# Histology-Based Virtual RNA Inference Identifies Pathways Associated with Metastasis Risk in Colorectal Cancer

**DOI:** 10.1101/2025.04.22.25326170

**Authors:** Gokul Srinivasan, Minh-Khang Le, Zarif Azher, Xiaoying Liu, Louis Vaickus, Harsimran Kaur, Fred Kolling, Scott Palisoul, Laurent Perreard, Ken S. Lau, Keluo Yao, Joshua Levy

**Author notes:** To whom correspondence should be addressed: Joshua J. Levy, Ph.D., Director of Digital Pathology Research, Assistant Professor of Pathology and Computational Biomedicine, Cedars-Sinai Medical Center. Authors contributed equally as co-first authors (Gokul Srinivasan, Minh-Khang Le).

## Abstract

Colorectal cancer (CRC) remains a major health concern, with over 150,000 new diagnoses and more than 50,000 deaths annually in the United States, underscoring an urgent need for improved screening, prognostication, disease management, and therapeutic approaches. The tumor microenvironment (TME)—comprising cancerous and immune cells interacting within the tumor’s spatial architecture—plays a critical role in disease progression and treatment outcomes, reinforcing its importance as a prognostic marker for metastasis and recurrence risk. However, traditional methods for TME characterization, such as bulk transcriptomics and multiplex protein assays, lack sufficient spatial resolution. Although spatial transcriptomics (ST) allows for the high-resolution mapping of whole transcriptomes at near-cellular resolution, current ST technologies (e.g., Visium, Xenium) are limited by high costs, low throughput, and issues with reproducibility, preventing their widespread application in large-scale molecular epidemiology studies. In this study, we refined and implemented Virtual RNA Inference (VRI) to derive ST-level molecular information directly from hematoxylin and eosin (H&E)-stained tissue images. Our VRI models were trained on the largest matched CRC ST dataset to date, comprising 45 patients and more than 300,000 Visium spots from primary tumors. Using state-of-the-art architectures (UNI, ResNet-50, ViT, and VMamba), we achieved a median Spearman’s correlation coefficient of 0.546 between predicted and measured spot-level expression. As validation, VRI-derived gene signatures linked to specific tissue regions (tumor, interface, submucosa, stroma, serosa, muscularis, inflammation) showed strong concordance with signatures generated via direct ST, and VRI performed accurately in estimating cell-type proportions spatially from H&E slides. In an expanded CRC cohort controlling for tumor invasiveness and clinical factors, we further identified VRI-derived gene signatures significantly associated with key prognostic outcomes, including metastasis status. Although certain tumor-related pathways are not fully captured by histology alone, our findings highlight the ability of VRI to infer a wide range of “histology-associated” biological pathways at near-cellular resolution without requiring ST profiling. Future efforts will extend this framework to expand TME phenotyping from standard H&E tissue images, with the potential to accelerate translational CRC research at scale.

## Supplementary Table 1 for "Histology-Based Virtual RNA Inference Identifies Pathways Associated with Metastasis Risk in Colorectal Cancer"

### Sheet: UNI
gene	spearmanr_mean	p_mean
MXRA8	0.454647	0
ARHGEF16	0.618204	0
AGMAT	0.580924	0
CAMK2N1	0.574926	0
RAP1GAP	0.485902	0
EPHB2	0.586585	0
GALE	0.603635	0
CLIC4	0.404301	0
CNKSR1	0.521799	0
SFN	0.619009	0
RCC1	0.526995	0
SERINC2	0.656058	0
COL16A1	0.425102	0
HDAC1	0.546091	0
MARCKSL1	0.587437	0
KIAA1522	0.585122	0
TMEM54	0.633155	0
CDCA8	0.509402	0
MANEAL	0.528589	0
SLC2A1	0.56153	0
TMEM125	0.544706	0
CDC20	0.545528	0
PTPRF	0.568624	0
KIF2C	0.505353	0
TSPAN1	0.606318	0
RAD54L	0.479799	0
FAAH	0.519294	0
PDZK1IP1	0.558177	0
STIL	0.504562	0
TTC39A	0.554068	0
LRP8	0.511183	0
NDC1	0.551037	0
DHCR24	0.626564	0
PCSK9	0.499677	0
HOOK1	0.655246	0
CYP2J2	0.519686	0
PATJ	0.60601	0
RAVER2	0.53699	0
NEXN	0.423095	0
GIPC2	0.530465	0
DDAH1	0.5969	0
CCN1	0.528783	0
SLC44A3	0.587766	0
COL11A1	0.539387	0
GPSM2	0.565158	0
KIAA1324	0.529024	0
EPS8L3	0.652711	0
ATP1A1	0.588939	0
HMGCS2	0.464428	0
TXNIP	0.299267	0
PLEKHO1	0.50662	0
MCL1	0.314902	0
CTSK	0.441522	0
SELENBP1	0.476322	0
CGN	0.671102	0
TUFT1	0.541244	0
S100A10	0.558732	0
S100A11	0.511628	0
S100A6	0.598803	0
S100A16	0.552114	0
S100A14	0.670678	0
ILF2	0.53695	0
EFNA3	0.498497	0
EFNA1	0.581205	0
FDPS	0.519365	0
RAB25	0.699503	0
CCT3	0.553946	0
IQGAP3	0.551709	0
HDGF	0.573327	0
F11R	0.596579	0
TSTD1	0.57692	0
RGS5	0.432246	0
NUF2	0.542525	0
UCK2	0.564258	0
GPA33	0.576808	0
ATP1B1	0.640297	0
LAMC2	0.602231	0
ASPM	0.523672	0
KIF14	0.474862	0
INAVA	0.659101	0
LAD1	0.692555	0
CSRP1	0.48339	0
LMOD1	0.528066	0
ELF3	0.722733	0
UBE2T	0.559978	0
PPP1R12B	0.494041	0
ATP2B4	0.429138	0
SNRPE	0.525913	0
PLEKHA6	0.60948	0
C1orf116	0.539303	0
PFKFB2	0.501401	0
CD46	0.575679	0
LAMB3	0.613257	0
IRF6	0.579594	0
NEK2	0.517214	0
DTL	0.519432	0
PROX1	0.5378	0
SMYD2	0.530976	0
CENPF	0.580387	0
CAPN8	0.563327	0
TMEM63A	0.557943	0
H3F3A	0.535375	0
MAP3K21	0.547863	0
KCNK1	0.540226	0
NID1	0.372575	0
EXO1	0.510012	0
SH3YL1	0.550408	0
ACP1	0.514659	0
RRM2	0.572531	0
ODC1	0.544163	0
LRATD1	0.62751	0
VSNL1	0.511551	0
SDC1	0.571667	0
RHOB	0.401503	1.86897e-279
SELENOI	0.523866	0
EMILIN1	0.482323	0
PPM1G	0.551906	0
KRTCAP3	0.622415	0
LRPPRC	0.556256	0
EPCAM	0.750893	0
EFEMP1	0.444705	0
CCT4	0.544199	0
MEIS1	0.434426	0
ANTXR1	0.453653	0
GFPT1	0.580578	0
ANXA4	0.612781	0
FAM136A	0.55129	0
SPR	0.554525	0
ACTG2	0.539268	0
RTKN	0.558412	0
HK2	0.550899	0
TRABD2A	0.567066	0
FABP1	0.497352	0
RPIA	0.53342	0
IGKC	0.529359	0
NCAPH	0.473172	0
IL1R1	0.37038	0
SLC9A2	0.426567	0
BUB1	0.533005	0
POLR1B	0.512858	0
CKAP2L	0.483157	0
STEAP3	0.497223	0
DBI	0.571457	0
TFCP2L1	0.507628	0
MYO7B	0.627365	0
LIMS2	0.52441	0
MCM6	0.52134	0
GALNT5	0.51531	0
ITGB6	0.510328	0
PSMD14	0.523682	0
GALNT3	0.646611	0
STK39	0.549179	0
CERS6	0.565254	0
SPC25	0.536453	0
ITGA6	0.563193	0
CDCA7	0.591056	0
COL3A1	0.729288	0
COL5A2	0.506063	0
HSPD1	0.64603	0
HSPE1	0.577175	0
SATB2	0.601823	0
WDR12	0.517667	0
EEF1B2	0.552422	0
IDH1	0.558795	0
ATIC	0.566858	0
FN1	0.594643	0
IGFBP5	0.476529	0
TNS1	0.483472	0
VIL1	0.688835	0
IHH	0.505218	0
TUBA4A	0.561251	0
DES	0.534806	0
SGPP2	0.537314	0
AP1S3	0.518415	0
NCL	0.553592	0
HJURP	0.528588	0
COL6A3	0.676557	0
MLPH	0.578421	0
RAB17	0.553276	0
HES6	0.569844	0
GPR35	0.600593	0
DTYMK	0.537269	0
PPARG	0.505606	0
FBLN2	0.418544	0
TGFBR2	0.319757	0
CDCP1	0.567304	0
CDC25A	0.486031	0
UQCRC1	0.57011	0
MST1R	0.571571	0
RRP9	0.514343	0
ACY1	0.545824	0
STAB1	0.368903	0
GNL3	0.533282	0
TKT	0.548891	0
CHDH	0.568546	0
IL17RB	0.466229	0
FAM3D	0.558913	0
C3orf52	0.519247	0
CCDC80	0.565365	0
BOC	0.447421	0
NR1I2	0.524017	0
FSTL1	0.531098	0
MYLK	0.586546	0
MUC13	0.703951	0
MCM2	0.608768	0
PODXL2	0.542314	0
PLS1	0.672585	0
MECOM	0.543913	0
GPR160	0.583602	0
ECT2	0.618222	0
ACTL6A	0.549832	0
EEF1AKMT4	0.495322	0
POLR2H	0.522038	0
EPHB3	0.569208	0
LIPH	0.589241	0
IGF2BP2	0.571911	0
RFC4	0.51009	0
CLDN1	0.53999	0
HES1	0.526558	0
MUC20	0.55633	0
TFRC	0.569953	0
MELTF	0.482868	0
BDH1	0.624021	0
TACC3	0.553585	0
S100P	0.594695	0
PROM1	0.541537	0
NCAPG	0.529188	0
SEL1L3	0.557112	0
C4orf19	0.521774	0
RBM47	0.652603	0
OCIAD2	0.642524	0
PPAT	0.49076	0
PAICS	0.493882	0
IGFBP7	0.607135	0
SULT1B1	0.477013	0
RASSF6	0.508148	0
SHROOM3	0.601903	0
ANXA3	0.560417	0
ENOPH1	0.531396	0
CDS1	0.523391	0
SPARCL1	0.566565	0
H2AFZ	0.550581	0
ARHGEF38	0.598162	0
CASP6	0.530008	0
UGT8	0.60398	0
SYNPO2	0.52322	0
MAD2L1	0.504218	0
CCNA2	0.555041	0
MGST2	0.526422	0
TRIM2	0.59882	0
MND1	0.485908	0
SFRP2	0.6654	0
GUCY1A1	0.457216	0
MSMO1	0.513787	0
PALLD	0.533154	0
GALNT7	0.540454	0
CENPU	0.512194	0
PDLIM3	0.444295	0
FAT1	0.521407	0
CEP72	0.489463	0
TRIP13	0.583841	0
MYO10	0.5655	0
AMACR	0.564689	0
C7	0.438476	0
HMGCS1	0.528239	0
ITGA2	0.569886	0
DEPDC1B	0.502864	0
CCNB1	0.608972	0
MARVELD2	0.589964	0
OCLN	0.629716	0
MCCC2	0.569584	0
HMGCR	0.556381	0
F2RL1	0.576288	0
SERINC5	0.534455	0
VCAN	0.54381	0
LMNB1	0.617541	0
SLC12A2	0.661345	0
HINT1	0.540678	0
VDAC1	0.584556	0
TGFBI	0.507469	0
CYSTM1	0.52229	0
PRELID2	0.564406	0
SH3RF2	0.609166	0
DPYSL3	0.493556	0
SPINK1	0.525806	0
PDGFRB	0.416233	0
CDX1	0.620214	0
CD74	0.423094	0
SPARC	0.695523	0
PTTG1	0.542959	0
ATP10B	0.587552	0
HMMR	0.558036	0
WWC1	0.54841	0
DUSP1	0.517971	0
NOP16	0.57215	0
FGFR4	0.558117	0
PDLIM7	0.4958	0
NHP2	0.545167	0
MGAT4B	0.594342	0
FOXQ1	0.552013	0
GMDS	0.65299	0
SERPINB1	0.603133	0
DSP	0.688849	0
GMNN	0.559926	0
CARMIL1	0.522282	0
HIST1H1C	0.51441	0
HIST1H4C	0.543443	0
PRSS16	0.476203	0
HIST1H1B	0.56584	0
DDR1	0.610303	0
SLC44A4	0.702041	0
TNXB	0.475117	0
KIFC1	0.548584	0
HMGA1	0.606524	0
SRPK1	0.613819	0
MAPK13	0.613289	0
C6orf132	0.555227	0
VEGFA	0.530814	0
HSP90AB1	0.587518	0
CD2AP	0.582129	0
FAM83B	0.52801	0
SH3BGRL2	0.557125	0
TTK	0.478572	0
PNRC1	0.266524	0
PREP	0.552531	0
CD24	0.690575	0
LAMA4	0.388575	0
FRK	0.565265	0
PLN	0.450509	0
CCN2	0.469282	0
MYB	0.639373	0
MAP7	0.633403	0
PERP	0.668755	0
ARFGEF3	0.516307	0
IYD	0.531633	0
AKAP12	0.496517	0
EZR	0.589954	0
SOD2	0.356861	0
ACAT2	0.541643	0
QKI	0.372295	0
THBS2	0.570449	0
ADAP1	0.558739	0
TMEM184A	0.585113	0
EIF3B	0.537127	0
LFNG	0.52295	0
ACTB	0.351635	0
ICA1	0.595898	0
BZW2	0.582935	0
TSPAN13	0.558154	0
AGR2	0.657721	0
AGR3	0.54603	0
MACC1	0.64258	0
NFE2L3	0.568464	0
PRR15	0.525549	0
GGCT	0.541059	0
AQP1	0.413056	0
LSM5	0.537248	0
NT5C3A	0.520768	0
ANLN	0.548905	0
SFRP4	0.466392	0
INHBA	0.573957	0
AEBP1	0.576479	0
POLD2	0.576592	0
PPIA	0.52978	0
TBRG4	0.542708	0
PSPH	0.518879	0
CCT6A	0.595081	0
CHCHD2	0.577069	0
ASL	0.549978	0
MLXIPL	0.52077	0
ABHD11	0.602052	0
CLDN3	0.667618	0
CLDN4	0.688226	0
ELN	0.454879	0
MDH2	0.565513	0
HSPB1	0.353176	0
SRI	0.542429	0
CLDN12	0.578817	0
CYP51A1	0.57077	0
COL1A2	0.720468	0
PDK4	0.378039	0
BAIAP2L1	0.657399	0
ATP5MF	0.55121	0
CYP3A5	0.612227	0
AZGP1	0.562276	0
MCM7	0.618074	0
SERPINE1	0.44383	0
AP1S1	0.608363	0
PUS7	0.540754	0
CAV1	0.428067	0
MET	0.551631	0
CFTR	0.587984	0
CALD1	0.681529	0
ARHGEF5	0.535335	0
EZH2	0.576293	0
PDIA4	0.549261	0
REPIN1	0.548843	0
AOC1	0.559509	0
NCAPG2	0.538233	0
FDFT1	0.524443	0
SH2D4A	0.508663	0
CLU	0.431803	7.9553e-264
PBK	0.477147	0
RBPMS	0.417479	0
GSR	0.540712	0
ZNF703	0.561906	0
RAB11FIP1	0.586373	0
EIF4EBP1	0.524581	0
FGFR1	0.368967	0
CEBPD	0.412209	0
MCM4	0.637673	0
GGH	0.617553	0
SULF1	0.557218	0
JPH1	0.558366	0
HNF4G	0.550573	0
TPD52	0.659287	0
CHMP4C	0.593528	0
CDH17	0.6523	0
GEM	0.409401	0
ESRP1	0.690644	0
YWHAZ	0.571759	0
GRHL2	0.645601	0
CTHRC1	0.567395	0
SAMD12	0.554108	0
MAL2	0.690255	0
DSCC1	0.493567	0
COL14A1	0.552091	0
SNTB1	0.551466	0
ATAD2	0.507483	0
FBXO32	0.465269	0
NDUFB9	0.5499	0
SQLE	0.544457	0
LRATD2	0.558346	0
TSTA3	0.58958	0
FAM83H	0.63733	0
CYC1	0.566084	0
BOP1	0.526837	0
SLC39A4	0.510412	0
TONSL	0.517678	0
RECQL4	0.495	0
PRSS3	0.598018	0
SIGMAR1	0.536904	0
STOML2	0.560509	0
TPM2	0.668973	0
MELK	0.507903	0
TOMM5	0.533091	0
KLF9	0.375313	0
GDA	0.51519	0
PSAT1	0.547945	0
RASEF	0.556337	0
GOLM1	0.59596	0
CKS2	0.510332	0
WNK2	0.603385	0
NANS	0.557772	0
SMC2	0.522843	0
EPB41L4B	0.645055	0
PTPN3	0.617568	0
C9orf152	0.563322	0
PTBP3	0.575755	0
BSPRY	0.585808	0
HDHD3	0.56903	0
KIF12	0.501219	0
TNC	0.527963	0
GSN	0.370957	0
STOM	0.430892	0
STRBP	0.572763	0
ANGPTL2	0.391234	0
PTGES2	0.53808	0
WDR34	0.551875	0
SET	0.533425	0
FNBP1	0.415019	0
ASS1	0.516694	0
COL5A1	0.575028	0
TMEM141	0.632118	0
PTGDS	0.531156	0
ENTPD2	0.478615	0
SAPCD2	0.527456	0
TPRN	0.543407	0
TUBB4B	0.571498	0
NRARP	0.512202	0
VIM	0.705621	0
PLXDC2	0.409637	0
NEBL	0.578954	0
PDSS1	0.493503	0
ITGB1	0.31513	0
CXCL12	0.506469	0
A1CF	0.489745	0
ZWINT	0.607373	0
CDK1	0.604746	0
DNA2	0.505136	0
DDX21	0.54222	0
SRGN	0.440236	0
HKDC1	0.569374	0
PPA1	0.538832	0
PCBD1	0.597586	0
KCNMA1	0.463626	0
C10orf99	0.451613	0
CDHR1	0.445504	0
ANKRD22	0.508873	0
ACTA2	0.623384	0
PANK1	0.494745	0
KIF20B	0.518403	0
KIF11	0.553518	0
CEP55	0.540126	0
HELLS	0.579547	0
SORBS1	0.481019	0
SCD	0.533599	0
SEMA4G	0.534194	0
NPM3	0.530139	0
NOLC1	0.50334	0
GSTO2	0.555971	0
ADD3	0.508751	0
ACSL5	0.641628	0
VWA2	0.528861	0
PDZD8	0.57494	0
HTRA1	0.451643	0
CTBP2	0.529115	0
CLRN3	0.564729	0
MKI67	0.645998	0
ZNF511	0.52585	0
ECHS1	0.53798	0
PKP3	0.672242	0
ANO9	0.607101	0
RASSF7	0.571052	0
CDHR5	0.532034	0
EPS8L2	0.637816	0
CRACR2B	0.587243	0
ASCL2	0.587532	0
KCNQ1	0.569037	0
SLC22A18	0.563632	0
PHLDA2	0.590143	0
RRM1	0.546176	0
MRVI1	0.444978	0
USH1C	0.64637	0
CCDC34	0.503789	0
EHF	0.649447	0
HSD17B12	0.530033	0
C11orf96	0.413545	0
LARGE2	0.515264	0
LRP4	0.481312	0
SSRP1	0.542631	0
SERPING1	0.466626	0
FAM111B	0.537904	0
STX3	0.523859	0
PRPF19	0.538668	0
MYRF	0.511991	0
FEN1	0.514927	0
INCENP	0.527077	0
AHNAK	0.370562	0
EEF1G	0.526631	0
MACROD1	0.561268	0
PRDX5	0.54045	0
CDC42BPG	0.540242	0
CDCA5	0.484062	0
LTBP3	0.353462	0
EHBP1L1	0.384386	0
OVOL1	0.521083	0
SLC29A2	0.551942	0
SPTBN2	0.498411	0
GSTP1	0.532085	0
DHCR7	0.549257	0
STARD10	0.68366	0
KCNE3	0.560352	0
CHRDL2	0.451429	0
CAPN5	0.576611	0
KCTD14	0.493554	0
EXPH5	0.537533	0
CRYAB	0.459827	0
ZBTB16	0.425145	0
NNMT	0.445581	0
TAGLN	0.718043	0
FXYD6	0.466779	0
TMPRSS4	0.655524	0
HMBS	0.516243	0
H2AFX	0.533948	0
MCAM	0.410612	0
THY1	0.446401	0
NECTIN1	0.503467	0
TRIM29	0.552557	0
HSPA8	0.593145	0
SIAE	0.52662	0
CHEK1	0.529014	0
ETS1	0.368603	0
ARHGAP32	0.530716	0
TMEM45B	0.603258	0
ST14	0.704787	0
GLB1L2	0.4831	0
FOXM1	0.564207	0
RAD51AP1	0.493065	0
CD9	0.602592	0
PLEKHG6	0.594143	0
SCNN1A	0.609531	0
NCAPD2	0.548321	0
NOP2	0.517241	0
CDCA3	0.468044	0
C1S	0.581052	0
C1R	0.566064	0
CD163	0.415846	0
A2M	0.596644	0
MANSC1	0.527491	0
GPRC5A	0.578723	0
GUCY2C	0.604464	0
MGP	0.725206	0
MGST1	0.461756	0
FAR2	0.525742	0
PKP2	0.608873	0
TMEM106C	0.608525	0
TUBA1C	0.601955	0
TROAP	0.50112	0
DNAJC22	0.481772	0
SMAGP	0.607501	0
GALNT6	0.508124	0
KRT80	0.491504	0
KRT8	0.709138	0
ITGA5	0.484963	0
METTL7B	0.490689	0
ERBB3	0.633961	0
MYL6	0.344283	0
SLC39A5	0.517479	0
ATP5F1B	0.566128	0
MYO1A	0.509084	0
SHMT2	0.548502	0
PPM1H	0.544706	0
MSRB3	0.464723	0
CCT2	0.54781	0
RAB3IP	0.572034	0
TSPAN8	0.679782	0
LGR5	0.466	0
PAWR	0.556613	0
POC1B	0.530263	0
GALNT4	0.569965	0
LUM	0.597567	0
DCN	0.678614	0
SNRPF	0.528804	0
TMPO	0.558634	0
NUP37	0.522314	0
C12orf75	0.584343	0
UNG	0.510085	0
OAS1	0.530059	0
TESC	0.51244	0
HSPB8	0.429801	0
CIT	0.539266	0
COX6A1	0.568732	0
MLEC	0.613315	0
HNF1A	0.596976	0
ZNF664	0.526673	0
BRI3BP	0.624035	0
AACS	0.523172	0
PXMP2	0.504986	0
PGAM5	0.546218	0
SKA3	0.491765	0
LNX2	0.517734	0
CDX2	0.663972	0
SLC7A1	0.547639	0
BRCA2	0.488369	0
RFC3	0.539219	0
POSTN	0.52002	0
NUDT15	0.554474	0
CKAP2	0.544184	0
DIAPH3	0.473206	0
DACH1	0.523701	0
MZT1	0.5436	0
BORA	0.529236	0
KLF5	0.714426	0
UCHL3	0.561954	0
LMO7	0.607083	0
KCTD12	0.379905	0
NDFIP2	0.589488	0
COL4A1	0.494798	0
COL4A2	0.568626	0
GRTP1	0.5439	0
MMP14	0.434006	0
PCK2	0.517593	0
STXBP6	0.538715	0
FOXA1	0.530841	0
ERO1A	0.58643	0
GNPNAT1	0.559556	0
CDKN3	0.498666	0
LGALS3	0.649934	0
DLGAP5	0.515946	0
TMEM30B	0.508403	0
GPX2	0.670283	0
RAB15	0.553322	0
PLEK2	0.602596	0
PLEKHH1	0.515605	0
ZFP36L1	0.267299	1.65574e-178
ACTN1	0.459495	0
TC2N	0.534291	0
IFI27	0.527842	0
VRK1	0.545863	0
EVL	0.427212	0
DEGS2	0.529704	0
HSP90AA1	0.586966	0
AMN	0.564143	0
CKB	0.512254	0
ARHGAP11A	0.51055	0
GREM1	0.548703	0
THBS1	0.50103	0
BUB1B	0.475672	0
PHGR1	0.64657	0
KNSTRN	0.502765	0
KNL1	0.48515	0
RAD51	0.492646	0
GCHFR	0.531641	0
PPP1R14D	0.480748	0
SPINT1	0.69713	0
NUSAP1	0.574628	0
SORD	0.614314	0
FBN1	0.521706	0
EID1	0.28737	0
FGF7	0.370025	0
SLC27A2	0.507056	0
MYO5C	0.523383	0
CCNB2	0.538725	0
GCNT3	0.573254	0
ANXA2	0.516848	0
TPM1	0.479137	0
PCLAF	0.515565	0
HACD3	0.542234	0
CALML4	0.578513	0
KIF23	0.527035	0
TSPAN3	0.538264	0
ABHD17C	0.624799	0
FANCI	0.571371	0
TICRR	0.481558	0
PRC1	0.550287	0
SYNM	0.479206	0
JPT2	0.574144	0
CCNF	0.464904	0
ZG16B	0.506521	0
PRSS22	0.539441	0
PKMYT1	0.516735	0
BICDL2	0.595144	0
TRAP1	0.565406	0
SMIM22	0.623909	0
MYH11	0.571791	0
ARL6IP1	0.548514	0
TMC5	0.603389	0
ANKS4B	0.519541	0
NDUFAB1	0.554463	0
PLK1	0.58476	0
ERN2	0.59808	0
TUFM	0.547055	0
KIF22	0.515027	0
DCTPP1	0.590683	0
PRSS8	0.660882	0
GPT2	0.534633	0
TOX3	0.597738	0
MMP2	0.645989	0
ADGRG1	0.611211	0
MMP15	0.537781	0
CDH11	0.477403	0
CMTM4	0.574397	0
CES3	0.429732	0
ELMO3	0.588879	0
HSD11B2	0.610553	0
ESRP2	0.623469	0
CDH1	0.682272	0
CYB5B	0.55542	0
NQO1	0.59667	0
MARVELD3	0.594236	0
FA2H	0.517517	0
MAF	0.400001	0
CENPN	0.540189	0
ATP2C2	0.648846	0
CRISPLD2	0.482171	0
GINS2	0.54964	0
CDT1	0.581819	0
CPNE7	0.49938	0
DPEP1	0.525433	0
FANCA	0.566018	0
SPIRE2	0.598644	0
SERPINF1	0.476227	0
CLUH	0.543997	0
GGT6	0.559175	0
C1QBP	0.582209	0
TXNDC17	0.550694	0
CLDN7	0.734237	0
AURKB	0.551299	0
TMEM238L	0.535295	0
CENPV	0.554036	0
MFAP4	0.485528	0
TMEM97	0.608097	0
SPAG5	0.552431	0
TRAF4	0.594793	0
ATAD5	0.500946	0
RAB11FIP4	0.572269	0
MYO1D	0.549685	0
CCL15	0.544985	0
MYO19	0.536351	0
DHRS11	0.487956	0
HNF1B	0.509276	0
PPP1R1B	0.669807	0
ERBB2	0.554462	0
GRB7	0.551229	0
GSDMB	0.553417	0
RAPGEFL1	0.579931	0
CDC6	0.512089	0
TOP2A	0.624038	0
IGFBP4	0.5437	0
TNS4	0.57581	0
KRT19	0.673104	0
JUP	0.632276	0
CAVIN1	0.437606	0
WNK4	0.556183	0
COA3	0.533901	0
ETV4	0.603382	0
KIF18B	0.481409	0
PRR15L	0.70317	0
HOXB6	0.540435	0
HOXB9	0.541233	0
COL1A1	0.717213	0
ABCC3	0.618727	0
NME1	0.587873	0
NME2	0.556824	0
TOM1L1	0.588865	0
AKAP1	0.564415	0
MSI2	0.546565	0
RNF43	0.642596	0
PRR11	0.502123	0
BRIP1	0.468999	0
PECAM1	0.455029	0
KPNA2	0.551851	0
MAP2K6	0.477449	0
SOX9	0.645759	0
GPRC5C	0.546143	0
SLC9A3R1	0.575484	0
JPT1	0.563707	0
LLGL2	0.681331	0
ITGB4	0.5829	0
EVPL	0.528263	0
MXRA7	0.46517	0
SYNGR2	0.581876	0
TK1	0.592456	0
BIRC5	0.531199	0
SOCS3	0.346113	0
TIMP2	0.511721	0
LGALS3BP	0.512143	0
CANT1	0.578298	0
ACTG1	0.560545	0
SLC25A10	0.544396	0
ALYREF	0.526521	0
PCYT2	0.532712	0
PYCR1	0.602231	0
FASN	0.539475	0
TYMS	0.579128	0
GATA6	0.501951	0
DSC2	0.570822	0
DSG2	0.69247	0
MYO5B	0.659076	0
ATP8B1	0.630943	0
TNFRSF11A	0.482185	0
SERPINB5	0.490938	0
PLPP2	0.644077	0
MISP	0.68601	0
PLEKHJ1	0.545071	0
LSM7	0.537961	0
TIMM13	0.527856	0
LMNB2	0.574035	0
TJP3	0.623156	0
STAP2	0.625861	0
CHAF1A	0.506102	0
UHRF1	0.597837	0
FUT6	0.557515	0
FUT3	0.610903	0
CRB3	0.603045	0
C3	0.608214	0
SH2D3A	0.55321	0
CAMSAP3	0.584909	0
CD320	0.519959	0
AP1M2	0.540522	0
SPC24	0.514628	0
CNN1	0.559274	0
HOOK2	0.515421	0
PRDX2	0.5644	0
ASF1B	0.590716	0
KLF2	0.35644	0
NR2F6	0.533899	0
B3GNT3	0.638271	0
LSM4	0.583649	0
GDF15	0.573763	0
RHPN2	0.659602	0
CEBPG	0.530247	0
FXYD3	0.705686	0
LSR	0.685651	0
HSPB6	0.520887	0
SPINT2	0.699983	0
C19orf33	0.662821	0
LGALS4	0.725879	0
ZFP36	0.406563	0
FBL	0.572262	0
FCGBP	0.485112	0
CYP2S1	0.578745	0
EXOSC5	0.512232	0
CEACAM5	0.634631	0
CEACAM6	0.602933	0
PAFAH1B3	0.599126	0
ETHE1	0.587282	0
PLAUR	0.530726	0
KCNN4	0.501033	0
CBLC	0.597224	0
APOE	0.51188	0
FOXA3	0.486843	0
SLC1A5	0.561004	0
EHD2	0.44879	0
LIG1	0.555619	0
FAM83E	0.605115	0
RUVBL2	0.526279	0
TRPM4	0.52055	0
MYH14	0.685811	0
C19orf48	0.607027	0
KLK1	0.538291	0
TMC4	0.567091	0
TMEM238	0.64106	0
TRIB3	0.575067	0
SDCBP2	0.519464	0
SNRPB	0.567011	0
ADAM33	0.466621	0
PCNA	0.556609	0
MCM8	0.519092	0
CRLS1	0.530259	0
FERMT1	0.670833	0
PLCB4	0.539219	0
ANKEF1	0.479572	0
DSTN	0.463122	0
OVOL2	0.541485	0
SEC23B	0.527504	0
FOXA2	0.557777	0
ENTPD6	0.558359	0
GINS1	0.572493	0
TPX2	0.634632	0
E2F1	0.552416	0
AHCY	0.586349	0
ACSS2	0.533106	0
GSS	0.542083	0
EIF6	0.569266	0
MYL9	0.699306	0
RAB5IF	0.569494	0
SGK2	0.50411	0
MYBL2	0.605475	0
HNF4A	0.671448	0
TOMM34	0.558311	0
SDC4	0.557024	0
UBE2C	0.587643	0
PLTP	0.365952	0
CSE1L	0.554796	0
PARD6B	0.513202	0
AURKA	0.474746	0
PRELID3B	0.56551	0
PPDPF	0.522136	0
PTK6	0.53904	0
CXADR	0.539165	0
ADAMTS1	0.434984	0
ETS2	0.538405	0
FAM3B	0.443587	0
TMPRSS2	0.64048	0
TFF3	0.622849	0
TFF1	0.454853	0
SLC37A1	0.55599	0
COL18A1	0.441351	0
COL6A1	0.574846	0
COL6A2	0.66115	0
CDC45	0.494323	0
AIFM3	0.509318	0
MIF	0.588639	0
ZNRF3	0.51334	0
SMTN	0.488074	0
SELENOM	0.45403	0
SLC5A1	0.586691	0
TIMP3	0.425612	0
MCM5	0.524552	0
TST	0.5755	0
MPST	0.561057	0
CARD10	0.519598	0
LGALS1	0.575179	0
BAIAP2L2	0.598622	0
FAM83F	0.576411	0
CENPM	0.55464	0
BIK	0.50805	0
TSPO	0.546503	0
TTLL12	0.559621	0
ARHGAP8	0.621187	0
FBLN1	0.537675	0
GTSE1	0.485448	0
ARSE	0.56131	0
PDHA1	0.541426	0
TIMP1	0.439493	0
EBP	0.612358	0
MSN	0.396808	0
KIF4A	0.503955	0
GJB1	0.567888	0
POF1B	0.667038	0
TSPAN6	0.564102	0
NOX1	0.534066	0
RNF128	0.633026	0
CLDN2	0.45413	0
TSC22D3	0.476542	0
BGN	0.608362	0
FLNA	0.533967	0
DKC1	0.604088	0

### Sheet: ViT
gene	spearmanr_mean	p_mean
MXRA8	0.401996	0
ARHGEF16	0.600505	0
AGMAT	0.555473	0
CAMK2N1	0.555103	0
RAP1GAP	0.483861	0
EPHB2	0.556343	0
GALE	0.587316	0
CLIC4	0.378378	0
CNKSR1	0.508835	0
SFN	0.602574	0
RCC1	0.503268	0
SERINC2	0.629088	0
COL16A1	0.37459	0
HDAC1	0.527341	0
MARCKSL1	0.564686	0
KIAA1522	0.565431	0
TMEM54	0.591477	0
CDCA8	0.495246	0
MANEAL	0.526254	0
SLC2A1	0.518159	0
TMEM125	0.531853	0
CDC20	0.5198	0
PTPRF	0.534206	0
KIF2C	0.48145	0
TSPAN1	0.578966	0
RAD54L	0.458918	0
FAAH	0.50854	0
PDZK1IP1	0.533757	0
STIL	0.479462	0
TTC39A	0.545082	0
LRP8	0.482936	0
NDC1	0.528035	0
DHCR24	0.608609	0
PCSK9	0.487693	0
HOOK1	0.637734	0
CYP2J2	0.505528	0
PATJ	0.577587	0
RAVER2	0.521232	0
NEXN	0.394793	0
GIPC2	0.510616	0
DDAH1	0.575222	0
CCN1	0.504672	0
SLC44A3	0.575435	0
COL11A1	0.478023	0
GPSM2	0.534772	0
KIAA1324	0.538972	0
EPS8L3	0.6137	0
ATP1A1	0.566591	0
HMGCS2	0.474719	0
TXNIP	0.226504	8.599e-160
PLEKHO1	0.46595	0
MCL1	0.279841	0
CTSK	0.359332	0
SELENBP1	0.46654	0
CGN	0.644752	0
TUFT1	0.526756	0
S100A10	0.52821	0
S100A11	0.47818	0
S100A6	0.579455	0
S100A16	0.52487	0
S100A14	0.649868	0
ILF2	0.517864	0
EFNA3	0.472375	0
EFNA1	0.539676	0
FDPS	0.503124	0
RAB25	0.684359	0
CCT3	0.536843	0
IQGAP3	0.535603	0
HDGF	0.557644	0
F11R	0.576214	0
TSTD1	0.567852	0
RGS5	0.388927	0
NUF2	0.524406	0
UCK2	0.5517	0
GPA33	0.528244	0
ATP1B1	0.636759	0
LAMC2	0.564798	0
ASPM	0.504216	0
KIF14	0.455196	0
INAVA	0.630675	0
LAD1	0.676016	0
CSRP1	0.457567	0
LMOD1	0.498909	0
ELF3	0.699868	0
UBE2T	0.543001	0
PPP1R12B	0.460446	0
ATP2B4	0.404789	0
SNRPE	0.512569	0
PLEKHA6	0.588893	0
C1orf116	0.505944	0
PFKFB2	0.509605	0
CD46	0.546784	0
LAMB3	0.579243	0
IRF6	0.565393	0
NEK2	0.493974	0
DTL	0.497376	0
PROX1	0.532909	0
SMYD2	0.517268	0
CENPF	0.551616	0
CAPN8	0.551942	0
TMEM63A	0.521147	0
H3F3A	0.502532	0
MAP3K21	0.545306	0
KCNK1	0.520145	0
NID1	0.334938	0
EXO1	0.485763	0
SH3YL1	0.531461	0
ACP1	0.494542	0
RRM2	0.546574	0
ODC1	0.530973	0
LRATD1	0.581218	0
VSNL1	0.49324	0
SDC1	0.552362	0
RHOB	0.400114	1.92646e-260
SELENOI	0.511125	0
EMILIN1	0.438636	0
PPM1G	0.529139	0
KRTCAP3	0.611062	0
LRPPRC	0.537111	0
EPCAM	0.715115	0
EFEMP1	0.409644	0
CCT4	0.521328	0
MEIS1	0.403239	0
ANTXR1	0.396171	0
GFPT1	0.563289	0
ANXA4	0.592961	0
FAM136A	0.536107	0
SPR	0.543852	0
ACTG2	0.499503	0
RTKN	0.539774	0
HK2	0.518292	0
TRABD2A	0.53992	0
FABP1	0.44886	0
RPIA	0.512058	0
IGKC	0.451793	0
NCAPH	0.448281	0
IL1R1	0.341571	0
SLC9A2	0.436494	0
BUB1	0.509205	0
POLR1B	0.503995	0
CKAP2L	0.464311	0
STEAP3	0.493865	0
DBI	0.542089	0
TFCP2L1	0.482158	0
MYO7B	0.59018	0
LIMS2	0.491461	0
MCM6	0.497211	0
GALNT5	0.495507	0
ITGB6	0.51093	0
PSMD14	0.503876	0
GALNT3	0.628396	0
STK39	0.529781	0
CERS6	0.546361	0
SPC25	0.515987	0
ITGA6	0.543151	0
CDCA7	0.571425	0
COL3A1	0.660772	0
COL5A2	0.425239	0
HSPD1	0.617131	0
HSPE1	0.554895	0
SATB2	0.570723	0
WDR12	0.506762	0
EEF1B2	0.513888	0
IDH1	0.548494	0
ATIC	0.554861	0
FN1	0.520371	0
IGFBP5	0.4184	0
TNS1	0.469927	0
VIL1	0.655545	0
IHH	0.481729	0
TUBA4A	0.541083	0
DES	0.491003	0
SGPP2	0.514659	0
AP1S3	0.498025	0
NCL	0.527827	0
HJURP	0.507605	0
COL6A3	0.626779	0
MLPH	0.544258	0
RAB17	0.536498	0
HES6	0.56432	0
GPR35	0.581999	0
DTYMK	0.518679	0
PPARG	0.473877	0
FBLN2	0.373497	0
TGFBR2	0.273224	0
CDCP1	0.541001	0
CDC25A	0.472207	0
UQCRC1	0.554557	0
MST1R	0.547722	0
RRP9	0.501664	0
ACY1	0.533245	0
STAB1	0.332742	0
GNL3	0.519635	0
TKT	0.524484	0
CHDH	0.553831	0
IL17RB	0.465193	0
FAM3D	0.550807	0
C3orf52	0.518377	0
CCDC80	0.537558	0
BOC	0.417461	0
NR1I2	0.498024	0
FSTL1	0.483127	0
MYLK	0.547008	0
MUC13	0.66987	0
MCM2	0.582478	0
PODXL2	0.541112	0
PLS1	0.6467	0
MECOM	0.516766	0
GPR160	0.563837	0
ECT2	0.592196	0
ACTL6A	0.53323	0
EEF1AKMT4	0.487903	0
POLR2H	0.511672	0
EPHB3	0.554918	0
LIPH	0.580466	0
IGF2BP2	0.561207	0
RFC4	0.496065	0
CLDN1	0.506222	0
HES1	0.505458	0
MUC20	0.542464	0
TFRC	0.522962	0
MELTF	0.478676	0
BDH1	0.613407	0
TACC3	0.527694	0
S100P	0.577176	0
PROM1	0.566459	0
NCAPG	0.506767	0
SEL1L3	0.533623	0
C4orf19	0.500459	0
RBM47	0.632297	0
OCIAD2	0.624282	0
PPAT	0.475261	0
PAICS	0.47778	0
IGFBP7	0.543034	0
SULT1B1	0.451153	0
RASSF6	0.491474	0
SHROOM3	0.58444	0
ANXA3	0.519973	0
ENOPH1	0.516915	0
CDS1	0.508765	0
SPARCL1	0.532392	0
H2AFZ	0.525907	0
ARHGEF38	0.590453	0
CASP6	0.521618	0
UGT8	0.594936	0
SYNPO2	0.49321	0
MAD2L1	0.483384	0
CCNA2	0.531003	0
MGST2	0.517535	0
TRIM2	0.585411	0
MND1	0.462938	0
SFRP2	0.628203	0
GUCY1A1	0.408142	0
MSMO1	0.502019	0
PALLD	0.495468	0
GALNT7	0.532178	0
CENPU	0.499558	0
PDLIM3	0.405048	0
FAT1	0.518278	0
CEP72	0.484499	0
TRIP13	0.560889	0
MYO10	0.551104	0
AMACR	0.540048	0
C7	0.405118	0
HMGCS1	0.522642	0
ITGA2	0.542855	0
DEPDC1B	0.482058	0
CCNB1	0.583895	0
MARVELD2	0.576073	0
OCLN	0.604463	0
MCCC2	0.557593	0
HMGCR	0.54433	0
F2RL1	0.554583	0
SERINC5	0.500225	0
VCAN	0.473564	0
LMNB1	0.595054	0
SLC12A2	0.63639	0
HINT1	0.517487	0
VDAC1	0.563693	0
TGFBI	0.443354	0
CYSTM1	0.489531	0
PRELID2	0.529762	0
SH3RF2	0.575533	0
DPYSL3	0.462196	0
SPINK1	0.510616	0
PDGFRB	0.360837	0
CDX1	0.601751	0
CD74	0.327798	0
SPARC	0.62576	0
PTTG1	0.522808	0
ATP10B	0.567195	0
HMMR	0.539436	0
WWC1	0.536825	0
DUSP1	0.506639	0
NOP16	0.553339	0
FGFR4	0.548062	0
PDLIM7	0.462827	0
NHP2	0.526027	0
MGAT4B	0.566019	0
FOXQ1	0.53858	0
GMDS	0.628125	0
SERPINB1	0.56598	0
DSP	0.66208	0
GMNN	0.547711	0
CARMIL1	0.510659	0
HIST1H1C	0.485748	0
HIST1H4C	0.520919	0
PRSS16	0.474778	0
HIST1H1B	0.533979	0
DDR1	0.586381	0
SLC44A4	0.659831	0
TNXB	0.440137	0
KIFC1	0.52474	0
HMGA1	0.577345	0
SRPK1	0.582142	0
MAPK13	0.591429	0
C6orf132	0.540626	0
VEGFA	0.482543	0
HSP90AB1	0.555153	0
CD2AP	0.568343	0
FAM83B	0.510243	0
SH3BGRL2	0.531205	0
TTK	0.462579	0
PNRC1	0.21926	0
PREP	0.532057	0
CD24	0.639213	0
LAMA4	0.341505	0
FRK	0.552812	0
PLN	0.416031	0
CCN2	0.447479	0
MYB	0.610108	0
MAP7	0.625793	0
PERP	0.642621	0
ARFGEF3	0.522164	0
IYD	0.492211	0
AKAP12	0.471919	0
EZR	0.556998	0
SOD2	0.286232	0
ACAT2	0.532272	0
QKI	0.341278	0
THBS2	0.493973	0
ADAP1	0.534117	0
TMEM184A	0.57653	0
EIF3B	0.505094	0
LFNG	0.510699	0
ACTB	0.338503	0
ICA1	0.576619	0
BZW2	0.561693	0
TSPAN13	0.545042	0
AGR2	0.636054	0
AGR3	0.524516	0
MACC1	0.624664	0
NFE2L3	0.5429	0
PRR15	0.521866	0
GGCT	0.515594	0
AQP1	0.361858	0
LSM5	0.52518	0
NT5C3A	0.497858	0
ANLN	0.521559	0
SFRP4	0.381331	0
INHBA	0.497667	0
AEBP1	0.512638	0
POLD2	0.553446	0
PPIA	0.50288	0
TBRG4	0.525773	0
PSPH	0.514025	0
CCT6A	0.5676	0
CHCHD2	0.550335	0
ASL	0.529626	0
MLXIPL	0.504551	0
ABHD11	0.568256	0
CLDN3	0.637117	0
CLDN4	0.652908	0
ELN	0.390873	0
MDH2	0.548393	0
HSPB1	0.346052	0
SRI	0.51404	0
CLDN12	0.557892	0
CYP51A1	0.55291	0
COL1A2	0.650847	0
PDK4	0.332395	0
BAIAP2L1	0.640393	0
ATP5MF	0.52919	0
CYP3A5	0.594097	0
AZGP1	0.539877	0
MCM7	0.586481	0
SERPINE1	0.401543	0
AP1S1	0.599144	0
PUS7	0.528369	0
CAV1	0.401562	0
MET	0.548483	0
CFTR	0.546706	0
CALD1	0.646913	0
ARHGEF5	0.520966	0
EZH2	0.552543	0
PDIA4	0.525683	0
REPIN1	0.534371	0
AOC1	0.520144	0
NCAPG2	0.519084	0
FDFT1	0.520162	0
SH2D4A	0.499999	0
CLU	0.43337	0
PBK	0.458855	0
RBPMS	0.375483	0
GSR	0.513651	0
ZNF703	0.538026	0
RAB11FIP1	0.572343	0
EIF4EBP1	0.502104	0
FGFR1	0.337832	0
CEBPD	0.417809	0
MCM4	0.605511	0
GGH	0.585568	0
SULF1	0.48053	0
JPH1	0.54367	0
HNF4G	0.532449	0
TPD52	0.638561	0
CHMP4C	0.575642	0
CDH17	0.609145	0
GEM	0.391253	0
ESRP1	0.66806	0
YWHAZ	0.545765	0
GRHL2	0.62966	0
CTHRC1	0.476117	0
SAMD12	0.545215	0
MAL2	0.668673	0
DSCC1	0.466977	0
COL14A1	0.52223	0
SNTB1	0.531618	0
ATAD2	0.483328	0
FBXO32	0.445757	0
NDUFB9	0.537405	0
SQLE	0.526027	0
LRATD2	0.548584	0
TSTA3	0.568759	0
FAM83H	0.611472	0
CYC1	0.538764	0
BOP1	0.504954	0
SLC39A4	0.502925	0
TONSL	0.496166	0
RECQL4	0.469799	0
PRSS3	0.565234	0
SIGMAR1	0.513277	0
STOML2	0.540459	0
TPM2	0.629871	0
MELK	0.477793	0
TOMM5	0.513228	0
KLF9	0.343872	0
GDA	0.486286	0
PSAT1	0.522007	0
RASEF	0.553315	0
GOLM1	0.569224	0
CKS2	0.485223	0
WNK2	0.581297	0
NANS	0.538407	0
SMC2	0.501036	0
EPB41L4B	0.614338	0
PTPN3	0.601318	0
C9orf152	0.560894	0
PTBP3	0.543152	0
BSPRY	0.571674	0
HDHD3	0.549411	0
KIF12	0.492347	0
TNC	0.484246	0
GSN	0.306586	0
STOM	0.408934	0
STRBP	0.555345	0
ANGPTL2	0.334233	0
PTGES2	0.525233	0
WDR34	0.529812	0
SET	0.511984	0
FNBP1	0.387669	0
ASS1	0.472299	0
COL5A1	0.483815	0
TMEM141	0.600408	0
PTGDS	0.504012	0
ENTPD2	0.474767	0
SAPCD2	0.512286	0
TPRN	0.529809	0
TUBB4B	0.550411	0
NRARP	0.505668	0
VIM	0.665905	0
PLXDC2	0.341606	0
NEBL	0.562413	0
PDSS1	0.481594	0
ITGB1	0.304176	0
CXCL12	0.482207	0
A1CF	0.475992	0
ZWINT	0.585894	0
CDK1	0.580544	0
DNA2	0.490519	0
DDX21	0.519694	0
SRGN	0.364602	0
HKDC1	0.552323	0
PPA1	0.523803	0
PCBD1	0.570819	0
KCNMA1	0.41055	0
C10orf99	0.447431	0
CDHR1	0.468515	0
ANKRD22	0.499317	0
ACTA2	0.586484	0
PANK1	0.474031	0
KIF20B	0.502096	0
KIF11	0.530825	0
CEP55	0.51437	0
HELLS	0.553754	0
SORBS1	0.446722	0
SCD	0.4936	0
SEMA4G	0.52187	0
NPM3	0.512093	0
NOLC1	0.485522	0
GSTO2	0.545428	0
ADD3	0.463023	0
ACSL5	0.607699	0
VWA2	0.531057	0
PDZD8	0.55817	0
HTRA1	0.396174	0
CTBP2	0.518886	0
CLRN3	0.563924	0
MKI67	0.612057	0
ZNF511	0.511327	0
ECHS1	0.517749	0
PKP3	0.65111	0
ANO9	0.58276	0
RASSF7	0.555257	0
CDHR5	0.489699	0
EPS8L2	0.608525	0
CRACR2B	0.579268	0
ASCL2	0.544041	0
KCNQ1	0.542838	0
SLC22A18	0.545089	0
PHLDA2	0.562189	0
RRM1	0.527905	0
MRVI1	0.406998	0
USH1C	0.622669	0
CCDC34	0.501278	0
EHF	0.629957	0
HSD17B12	0.515456	0
C11orf96	0.391466	0
LARGE2	0.502263	0
LRP4	0.471444	0
SSRP1	0.526134	0
SERPING1	0.409408	0
FAM111B	0.520792	0
STX3	0.501369	0
PRPF19	0.516401	0
MYRF	0.492051	0
FEN1	0.491974	0
INCENP	0.510345	0
AHNAK	0.327084	0
EEF1G	0.469312	0
MACROD1	0.535498	0
PRDX5	0.514673	0
CDC42BPG	0.532242	0
CDCA5	0.464148	0
LTBP3	0.316379	0
EHBP1L1	0.344844	0
OVOL1	0.502307	0
SLC29A2	0.541182	0
SPTBN2	0.486424	0
GSTP1	0.531544	0
DHCR7	0.538011	0
STARD10	0.66306	0
KCNE3	0.53112	0
CHRDL2	0.440968	0
CAPN5	0.556028	0
KCTD14	0.500397	0
EXPH5	0.534998	0
CRYAB	0.444605	0
ZBTB16	0.408984	0
NNMT	0.409414	0
TAGLN	0.687657	0
FXYD6	0.417051	0
TMPRSS4	0.630691	0
HMBS	0.509697	0
H2AFX	0.515622	0
MCAM	0.36978	0
THY1	0.383646	0
NECTIN1	0.508361	0
TRIM29	0.515967	0
HSPA8	0.564369	0
SIAE	0.508327	0
CHEK1	0.516453	0
ETS1	0.332527	0
ARHGAP32	0.529516	0
TMEM45B	0.562241	0
ST14	0.677459	0
GLB1L2	0.476631	0
FOXM1	0.542807	0
RAD51AP1	0.475947	0
CD9	0.561431	0
PLEKHG6	0.554383	0
SCNN1A	0.609187	0
NCAPD2	0.530247	0
NOP2	0.503771	0
CDCA3	0.450565	0
C1S	0.549637	0
C1R	0.528466	0
CD163	0.357913	0
A2M	0.544482	0
MANSC1	0.509876	0
GPRC5A	0.527515	0
GUCY2C	0.568557	0
MGP	0.689595	0
MGST1	0.466528	0
FAR2	0.503014	0
PKP2	0.59564	0
TMEM106C	0.592025	0
TUBA1C	0.572587	0
TROAP	0.487204	0
DNAJC22	0.477755	0
SMAGP	0.578612	0
GALNT6	0.474734	0
KRT80	0.479827	0
KRT8	0.693906	0
ITGA5	0.454823	0
METTL7B	0.491224	0
ERBB3	0.614963	0
MYL6	0.316269	0
SLC39A5	0.505184	0
ATP5F1B	0.547711	0
MYO1A	0.483684	0
SHMT2	0.534643	0
PPM1H	0.545337	0
MSRB3	0.431805	0
CCT2	0.526912	0
RAB3IP	0.564793	0
TSPAN8	0.652219	0
LGR5	0.4838	0
PAWR	0.540821	0
POC1B	0.514621	0
GALNT4	0.557847	0
LUM	0.530527	0
DCN	0.645687	0
SNRPF	0.505656	0
TMPO	0.53054	0
NUP37	0.504426	0
C12orf75	0.548608	0
UNG	0.502402	0
OAS1	0.517229	0
TESC	0.502742	0
HSPB8	0.408794	0
CIT	0.521816	0
COX6A1	0.5579	0
MLEC	0.590277	0
HNF1A	0.584993	0
ZNF664	0.518311	0
BRI3BP	0.601042	0
AACS	0.51666	0
PXMP2	0.493778	0
PGAM5	0.526464	0
SKA3	0.467596	0
LNX2	0.496936	0
CDX2	0.617082	0
SLC7A1	0.524781	0
BRCA2	0.469948	0
RFC3	0.518485	0
POSTN	0.441679	0
NUDT15	0.53502	0
CKAP2	0.519235	0
DIAPH3	0.450643	0
DACH1	0.486832	0
MZT1	0.520807	0
BORA	0.505119	0
KLF5	0.677147	0
UCHL3	0.534108	0
LMO7	0.573719	0
KCTD12	0.346726	0
NDFIP2	0.557195	0
COL4A1	0.432294	0
COL4A2	0.504414	0
GRTP1	0.523039	0
MMP14	0.373774	0
PCK2	0.506275	0
STXBP6	0.523948	0
FOXA1	0.535312	0
ERO1A	0.534571	0
GNPNAT1	0.538373	0
CDKN3	0.481232	0
LGALS3	0.599372	0
DLGAP5	0.493988	0
TMEM30B	0.497065	0
GPX2	0.643614	0
RAB15	0.543465	0
PLEK2	0.576396	0
PLEKHH1	0.508109	0
ZFP36L1	0.252743	0
ACTN1	0.433439	0
TC2N	0.508412	0
IFI27	0.504129	0
VRK1	0.522913	0
EVL	0.375293	0
DEGS2	0.515925	0
HSP90AA1	0.563945	0
AMN	0.54226	0
CKB	0.482443	0
ARHGAP11A	0.487406	0
GREM1	0.470213	0
THBS1	0.484961	0
BUB1B	0.456408	0
PHGR1	0.619376	0
KNSTRN	0.487298	0
KNL1	0.469005	0
RAD51	0.473043	0
GCHFR	0.497701	0
PPP1R14D	0.45512	0
SPINT1	0.669317	0
NUSAP1	0.551842	0
SORD	0.600332	0
FBN1	0.480581	0
EID1	0.235444	7.05668e-194
FGF7	0.346775	0
SLC27A2	0.503742	0
MYO5C	0.516683	0
CCNB2	0.518913	0
GCNT3	0.537661	0
ANXA2	0.496105	0
TPM1	0.427096	0
PCLAF	0.494391	0
HACD3	0.532913	0
CALML4	0.563805	0
KIF23	0.504814	0
TSPAN3	0.50811	0
ABHD17C	0.610275	0
FANCI	0.549962	0
TICRR	0.460104	0
PRC1	0.530381	0
SYNM	0.448647	0
JPT2	0.556457	0
CCNF	0.449174	0
ZG16B	0.498258	0
PRSS22	0.519076	0
PKMYT1	0.50165	0
BICDL2	0.57107	0
TRAP1	0.545049	0
SMIM22	0.612134	0
MYH11	0.519005	0
ARL6IP1	0.52422	0
TMC5	0.578776	0
ANKS4B	0.51248	0
NDUFAB1	0.536342	0
PLK1	0.563006	0
ERN2	0.586299	0
TUFM	0.528217	0
KIF22	0.501207	0
DCTPP1	0.572121	0
PRSS8	0.624584	0
GPT2	0.53707	0
TOX3	0.584358	0
MMP2	0.597019	0
ADGRG1	0.581153	0
MMP15	0.524834	0
CDH11	0.397806	0
CMTM4	0.563351	0
CES3	0.466354	0
ELMO3	0.575023	0
HSD11B2	0.59596	0
ESRP2	0.607557	0
CDH1	0.657104	0
CYB5B	0.531115	0
NQO1	0.582628	0
MARVELD3	0.573798	0
FA2H	0.50046	0
MAF	0.362613	0
CENPN	0.517091	0
ATP2C2	0.629836	0
CRISPLD2	0.452994	0
GINS2	0.531749	0
CDT1	0.563739	0
CPNE7	0.49023	0
DPEP1	0.509139	0
FANCA	0.546871	0
SPIRE2	0.576723	0
SERPINF1	0.427137	0
CLUH	0.536394	0
GGT6	0.519489	0
C1QBP	0.556531	0
TXNDC17	0.533708	0
CLDN7	0.710901	0
AURKB	0.532453	0
TMEM238L	0.508555	0
CENPV	0.542541	0
MFAP4	0.453494	0
TMEM97	0.598198	0
SPAG5	0.531206	0
TRAF4	0.573592	0
ATAD5	0.483918	0
RAB11FIP4	0.542922	0
MYO1D	0.519418	0
CCL15	0.54454	0
MYO19	0.519322	0
DHRS11	0.465213	0
HNF1B	0.509886	0
PPP1R1B	0.635098	0
ERBB2	0.539492	0
GRB7	0.529281	0
GSDMB	0.52252	0
RAPGEFL1	0.54112	0
CDC6	0.486147	0
TOP2A	0.603333	0
IGFBP4	0.547027	0
TNS4	0.558721	0
KRT19	0.657389	0
JUP	0.602426	0
CAVIN1	0.412325	0
WNK4	0.537047	0
COA3	0.523893	0
ETV4	0.585944	0
KIF18B	0.46015	0
PRR15L	0.675312	0
HOXB6	0.530189	0
HOXB9	0.532728	0
COL1A1	0.63841	0
ABCC3	0.599384	0
NME1	0.563733	0
NME2	0.516837	0
TOM1L1	0.577404	0
AKAP1	0.527828	0
MSI2	0.533443	0
RNF43	0.604897	0
PRR11	0.480472	0
BRIP1	0.449854	0
PECAM1	0.406473	0
KPNA2	0.525873	0
MAP2K6	0.486717	0
SOX9	0.62835	0
GPRC5C	0.522598	0
SLC9A3R1	0.548653	0
JPT1	0.541122	0
LLGL2	0.652187	0
ITGB4	0.554786	0
EVPL	0.523025	0
MXRA7	0.428468	0
SYNGR2	0.552535	0
TK1	0.566105	0
BIRC5	0.506424	0
SOCS3	0.311125	0
TIMP2	0.470215	0
LGALS3BP	0.494422	0
CANT1	0.569034	0
ACTG1	0.513678	0
SLC25A10	0.535014	0
ALYREF	0.505492	0
PCYT2	0.519029	0
PYCR1	0.578098	0
FASN	0.494089	0
TYMS	0.555057	0
GATA6	0.475285	0
DSC2	0.540809	0
DSG2	0.671697	0
MYO5B	0.643308	0
ATP8B1	0.605864	0
TNFRSF11A	0.463188	0
SERPINB5	0.475329	0
PLPP2	0.630707	0
MISP	0.642083	0
PLEKHJ1	0.52497	0
LSM7	0.50994	0
TIMM13	0.510067	0
LMNB2	0.547485	0
TJP3	0.605022	0
STAP2	0.608959	0
CHAF1A	0.487	0
UHRF1	0.566118	0
FUT6	0.551047	0
FUT3	0.589421	0
CRB3	0.58764	0
C3	0.569047	0
SH2D3A	0.535063	0
CAMSAP3	0.574708	0
CD320	0.505553	0
AP1M2	0.52371	0
SPC24	0.49333	0
CNN1	0.524573	0
HOOK2	0.508838	0
PRDX2	0.540728	0
ASF1B	0.56319	0
KLF2	0.323285	0
NR2F6	0.516836	0
B3GNT3	0.621867	0
LSM4	0.560409	0
GDF15	0.545241	0
RHPN2	0.633253	0
CEBPG	0.509758	0
FXYD3	0.677265	0
LSR	0.655444	0
HSPB6	0.510161	0
SPINT2	0.680085	0
C19orf33	0.635812	0
LGALS4	0.693737	0
ZFP36	0.399277	0
FBL	0.547885	0
FCGBP	0.472459	0
CYP2S1	0.541898	0
EXOSC5	0.500482	0
CEACAM5	0.616955	0
CEACAM6	0.588052	0
PAFAH1B3	0.575049	0
ETHE1	0.557356	0
PLAUR	0.457199	0
KCNN4	0.497636	0
CBLC	0.58085	0
APOE	0.400203	0
FOXA3	0.478983	0
SLC1A5	0.548389	0
EHD2	0.423168	0
LIG1	0.533289	0
FAM83E	0.585611	0
RUVBL2	0.511051	0
TRPM4	0.504249	0
MYH14	0.647996	0
C19orf48	0.581963	0
KLK1	0.519926	0
TMC4	0.560192	0
TMEM238	0.615595	0
TRIB3	0.564582	0
SDCBP2	0.490746	0
SNRPB	0.548301	0
ADAM33	0.439581	0
PCNA	0.547022	0
MCM8	0.510856	0
CRLS1	0.52598	0
FERMT1	0.643201	0
PLCB4	0.48625	0
ANKEF1	0.488938	0
DSTN	0.441068	0
OVOL2	0.54005	0
SEC23B	0.52318	0
FOXA2	0.553539	0
ENTPD6	0.535276	0
GINS1	0.553329	0
TPX2	0.603412	0
E2F1	0.526697	0
AHCY	0.560961	0
ACSS2	0.505757	0
GSS	0.523679	0
EIF6	0.543692	0
MYL9	0.673348	0
RAB5IF	0.549814	0
SGK2	0.498602	0
MYBL2	0.568271	0
HNF4A	0.625938	0
TOMM34	0.534386	0
SDC4	0.510823	0
UBE2C	0.558476	0
PLTP	0.339292	0
CSE1L	0.530523	0
PARD6B	0.477947	0
AURKA	0.456084	0
PRELID3B	0.547839	0
PPDPF	0.477204	0
PTK6	0.51231	0
CXADR	0.518371	0
ADAMTS1	0.393451	0
ETS2	0.505404	0
FAM3B	0.450972	0
TMPRSS2	0.597707	0
TFF3	0.622484	0
TFF1	0.480256	0
SLC37A1	0.539341	0
COL18A1	0.391272	0
COL6A1	0.541665	0
COL6A2	0.623896	0
CDC45	0.469494	0
AIFM3	0.501237	0
MIF	0.538999	0
ZNRF3	0.501101	0
SMTN	0.448317	0
SELENOM	0.430183	0
SLC5A1	0.583585	0
TIMP3	0.362771	0
MCM5	0.497807	0
TST	0.56844	0
MPST	0.54952	0
CARD10	0.504169	0
LGALS1	0.512339	0
BAIAP2L2	0.586485	0
FAM83F	0.567252	0
CENPM	0.533186	0
BIK	0.489455	0
TSPO	0.521564	0
TTLL12	0.545991	0
ARHGAP8	0.599251	0
FBLN1	0.491838	0
GTSE1	0.463152	0
ARSE	0.569504	0
PDHA1	0.509261	0
TIMP1	0.401773	0
EBP	0.591359	0
MSN	0.356825	0
KIF4A	0.477259	0
GJB1	0.558897	0
POF1B	0.632987	0
TSPAN6	0.54053	0
NOX1	0.514662	0
RNF128	0.608151	0
CLDN2	0.456398	0
TSC22D3	0.460168	0
BGN	0.523395	0
FLNA	0.501966	0
DKC1	0.571852	0

### Sheet: ResNet50
gene	spearmanr_mean	p_mean
MXRA8	0.427721	0
ARHGEF16	0.606695	0
AGMAT	0.581001	0
CAMK2N1	0.558258	0
RAP1GAP	0.488966	0
EPHB2	0.577943	0
GALE	0.595126	0
CLIC4	0.381347	0
CNKSR1	0.517133	0
SFN	0.611391	0
RCC1	0.521455	0
SERINC2	0.644561	0
COL16A1	0.403139	0
HDAC1	0.544265	0
MARCKSL1	0.577592	0
KIAA1522	0.578849	0
TMEM54	0.611272	0
CDCA8	0.510814	0
MANEAL	0.53566	0
SLC2A1	0.539017	0
TMEM125	0.541833	0
CDC20	0.541975	0
PTPRF	0.548766	0
KIF2C	0.501914	0
TSPAN1	0.595043	0
RAD54L	0.478456	0
FAAH	0.519225	0
PDZK1IP1	0.537746	0
STIL	0.500962	0
TTC39A	0.545594	0
LRP8	0.499831	0
NDC1	0.540472	0
DHCR24	0.615024	0
PCSK9	0.492338	0
HOOK1	0.647813	0
CYP2J2	0.512778	0
PATJ	0.594984	0
RAVER2	0.532668	0
NEXN	0.415473	0
GIPC2	0.525515	0
DDAH1	0.586314	0
CCN1	0.496973	0
SLC44A3	0.579287	0
COL11A1	0.507718	0
GPSM2	0.547455	0
KIAA1324	0.55191	0
EPS8L3	0.626748	0
ATP1A1	0.575121	0
HMGCS2	0.470606	0
TXNIP	0.286045	0
PLEKHO1	0.486198	0
MCL1	0.277073	0
CTSK	0.400815	0
SELENBP1	0.471434	0
CGN	0.65549	0
TUFT1	0.531813	0
S100A10	0.538	0
S100A11	0.501309	0
S100A6	0.608497	0
S100A16	0.538319	0
S100A14	0.652664	0
ILF2	0.52242	0
EFNA3	0.483479	0
EFNA1	0.556261	0
FDPS	0.508629	0
RAB25	0.687201	0
CCT3	0.541315	0
IQGAP3	0.54546	0
HDGF	0.567436	0
F11R	0.586496	0
TSTD1	0.567899	0
RGS5	0.418409	0
NUF2	0.529856	0
UCK2	0.555331	0
GPA33	0.561025	0
ATP1B1	0.629442	0
LAMC2	0.579698	0
ASPM	0.515746	0
KIF14	0.465867	0
INAVA	0.641688	0
LAD1	0.680604	0
CSRP1	0.467164	0
LMOD1	0.517911	0
ELF3	0.71084	0
UBE2T	0.548443	0
PPP1R12B	0.48433	0
ATP2B4	0.430805	0
SNRPE	0.512334	0
PLEKHA6	0.609398	0
C1orf116	0.533817	0
PFKFB2	0.513475	0
CD46	0.555332	0
LAMB3	0.598615	0
IRF6	0.56995	0
NEK2	0.507904	0
DTL	0.507531	0
PROX1	0.542952	0
SMYD2	0.51717	0
CENPF	0.570985	0
CAPN8	0.55022	0
TMEM63A	0.536142	0
H3F3A	0.521569	0
MAP3K21	0.543223	0
KCNK1	0.527827	0
NID1	0.36433	0
EXO1	0.501466	0
SH3YL1	0.527716	0
ACP1	0.499533	0
RRM2	0.560042	0
ODC1	0.535903	0
LRATD1	0.605028	0
VSNL1	0.506378	0
SDC1	0.56111	0
RHOB	0.38334	0
SELENOI	0.510866	0
EMILIN1	0.459809	0
PPM1G	0.536507	0
KRTCAP3	0.611095	0
LRPPRC	0.550085	0
EPCAM	0.729492	0
EFEMP1	0.430762	0
CCT4	0.527988	0
MEIS1	0.427649	0
ANTXR1	0.421268	0
GFPT1	0.566854	0
ANXA4	0.599894	0
FAM136A	0.539573	0
SPR	0.541957	0
ACTG2	0.522875	0
RTKN	0.544377	0
HK2	0.550199	0
TRABD2A	0.555849	0
FABP1	0.464038	0
RPIA	0.520575	0
IGKC	0.478753	0
NCAPH	0.463849	0
IL1R1	0.36155	0
SLC9A2	0.447244	0
BUB1	0.521202	0
POLR1B	0.50057	0
CKAP2L	0.481269	0
STEAP3	0.492738	0
DBI	0.557384	0
TFCP2L1	0.5023	0
MYO7B	0.609425	0
LIMS2	0.511706	0
MCM6	0.509236	0
GALNT5	0.501994	0
ITGB6	0.510165	0
PSMD14	0.504448	0
GALNT3	0.628045	0
STK39	0.545009	0
CERS6	0.556139	0
SPC25	0.528072	0
ITGA6	0.547729	0
CDCA7	0.583574	0
COL3A1	0.680094	0
COL5A2	0.456402	0
HSPD1	0.633824	0
HSPE1	0.568622	0
SATB2	0.587765	0
WDR12	0.506366	0
EEF1B2	0.535327	0
IDH1	0.540476	0
ATIC	0.556362	0
FN1	0.54383	0
IGFBP5	0.445593	0
TNS1	0.486794	0
VIL1	0.670753	0
IHH	0.483827	0
TUBA4A	0.550079	0
DES	0.516188	0
SGPP2	0.529295	0
AP1S3	0.507355	0
NCL	0.541669	0
HJURP	0.522571	0
COL6A3	0.633814	0
MLPH	0.547074	0
RAB17	0.544624	0
HES6	0.576154	0
GPR35	0.591575	0
DTYMK	0.524656	0
PPARG	0.488816	0
FBLN2	0.388397	0
TGFBR2	0.292077	0
CDCP1	0.556192	0
CDC25A	0.483823	0
UQCRC1	0.565771	0
MST1R	0.557892	0
RRP9	0.507338	0
ACY1	0.538001	0
STAB1	0.356969	0
GNL3	0.529439	0
TKT	0.535155	0
CHDH	0.568527	0
IL17RB	0.482373	0
FAM3D	0.553889	0
C3orf52	0.524133	0
CCDC80	0.55314	0
BOC	0.436303	0
NR1I2	0.514777	0
FSTL1	0.504665	0
MYLK	0.569918	0
MUC13	0.685583	0
MCM2	0.595671	0
PODXL2	0.549986	0
PLS1	0.662727	0
MECOM	0.533531	0
GPR160	0.5685	0
ECT2	0.606695	0
ACTL6A	0.538687	0
EEF1AKMT4	0.485406	0
POLR2H	0.517526	0
EPHB3	0.553189	0
LIPH	0.580655	0
IGF2BP2	0.566553	0
RFC4	0.50296	0
CLDN1	0.519975	0
HES1	0.513134	0
MUC20	0.560103	0
TFRC	0.565359	0
MELTF	0.481338	0
BDH1	0.621916	0
TACC3	0.536446	0
S100P	0.580717	0
PROM1	0.573454	0
NCAPG	0.519794	0
SEL1L3	0.548957	0
C4orf19	0.52174	0
RBM47	0.643466	0
OCIAD2	0.625072	0
PPAT	0.479911	0
PAICS	0.478068	0
IGFBP7	0.567186	0
SULT1B1	0.458857	0
RASSF6	0.506276	0
SHROOM3	0.593212	0
ANXA3	0.542084	0
ENOPH1	0.520512	0
CDS1	0.518467	0
SPARCL1	0.559184	0
H2AFZ	0.536257	0
ARHGEF38	0.593788	0
CASP6	0.52456	0
UGT8	0.612843	0
SYNPO2	0.511847	0
MAD2L1	0.495268	0
CCNA2	0.544264	0
MGST2	0.512428	0
TRIM2	0.590222	0
MND1	0.478698	0
SFRP2	0.633306	0
GUCY1A1	0.438548	0
MSMO1	0.495703	0
PALLD	0.506024	0
GALNT7	0.535066	0
CENPU	0.501661	0
PDLIM3	0.422584	0
FAT1	0.515038	0
CEP72	0.489057	0
TRIP13	0.572464	0
MYO10	0.560737	0
AMACR	0.556703	0
C7	0.425003	0
HMGCS1	0.524319	0
ITGA2	0.552674	0
DEPDC1B	0.494981	0
CCNB1	0.600161	0
MARVELD2	0.575311	0
OCLN	0.609749	0
MCCC2	0.560128	0
HMGCR	0.549869	0
F2RL1	0.569939	0
SERINC5	0.517761	0
VCAN	0.499014	0
LMNB1	0.607144	0
SLC12A2	0.642058	0
HINT1	0.526069	0
VDAC1	0.566899	0
TGFBI	0.47037	0
CYSTM1	0.520728	0
PRELID2	0.551049	0
SH3RF2	0.600253	0
DPYSL3	0.477783	0
SPINK1	0.518307	0
PDGFRB	0.396042	0
CDX1	0.618647	0
CD74	0.378681	0
SPARC	0.64805	0
PTTG1	0.53934	0
ATP10B	0.584893	0
HMMR	0.551814	0
WWC1	0.542842	0
DUSP1	0.50168	0
NOP16	0.561835	0
FGFR4	0.550005	0
PDLIM7	0.485912	0
NHP2	0.532375	0
MGAT4B	0.577574	0
FOXQ1	0.564553	0
GMDS	0.637845	0
SERPINB1	0.593277	0
DSP	0.671427	0
GMNN	0.55281	0
CARMIL1	0.516824	0
HIST1H1C	0.505838	0
HIST1H4C	0.534883	0
PRSS16	0.476574	0
HIST1H1B	0.568134	0
DDR1	0.593905	0
SLC44A4	0.678705	0
TNXB	0.464401	0
KIFC1	0.543386	0
HMGA1	0.591651	0
SRPK1	0.597632	0
MAPK13	0.601861	0
C6orf132	0.54837	0
VEGFA	0.50354	0
HSP90AB1	0.571997	0
CD2AP	0.577236	0
FAM83B	0.523601	0
SH3BGRL2	0.554006	0
TTK	0.476498	0
PNRC1	0.239803	0
PREP	0.543039	0
CD24	0.663769	0
LAMA4	0.370313	0
FRK	0.54979	0
PLN	0.439603	0
CCN2	0.439455	0
MYB	0.622692	0
MAP7	0.629788	0
PERP	0.647522	0
ARFGEF3	0.522157	0
IYD	0.518326	0
AKAP12	0.487989	0
EZR	0.573427	0
SOD2	0.347641	0
ACAT2	0.529359	0
QKI	0.359168	0
THBS2	0.524995	0
ADAP1	0.548992	0
TMEM184A	0.581169	0
EIF3B	0.524166	0
LFNG	0.523108	0
ACTB	0.358658	0
ICA1	0.578062	0
BZW2	0.571761	0
TSPAN13	0.550827	0
AGR2	0.645367	0
AGR3	0.543853	0
MACC1	0.632898	0
NFE2L3	0.55524	0
PRR15	0.516758	0
GGCT	0.530639	0
AQP1	0.390844	0
LSM5	0.531428	0
NT5C3A	0.505963	0
ANLN	0.538826	0
SFRP4	0.412867	0
INHBA	0.534476	0
AEBP1	0.527378	0
POLD2	0.569736	0
PPIA	0.51649	0
TBRG4	0.53387	0
PSPH	0.514849	0
CCT6A	0.580522	0
CHCHD2	0.571161	0
ASL	0.533116	0
MLXIPL	0.511247	0
ABHD11	0.587344	0
CLDN3	0.646229	0
CLDN4	0.667909	0
ELN	0.428172	0
MDH2	0.55077	0
HSPB1	0.331039	0
SRI	0.522617	0
CLDN12	0.562977	0
CYP51A1	0.554443	0
COL1A2	0.668657	0
PDK4	0.364198	0
BAIAP2L1	0.646112	0
ATP5MF	0.53926	0
CYP3A5	0.604721	0
AZGP1	0.555568	0
MCM7	0.60448	0
SERPINE1	0.415667	0
AP1S1	0.598515	0
PUS7	0.531077	0
CAV1	0.426574	0
MET	0.548526	0
CFTR	0.557295	0
CALD1	0.649684	0
ARHGEF5	0.521982	0
EZH2	0.568478	0
PDIA4	0.533978	0
REPIN1	0.541668	0
AOC1	0.536239	0
NCAPG2	0.529823	0
FDFT1	0.520937	0
SH2D4A	0.497841	0
CLU	0.45555	0
PBK	0.46872	0
RBPMS	0.424539	0
GSR	0.517538	0
ZNF703	0.542112	0
RAB11FIP1	0.585371	0
EIF4EBP1	0.514544	0
FGFR1	0.360496	0
CEBPD	0.41905	0
MCM4	0.62586	0
GGH	0.596394	0
SULF1	0.505654	0
JPH1	0.554076	0
HNF4G	0.53641	0
TPD52	0.650946	0
CHMP4C	0.581797	0
CDH17	0.625737	0
GEM	0.401505	0
ESRP1	0.679394	0
YWHAZ	0.5579	0
GRHL2	0.633657	0
CTHRC1	0.507116	0
SAMD12	0.553959	0
MAL2	0.672441	0
DSCC1	0.487319	0
COL14A1	0.542273	0
SNTB1	0.531883	0
ATAD2	0.499846	0
FBXO32	0.459315	0
NDUFB9	0.546078	0
SQLE	0.533572	0
LRATD2	0.552892	0
TSTA3	0.577718	0
FAM83H	0.626179	0
CYC1	0.556999	0
BOP1	0.51368	0
SLC39A4	0.502509	0
TONSL	0.509345	0
RECQL4	0.490588	0
PRSS3	0.583845	0
SIGMAR1	0.52714	0
STOML2	0.552766	0
TPM2	0.633954	0
MELK	0.500571	0
TOMM5	0.530447	0
KLF9	0.367188	0
GDA	0.514692	0
PSAT1	0.529095	0
RASEF	0.5558	0
GOLM1	0.586992	0
CKS2	0.50692	0
WNK2	0.587878	0
NANS	0.551617	0
SMC2	0.516136	0
EPB41L4B	0.626205	0
PTPN3	0.608638	0
C9orf152	0.563049	0
PTBP3	0.556687	0
BSPRY	0.577071	0
HDHD3	0.55895	0
KIF12	0.501168	0
TNC	0.511967	0
GSN	0.351589	0
STOM	0.42442	0
STRBP	0.564179	0
ANGPTL2	0.370439	0
PTGES2	0.535243	0
WDR34	0.543387	0
SET	0.523461	0
FNBP1	0.405917	0
ASS1	0.514561	0
COL5A1	0.516027	0
TMEM141	0.613277	0
PTGDS	0.519737	0
ENTPD2	0.475398	0
SAPCD2	0.522438	0
TPRN	0.534119	0
TUBB4B	0.565227	0
NRARP	0.51644	0
VIM	0.6656	0
PLXDC2	0.374747	0
NEBL	0.559633	0
PDSS1	0.491017	0
ITGB1	0.31081	0
CXCL12	0.501816	0
A1CF	0.489222	0
ZWINT	0.597679	0
CDK1	0.594617	0
DNA2	0.497987	0
DDX21	0.529798	0
SRGN	0.397623	0
HKDC1	0.557357	0
PPA1	0.534049	0
PCBD1	0.582204	0
KCNMA1	0.459641	0
C10orf99	0.463448	0
CDHR1	0.467513	0
ANKRD22	0.503782	0
ACTA2	0.595054	0
PANK1	0.482221	0
KIF20B	0.514218	0
KIF11	0.545753	0
CEP55	0.530685	0
HELLS	0.570329	0
SORBS1	0.478395	0
SCD	0.5355	0
SEMA4G	0.538771	0
NPM3	0.51536	0
NOLC1	0.485458	0
GSTO2	0.54426	0
ADD3	0.489581	0
ACSL5	0.621755	0
VWA2	0.527429	0
PDZD8	0.562754	0
HTRA1	0.423445	0
CTBP2	0.525253	0
CLRN3	0.568601	0
MKI67	0.636422	0
ZNF511	0.524626	0
ECHS1	0.533376	0
PKP3	0.657915	0
ANO9	0.597471	0
RASSF7	0.571457	0
CDHR5	0.517604	0
EPS8L2	0.625106	0
CRACR2B	0.582998	0
ASCL2	0.560207	0
KCNQ1	0.570065	0
SLC22A18	0.553098	0
PHLDA2	0.574835	0
RRM1	0.5338	0
MRVI1	0.427315	0
USH1C	0.635952	0
CCDC34	0.501886	0
EHF	0.641188	0
HSD17B12	0.51948	0
C11orf96	0.399289	0
LARGE2	0.507827	0
LRP4	0.46455	0
SSRP1	0.534767	0
SERPING1	0.442311	0
FAM111B	0.530367	0
STX3	0.51544	0
PRPF19	0.525116	0
MYRF	0.505005	0
FEN1	0.502103	0
INCENP	0.518037	0
AHNAK	0.34821	0
EEF1G	0.498216	0
MACROD1	0.547147	0
PRDX5	0.527476	0
CDC42BPG	0.531708	0
CDCA5	0.476218	0
LTBP3	0.344147	0
EHBP1L1	0.367899	0
OVOL1	0.516602	0
SLC29A2	0.548612	0
SPTBN2	0.502553	0
GSTP1	0.523034	0
DHCR7	0.540953	0
STARD10	0.676956	0
KCNE3	0.551128	0
CHRDL2	0.455964	0
CAPN5	0.571968	0
KCTD14	0.504434	0
EXPH5	0.53153	0
CRYAB	0.462743	0
ZBTB16	0.442005	0
NNMT	0.435071	0
TAGLN	0.690588	0
FXYD6	0.453923	0
TMPRSS4	0.643327	0
HMBS	0.507693	0
H2AFX	0.524213	0
MCAM	0.394039	0
THY1	0.411845	0
NECTIN1	0.508659	0
TRIM29	0.561924	0
HSPA8	0.576563	0
SIAE	0.522884	0
CHEK1	0.522504	0
ETS1	0.356615	0
ARHGAP32	0.526095	0
TMEM45B	0.59065	0
ST14	0.69299	0
GLB1L2	0.483842	0
FOXM1	0.560966	0
RAD51AP1	0.489844	0
CD9	0.575179	0
PLEKHG6	0.578629	0
SCNN1A	0.609708	0
NCAPD2	0.541164	0
NOP2	0.510601	0
CDCA3	0.461692	0
C1S	0.569812	0
C1R	0.547966	0
CD163	0.38756	0
A2M	0.56402	0
MANSC1	0.514834	0
GPRC5A	0.559191	0
GUCY2C	0.577752	0
MGP	0.703184	0
MGST1	0.463818	0
FAR2	0.518584	0
PKP2	0.606366	0
TMEM106C	0.602044	0
TUBA1C	0.584602	0
TROAP	0.50094	0
DNAJC22	0.490715	0
SMAGP	0.593283	0
GALNT6	0.492474	0
KRT80	0.499236	0
KRT8	0.700564	0
ITGA5	0.475727	0
METTL7B	0.491592	0
ERBB3	0.62059	0
MYL6	0.310866	0
SLC39A5	0.525545	0
ATP5F1B	0.549308	0
MYO1A	0.508142	0
SHMT2	0.539314	0
PPM1H	0.538444	0
MSRB3	0.454368	0
CCT2	0.533182	0
RAB3IP	0.569452	0
TSPAN8	0.665835	0
LGR5	0.479208	0
PAWR	0.544926	0
POC1B	0.519883	0
GALNT4	0.565784	0
LUM	0.543892	0
DCN	0.650977	0
SNRPF	0.519456	0
TMPO	0.542007	0
NUP37	0.511545	0
C12orf75	0.569292	0
UNG	0.504917	0
OAS1	0.518918	0
TESC	0.505197	0
HSPB8	0.431537	0
CIT	0.530725	0
COX6A1	0.561599	0
MLEC	0.606502	0
HNF1A	0.59181	0
ZNF664	0.522068	0
BRI3BP	0.616616	0
AACS	0.517685	0
PXMP2	0.50866	0
PGAM5	0.534519	0
SKA3	0.486129	0
LNX2	0.505112	0
CDX2	0.636408	0
SLC7A1	0.530676	0
BRCA2	0.483757	0
RFC3	0.530874	0
POSTN	0.463879	0
NUDT15	0.545142	0
CKAP2	0.534407	0
DIAPH3	0.468684	0
DACH1	0.509722	0
MZT1	0.526715	0
BORA	0.518574	0
KLF5	0.693285	0
UCHL3	0.544625	0
LMO7	0.586075	0
KCTD12	0.364647	0
NDFIP2	0.563375	0
COL4A1	0.454789	0
COL4A2	0.526212	0
GRTP1	0.535557	0
MMP14	0.409209	0
PCK2	0.517111	0
STXBP6	0.536178	0
FOXA1	0.537303	0
ERO1A	0.565791	0
GNPNAT1	0.540462	0
CDKN3	0.489717	0
LGALS3	0.630586	0
DLGAP5	0.506948	0
TMEM30B	0.506533	0
GPX2	0.65288	0
RAB15	0.54693	0
PLEK2	0.590903	0
PLEKHH1	0.513111	0
ZFP36L1	0.241544	7.2918e-85
ACTN1	0.436388	0
TC2N	0.527744	0
IFI27	0.511713	0
VRK1	0.532408	0
EVL	0.408532	0
DEGS2	0.539823	0
HSP90AA1	0.582018	0
AMN	0.550774	0
CKB	0.486733	0
ARHGAP11A	0.501444	0
GREM1	0.504063	0
THBS1	0.484527	0
BUB1B	0.466793	0
PHGR1	0.624985	0
KNSTRN	0.497213	0
KNL1	0.478063	0
RAD51	0.485524	0
GCHFR	0.519	0
PPP1R14D	0.472752	0
SPINT1	0.683354	0
NUSAP1	0.56567	0
SORD	0.604263	0
FBN1	0.495878	0
EID1	0.278702	0
FGF7	0.363542	0
SLC27A2	0.501324	0
MYO5C	0.518808	0
CCNB2	0.531933	0
GCNT3	0.548941	0
ANXA2	0.512144	0
TPM1	0.432139	0
PCLAF	0.505792	0
HACD3	0.533505	0
CALML4	0.581667	0
KIF23	0.515673	0
TSPAN3	0.526713	0
ABHD17C	0.61638	0
FANCI	0.561856	0
TICRR	0.476488	0
PRC1	0.542046	0
SYNM	0.475763	0
JPT2	0.561671	0
CCNF	0.463058	0
ZG16B	0.536936	0
PRSS22	0.527306	0
PKMYT1	0.514246	0
BICDL2	0.584677	0
TRAP1	0.553232	0
SMIM22	0.613797	0
MYH11	0.546453	0
ARL6IP1	0.541767	0
TMC5	0.595794	0
ANKS4B	0.521171	0
NDUFAB1	0.544756	0
PLK1	0.577775	0
ERN2	0.598644	0
TUFM	0.537434	0
KIF22	0.510641	0
DCTPP1	0.582614	0
PRSS8	0.641436	0
GPT2	0.527897	0
TOX3	0.590905	0
MMP2	0.618202	0
ADGRG1	0.597618	0
MMP15	0.535439	0
CDH11	0.438515	0
CMTM4	0.567729	0
CES3	0.459563	0
ELMO3	0.582731	0
HSD11B2	0.604232	0
ESRP2	0.615524	0
CDH1	0.668384	0
CYB5B	0.543328	0
NQO1	0.588812	0
MARVELD3	0.590307	0
FA2H	0.516719	0
MAF	0.384319	0
CENPN	0.529814	0
ATP2C2	0.646641	0
CRISPLD2	0.471477	0
GINS2	0.546283	0
CDT1	0.579775	0
CPNE7	0.501127	0
DPEP1	0.530461	0
FANCA	0.557924	0
SPIRE2	0.594528	0
SERPINF1	0.450356	0
CLUH	0.534226	0
GGT6	0.553829	0
C1QBP	0.555132	0
TXNDC17	0.529172	0
CLDN7	0.716072	0
AURKB	0.539406	0
TMEM238L	0.535017	0
CENPV	0.547146	0
MFAP4	0.476111	0
TMEM97	0.603865	0
SPAG5	0.540185	0
TRAF4	0.587302	0
ATAD5	0.495944	0
RAB11FIP4	0.561796	0
MYO1D	0.535411	0
CCL15	0.542181	0
MYO19	0.528413	0
DHRS11	0.490667	0
HNF1B	0.513324	0
PPP1R1B	0.656799	0
ERBB2	0.54668	0
GRB7	0.539528	0
GSDMB	0.549264	0
RAPGEFL1	0.561236	0
CDC6	0.504696	0
TOP2A	0.617753	0
IGFBP4	0.557743	0
TNS4	0.560637	0
KRT19	0.654331	0
JUP	0.621355	0
CAVIN1	0.432286	0
WNK4	0.551189	0
COA3	0.526523	0
ETV4	0.596091	0
KIF18B	0.475142	0
PRR15L	0.688512	0
HOXB6	0.523049	0
HOXB9	0.528614	0
COL1A1	0.65955	0
ABCC3	0.609978	0
NME1	0.573416	0
NME2	0.536634	0
TOM1L1	0.574576	0
AKAP1	0.545179	0
MSI2	0.533199	0
RNF43	0.626737	0
PRR11	0.493409	0
BRIP1	0.463875	0
PECAM1	0.429315	0
KPNA2	0.539658	0
MAP2K6	0.492239	0
SOX9	0.646569	0
GPRC5C	0.52125	0
SLC9A3R1	0.572769	0
JPT1	0.549646	0
LLGL2	0.665881	0
ITGB4	0.565695	0
EVPL	0.526259	0
MXRA7	0.443315	0
SYNGR2	0.570651	0
TK1	0.57805	0
BIRC5	0.523092	0
SOCS3	0.33677	0
TIMP2	0.479888	0
LGALS3BP	0.511201	0
CANT1	0.576949	0
ACTG1	0.542813	0
SLC25A10	0.541444	0
ALYREF	0.517171	0
PCYT2	0.519476	0
PYCR1	0.587524	0
FASN	0.525185	0
TYMS	0.568691	0
GATA6	0.494057	0
DSC2	0.555872	0
DSG2	0.670651	0
MYO5B	0.646439	0
ATP8B1	0.619024	0
TNFRSF11A	0.486211	0
SERPINB5	0.49592	0
PLPP2	0.638928	0
MISP	0.664555	0
PLEKHJ1	0.538937	0
LSM7	0.526211	0
TIMM13	0.517503	0
LMNB2	0.562473	0
TJP3	0.616565	0
STAP2	0.617656	0
CHAF1A	0.497639	0
UHRF1	0.583456	0
FUT6	0.561047	0
FUT3	0.607958	0
CRB3	0.599061	0
C3	0.577187	0
SH2D3A	0.550005	0
CAMSAP3	0.580434	0
CD320	0.514091	0
AP1M2	0.52817	0
SPC24	0.508512	0
CNN1	0.545285	0
HOOK2	0.512963	0
PRDX2	0.555067	0
ASF1B	0.582605	0
KLF2	0.329811	4.47778e-269
NR2F6	0.528366	0
B3GNT3	0.632715	0
LSM4	0.576056	0
GDF15	0.576197	0
RHPN2	0.64712	0
CEBPG	0.521621	0
FXYD3	0.681897	0
LSR	0.67307	0
HSPB6	0.524531	0
SPINT2	0.693395	0
C19orf33	0.650113	0
LGALS4	0.701555	0
ZFP36	0.359116	0
FBL	0.561031	0
FCGBP	0.48027	0
CYP2S1	0.574478	0
EXOSC5	0.50678	0
CEACAM5	0.627833	0
CEACAM6	0.597279	0
PAFAH1B3	0.589875	0
ETHE1	0.573464	0
PLAUR	0.507858	0
KCNN4	0.502356	0
CBLC	0.593974	0
APOE	0.442557	0
FOXA3	0.492237	0
SLC1A5	0.549416	0
EHD2	0.450782	0
LIG1	0.546638	0
FAM83E	0.605691	0
RUVBL2	0.518343	0
TRPM4	0.519451	0
MYH14	0.659458	0
C19orf48	0.596082	0
KLK1	0.528727	0
TMC4	0.569888	0
TMEM238	0.634221	0
TRIB3	0.569149	0
SDCBP2	0.507835	0
SNRPB	0.558825	0
ADAM33	0.461461	0
PCNA	0.548296	0
MCM8	0.514449	0
CRLS1	0.52558	0
FERMT1	0.649642	0
PLCB4	0.509569	0
ANKEF1	0.482356	0
DSTN	0.443566	0
OVOL2	0.534894	0
SEC23B	0.521833	0
FOXA2	0.556929	0
ENTPD6	0.54792	0
GINS1	0.564189	0
TPX2	0.62282	0
E2F1	0.544942	0
AHCY	0.576354	0
ACSS2	0.514201	0
GSS	0.538798	0
EIF6	0.558141	0
MYL9	0.671682	0
RAB5IF	0.561682	0
SGK2	0.503005	0
MYBL2	0.59096	0
HNF4A	0.640047	0
TOMM34	0.549989	0
SDC4	0.528839	0
UBE2C	0.580432	0
PLTP	0.352534	0
CSE1L	0.544598	0
PARD6B	0.506486	0
AURKA	0.468385	0
PRELID3B	0.554226	0
PPDPF	0.493929	0
PTK6	0.529277	0
CXADR	0.524908	0
ADAMTS1	0.421805	0
ETS2	0.524427	0
FAM3B	0.480413	0
TMPRSS2	0.629631	0
TFF3	0.628839	0
TFF1	0.467355	0
SLC37A1	0.548323	0
COL18A1	0.419754	0
COL6A1	0.564236	0
COL6A2	0.638633	0
CDC45	0.484567	0
AIFM3	0.513917	0
MIF	0.555172	0
ZNRF3	0.501604	0
SMTN	0.471034	0
SELENOM	0.447462	0
SLC5A1	0.591334	0
TIMP3	0.374879	0
MCM5	0.508022	0
TST	0.580054	0
MPST	0.555145	0
CARD10	0.512849	0
LGALS1	0.525961	0
BAIAP2L2	0.600836	0
FAM83F	0.565457	0
CENPM	0.545261	0
BIK	0.496146	0
TSPO	0.54297	0
TTLL12	0.547888	0
ARHGAP8	0.612417	0
FBLN1	0.518142	0
GTSE1	0.473872	0
ARSE	0.568065	0
PDHA1	0.527264	0
TIMP1	0.415699	0
EBP	0.601332	0
MSN	0.380433	0
KIF4A	0.495948	0
GJB1	0.570475	0
POF1B	0.64638	0
TSPAN6	0.551745	0
NOX1	0.525244	0
RNF128	0.625381	0
CLDN2	0.463985	0
TSC22D3	0.461033	0
BGN	0.550473	0
FLNA	0.516297	0
DKC1	0.58627	0

### Sheet: Vmamba
gene	spearmanr_mean	p_mean
MXRA8	0.354541	0
ARHGEF16	0.5906	0
AGMAT	0.564347	0
CAMK2N1	0.54537	0
RAP1GAP	0.477935	0
EPHB2	0.564826	0
GALE	0.581087	0
CLIC4	0.342234	0
CNKSR1	0.511577	0
SFN	0.590121	0
RCC1	0.504304	0
SERINC2	0.617403	0
COL16A1	0.341625	0
HDAC1	0.52602	0
MARCKSL1	0.575951	0
KIAA1522	0.559759	0
TMEM54	0.581919	0
CDCA8	0.487789	0
MANEAL	0.52148	0
SLC2A1	0.508656	0
TMEM125	0.527036	0
CDC20	0.516805	0
PTPRF	0.5302	0
KIF2C	0.477913	0
TSPAN1	0.551946	0
RAD54L	0.45836	0
FAAH	0.516934	0
PDZK1IP1	0.51517	0
STIL	0.472895	0
TTC39A	0.535721	0
LRP8	0.485998	0
NDC1	0.518577	0
DHCR24	0.599755	0
PCSK9	0.472735	0
HOOK1	0.632701	0
CYP2J2	0.498207	0
PATJ	0.575934	0
RAVER2	0.518316	0
NEXN	0.374854	0
GIPC2	0.511138	0
DDAH1	0.56991	0
CCN1	0.470458	0
SLC44A3	0.571049	0
COL11A1	0.445666	0
GPSM2	0.541981	0
KIAA1324	0.519983	0
EPS8L3	0.613638	0
ATP1A1	0.558333	0
HMGCS2	0.46936	0
TXNIP	0.263865	0
PLEKHO1	0.436558	0
MCL1	0.245697	0
CTSK	0.317899	0
SELENBP1	0.453004	0
CGN	0.629318	0
TUFT1	0.524292	0
S100A10	0.503954	0
S100A11	0.46192	0
S100A6	0.56489	0
S100A16	0.504033	0
S100A14	0.638597	0
ILF2	0.503023	0
EFNA3	0.476777	0
EFNA1	0.537238	0
FDPS	0.498268	0
RAB25	0.674988	0
CCT3	0.528681	0
IQGAP3	0.52666	0
HDGF	0.552838	0
F11R	0.563053	0
TSTD1	0.561092	0
RGS5	0.353702	0
NUF2	0.515908	0
UCK2	0.543291	0
GPA33	0.525899	0
ATP1B1	0.613346	0
LAMC2	0.552409	0
ASPM	0.495868	0
KIF14	0.446057	0
INAVA	0.617858	0
LAD1	0.672973	0
CSRP1	0.427007	0
LMOD1	0.474721	0
ELF3	0.690256	0
UBE2T	0.533606	0
PPP1R12B	0.428833	0
ATP2B4	0.386003	0
SNRPE	0.502716	0
PLEKHA6	0.58182	0
C1orf116	0.510921	0
PFKFB2	0.494566	0
CD46	0.5462	0
LAMB3	0.571342	0
IRF6	0.559808	0
NEK2	0.490724	0
DTL	0.492626	0
PROX1	0.539311	0
SMYD2	0.508114	0
CENPF	0.552557	0
CAPN8	0.53056	0
TMEM63A	0.521606	0
H3F3A	0.512129	0
MAP3K21	0.536025	0
KCNK1	0.498431	0
NID1	0.302378	0
EXO1	0.480419	0
SH3YL1	0.52587	0
ACP1	0.483609	0
RRM2	0.53841	0
ODC1	0.522368	0
LRATD1	0.581176	0
VSNL1	0.493717	0
SDC1	0.552751	0
RHOB	0.360394	3.03308e-195
SELENOI	0.503196	0
EMILIN1	0.393065	0
PPM1G	0.524314	0
KRTCAP3	0.599657	0
LRPPRC	0.538735	0
EPCAM	0.712387	0
EFEMP1	0.37778	0
CCT4	0.51261	0
MEIS1	0.38006	0
ANTXR1	0.344304	0
GFPT1	0.550842	0
ANXA4	0.574991	0
FAM136A	0.524172	0
SPR	0.536192	0
ACTG2	0.469008	0
RTKN	0.541108	0
HK2	0.508177	0
TRABD2A	0.544402	0
FABP1	0.430644	0
RPIA	0.517707	0
IGKC	0.480375	0
NCAPH	0.445014	0
IL1R1	0.33375	0
SLC9A2	0.414886	0
BUB1	0.499849	0
POLR1B	0.497436	0
CKAP2L	0.459498	0
STEAP3	0.479263	0
DBI	0.543337	0
TFCP2L1	0.489308	0
MYO7B	0.595078	0
LIMS2	0.45986	0
MCM6	0.488309	0
GALNT5	0.481754	0
ITGB6	0.501109	0
PSMD14	0.487403	0
GALNT3	0.617889	0
STK39	0.523335	0
CERS6	0.54382	0
SPC25	0.512295	0
ITGA6	0.544827	0
CDCA7	0.583307	0
COL3A1	0.597235	0
COL5A2	0.364886	0
HSPD1	0.612424	0
HSPE1	0.549986	0
SATB2	0.582222	0
WDR12	0.500393	0
EEF1B2	0.520057	0
IDH1	0.536416	0
ATIC	0.550939	0
FN1	0.463412	0
IGFBP5	0.381776	0
TNS1	0.444202	0
VIL1	0.659087	0
IHH	0.484505	0
TUBA4A	0.533531	0
DES	0.461319	0
SGPP2	0.493847	0
AP1S3	0.488663	0
NCL	0.526107	0
HJURP	0.501836	0
COL6A3	0.571877	0
MLPH	0.529135	0
RAB17	0.532411	0
HES6	0.571612	0
GPR35	0.584206	0
DTYMK	0.509812	0
PPARG	0.466279	0
FBLN2	0.347209	0
TGFBR2	0.23598	3.39404e-297
CDCP1	0.530725	0
CDC25A	0.473971	0
UQCRC1	0.541218	0
MST1R	0.536365	0
RRP9	0.499302	0
ACY1	0.526866	0
STAB1	0.309844	0
GNL3	0.515562	0
TKT	0.515924	0
CHDH	0.557752	0
IL17RB	0.462313	0
FAM3D	0.548822	0
C3orf52	0.516351	0
CCDC80	0.512753	0
BOC	0.397388	0
NR1I2	0.503635	0
FSTL1	0.436062	0
MYLK	0.513206	0
MUC13	0.656586	0
MCM2	0.577838	0
PODXL2	0.534933	0
PLS1	0.64377	0
MECOM	0.515107	0
GPR160	0.559231	0
ECT2	0.583264	0
ACTL6A	0.525817	0
EEF1AKMT4	0.479272	0
POLR2H	0.509774	0
EPHB3	0.546226	0
LIPH	0.560692	0
IGF2BP2	0.556173	0
RFC4	0.484013	0
CLDN1	0.51811	0
HES1	0.509319	0
MUC20	0.532023	0
TFRC	0.515234	0
MELTF	0.47688	0
BDH1	0.604487	0
TACC3	0.517035	0
S100P	0.577349	0
PROM1	0.550521	0
NCAPG	0.499426	0
SEL1L3	0.531092	0
C4orf19	0.501408	0
RBM47	0.614467	0
OCIAD2	0.614346	0
PPAT	0.470112	0
PAICS	0.469656	0
IGFBP7	0.503178	0
SULT1B1	0.448071	0
RASSF6	0.489107	0
SHROOM3	0.575865	0
ANXA3	0.515968	0
ENOPH1	0.510819	0
CDS1	0.499167	0
SPARCL1	0.503474	0
H2AFZ	0.510835	0
ARHGEF38	0.577835	0
CASP6	0.513951	0
UGT8	0.586576	0
SYNPO2	0.461479	0
MAD2L1	0.476342	0
CCNA2	0.519992	0
MGST2	0.504306	0
TRIM2	0.583647	0
MND1	0.457199	0
SFRP2	0.593695	0
GUCY1A1	0.378915	0
MSMO1	0.495519	0
PALLD	0.456448	0
GALNT7	0.523135	0
CENPU	0.486494	0
PDLIM3	0.374008	0
FAT1	0.511301	0
CEP72	0.483046	0
TRIP13	0.556549	0
MYO10	0.548988	0
AMACR	0.541116	0
C7	0.404003	0
HMGCS1	0.515815	0
ITGA2	0.536338	0
DEPDC1B	0.48174	0
CCNB1	0.576711	0
MARVELD2	0.570981	0
OCLN	0.595225	0
MCCC2	0.550507	0
HMGCR	0.540221	0
F2RL1	0.544217	0
SERINC5	0.505665	0
VCAN	0.415221	0
LMNB1	0.587399	0
SLC12A2	0.636146	0
HINT1	0.509653	0
VDAC1	0.557512	0
TGFBI	0.426772	0
CYSTM1	0.484382	0
PRELID2	0.526494	0
SH3RF2	0.570845	0
DPYSL3	0.423227	0
SPINK1	0.491738	0
PDGFRB	0.320393	0
CDX1	0.601823	0
CD74	0.272733	7.52112e-276
SPARC	0.563458	0
PTTG1	0.515577	0
ATP10B	0.568339	0
HMMR	0.534988	0
WWC1	0.528982	0
DUSP1	0.490432	0
NOP16	0.54745	0
FGFR4	0.547535	0
PDLIM7	0.446032	0
NHP2	0.522639	0
MGAT4B	0.563608	0
FOXQ1	0.524051	0
GMDS	0.628436	0
SERPINB1	0.5565	0
DSP	0.655747	0
GMNN	0.534878	0
CARMIL1	0.503922	0
HIST1H1C	0.484273	0
HIST1H4C	0.508252	0
PRSS16	0.463195	0
HIST1H1B	0.533502	0
DDR1	0.581498	0
SLC44A4	0.65532	0
TNXB	0.439993	0
KIFC1	0.519519	0
HMGA1	0.57221	0
SRPK1	0.586157	0
MAPK13	0.588784	0
C6orf132	0.533988	0
VEGFA	0.474382	0
HSP90AB1	0.55462	0
CD2AP	0.552267	0
FAM83B	0.508295	0
SH3BGRL2	0.535846	0
TTK	0.462015	0
PNRC1	0.196133	0
PREP	0.527337	0
CD24	0.637873	0
LAMA4	0.312491	0
FRK	0.539463	0
PLN	0.403658	0
CCN2	0.411828	0
MYB	0.613736	0
MAP7	0.625054	0
PERP	0.634592	0
ARFGEF3	0.524369	0
IYD	0.504779	0
AKAP12	0.453742	0
EZR	0.538887	0
SOD2	0.267439	0
ACAT2	0.525969	0
QKI	0.321064	0
THBS2	0.430635	0
ADAP1	0.533437	0
TMEM184A	0.566069	0
EIF3B	0.51008	0
LFNG	0.510858	0
ACTB	0.329811	0
ICA1	0.573195	0
BZW2	0.561397	0
TSPAN13	0.527354	0
AGR2	0.621004	0
AGR3	0.513556	0
MACC1	0.623004	0
NFE2L3	0.542337	0
PRR15	0.502823	0
GGCT	0.514663	0
AQP1	0.333897	0
LSM5	0.52281	0
NT5C3A	0.482021	0
ANLN	0.517838	0
SFRP4	0.329197	0
INHBA	0.473466	0
AEBP1	0.451528	0
POLD2	0.555365	0
PPIA	0.501291	0
TBRG4	0.52494	0
PSPH	0.507332	0
CCT6A	0.566514	0
CHCHD2	0.554045	0
ASL	0.519686	0
MLXIPL	0.515277	0
ABHD11	0.575886	0
CLDN3	0.637251	0
CLDN4	0.65097	0
ELN	0.363859	0
MDH2	0.540003	0
HSPB1	0.313431	0
SRI	0.51258	0
CLDN12	0.549743	0
CYP51A1	0.551365	0
COL1A2	0.584084	0
PDK4	0.337504	0
BAIAP2L1	0.633598	0
ATP5MF	0.524797	0
CYP3A5	0.581671	0
AZGP1	0.536909	0
MCM7	0.593034	0
SERPINE1	0.36114	0
AP1S1	0.587233	0
PUS7	0.527717	0
CAV1	0.37804	0
MET	0.532624	0
CFTR	0.542291	0
CALD1	0.596486	0
ARHGEF5	0.517485	0
EZH2	0.552471	0
PDIA4	0.517574	0
REPIN1	0.535103	0
AOC1	0.515575	0
NCAPG2	0.515303	0
FDFT1	0.521029	0
SH2D4A	0.493867	0
CLU	0.410169	0
PBK	0.447117	0
RBPMS	0.353587	0
GSR	0.502691	0
ZNF703	0.547217	0
RAB11FIP1	0.563576	0
EIF4EBP1	0.49612	0
FGFR1	0.306497	0
CEBPD	0.404238	0
MCM4	0.601761	0
GGH	0.58734	0
SULF1	0.432377	0
JPH1	0.548346	0
HNF4G	0.525158	0
TPD52	0.632434	0
CHMP4C	0.572025	0
CDH17	0.597216	0
GEM	0.371594	0
ESRP1	0.669586	0
YWHAZ	0.539024	0
GRHL2	0.628731	0
CTHRC1	0.419575	0
SAMD12	0.540619	0
MAL2	0.660829	0
DSCC1	0.472047	0
COL14A1	0.498344	0
SNTB1	0.535593	0
ATAD2	0.482154	0
FBXO32	0.428518	0
NDUFB9	0.532108	0
SQLE	0.528063	0
LRATD2	0.54576	0
TSTA3	0.560507	0
FAM83H	0.613403	0
CYC1	0.538902	0
BOP1	0.504016	0
SLC39A4	0.501898	0
TONSL	0.49648	0
RECQL4	0.479169	0
PRSS3	0.56052	0
SIGMAR1	0.516348	0
STOML2	0.536582	0
TPM2	0.57742	0
MELK	0.482171	0
TOMM5	0.515682	0
KLF9	0.341686	0
GDA	0.453903	0
PSAT1	0.502828	0
RASEF	0.555188	0
GOLM1	0.543766	0
CKS2	0.487803	0
WNK2	0.583459	0
NANS	0.52709	0
SMC2	0.494985	0
EPB41L4B	0.615844	0
PTPN3	0.597789	0
C9orf152	0.557763	0
PTBP3	0.541465	0
BSPRY	0.570282	0
HDHD3	0.547501	0
KIF12	0.484869	0
TNC	0.45239	0
GSN	0.273145	0
STOM	0.380214	0
STRBP	0.559914	0
ANGPTL2	0.311721	0
PTGES2	0.523947	0
WDR34	0.524581	0
SET	0.51245	0
FNBP1	0.358279	0
ASS1	0.455669	0
COL5A1	0.420284	0
TMEM141	0.594905	0
PTGDS	0.491633	0
ENTPD2	0.466764	0
SAPCD2	0.514426	0
TPRN	0.527821	0
TUBB4B	0.547791	0
NRARP	0.494951	0
VIM	0.625804	0
PLXDC2	0.311388	0
NEBL	0.558728	0
PDSS1	0.484393	0
ITGB1	0.292207	0
CXCL12	0.468983	0
A1CF	0.468016	0
ZWINT	0.578889	0
CDK1	0.576624	0
DNA2	0.482259	0
DDX21	0.516468	0
SRGN	0.350066	0
HKDC1	0.5462	0
PPA1	0.524648	0
PCBD1	0.565675	0
KCNMA1	0.41204	0
C10orf99	0.441867	0
CDHR1	0.46377	0
ANKRD22	0.490849	0
ACTA2	0.550566	0
PANK1	0.480231	0
KIF20B	0.499326	0
KIF11	0.52516	0
CEP55	0.514402	0
HELLS	0.553259	0
SORBS1	0.415445	0
SCD	0.514612	0
SEMA4G	0.525812	0
NPM3	0.50636	0
NOLC1	0.479685	0
GSTO2	0.543315	0
ADD3	0.466813	0
ACSL5	0.603946	0
VWA2	0.52816	0
PDZD8	0.552673	0
HTRA1	0.342273	0
CTBP2	0.514136	0
CLRN3	0.569103	0
MKI67	0.61186	0
ZNF511	0.510485	0
ECHS1	0.506122	0
PKP3	0.646032	0
ANO9	0.585044	0
RASSF7	0.542768	0
CDHR5	0.481525	0
EPS8L2	0.603328	0
CRACR2B	0.566763	0
ASCL2	0.556874	0
KCNQ1	0.544152	0
SLC22A18	0.532502	0
PHLDA2	0.549963	0
RRM1	0.518607	0
MRVI1	0.379305	0
USH1C	0.627864	0
CCDC34	0.491027	0
EHF	0.623893	0
HSD17B12	0.506737	0
C11orf96	0.36429	0
LARGE2	0.501256	0
LRP4	0.465905	0
SSRP1	0.520817	0
SERPING1	0.377881	0
FAM111B	0.519772	0
STX3	0.494021	0
PRPF19	0.509517	0
MYRF	0.466937	0
FEN1	0.489099	0
INCENP	0.505533	0
AHNAK	0.295483	0
EEF1G	0.48043	0
MACROD1	0.535097	0
PRDX5	0.509272	0
CDC42BPG	0.520691	0
CDCA5	0.461369	0
LTBP3	0.294332	0
EHBP1L1	0.324006	0
OVOL1	0.505507	0
SLC29A2	0.537514	0
SPTBN2	0.493143	0
GSTP1	0.515038	0
DHCR7	0.534976	0
STARD10	0.655927	0
KCNE3	0.527798	0
CHRDL2	0.424036	0
CAPN5	0.548019	0
KCTD14	0.502252	0
EXPH5	0.520839	0
CRYAB	0.425849	0
ZBTB16	0.417712	0
NNMT	0.389225	0
TAGLN	0.647229	0
FXYD6	0.395532	0
TMPRSS4	0.633123	0
HMBS	0.504252	0
H2AFX	0.507814	0
MCAM	0.334645	0
THY1	0.325206	0
NECTIN1	0.506984	0
TRIM29	0.524942	0
HSPA8	0.555946	0
SIAE	0.495498	0
CHEK1	0.509288	0
ETS1	0.321241	0
ARHGAP32	0.52418	0
TMEM45B	0.551902	0
ST14	0.668526	0
GLB1L2	0.467123	0
FOXM1	0.541241	0
RAD51AP1	0.472089	0
CD9	0.566929	0
PLEKHG6	0.553136	0
SCNN1A	0.592355	0
NCAPD2	0.525358	0
NOP2	0.500117	0
CDCA3	0.44931	0
C1S	0.52265	0
C1R	0.493919	0
CD163	0.335853	0
A2M	0.50529	0
MANSC1	0.502422	0
GPRC5A	0.52439	0
GUCY2C	0.564791	0
MGP	0.663747	0
MGST1	0.452405	0
FAR2	0.50127	0
PKP2	0.592745	0
TMEM106C	0.582649	0
TUBA1C	0.558026	0
TROAP	0.479226	0
DNAJC22	0.461913	0
SMAGP	0.577467	0
GALNT6	0.483481	0
KRT80	0.458089	0
KRT8	0.669724	0
ITGA5	0.43086	0
METTL7B	0.481702	0
ERBB3	0.611286	0
MYL6	0.273611	0
SLC39A5	0.498678	0
ATP5F1B	0.528788	0
MYO1A	0.475949	0
SHMT2	0.517595	0
PPM1H	0.534226	0
MSRB3	0.401481	0
CCT2	0.515602	0
RAB3IP	0.553965	0
TSPAN8	0.632723	0
LGR5	0.477869	0
PAWR	0.532427	0
POC1B	0.500494	0
GALNT4	0.542232	0
LUM	0.469202	0
DCN	0.615246	0
SNRPF	0.503498	0
TMPO	0.524077	0
NUP37	0.49857	0
C12orf75	0.542893	0
UNG	0.493879	0
OAS1	0.49956	0
TESC	0.494001	0
HSPB8	0.396184	0
CIT	0.51826	0
COX6A1	0.538577	0
MLEC	0.579928	0
HNF1A	0.587472	0
ZNF664	0.50976	0
BRI3BP	0.589266	0
AACS	0.511428	0
PXMP2	0.484388	0
PGAM5	0.520528	0
SKA3	0.473251	0
LNX2	0.495008	0
CDX2	0.627167	0
SLC7A1	0.524601	0
BRCA2	0.473827	0
RFC3	0.523815	0
POSTN	0.394695	0
NUDT15	0.534425	0
CKAP2	0.524458	0
DIAPH3	0.458672	0
DACH1	0.493128	0
MZT1	0.512411	0
BORA	0.511449	0
KLF5	0.675576	0
UCHL3	0.535617	0
LMO7	0.55196	0
KCTD12	0.322391	0
NDFIP2	0.554971	0
COL4A1	0.390917	0
COL4A2	0.464695	0
GRTP1	0.528898	0
MMP14	0.328195	0
PCK2	0.503777	0
STXBP6	0.51688	0
FOXA1	0.524551	0
ERO1A	0.517213	0
GNPNAT1	0.520406	0
CDKN3	0.473101	0
LGALS3	0.584298	0
DLGAP5	0.482177	0
TMEM30B	0.481675	0
GPX2	0.642276	0
RAB15	0.543955	0
PLEK2	0.566259	0
PLEKHH1	0.498463	0
ZFP36L1	0.260347	0
ACTN1	0.404219	0
TC2N	0.49074	0
IFI27	0.493716	0
VRK1	0.521809	0
EVL	0.355603	0
DEGS2	0.505441	0
HSP90AA1	0.55821	0
AMN	0.525512	0
CKB	0.464052	0
ARHGAP11A	0.478251	0
GREM1	0.456293	0
THBS1	0.447922	0
BUB1B	0.452976	0
PHGR1	0.605159	0
KNSTRN	0.480566	0
KNL1	0.454133	0
RAD51	0.464881	0
GCHFR	0.486834	0
PPP1R14D	0.453535	0
SPINT1	0.654408	0
NUSAP1	0.544892	0
SORD	0.596848	0
FBN1	0.442324	0
EID1	0.207102	1.03194e-253
FGF7	0.319596	0
SLC27A2	0.485752	0
MYO5C	0.507157	0
CCNB2	0.503499	0
GCNT3	0.516878	0
ANXA2	0.463893	0
TPM1	0.386974	0
PCLAF	0.485826	0
HACD3	0.519335	0
CALML4	0.564667	0
KIF23	0.498161	0
TSPAN3	0.493289	0
ABHD17C	0.595626	0
FANCI	0.545338	0
TICRR	0.462062	0
PRC1	0.522059	0
SYNM	0.434659	0
JPT2	0.548736	0
CCNF	0.448891	0
ZG16B	0.491495	0
PRSS22	0.50835	0
PKMYT1	0.498868	0
BICDL2	0.57096	0
TRAP1	0.541351	0
SMIM22	0.605101	0
MYH11	0.490787	0
ARL6IP1	0.512832	0
TMC5	0.565748	0
ANKS4B	0.518065	0
NDUFAB1	0.523968	0
PLK1	0.557909	0
ERN2	0.576214	0
TUFM	0.521635	0
KIF22	0.49137	0
DCTPP1	0.570621	0
PRSS8	0.617698	0
GPT2	0.523517	0
TOX3	0.578595	0
MMP2	0.550537	0
ADGRG1	0.589446	0
MMP15	0.515488	0
CDH11	0.355947	0
CMTM4	0.559313	0
CES3	0.445793	0
ELMO3	0.568907	0
HSD11B2	0.587968	0
ESRP2	0.60602	0
CDH1	0.651268	0
CYB5B	0.534502	0
NQO1	0.566217	0
MARVELD3	0.567718	0
FA2H	0.498531	0
MAF	0.343285	0
CENPN	0.508542	0
ATP2C2	0.635371	0
CRISPLD2	0.440689	0
GINS2	0.529775	0
CDT1	0.560393	0
CPNE7	0.496051	0
DPEP1	0.520944	0
FANCA	0.541052	0
SPIRE2	0.578202	0
SERPINF1	0.387654	0
CLUH	0.523436	0
GGT6	0.507822	0
C1QBP	0.53617	0
TXNDC17	0.516246	0
CLDN7	0.692788	0
AURKB	0.526476	0
TMEM238L	0.511129	0
CENPV	0.536538	0
MFAP4	0.430932	0
TMEM97	0.598246	0
SPAG5	0.525691	0
TRAF4	0.573869	0
ATAD5	0.484833	0
RAB11FIP4	0.546484	0
MYO1D	0.519911	0
CCL15	0.528195	0
MYO19	0.51603	0
DHRS11	0.464921	0
HNF1B	0.506351	0
PPP1R1B	0.630277	0
ERBB2	0.538749	0
GRB7	0.528903	0
GSDMB	0.504354	0
RAPGEFL1	0.546663	0
CDC6	0.487164	0
TOP2A	0.603487	0
IGFBP4	0.507597	0
TNS4	0.548737	0
KRT19	0.639478	0
JUP	0.599541	0
CAVIN1	0.373521	0
WNK4	0.542248	0
COA3	0.515843	0
ETV4	0.592431	0
KIF18B	0.458957	0
PRR15L	0.674475	0
HOXB6	0.536973	0
HOXB9	0.552816	0
COL1A1	0.573999	0
ABCC3	0.589385	0
NME1	0.558376	0
NME2	0.512706	0
TOM1L1	0.566587	0
AKAP1	0.535136	0
MSI2	0.528123	0
RNF43	0.612714	0
PRR11	0.477402	0
BRIP1	0.450915	0
PECAM1	0.383544	0
KPNA2	0.523412	0
MAP2K6	0.487023	0
SOX9	0.637282	0
GPRC5C	0.51213	0
SLC9A3R1	0.546413	0
JPT1	0.533529	0
LLGL2	0.647122	0
ITGB4	0.540919	0
EVPL	0.521352	0
MXRA7	0.40237	0
SYNGR2	0.545726	0
TK1	0.5529	0
BIRC5	0.505498	0
SOCS3	0.307723	0
TIMP2	0.423454	0
LGALS3BP	0.481098	0
CANT1	0.567392	0
ACTG1	0.505042	0
SLC25A10	0.533085	0
ALYREF	0.502375	0
PCYT2	0.514121	0
PYCR1	0.575304	0
FASN	0.506247	0
TYMS	0.539045	0
GATA6	0.476546	0
DSC2	0.531252	0
DSG2	0.655391	0
MYO5B	0.634073	0
ATP8B1	0.599309	0
TNFRSF11A	0.45253	0
SERPINB5	0.460916	0
PLPP2	0.621002	0
MISP	0.639159	0
PLEKHJ1	0.526752	0
LSM7	0.513909	0
TIMM13	0.506794	0
LMNB2	0.545835	0
TJP3	0.595632	0
STAP2	0.607633	0
CHAF1A	0.48315	0
UHRF1	0.561191	0
FUT6	0.553519	0
FUT3	0.59371	0
CRB3	0.583434	0
C3	0.568014	0
SH2D3A	0.532074	0
CAMSAP3	0.575605	0
CD320	0.495903	0
AP1M2	0.522701	0
SPC24	0.49424	0
CNN1	0.498771	0
HOOK2	0.504827	0
PRDX2	0.532885	0
ASF1B	0.565067	0
KLF2	0.309057	1.00219e-276
NR2F6	0.513493	0
B3GNT3	0.614128	0
LSM4	0.557997	0
GDF15	0.539942	0
RHPN2	0.632538	0
CEBPG	0.50202	0
FXYD3	0.656417	0
LSR	0.650887	0
HSPB6	0.487866	0
SPINT2	0.666601	0
C19orf33	0.618451	0
LGALS4	0.686681	0
ZFP36	0.371466	0
FBL	0.547561	0
FCGBP	0.425381	0
CYP2S1	0.547595	0
EXOSC5	0.497602	0
CEACAM5	0.606405	0
CEACAM6	0.555355	0
PAFAH1B3	0.575325	0
ETHE1	0.55024	0
PLAUR	0.447521	0
KCNN4	0.497591	0
CBLC	0.582375	0
APOE	0.370887	0
FOXA3	0.475312	0
SLC1A5	0.525781	0
EHD2	0.396935	0
LIG1	0.529593	0
FAM83E	0.571344	0
RUVBL2	0.500904	0
TRPM4	0.496019	0
MYH14	0.642837	0
C19orf48	0.584246	0
KLK1	0.511742	0
TMC4	0.551596	0
TMEM238	0.61828	0
TRIB3	0.555468	0
SDCBP2	0.470672	0
SNRPB	0.546593	0
ADAM33	0.425884	0
PCNA	0.536626	0
MCM8	0.506951	0
CRLS1	0.516351	0
FERMT1	0.643306	0
PLCB4	0.493265	0
ANKEF1	0.473922	0
DSTN	0.410634	0
OVOL2	0.535762	0
SEC23B	0.505959	0
FOXA2	0.557017	0
ENTPD6	0.536523	0
GINS1	0.558144	0
TPX2	0.610936	0
E2F1	0.537156	0
AHCY	0.564136	0
ACSS2	0.503509	0
GSS	0.525331	0
EIF6	0.545116	0
MYL9	0.629252	0
RAB5IF	0.545762	0
SGK2	0.495074	0
MYBL2	0.580914	0
HNF4A	0.637855	0
TOMM34	0.53912	0
SDC4	0.521605	0
UBE2C	0.566441	0
PLTP	0.306589	0
CSE1L	0.535693	0
PARD6B	0.485209	0
AURKA	0.454833	0
PRELID3B	0.545053	0
PPDPF	0.474244	0
PTK6	0.514374	0
CXADR	0.513127	0
ADAMTS1	0.377669	0
ETS2	0.500853	0
FAM3B	0.429407	0
TMPRSS2	0.59408	0
TFF3	0.600566	0
TFF1	0.472347	0
SLC37A1	0.525059	0
COL18A1	0.353296	0
COL6A1	0.508743	0
COL6A2	0.584267	0
CDC45	0.466697	0
AIFM3	0.498469	0
MIF	0.52599	0
ZNRF3	0.498602	0
SMTN	0.418125	0
SELENOM	0.397683	0
SLC5A1	0.580228	0
TIMP3	0.307647	2.65785e-270
MCM5	0.485481	0
TST	0.564869	0
MPST	0.541796	0
CARD10	0.506034	0
LGALS1	0.455665	0
BAIAP2L2	0.582493	0
FAM83F	0.555133	0
CENPM	0.52118	0
BIK	0.490831	0
TSPO	0.512892	0
TTLL12	0.535946	0
ARHGAP8	0.599161	0
FBLN1	0.459089	0
GTSE1	0.455186	0
ARSE	0.564611	0
PDHA1	0.506889	0
TIMP1	0.345971	0
EBP	0.591936	0
MSN	0.327947	0
KIF4A	0.479155	0
GJB1	0.56129	0
POF1B	0.633882	0
TSPAN6	0.539283	0
NOX1	0.508339	0
RNF128	0.611388	0
CLDN2	0.439973	0
TSC22D3	0.466592	0
BGN	0.4636	0
FLNA	0.470629	0
DKC1	0.576086	0
