## Supplementary Table 3 for "Histology-Based Virtual RNA Inference Identifies Pathways Associated with Metastasis Risk in Colorectal Cancer" (part 1 of 3)

### Sheet: Synthetic_1_vs_rest
gene	contrast	estimate	std.error	statistic	adj.p.value	abs_statistic	adj_p
HSD11B2	benign_epithelium effect	1.70937	0.000991272	1724.42	0	1724.42	0
TFCP2L1	benign_epithelium effect	0.993261	0.000582229	1705.96	0	1705.96	0
AMN	benign_epithelium effect	1.32915	0.000792724	1676.69	0	1676.69	0
MYO1A	benign_epithelium effect	1.16583	0.00069543	1676.41	0	1676.41	0
SULT1B1	benign_epithelium effect	0.704336	0.000423456	1663.3	0	1663.3	0
CDHR5	benign_epithelium effect	1.04328	0.00063589	1640.67	0	1640.67	0
FCGBP	benign_epithelium effect	2.83297	0.0018116	1563.8	0	1563.8	0
FAM83E	benign_epithelium effect	0.856284	0.000588257	1455.63	0	1455.63	0
SYNM	benign_muscularis effect	1.44535	0.00101555	1423.21	0	1423.21	0
CES3	benign_epithelium effect	0.650898	0.000464637	1400.87	0	1400.87	0
DHRS11	benign_epithelium effect	0.624909	0.000447978	1394.95	0	1394.95	0
AOC1	benign_epithelium effect	1.03153	0.000744565	1385.41	0	1385.41	0
FABP1	benign_epithelium effect	1.83605	0.0013288	1381.73	0	1381.73	0
HMGCS2	benign_epithelium effect	1.32611	0.000978101	1355.8	0	1355.8	0
ACTG2	benign_muscularis effect	1.92714	0.00144341	1335.12	0	1335.12	0
FAM3D	benign_epithelium effect	1.09937	0.000824164	1333.92	0	1333.92	0
SLC39A5	benign_epithelium effect	0.922981	0.000692835	1332.18	0	1332.18	0
HSPB8	benign_muscularis effect	0.789271	0.000594056	1328.61	0	1328.61	0
BICDL2	benign_epithelium effect	0.939622	0.000710758	1322	0	1322	0
CNN1	benign_muscularis effect	1.63221	0.00124381	1312.27	0	1312.27	0
TSPAN1	benign_epithelium effect	1.63817	0.00126581	1294.17	0	1294.17	0
SLC44A4	benign_epithelium effect	1.69134	0.00130691	1294.16	0	1294.16	0
SORBS1	benign_muscularis effect	1.09876	0.000855917	1283.72	0	1283.72	0
PHGR1	benign_epithelium effect	2.38204	0.00186958	1274.1	0	1274.1	0
SYNPO2	benign_muscularis effect	1.37959	0.00108414	1272.52	0	1272.52	0
PERP	cancer_cancer effect	1.0224	0.000804935	1270.16	0	1270.16	0
PLN	benign_muscularis effect	0.818562	0.000646052	1267.02	0	1267.02	0
LGALS4	benign_epithelium effect	2.41445	0.00191848	1258.52	0	1258.52	0
RBM47	benign_epithelium effect	1.30239	0.00103743	1255.41	0	1255.41	0
DES	benign_muscularis effect	2.33609	0.00186741	1250.98	0	1250.98	0
RAPGEFL1	benign_epithelium effect	1.03247	0.000826313	1249.49	0	1249.49	0
LMOD1	benign_muscularis effect	1.18379	0.000953634	1241.35	0	1241.35	0
KCNMA1	benign_muscularis effect	0.904098	0.000728553	1240.95	0	1240.95	0
CAPN5	benign_epithelium effect	0.957045	0.000772008	1239.68	0	1239.68	0
TRPM4	benign_epithelium effect	1.05872	0.000856727	1235.77	0	1235.77	0
ACSS2	benign_epithelium effect	0.959794	0.000777591	1234.32	0	1234.32	0
FXYD3	benign_epithelium effect	2.10224	0.0017161	1225.01	0	1225.01	0
ERO1A	cancer_cancer effect	0.709789	0.000581024	1221.62	0	1221.62	0
MYH11	benign_muscularis effect	1.92125	0.0015825	1214.06	0	1214.06	0
SOX9	cancer_cancer effect	0.856362	0.000707909	1209.71	0	1209.71	0
ITGA2	cancer_cancer effect	0.482572	0.00040141	1202.19	0	1202.19	0
KRT8	cancer_cancer effect	1.26196	0.00105045	1201.35	0	1201.35	0
PHLDA2	cancer_cancer effect	0.506136	0.00042201	1199.34	0	1199.34	0
S100A11	cancer_cancer effect	0.709227	0.000594698	1192.58	0	1192.58	0
CLDN7	benign_epithelium effect	1.77716	0.00149502	1188.72	0	1188.72	0
MARVELD3	benign_epithelium effect	0.716676	0.000605946	1182.74	0	1182.74	0
GDF15	cancer_cancer effect	0.959762	0.000813506	1179.78	0	1179.78	0
SIAE	benign_epithelium effect	0.973087	0.000827437	1176.03	0	1176.03	0
SPINT2	cancer_cancer effect	1.02793	0.000874299	1175.72	0	1175.72	0
SELENBP1	benign_epithelium effect	1.3242	0.00113037	1171.47	0	1171.47	0
SMTN	benign_muscularis effect	1.00102	0.000858576	1165.91	0	1165.91	0
S100P	cancer_cancer effect	0.974548	0.000837111	1164.18	0	1164.18	0
TMEM54	benign_epithelium effect	1.37719	0.0011842	1162.98	0	1162.98	0
HSP90AA1	cancer_cancer effect	0.841494	0.000724156	1162.03	0	1162.03	0
CYP3A5	benign_epithelium effect	0.817014	0.000704767	1159.27	0	1159.27	0
IFI27	cancer_cancer effect	0.916015	0.000790584	1158.66	0	1158.66	0
ATP2B4	benign_muscularis effect	0.692366	0.00059859	1156.66	0	1156.66	0
OCIAD2	cancer_cancer effect	0.694669	0.000600668	1156.49	0	1156.49	0
TNS1	benign_muscularis effect	1.03298	0.000893893	1155.6	0	1155.6	0
HSPD1	cancer_cancer effect	0.867555	0.000750935	1155.3	0	1155.3	0
TRIM29	cancer_cancer effect	0.528207	0.00045735	1154.93	0	1154.93	0
SRI	benign_epithelium effect	1.05128	0.000910361	1154.79	0	1154.79	0
CGN	benign_epithelium effect	1.0098	0.000874564	1154.64	0	1154.64	0
ECT2	cancer_cancer effect	0.575521	0.000498598	1154.28	0	1154.28	0
ATP1B1	cancer_cancer effect	1.08468	0.000941043	1152.63	0	1152.63	0
TUBA1C	cancer_cancer effect	0.556946	0.000483267	1152.46	0	1152.46	0
SLC12A2	cancer_cancer effect	1.1929	0.00103595	1151.5	0	1151.5	0
SEMA4G	benign_epithelium effect	0.595537	0.000517244	1151.37	0	1151.37	0
CD46	cancer_cancer effect	0.779915	0.000678972	1148.67	0	1148.67	0
TNS4	cancer_cancer effect	0.723727	0.000630129	1148.54	0	1148.54	0
SERPINB1	cancer_cancer effect	0.888406	0.000773786	1148.13	0	1148.13	0
MIF	cancer_cancer effect	0.836716	0.000729016	1147.73	0	1147.73	0
LIPH	benign_epithelium effect	0.748332	0.000653177	1145.68	0	1145.68	0
MACC1	cancer_cancer effect	0.62987	0.000550634	1143.9	0	1143.9	0
HSPA8	cancer_cancer effect	0.890983	0.000779005	1143.75	0	1143.75	0
EIF4EBP1	cancer_cancer effect	0.52791	0.000461787	1143.19	0	1143.19	0
ANXA3	cancer_cancer effect	0.539165	0.000472028	1142.23	0	1142.23	0
AP1S1	cancer_cancer effect	0.641469	0.0005622	1141	0	1141	0
TKT	cancer_cancer effect	0.638425	0.000559914	1140.22	0	1140.22	0
EPS8L3	benign_epithelium effect	1.25946	0.00110554	1139.23	0	1139.23	0
NME1	cancer_cancer effect	0.658924	0.000578964	1138.11	0	1138.11	0
MYLK	benign_muscularis effect	1.49807	0.00132017	1134.76	0	1134.76	0
PYCR1	cancer_cancer effect	0.518152	0.000456872	1134.13	0	1134.13	0
TSTA3	cancer_cancer effect	0.642538	0.000566678	1133.87	0	1133.87	0
NFE2L3	cancer_cancer effect	0.415623	0.000366773	1133.19	0	1133.19	0
WWC1	cancer_cancer effect	0.351397	0.000310172	1132.91	0	1132.91	0
MYO7B	benign_epithelium effect	1.04107	0.000919892	1131.73	0	1131.73	0
STAP2	benign_epithelium effect	0.896768	0.000792776	1131.18	0	1131.18	0
ETV4	cancer_cancer effect	0.622607	0.000551731	1128.46	0	1128.46	0
FAT1	cancer_cancer effect	0.711829	0.000631247	1127.66	0	1127.66	0
TESC	cancer_cancer effect	0.607026	0.000539458	1125.25	0	1125.25	0
C12orf75	cancer_cancer effect	0.649962	0.000577616	1125.25	0	1125.25	0
CCT6A	cancer_cancer effect	0.751101	0.000667619	1125.04	0	1125.04	0
LMO7	cancer_cancer effect	0.555375	0.000494127	1123.95	0	1123.95	0
IGF2BP2	cancer_cancer effect	0.403107	0.000358851	1123.33	0	1123.33	0
ABCC3	benign_epithelium effect	0.881547	0.000785097	1122.85	0	1122.85	0
MAL2	cancer_cancer effect	0.762819	0.000680975	1120.19	0	1120.19	0
PCBD1	cancer_cancer effect	0.721894	0.000646115	1117.28	0	1117.28	0
SNTB1	cancer_cancer effect	0.502048	0.000449483	1116.95	0	1116.95	0
MET	cancer_cancer effect	0.577695	0.000517945	1115.36	0	1115.36	0
VEGFA	cancer_cancer effect	0.668312	0.000599462	1114.85	0	1114.85	0
VDAC1	cancer_cancer effect	0.595339	0.00053403	1114.8	0	1114.8	0
TFF3	benign_epithelium effect	2.17946	0.00195554	1114.51	0	1114.51	0
RTKN	cancer_cancer effect	0.51655	0.000463535	1114.37	0	1114.37	0
PPA1	cancer_cancer effect	0.568204	0.000511169	1111.58	0	1111.58	0
PDZD8	cancer_cancer effect	0.692026	0.000622801	1111.15	0	1111.15	0
ELF3	benign_epithelium effect	1.85804	0.00167345	1110.3	0	1110.3	0
RAB25	cancer_cancer effect	0.80843	0.000728674	1109.45	0	1109.45	0
EPCAM	cancer_cancer effect	1.24607	0.00112316	1109.43	0	1109.43	0
CLDN12	cancer_cancer effect	0.495281	0.000446503	1109.24	0	1109.24	0
HSP90AB1	cancer_cancer effect	0.812185	0.000732605	1108.63	0	1108.63	0
ZNF703	cancer_cancer effect	0.841933	0.000759909	1107.94	0	1107.94	0
CLDN4	cancer_cancer effect	1.0045	0.00090707	1107.41	0	1107.41	0
HDGF	cancer_cancer effect	0.67028	0.000606123	1105.85	0	1105.85	0
HSPE1	cancer_cancer effect	0.67499	0.000610389	1105.84	0	1105.84	0
GCNT3	benign_epithelium effect	0.857817	0.000776154	1105.21	0	1105.21	0
FERMT1	cancer_cancer effect	0.787349	0.000712485	1105.07	0	1105.07	0
RAB5IF	cancer_cancer effect	0.570619	0.000516372	1105.05	0	1105.05	0
SNRPB	cancer_cancer effect	0.673158	0.000609947	1103.63	0	1103.63	0
ANXA4	cancer_cancer effect	0.728827	0.000660424	1103.58	0	1103.58	0
TRIB3	cancer_cancer effect	0.385036	0.000349037	1103.14	0	1103.14	0
INAVA	benign_epithelium effect	1.04472	0.000947592	1102.5	0	1102.5	0
S100A16	cancer_cancer effect	0.70047	0.000635851	1101.63	0	1101.63	0
PLPP2	cancer_cancer effect	0.596823	0.000541869	1101.42	0	1101.42	0
PDIA4	cancer_cancer effect	0.42917	0.000389688	1101.32	0	1101.32	0
ERN2	benign_epithelium effect	1.0044	0.000912278	1100.98	0	1100.98	0
PAFAH1B3	cancer_cancer effect	0.523887	0.000476123	1100.32	0	1100.32	0
AHCY	cancer_cancer effect	0.758248	0.000689433	1099.81	0	1099.81	0
CYB5B	cancer_cancer effect	0.663513	0.000603743	1099	0	1099	0
FAM83H	cancer_cancer effect	0.681091	0.000619847	1098.81	0	1098.81	0
SLC9A2	benign_epithelium effect	0.524985	0.000478004	1098.28	0	1098.28	0
GOLM1	benign_epithelium effect	1.30256	0.00118755	1096.85	0	1096.85	0
MDH2	cancer_cancer effect	0.61522	0.000561073	1096.51	0	1096.51	0
LSR	cancer_cancer effect	0.828982	0.000756465	1095.86	0	1095.86	0
EIF6	cancer_cancer effect	0.688612	0.000628405	1095.81	0	1095.81	0
PSMD14	cancer_cancer effect	0.281034	0.000257201	1092.66	0	1092.66	0
CCT2	cancer_cancer effect	0.390013	0.000357117	1092.11	0	1092.11	0
PLEK2	cancer_cancer effect	0.435937	0.000399738	1090.56	0	1090.56	0
HACD3	cancer_cancer effect	0.523265	0.000479844	1090.49	0	1090.49	0
JUP	cancer_cancer effect	0.732523	0.000671789	1090.41	0	1090.41	0
KRT19	cancer_cancer effect	0.900154	0.000825592	1090.31	0	1090.31	0
BDH1	benign_epithelium effect	0.915555	0.000839742	1090.28	0	1090.28	0
LAMC2	cancer_cancer effect	0.41632	0.000381918	1090.08	0	1090.08	0
MSRB3	benign_muscularis effect	0.611698	0.000561267	1089.85	0	1089.85	0
A1CF	benign_epithelium effect	0.391945	0.000359773	1089.42	0	1089.42	0
JPT2	cancer_cancer effect	0.51752	0.000475125	1089.23	0	1089.23	0
CSRP1	benign_muscularis effect	1.26744	0.00116405	1088.82	0	1088.82	0
PPIA	cancer_cancer effect	0.686604	0.00063102	1088.09	0	1088.09	0
SLC1A5	cancer_cancer effect	0.602488	0.000553829	1087.86	0	1087.86	0
NHP2	cancer_cancer effect	0.674637	0.000620559	1087.14	0	1087.14	0
PRR15L	benign_epithelium effect	1.27331	0.0011713	1087.08	0	1087.08	0
GPX2	cancer_cancer effect	0.998583	0.00091877	1086.87	0	1086.87	0
PDLIM3	benign_muscularis effect	0.623718	0.000574349	1085.96	0	1085.96	0
STEAP3	cancer_cancer effect	0.313369	0.000288916	1084.64	0	1084.64	0
FXYD6	benign_muscularis effect	0.666693	0.000614763	1084.47	0	1084.47	0
SPTBN2	cancer_cancer effect	0.24498	0.000226079	1083.6	0	1083.6	0
ILF2	cancer_cancer effect	0.523153	0.000482822	1083.53	0	1083.53	0
GPA33	benign_epithelium effect	0.84985	0.000784456	1083.36	0	1083.36	0
CCT3	cancer_cancer effect	0.542813	0.000501238	1082.95	0	1082.95	0
DSG2	cancer_cancer effect	0.818523	0.000756038	1082.65	0	1082.65	0
TOMM5	cancer_cancer effect	0.625601	0.000577971	1082.41	0	1082.41	0
SET	cancer_cancer effect	0.640101	0.000591526	1082.12	0	1082.12	0
ST14	cancer_cancer effect	0.877422	0.00081091	1082.02	0	1082.02	0
SORD	cancer_cancer effect	0.474062	0.000438368	1081.42	0	1081.42	0
TOP2A	cancer_cancer effect	0.619975	0.000573316	1081.38	0	1081.38	0
ATP8B1	benign_epithelium effect	1.30222	0.00120448	1081.15	0	1081.15	0
GRB7	cancer_cancer effect	0.27867	0.000257766	1081.1	0	1081.1	0
FAM136A	cancer_cancer effect	0.428383	0.00039648	1080.47	0	1080.47	0
TGFBI	cancer_cancer effect	0.799769	0.000740519	1080.01	0	1080.01	0
PPP1R12B	benign_muscularis effect	0.961992	0.000890779	1079.95	0	1079.95	0
CTBP2	cancer_cancer effect	0.622104	0.00057627	1079.54	0	1079.54	0
PTBP3	cancer_cancer effect	0.687272	0.000636667	1079.49	0	1079.49	0
DDX21	cancer_cancer effect	0.557995	0.000516909	1079.48	0	1079.48	0
HMGA1	cancer_cancer effect	0.618955	0.000573934	1078.44	0	1078.44	0
SMYD2	cancer_cancer effect	0.44815	0.000415852	1077.67	0	1077.67	0
DKC1	cancer_cancer effect	0.605576	0.000562191	1077.17	0	1077.17	0
TUBB4B	cancer_cancer effect	0.629978	0.000585198	1076.52	0	1076.52	0
NEBL	cancer_cancer effect	0.429472	0.000398956	1076.49	0	1076.49	0
LAD1	cancer_cancer effect	0.7612	0.000707244	1076.29	0	1076.29	0
SIGMAR1	cancer_cancer effect	0.487956	0.000453705	1075.49	0	1075.49	0
SPINT1	cancer_cancer effect	0.740092	0.000688708	1074.61	0	1074.61	0
NEXN	benign_muscularis effect	0.517907	0.000481966	1074.57	0	1074.57	0
TOMM34	cancer_cancer effect	0.387047	0.000360261	1074.35	0	1074.35	0
PGAM5	cancer_cancer effect	0.443489	0.000413253	1073.16	0	1073.16	0
MARCKSL1	cancer_cancer effect	0.846335	0.000788712	1073.06	0	1073.06	0
VSNL1	cancer_cancer effect	0.370877	0.00034571	1072.8	0	1072.8	0
POLD2	cancer_cancer effect	0.589695	0.000549852	1072.46	0	1072.46	0
UCK2	cancer_cancer effect	0.444063	0.000414294	1071.85	0	1071.85	0
PKP3	cancer_cancer effect	0.656634	0.000612725	1071.66	0	1071.66	0
OAS1	cancer_cancer effect	0.466795	0.000436088	1070.41	0	1070.41	0
C19orf48	cancer_cancer effect	0.600745	0.000561232	1070.4	0	1070.4	0
NQO1	cancer_cancer effect	0.630229	0.000588833	1070.3	0	1070.3	0
PLEKHG6	benign_epithelium effect	0.840081	0.000785417	1069.6	0	1069.6	0
PPM1H	cancer_cancer effect	0.301848	0.000282356	1069.03	0	1069.03	0
CCT4	cancer_cancer effect	0.426401	0.000398928	1068.87	0	1068.87	0
LAMB3	cancer_cancer effect	0.452989	0.000423833	1068.79	0	1068.79	0
TXNDC17	cancer_cancer effect	0.448141	0.000419544	1068.16	0	1068.16	0
BZW2	cancer_cancer effect	0.538868	0.000504517	1068.09	0	1068.09	0
MSI2	cancer_cancer effect	0.609349	0.000570554	1068	0	1068	0
ITGB4	cancer_cancer effect	0.74023	0.000693366	1067.59	0	1067.59	0
PODXL2	cancer_cancer effect	0.427933	0.00040086	1067.54	0	1067.54	0
LSM4	cancer_cancer effect	0.684459	0.000641271	1067.35	0	1067.35	0
WDR34	cancer_cancer effect	0.484632	0.000454261	1066.86	0	1066.86	0
JPT1	cancer_cancer effect	0.390464	0.000366048	1066.7	0	1066.7	0
GGCT	cancer_cancer effect	0.509318	0.000477708	1066.17	0	1066.17	0
CRYAB	benign_muscularis effect	0.805109	0.000755554	1065.59	0	1065.59	0
ATP5MF	cancer_cancer effect	0.623468	0.000585299	1065.21	0	1065.21	0
GPR35	cancer_cancer effect	0.55351	0.000519632	1065.2	0	1065.2	0
STX3	cancer_cancer effect	0.546166	0.000512839	1064.99	0	1064.99	0
ERBB3	cancer_cancer effect	0.608415	0.000571291	1064.98	0	1064.98	0
ZNF664	cancer_cancer effect	0.591275	0.000555247	1064.89	0	1064.89	0
LRP8	cancer_cancer effect	0.300914	0.000282899	1063.68	0	1063.68	0
GSDMB	benign_epithelium effect	0.931629	0.000875979	1063.53	0	1063.53	0
C3orf52	benign_epithelium effect	0.578686	0.000544343	1063.09	0	1063.09	0
CXCL12	cancer_cancer effect	-0.659599	0.000620618	-1062.81	0	1062.81	0
TMEM106C	cancer_cancer effect	0.688297	0.000647739	1062.61	0	1062.61	0
YWHAZ	cancer_cancer effect	0.708998	0.000667954	1061.45	0	1061.45	0
TRAP1	cancer_cancer effect	0.646108	0.000608807	1061.27	0	1061.27	0
C4orf19	benign_epithelium effect	0.444657	0.00041908	1061.03	0	1061.03	0
SNRPF	cancer_cancer effect	0.429881	0.000405339	1060.55	0	1060.55	0
TRIP13	cancer_cancer effect	0.344475	0.000324821	1060.51	0	1060.51	0
ANLN	cancer_cancer effect	0.295051	0.000278244	1060.4	0	1060.4	0
KLK1	benign_epithelium effect	0.851972	0.000803636	1060.15	0	1060.15	0
CDCP1	cancer_cancer effect	0.329136	0.00031072	1059.27	0	1059.27	0
FDPS	cancer_cancer effect	0.432931	0.000408716	1059.25	0	1059.25	0
ADGRG1	cancer_cancer effect	0.623386	0.000588554	1059.18	0	1059.18	0
CYSTM1	cancer_cancer effect	0.601381	0.00056807	1058.64	0	1058.64	0
CLDN1	cancer_cancer effect	0.408653	0.000386205	1058.13	0	1058.13	0
SHMT2	cancer_cancer effect	0.320773	0.000303215	1057.9	0	1057.9	0
KLF5	cancer_cancer effect	0.996402	0.000942339	1057.37	0	1057.37	0
SEC23B	cancer_cancer effect	0.429755	0.0004065	1057.21	0	1057.21	0
ETS2	cancer_cancer effect	0.824814	0.000780332	1057	0	1057	0
EEF1AKMT4	cancer_cancer effect	0.203231	0.000192289	1056.9	0	1056.9	0
LMNB2	cancer_cancer effect	0.628033	0.000594522	1056.37	0	1056.37	0
CD2AP	benign_epithelium effect	1.05762	0.00100122	1056.33	0	1056.33	0
SDC1	cancer_cancer effect	0.596185	0.00056446	1056.2	0	1056.2	0
DHCR7	cancer_cancer effect	0.337844	0.000319887	1056.14	0	1056.14	0
STOML2	cancer_cancer effect	0.589317	0.00055804	1056.05	0	1056.05	0
MCM4	cancer_cancer effect	0.64804	0.000613947	1055.53	0	1055.53	0
CYP2S1	cancer_cancer effect	0.393282	0.000372613	1055.47	0	1055.47	0
UCHL3	cancer_cancer effect	0.515026	0.00048812	1055.12	0	1055.12	0
MLEC	cancer_cancer effect	0.851129	0.000806691	1055.09	0	1055.09	0
SAPCD2	cancer_cancer effect	0.372712	0.000353339	1054.83	0	1054.83	0
DSP	cancer_cancer effect	0.915682	0.000868447	1054.39	0	1054.39	0
CSE1L	cancer_cancer effect	0.410087	0.000389096	1053.95	0	1053.95	0
CDK1	cancer_cancer effect	0.397801	0.000377661	1053.33	0	1053.33	0
FDFT1	cancer_cancer effect	0.576055	0.000546892	1053.32	0	1053.32	0
TMEM238L	benign_epithelium effect	0.59869	0.000568602	1052.92	0	1052.92	0
ARL6IP1	cancer_cancer effect	0.394297	0.000374656	1052.42	0	1052.42	0
NME2	cancer_cancer effect	0.797368	0.000757776	1052.25	0	1052.25	0
NDUFAB1	cancer_cancer effect	0.588815	0.000559782	1051.86	0	1051.86	0
DHCR24	cancer_cancer effect	0.570085	0.000542003	1051.81	0	1051.81	0
MKI67	cancer_cancer effect	0.648155	0.000616459	1051.41	0	1051.41	0
POF1B	cancer_cancer effect	0.739498	0.000703628	1050.98	0	1050.98	0
LIMS2	benign_muscularis effect	0.822672	0.00078287	1050.84	0	1050.84	0
BOP1	cancer_cancer effect	0.327939	0.000312232	1050.31	0	1050.31	0
TMPRSS2	benign_epithelium effect	0.984133	0.00093713	1050.16	0	1050.16	0
GNPNAT1	cancer_cancer effect	0.354113	0.000337217	1050.1	0	1050.1	0
SFN	cancer_cancer effect	0.706349	0.000672718	1049.99	0	1049.99	0
FLNA	benign_muscularis effect	1.13398	0.00108014	1049.85	0	1049.85	0
PRPF19	cancer_cancer effect	0.509722	0.000485592	1049.69	0	1049.69	0
RASEF	benign_epithelium effect	0.527165	0.00050242	1049.25	0	1049.25	0
ZNF511	cancer_cancer effect	0.365602	0.000348551	1048.92	0	1048.92	0
LRATD2	cancer_cancer effect	0.375144	0.000357675	1048.84	0	1048.84	0
TPX2	cancer_cancer effect	0.535946	0.000511044	1048.73	0	1048.73	0
ABHD17C	cancer_cancer effect	0.565896	0.000539937	1048.08	0	1048.08	0
SDCBP2	benign_epithelium effect	0.654923	0.000624927	1048	0	1048	0
CEBPG	cancer_cancer effect	0.35235	0.000336231	1047.94	0	1047.94	0
ENOPH1	cancer_cancer effect	0.412107	0.000393398	1047.56	0	1047.56	0
SRPK1	cancer_cancer effect	0.741851	0.000708198	1047.52	0	1047.52	0
EHF	cancer_cancer effect	0.725038	0.000692173	1047.48	0	1047.48	0
GFPT1	cancer_cancer effect	0.592981	0.000566397	1046.94	0	1046.94	0
ACTG1	cancer_cancer effect	0.779945	0.000745069	1046.81	0	1046.81	0
GPT2	cancer_cancer effect	0.323319	0.000308919	1046.62	0	1046.62	0
ATIC	cancer_cancer effect	0.574531	0.000549099	1046.32	0	1046.32	0
PUS7	cancer_cancer effect	0.385258	0.000368273	1046.12	0	1046.12	0
TSPAN8	benign_epithelium effect	1.76949	0.00169349	1044.88	0	1044.88	0
TRAF4	cancer_cancer effect	0.645832	0.000618655	1043.93	0	1043.93	0
OCLN	cancer_cancer effect	0.461314	0.000442044	1043.59	0	1043.59	0
PRELID3B	cancer_cancer effect	0.559122	0.000535975	1043.19	0	1043.19	0
WDR12	cancer_cancer effect	0.260175	0.000249513	1042.73	0	1042.73	0
CKS2	cancer_cancer effect	0.22977	0.000220412	1042.45	0	1042.45	0
USH1C	cancer_cancer effect	0.613049	0.000588142	1042.35	0	1042.35	0
ACTL6A	cancer_cancer effect	0.32418	0.000311025	1042.3	0	1042.3	0
EBP	cancer_cancer effect	0.532947	0.000511332	1042.27	0	1042.27	0
PPM1G	cancer_cancer effect	0.475647	0.000456447	1042.06	0	1042.06	0
EPHB3	cancer_cancer effect	0.83781	0.000804101	1041.92	0	1041.92	0
ATP5F1B	cancer_cancer effect	0.647985	0.000622605	1040.77	0	1040.77	0
UHRF1	cancer_cancer effect	0.4357	0.000418755	1040.46	0	1040.46	0
C6orf132	cancer_cancer effect	0.345905	0.000332606	1039.98	0	1039.98	0
CRLS1	cancer_cancer effect	0.538205	0.000517614	1039.78	0	1039.78	0
RUVBL2	cancer_cancer effect	0.357232	0.000343568	1039.77	0	1039.77	0
RAB15	cancer_cancer effect	0.523925	0.000503924	1039.69	0	1039.69	0
DDAH1	cancer_cancer effect	0.624501	0.000600684	1039.65	0	1039.65	0
NOP16	cancer_cancer effect	0.618343	0.000594773	1039.63	0	1039.63	0
CDH1	cancer_cancer effect	0.617241	0.000593749	1039.57	0	1039.57	0
UBE2C	cancer_cancer effect	0.446015	0.000429106	1039.41	0	1039.41	0
PTPN3	cancer_cancer effect	0.46669	0.000449036	1039.32	0	1039.32	0
SQLE	cancer_cancer effect	0.32755	0.000315298	1038.86	0	1038.86	0
TNC	benign_muscularis effect	0.986425	0.000949613	1038.76	0	1038.76	0
HES6	cancer_cancer effect	0.605852	0.000583347	1038.58	0	1038.58	0
MCM7	cancer_cancer effect	0.757696	0.000729628	1038.47	0	1038.47	0
NUDT15	cancer_cancer effect	0.371777	0.000358208	1037.88	0	1037.88	0
IQGAP3	cancer_cancer effect	0.268434	0.000258725	1037.52	0	1037.52	0
RBPMS	benign_muscularis effect	0.76311	0.000735605	1037.39	0	1037.39	0
C7	cancer_cancer effect	-0.402558	0.000388147	-1037.13	0	1037.13	0
ACP1	cancer_cancer effect	0.244211	0.000235486	1037.05	0	1037.05	0
FASN	cancer_cancer effect	0.691727	0.000667028	1037.03	0	1037.03	0
NUP37	cancer_cancer effect	0.321319	0.000309851	1037.01	0	1037.01	0
GPSM2	cancer_cancer effect	0.523872	0.000505256	1036.84	0	1036.84	0
CCNB1	cancer_cancer effect	0.49932	0.000481588	1036.82	0	1036.82	0
ANXA2	cancer_cancer effect	0.720805	0.000695429	1036.49	0	1036.49	0
PROX1	cancer_cancer effect	0.52989	0.000511471	1036.01	0	1036.01	0
MSMO1	cancer_cancer effect	0.27419	0.000264672	1035.96	0	1035.96	0
NPM3	cancer_cancer effect	0.396141	0.000382654	1035.25	0	1035.25	0
SCD	cancer_cancer effect	0.693072	0.000669693	1034.91	0	1034.91	0
IDH1	cancer_cancer effect	0.440712	0.000425853	1034.89	0	1034.89	0
NCL	cancer_cancer effect	0.691644	0.000668422	1034.74	0	1034.74	0
MZT1	cancer_cancer effect	0.302697	0.000292631	1034.4	0	1034.4	0
CHCHD2	cancer_cancer effect	0.726459	0.000702707	1033.8	0	1033.8	0
ABHD11	cancer_cancer effect	0.523432	0.000506406	1033.62	0	1033.62	0
RNF128	cancer_cancer effect	0.520543	0.000503816	1033.2	0	1033.2	0
KPNA2	cancer_cancer effect	0.372887	0.000360968	1033.02	0	1033.02	0
POLR2H	cancer_cancer effect	0.587036	0.000568282	1033	0	1033	0
AIFM3	benign_epithelium effect	0.710873	0.000688513	1032.48	0	1032.48	0
GPRC5A	cancer_cancer effect	0.760982	0.000737073	1032.44	0	1032.44	0
MYH14	benign_epithelium effect	1.42763	0.00138356	1031.85	0	1031.85	0
MYO10	cancer_cancer effect	0.486924	0.000471931	1031.77	0	1031.77	0
HSPB6	benign_muscularis effect	0.824579	0.000799547	1031.31	0	1031.31	0
CIT	cancer_cancer effect	0.26944	0.000261805	1029.16	0	1029.16	0
CCL15	benign_epithelium effect	0.531549	0.000516542	1029.05	0	1029.05	0
CHEK1	cancer_cancer effect	0.276044	0.000268265	1028.99	0	1028.99	0
MYO5B	cancer_cancer effect	0.546982	0.000531681	1028.78	0	1028.78	0
RRM1	cancer_cancer effect	0.440374	0.000428357	1028.05	0	1028.05	0
TSPO	cancer_cancer effect	0.698358	0.00067958	1027.63	0	1027.63	0
TMEM97	cancer_cancer effect	0.569101	0.000553901	1027.44	0	1027.44	0
AP1M2	cancer_cancer effect	0.204414	0.000198964	1027.39	0	1027.39	0
TTLL12	cancer_cancer effect	0.411177	0.000400276	1027.23	0	1027.23	0
AGR2	cancer_cancer effect	1.19051	0.001159	1027.19	0	1027.19	0
AP1S3	cancer_cancer effect	0.277606	0.000270303	1027.02	0	1027.02	0
SSRP1	cancer_cancer effect	0.628262	0.000611789	1026.93	0	1026.93	0
GCHFR	cancer_cancer effect	0.371559	0.000361993	1026.42	0	1026.42	0
HKDC1	cancer_cancer effect	0.347366	0.000338443	1026.37	0	1026.37	0
H2AFZ	cancer_cancer effect	0.468842	0.000456823	1026.31	0	1026.31	0
TIMM13	cancer_cancer effect	0.613222	0.000597511	1026.29	0	1026.29	0
CKAP2L	cancer_cancer effect	0.186058	0.000181312	1026.18	0	1026.18	0
UBE2T	cancer_cancer effect	0.298163	0.000290649	1025.85	0	1025.85	0
HSD17B12	cancer_cancer effect	0.312354	0.000304538	1025.67	0	1025.67	0
BAIAP2L1	cancer_cancer effect	0.656649	0.000640381	1025.41	0	1025.41	0
MGAT4B	cancer_cancer effect	0.669427	0.000652873	1025.36	0	1025.36	0
HNF1A	cancer_cancer effect	0.383092	0.000373658	1025.25	0	1025.25	0
DBI	cancer_cancer effect	0.584326	0.000570116	1024.92	0	1024.92	0
ANKRD22	cancer_cancer effect	0.241659	0.000235818	1024.77	0	1024.77	0
PRSS22	cancer_cancer effect	0.265007	0.000258851	1023.78	0	1023.78	0
ENTPD2	cancer_cancer effect	0.242737	0.000237318	1022.83	0	1022.83	0
PRDX2	cancer_cancer effect	0.767273	0.000750249	1022.69	0	1022.69	0
F11R	cancer_cancer effect	0.532814	0.000521287	1022.11	0	1022.11	0
DTYMK	cancer_cancer effect	0.323167	0.000316338	1021.59	0	1021.59	0
LGALS3	benign_epithelium effect	1.40891	0.00137923	1021.52	0	1021.52	0
C19orf33	cancer_cancer effect	0.773393	0.000757315	1021.23	0	1021.23	0
RAB3IP	cancer_cancer effect	0.463749	0.000454176	1021.08	0	1021.08	0
KNSTRN	cancer_cancer effect	0.250958	0.00024597	1020.28	0	1020.28	0
ZWINT	cancer_cancer effect	0.466948	0.000457834	1019.91	0	1019.91	0
MST1R	cancer_cancer effect	0.367206	0.000360139	1019.62	0	1019.62	0
HDHD3	benign_epithelium effect	0.783156	0.000768175	1019.5	0	1019.5	0
SNRPE	cancer_cancer effect	0.305304	0.000299496	1019.39	0	1019.39	0
ITGA6	cancer_cancer effect	0.731643	0.000717917	1019.12	0	1019.12	0
COX6A1	cancer_cancer effect	0.621855	0.00061022	1019.07	0	1019.07	0
CYP51A1	cancer_cancer effect	0.458631	0.000450056	1019.05	0	1019.05	0
EZH2	cancer_cancer effect	0.413201	0.000405651	1018.61	0	1018.61	0
MYO19	cancer_cancer effect	0.467679	0.000459329	1018.18	0	1018.18	0
ADAP1	cancer_cancer effect	0.397689	0.00039059	1018.18	0	1018.18	0
EIF3B	cancer_cancer effect	0.67975	0.000667825	1017.86	0	1017.86	0
GALNT6	cancer_cancer effect	0.233618	0.000229618	1017.42	0	1017.42	0
PCNA	cancer_cancer effect	0.378347	0.000372026	1016.99	0	1016.99	0
RCC1	cancer_cancer effect	0.321261	0.000315974	1016.73	0	1016.73	0
TK1	cancer_cancer effect	0.420252	0.000413471	1016.4	0	1016.4	0
SH3RF2	benign_epithelium effect	0.957236	0.000941858	1016.33	0	1016.33	0
NUSAP1	cancer_cancer effect	0.403738	0.000397607	1015.42	0	1015.42	0
C1QBP	cancer_cancer effect	0.518852	0.000510978	1015.41	0	1015.41	0
NOP2	cancer_cancer effect	0.367663	0.000362095	1015.38	0	1015.38	0
PPAT	cancer_cancer effect	0.226624	0.00022322	1015.25	0	1015.25	0
DCTPP1	cancer_cancer effect	0.503038	0.000495574	1015.06	0	1015.06	0
HJURP	cancer_cancer effect	0.270188	0.000266296	1014.61	0	1014.61	0
PTGDS	cancer_cancer effect	-0.774264	0.000763173	-1014.53	0	1014.53	0
CMTM4	cancer_cancer effect	0.44031	0.00043407	1014.38	0	1014.38	0
SPR	cancer_cancer effect	0.406399	0.000400935	1013.63	0	1013.63	0
CENPN	cancer_cancer effect	0.281075	0.000277297	1013.62	0	1013.62	0
NECTIN1	cancer_cancer effect	0.317456	0.000313223	1013.51	0	1013.51	0
ACAT2	cancer_cancer effect	0.362302	0.00035756	1013.26	0	1013.26	0
MUC20	benign_epithelium effect	0.804654	0.000794258	1013.09	0	1013.09	0
PCSK9	cancer_cancer effect	0.283153	0.000279501	1013.07	0	1013.07	0
LSM7	cancer_cancer effect	0.616645	0.000608746	1012.98	0	1012.98	0
MELK	cancer_cancer effect	0.20868	0.000206041	1012.81	0	1012.81	0
ALYREF	cancer_cancer effect	0.312811	0.00030904	1012.2	0	1012.2	0
H2AFX	cancer_cancer effect	0.391166	0.000386488	1012.1	0	1012.1	0
SERINC2	cancer_cancer effect	0.562912	0.0005563	1011.89	0	1011.89	0
KIF23	cancer_cancer effect	0.235446	0.000232743	1011.61	0	1011.61	0
CARD10	cancer_cancer effect	0.354172	0.000350277	1011.12	0	1011.12	0
CEP55	cancer_cancer effect	0.275542	0.000272545	1011	0	1011	0
PTTG1	cancer_cancer effect	0.314181	0.000310921	1010.48	0	1010.48	0
EFNA1	cancer_cancer effect	0.486602	0.000481617	1010.35	0	1010.35	0
CAMK2N1	cancer_cancer effect	0.72809	0.000720647	1010.33	0	1010.33	0
MCM2	cancer_cancer effect	0.442084	0.000437607	1010.23	0	1010.23	0
PRC1	cancer_cancer effect	0.301193	0.000298155	1010.19	0	1010.19	0
FOXQ1	cancer_cancer effect	0.432361	0.000428081	1010	0	1010	0
SYNGR2	cancer_cancer effect	0.745754	0.000738523	1009.79	0	1009.79	0
PDK4	cancer_cancer effect	-0.675372	0.000669094	-1009.38	0	1009.38	0
VIL1	cancer_cancer effect	0.796199	0.000789173	1008.9	0	1008.9	0
TJP3	benign_epithelium effect	0.663293	0.000657485	1008.83	0	1008.83	0
CLU	cancer_cancer effect	-0.669273	0.000663791	-1008.26	0	1008.26	0
HMBS	cancer_cancer effect	0.296646	0.000294332	1007.86	0	1007.86	0
BIRC5	cancer_cancer effect	0.295898	0.00029366	1007.62	0	1007.62	0
SELENOI	cancer_cancer effect	0.283512	0.000281445	1007.34	0	1007.34	0
CKAP2	cancer_cancer effect	0.293286	0.000291361	1006.61	0	1006.61	0
TOX3	cancer_cancer effect	0.331461	0.000329395	1006.27	0	1006.27	0
C10orf99	benign_epithelium effect	0.478579	0.00047585	1005.73	0	1005.73	0
CRB3	cancer_cancer effect	0.373215	0.000371456	1004.74	0	1004.74	0
PSAT1	cancer_cancer effect	0.341191	0.000339619	1004.63	0	1004.63	0
TTK	cancer_cancer effect	0.172124	0.000171358	1004.47	0	1004.47	0
NCAPG2	cancer_cancer effect	0.366316	0.000364881	1003.93	0	1003.93	0
FANCI	cancer_cancer effect	0.354228	0.000352913	1003.73	0	1003.73	0
TYMS	cancer_cancer effect	0.559449	0.000557496	1003.5	0	1003.5	0
CDC6	cancer_cancer effect	0.213607	0.00021291	1003.27	0	1003.27	0
DIAPH3	cancer_cancer effect	0.182526	0.000181974	1003.03	0	1003.03	0
CLDN2	cancer_cancer effect	0.363853	0.000362753	1003.03	0	1003.03	0
POC1B	cancer_cancer effect	0.307294	0.000306405	1002.9	0	1002.9	0
MPST	cancer_cancer effect	0.611443	0.000610244	1001.96	0	1001.96	0
INCENP	cancer_cancer effect	0.314619	0.000314039	1001.85	0	1001.85	0
RRM2	cancer_cancer effect	0.376024	0.000375359	1001.77	0	1001.77	0
ZNRF3	cancer_cancer effect	0.36241	0.000361828	1001.61	0	1001.61	0
PPP1R14D	benign_epithelium effect	0.365851	0.000365345	1001.39	0	1001.39	0
GMDS	cancer_cancer effect	0.835594	0.000834461	1001.36	0	1001.36	0
SDC4	cancer_cancer effect	0.602145	0.000601398	1001.24	0	1001.24	0
FOXM1	cancer_cancer effect	0.382631	0.000382309	1000.84	0	1000.84	0
MUC13	benign_epithelium effect	1.35452	0.00135349	1000.77	0	1000.77	0
EPB41L4B	benign_epithelium effect	0.94014	0.000939437	1000.75	0	1000.75	0
TSPAN8	cancer_cancer effect	1.03183	0.00103134	1000.47	0	1000.47	0
LLGL2	cancer_cancer effect	0.688594	0.000688296	1000.43	0	1000.43	0
PCK2	benign_epithelium effect	0.516022	0.000515993	1000.06	0	1000.06	0
KRTCAP3	cancer_cancer effect	0.546927	0.000546994	999.878	0	999.878	0
CD9	cancer_cancer effect	0.806099	0.000806256	999.806	0	999.806	0
CPNE7	cancer_cancer effect	0.364612	0.000364698	999.764	0	999.764	0
MAPK13	cancer_cancer effect	0.556138	0.000556288	999.729	0	999.729	0
DNAJC22	cancer_cancer effect	0.214158	0.00021423	999.665	0	999.665	0
GNL3	cancer_cancer effect	0.639388	0.000639749	999.435	0	999.435	0
LMNB1	cancer_cancer effect	0.587873	0.000588239	999.378	0	999.378	0
CHMP4C	cancer_cancer effect	0.346365	0.000346721	998.971	0	998.971	0
BSPRY	cancer_cancer effect	0.353274	0.000353653	998.928	0	998.928	0
PSPH	cancer_cancer effect	0.283573	0.000284106	998.125	0	998.125	0
GALE	cancer_cancer effect	0.443398	0.000444412	997.719	0	997.719	0
HMGCR	cancer_cancer effect	0.389143	0.000390227	997.222	0	997.222	0
H3F3A	cancer_cancer effect	0.6549	0.000656877	996.99	0	996.99	0
SLC2A1	cancer_cancer effect	0.555367	0.000557066	996.95	0	996.95	0
TRIM2	cancer_cancer effect	0.642495	0.000644676	996.616	0	996.616	0
PREP	cancer_cancer effect	0.463469	0.000465043	996.616	0	996.616	0
CENPF	cancer_cancer effect	0.314222	0.000315466	996.058	0	996.058	0
GINS2	cancer_cancer effect	0.295443	0.000296664	995.882	0	995.882	0
TONSL	cancer_cancer effect	0.223574	0.00022451	995.83	0	995.83	0
NRARP	benign_epithelium effect	0.926844	0.00093076	995.792	0	995.792	0
KCTD14	cancer_cancer effect	0.282262	0.000283458	995.782	0	995.782	0
LARGE2	cancer_cancer effect	0.278074	0.000279318	995.546	0	995.546	0
PTGES2	cancer_cancer effect	0.562569	0.000565109	995.506	0	995.506	0
NCAPD2	cancer_cancer effect	0.388575	0.000390441	995.22	0	995.22	0
SPAG5	cancer_cancer effect	0.291262	0.000292881	994.47	0	994.47	0
ARHGAP11A	cancer_cancer effect	0.227213	0.000228507	994.336	0	994.336	0
CDX1	benign_epithelium effect	1.0951	0.00110195	993.789	0	993.789	0
C1orf116	cancer_cancer effect	0.243104	0.00024464	993.721	0	993.721	0
RRP9	cancer_cancer effect	0.281952	0.000283761	993.624	0	993.624	0
CERS6	cancer_cancer effect	0.569337	0.000573053	993.515	0	993.515	0
ATP2C2	benign_epithelium effect	1.18985	0.00119784	993.323	0	993.323	0
GSTP1	cancer_cancer effect	0.724357	0.000729309	993.209	0	993.209	0
KIF14	cancer_cancer effect	0.153627	0.000154689	993.137	0	993.137	0
DSCC1	cancer_cancer effect	0.183436	0.000184721	993.045	0	993.045	0
IRF6	cancer_cancer effect	0.290253	0.000292422	992.585	0	992.585	0
NDFIP2	cancer_cancer effect	0.516918	0.000520826	992.497	0	992.497	0
SERPINB5	cancer_cancer effect	0.297909	0.000300288	992.077	0	992.077	0
RECQL4	cancer_cancer effect	0.231196	0.000233063	991.99	0	991.99	0
CDT1	cancer_cancer effect	0.371997	0.000375143	991.613	0	991.613	0
TNXB	cancer_cancer effect	-0.581967	0.000586958	-991.497	0	991.497	0
TMPRSS4	cancer_cancer effect	0.62921	0.000634607	991.496	0	991.496	0
TMEM141	cancer_cancer effect	0.692731	0.000698716	991.434	0	991.434	0
AACS	cancer_cancer effect	0.340391	0.000343369	991.327	0	991.327	0
SLC7A1	cancer_cancer effect	0.429895	0.000433698	991.232	0	991.232	0
KIF4A	cancer_cancer effect	0.165651	0.000167132	991.141	0	991.141	0
CYC1	cancer_cancer effect	0.706027	0.00071244	990.998	0	990.998	0
GGH	cancer_cancer effect	0.630259	0.000636183	990.688	0	990.688	0
GALNT3	cancer_cancer effect	0.575433	0.000580867	990.644	0	990.644	0
CXADR	cancer_cancer effect	0.277269	0.000279994	990.27	0	990.27	0
BUB1	cancer_cancer effect	0.238259	0.000240619	990.19	0	990.19	0
EXOSC5	cancer_cancer effect	0.240661	0.000243177	989.653	0	989.653	0
ASF1B	cancer_cancer effect	0.433379	0.000437939	989.588	0	989.588	0
DDR1	cancer_cancer effect	0.583531	0.000589683	989.566	0	989.566	0
ELF3	cancer_cancer effect	1.00829	0.00101914	989.355	0	989.355	0
MYH14	cancer_cancer effect	0.833432	0.0008426	989.12	0	989.12	0
CRACR2B	benign_epithelium effect	0.826544	0.000836237	988.409	0	988.409	0
MISP	cancer_cancer effect	0.739956	0.000748652	988.384	0	988.384	0
TOM1L1	cancer_cancer effect	0.487192	0.000492928	988.364	0	988.364	0
DLGAP5	cancer_cancer effect	0.228164	0.000230908	988.117	0	988.117	0
SPC25	cancer_cancer effect	0.242737	0.000245747	987.749	0	987.749	0
DTL	cancer_cancer effect	0.233955	0.000236874	987.675	0	987.675	0
GLB1L2	cancer_cancer effect	0.243751	0.000246833	987.514	0	987.514	0
ODC1	cancer_cancer effect	0.426138	0.000431807	986.873	0	986.873	0
TUFM	cancer_cancer effect	0.665262	0.000674127	986.849	0	986.849	0
NEK2	cancer_cancer effect	0.181985	0.000184561	986.041	0	986.041	0
CCDC34	cancer_cancer effect	0.236424	0.000239821	985.838	0	985.838	0
GINS1	cancer_cancer effect	0.310133	0.000314656	985.625	0	985.625	0
RFC4	cancer_cancer effect	0.222888	0.000226152	985.567	0	985.567	0
PLK1	cancer_cancer effect	0.377396	0.000383114	985.075	0	985.075	0
MARVELD2	cancer_cancer effect	0.300585	0.000305191	984.908	0	984.908	0
ENTPD6	cancer_cancer effect	0.593521	0.000602623	984.896	0	984.896	0
ASS1	cancer_cancer effect	0.731925	0.000743291	984.708	0	984.708	0
S100A10	cancer_cancer effect	0.698515	0.000709367	984.702	0	984.702	0
TROAP	cancer_cancer effect	0.227769	0.000231369	984.442	0	984.442	0
LGALS3BP	cancer_cancer effect	0.699672	0.000711028	984.028	0	984.028	0
S100A14	cancer_cancer effect	0.740137	0.000752221	983.936	0	983.936	0
ZBTB16	cancer_cancer effect	-0.56901	0.000578313	-983.914	0	983.914	0
ZG16B	cancer_cancer effect	0.316582	0.000321835	983.678	0	983.678	0
MLXIPL	cancer_cancer effect	0.367859	0.000373985	983.619	0	983.619	0
VWA2	cancer_cancer effect	0.3381	0.000343731	983.618	0	983.618	0
FANCA	cancer_cancer effect	0.329616	0.000335153	983.477	0	983.477	0
RAD54L	cancer_cancer effect	0.205399	0.000208864	983.411	0	983.411	0
JPH1	cancer_cancer effect	0.345186	0.000351046	983.307	0	983.307	0
PCYT2	cancer_cancer effect	0.322693	0.000328408	982.598	0	982.598	0
ICA1	cancer_cancer effect	0.5649	0.000574921	982.571	0	982.571	0
KIF2C	cancer_cancer effect	0.220234	0.000224155	982.507	0	982.507	0
SMAGP	cancer_cancer effect	0.527751	0.000537249	982.32	0	982.32	0
EVPL	cancer_cancer effect	0.471466	0.000479969	982.283	0	982.283	0
HMGCS1	cancer_cancer effect	0.360258	0.000366781	982.215	0	982.215	0
RNF43	cancer_cancer effect	0.724641	0.000737876	982.064	0	982.064	0
NT5C3A	cancer_cancer effect	0.248665	0.000253311	981.661	0	981.661	0
HELLS	cancer_cancer effect	0.57282	0.000583576	981.569	0	981.569	0
EPCAM	benign_epithelium effect	1.8101	0.00184425	981.485	0	981.485	0
CEP72	cancer_cancer effect	0.249371	0.000254081	981.459	0	981.459	0
HES1	cancer_cancer effect	0.579425	0.000590669	980.964	0	980.964	0
PDLIM7	benign_muscularis effect	0.748866	0.00076372	980.551	0	980.551	0
NUF2	cancer_cancer effect	0.225781	0.000230284	980.448	0	980.448	0
NDC1	cancer_cancer effect	0.360912	0.000368693	978.896	0	978.896	0
AURKB	cancer_cancer effect	0.310883	0.000317709	978.513	0	978.513	0
FBXO32	benign_muscularis effect	0.767354	0.000784511	978.13	0	978.13	0
ASCL2	cancer_cancer effect	0.67111	0.000686246	977.944	0	977.944	0
FBL	cancer_cancer effect	0.583903	0.000597216	977.709	0	977.709	0
SKA3	cancer_cancer effect	0.214367	0.000219272	977.628	0	977.628	0
PKMYT1	cancer_cancer effect	0.263345	0.000269373	977.622	0	977.622	0
PRSS16	cancer_cancer effect	0.163644	0.000167402	977.551	0	977.551	0
TMEM238	cancer_cancer effect	0.725853	0.000742895	977.06	0	977.06	0
PRR11	cancer_cancer effect	0.169585	0.000173637	976.663	0	976.663	0
METTL7B	cancer_cancer effect	0.201687	0.000206574	976.34	0	976.34	0
DPEP1	cancer_cancer effect	0.62989	0.000645477	975.851	0	975.851	0
AURKA	cancer_cancer effect	0.137188	0.000140656	975.345	0	975.345	0
NOLC1	cancer_cancer effect	0.223165	0.000228941	974.771	0	974.771	0
MECOM	benign_epithelium effect	0.777194	0.000797437	974.615	0	974.615	0
B3GNT3	cancer_cancer effect	0.498461	0.000511462	974.581	0	974.581	0
CCNF	cancer_cancer effect	0.167157	0.000171518	974.569	0	974.569	0
TUBA4A	cancer_cancer effect	0.440193	0.00045174	974.438	0	974.438	0
CANT1	cancer_cancer effect	0.617665	0.000634251	973.849	0	973.849	0
MCM8	cancer_cancer effect	0.257708	0.000264634	973.829	0	973.829	0
LFNG	cancer_cancer effect	0.450051	0.000462254	973.601	0	973.601	0
MAP7	cancer_cancer effect	0.506254	0.000519989	973.585	0	973.585	0
NDUFB9	cancer_cancer effect	0.61464	0.000631352	973.53	0	973.53	0
NCAPG	cancer_cancer effect	0.241559	0.000248131	973.515	0	973.515	0
PTK6	benign_epithelium effect	0.550102	0.000565461	972.838	0	972.838	0
S100A6	cancer_cancer effect	0.712032	0.000731941	972.799	0	972.799	0
ESRP1	cancer_cancer effect	0.62855	0.000646377	972.421	0	972.421	0
TTC39A	benign_epithelium effect	0.591956	0.000609123	971.816	0	971.816	0
MCM6	cancer_cancer effect	0.376079	0.000387342	970.924	0	970.924	0
BAIAP2L2	benign_epithelium effect	0.708053	0.000729696	970.34	0	970.34	0
DEPDC1B	cancer_cancer effect	0.182728	0.000188321	970.303	0	970.303	0
EPS8L2	cancer_cancer effect	0.591716	0.000609879	970.22	0	970.22	0
RHPN2	cancer_cancer effect	0.496589	0.000512051	969.803	0	969.803	0
ARFGEF3	cancer_cancer effect	0.242367	0.000249934	969.724	0	969.724	0
KCNQ1	cancer_cancer effect	0.477304	0.000492209	969.719	0	969.719	0
BIK	cancer_cancer effect	0.254157	0.000262147	969.521	0	969.521	0
LGALS3	cancer_cancer effect	0.814354	0.000839961	969.514	0	969.514	0
CDKN3	cancer_cancer effect	0.198194	0.000204481	969.25	0	969.25	0
KIFC1	cancer_cancer effect	0.276344	0.000285137	969.161	0	969.161	0
CHAF1A	cancer_cancer effect	0.24031	0.000248122	968.514	0	968.514	0
MGST2	cancer_cancer effect	0.53502	0.000552504	968.355	0	968.355	0
NR2F6	cancer_cancer effect	0.402521	0.000415728	968.232	0	968.232	0
SMC2	cancer_cancer effect	0.309835	0.000320048	968.089	0	968.089	0
CD24	cancer_cancer effect	0.899206	0.00092952	967.388	0	967.388	0
CCNA2	cancer_cancer effect	0.309914	0.000320429	967.184	0	967.184	0
CDCA5	cancer_cancer effect	0.19001	0.000196461	967.16	0	967.16	0
PRSS3	cancer_cancer effect	0.537059	0.000555411	966.958	0	966.958	0
CHRDL2	benign_muscularis effect	0.498999	0.000516088	966.886	0	966.886	0
CCNB2	cancer_cancer effect	0.261211	0.000270163	966.862	0	966.862	0
RAB11FIP1	cancer_cancer effect	0.6001	0.000620871	966.546	0	966.546	0
DNA2	cancer_cancer effect	0.234989	0.000243217	966.168	0	966.168	0
PARD6B	cancer_cancer effect	0.2152	0.000222755	966.086	0	966.086	0
TICRR	cancer_cancer effect	0.185998	0.000192531	966.069	0	966.069	0
TFRC	cancer_cancer effect	0.660489	0.000683996	965.632	0	965.632	0
MMP15	cancer_cancer effect	0.324435	0.000336236	964.904	0	964.904	0
CLDN3	benign_epithelium effect	1.25059	0.00129613	964.863	0	964.863	0
STARD10	cancer_cancer effect	0.846597	0.000877807	964.445	0	964.445	0
FOXA2	cancer_cancer effect	0.33221	0.000344559	964.16	0	964.16	0
E2F1	cancer_cancer effect	0.304219	0.000315589	963.973	0	963.973	0
ERBB2	cancer_cancer effect	0.524227	0.000543835	963.944	0	963.944	0
NCAPH	cancer_cancer effect	0.152335	0.000158052	963.831	0	963.831	0
PAWR	cancer_cancer effect	0.487391	0.000505684	963.826	0	963.826	0
PRSS8	benign_epithelium effect	0.976532	0.00101343	963.587	0	963.587	0
FEN1	cancer_cancer effect	0.228368	0.000237019	963.503	0	963.503	0
CAPN8	benign_epithelium effect	0.514447	0.000534088	963.226	0	963.226	0
PRDX5	cancer_cancer effect	0.602219	0.000625539	962.72	0	962.72	0
KCNK1	cancer_cancer effect	0.332406	0.000345355	962.507	0	962.507	0
KIF18B	cancer_cancer effect	0.166866	0.000173436	962.117	0	962.117	0
COL14A1	cancer_cancer effect	-0.708058	0.000736701	-961.12	0	961.12	0
PAICS	cancer_cancer effect	0.190623	0.000198422	960.696	0	960.696	0
EPHB2	cancer_cancer effect	0.656949	0.000683927	960.555	0	960.555	0
TBRG4	cancer_cancer effect	0.469883	0.000489424	960.073	0	960.073	0
BRIP1	cancer_cancer effect	0.174556	0.000181896	959.647	0	959.647	0
UQCRC1	cancer_cancer effect	0.659515	0.000687271	959.615	0	959.615	0
STIL	cancer_cancer effect	0.238115	0.000248164	959.504	0	959.504	0
GSTO2	cancer_cancer effect	0.31425	0.000327719	958.9	0	958.9	0
SLC39A4	cancer_cancer effect	0.226902	0.000236642	958.842	0	958.842	0
F2RL1	benign_epithelium effect	0.610025	0.000636276	958.744	0	958.744	0
MANEAL	cancer_cancer effect	0.281318	0.000293465	958.607	0	958.607	0
CDCA8	cancer_cancer effect	0.226453	0.000236273	958.438	0	958.438	0
KIAA1522	cancer_cancer effect	0.556807	0.00058128	957.898	0	957.898	0
ATAD2	cancer_cancer effect	0.223894	0.00023382	957.549	0	957.549	0
ARHGAP8	cancer_cancer effect	0.516828	0.000539762	957.511	0	957.511	0
ARHGEF16	cancer_cancer effect	0.405125	0.000423283	957.102	0	957.102	0
UNG	cancer_cancer effect	0.315676	0.00032996	956.71	0	956.71	0
EFNA3	cancer_cancer effect	0.276638	0.000289263	956.355	0	956.355	0
BRCA2	cancer_cancer effect	0.213251	0.000223014	956.22	0	956.22	0
ATAD5	cancer_cancer effect	0.231723	0.000242382	956.025	0	956.025	0
HIST1H4C	cancer_cancer effect	0.501555	0.000524872	955.575	0	955.575	0
POLR1B	cancer_cancer effect	0.305144	0.000319408	955.341	0	955.341	0
SPC24	cancer_cancer effect	0.263526	0.000275905	955.134	0	955.134	0
BUB1B	cancer_cancer effect	0.171984	0.000180117	954.846	0	954.846	0
EXO1	cancer_cancer effect	0.207686	0.000217544	954.689	0	954.689	0
SGPP2	cancer_cancer effect	0.302344	0.000316793	954.39	0	954.39	0
TMPO	cancer_cancer effect	0.404144	0.000423617	954.031	0	954.031	0
KIF11	cancer_cancer effect	0.294602	0.000308842	953.891	0	953.891	0
CLDN7	cancer_cancer effect	0.86846	0.000910477	953.852	0	953.852	0
RFC3	cancer_cancer effect	0.28996	0.000304017	953.76	0	953.76	0
BRI3BP	cancer_cancer effect	0.543187	0.000569752	953.374	0	953.374	0
SH2D3A	cancer_cancer effect	0.281356	0.000295118	953.37	0	953.37	0
RHPN2	benign_epithelium effect	0.801565	0.000840798	953.339	0	953.339	0
HIST1H1C	cancer_cancer effect	0.697196	0.000731384	953.256	0	953.256	0
KNL1	cancer_cancer effect	0.211557	0.000221958	953.14	0	953.14	0
CD320	cancer_cancer effect	0.491121	0.000515294	953.088	0	953.088	0
GUCY2C	benign_epithelium effect	0.679166	0.000712599	953.083	0	953.083	0
CDC20	cancer_cancer effect	0.290328	0.000304669	952.93	0	952.93	0
CENPV	cancer_cancer effect	0.29912	0.000314126	952.229	0	952.229	0
SH2D4A	cancer_cancer effect	0.210768	0.000221362	952.139	0	952.139	0
PDSS1	cancer_cancer effect	0.215818	0.000226702	951.988	0	951.988	0
PLEKHJ1	benign_epithelium effect	0.868996	0.000912936	951.87	0	951.87	0
KRT80	cancer_cancer effect	0.229304	0.000241088	951.122	0	951.122	0
SHROOM3	benign_epithelium effect	0.846975	0.000891332	950.235	0	950.235	0
RGS5	benign_muscularis effect	0.761816	0.000801722	950.225	0	950.225	0
CDC45	cancer_cancer effect	0.203444	0.000214118	950.146	0	950.146	0
RAD51AP1	cancer_cancer effect	0.19511	0.000205408	949.865	0	949.865	0
CDCA7	cancer_cancer effect	0.412909	0.00043486	949.523	0	949.523	0
SATB2	benign_epithelium effect	0.874474	0.000920971	949.514	0	949.514	0
CDCA3	cancer_cancer effect	0.162306	0.000170965	949.349	0	949.349	0
CD24	benign_epithelium effect	1.44843	0.00152629	948.989	0	948.989	0
BORA	cancer_cancer effect	0.257128	0.000271093	948.488	0	948.488	0
MYRF	cancer_cancer effect	0.30783	0.000324714	948.002	0	948.002	0
MYBL2	cancer_cancer effect	0.424152	0.000447603	947.606	0	947.606	0
MANSC1	cancer_cancer effect	0.308194	0.000325333	947.319	0	947.319	0
GRHL2	cancer_cancer effect	0.451671	0.000476847	947.204	0	947.204	0
UGT8	cancer_cancer effect	0.548949	0.00057985	946.708	0	946.708	0
STXBP6	cancer_cancer effect	0.447833	0.00047309	946.612	0	946.612	0
HMMR	cancer_cancer effect	0.308647	0.000326129	946.395	0	946.395	0
LIG1	cancer_cancer effect	0.383925	0.000405699	946.33	0	946.33	0
PLEKHA6	benign_epithelium effect	0.815826	0.000862305	946.099	0	946.099	0
ASPM	cancer_cancer effect	0.240792	0.000254542	945.982	0	945.982	0
ECHS1	cancer_cancer effect	0.636567	0.000673256	945.506	0	945.506	0
LRP4	cancer_cancer effect	0.550161	0.000581878	945.492	0	945.492	0
GMNN	cancer_cancer effect	0.402293	0.000425518	945.42	0	945.42	0
GTSE1	cancer_cancer effect	0.17978	0.000190232	945.059	0	945.059	0
PPP1R1B	cancer_cancer effect	0.85302	0.000902823	944.836	0	944.836	0
HK2	cancer_cancer effect	0.344088	0.000364658	943.592	0	943.592	0
HOXB6	cancer_cancer effect	0.579197	0.000613976	943.354	0	943.354	0
HSPB6	cancer_cancer effect	-0.557909	0.000591512	-943.193	0	943.193	0
HOOK2	cancer_cancer effect	0.305119	0.000323556	943.016	0	943.016	0
TMEM125	cancer_cancer effect	0.261392	0.000277585	941.664	0	941.664	0
FAR2	cancer_cancer effect	0.304327	0.000323216	941.559	0	941.559	0
GATA6	cancer_cancer effect	0.382437	0.000406228	941.433	0	941.433	0
FAM83F	cancer_cancer effect	0.296342	0.000314847	941.226	0	941.226	0
MUC13	cancer_cancer effect	0.775824	0.000824281	941.213	0	941.213	0
MRVI1	benign_muscularis effect	0.49097	0.000521761	940.986	0	940.986	0
MND1	cancer_cancer effect	0.185255	0.000196992	940.418	0	940.418	0
CENPU	cancer_cancer effect	0.247052	0.000262709	940.399	0	940.399	0
SH3YL1	cancer_cancer effect	0.40638	0.000432158	940.35	0	940.35	0
HIST1H1B	cancer_cancer effect	0.862496	0.000917233	940.324	0	940.324	0
ACY1	cancer_cancer effect	0.358546	0.000381344	940.217	0	940.217	0
PTPRF	benign_epithelium effect	1.02215	0.00108721	940.163	0	940.163	0
PCLAF	cancer_cancer effect	0.247626	0.000263411	940.074	0	940.074	0
HINT1	cancer_cancer effect	0.382095	0.00040651	939.94	0	939.94	0
COA3	cancer_cancer effect	0.505527	0.000537832	939.935	0	939.935	0
MAD2L1	cancer_cancer effect	0.182899	0.000194588	939.929	0	939.929	0
ATP10B	benign_epithelium effect	0.748844	0.000796985	939.597	0	939.597	0
SLC25A10	cancer_cancer effect	0.273447	0.000291164	939.151	0	939.151	0
STK39	cancer_cancer effect	0.539665	0.000574655	939.112	0	939.112	0
LSM5	cancer_cancer effect	0.399841	0.00042609	938.394	0	938.394	0
KCNN4	cancer_cancer effect	0.410855	0.000437994	938.037	0	938.037	0
RPIA	cancer_cancer effect	0.371566	0.000396206	937.81	0	937.81	0
GSS	cancer_cancer effect	0.472463	0.000503841	937.722	0	937.722	0
HOOK1	cancer_cancer effect	0.452996	0.000483165	937.559	0	937.559	0
KLF5	benign_epithelium effect	1.45053	0.00154734	937.433	0	937.433	0
TST	benign_epithelium effect	0.621561	0.000663058	937.416	0	937.416	0
CDC25A	cancer_cancer effect	0.173573	0.000185219	937.126	0	937.126	0
CAMSAP3	cancer_cancer effect	0.298082	0.0003184	936.187	0	936.187	0
FRK	cancer_cancer effect	0.28641	0.000306	935.982	0	935.982	0
SLC22A18	cancer_cancer effect	0.312788	0.000334376	935.44	0	935.44	0
PLS1	cancer_cancer effect	0.554436	0.000592949	935.048	0	935.048	0
CD2AP	cancer_cancer effect	0.569691	0.000609752	934.3	0	934.3	0
MCCC2	cancer_cancer effect	0.456391	0.000488522	934.229	0	934.229	0
CDH17	benign_epithelium effect	1.12523	0.00120447	934.211	0	934.211	0
MELTF	cancer_cancer effect	0.230744	0.000247137	933.67	0	933.67	0
PDZK1IP1	cancer_cancer effect	0.472841	0.000506436	933.663	0	933.663	0
HDAC1	cancer_cancer effect	0.553996	0.000593807	932.957	0	932.957	0
PBK	cancer_cancer effect	0.189906	0.000203619	932.655	0	932.655	0
FOXA3	benign_epithelium effect	0.341963	0.000367151	931.396	0	931.396	0
CLDN3	cancer_cancer effect	0.735012	0.000789352	931.158	0	931.158	0
TPD52	benign_epithelium effect	1.1691	0.00125722	929.912	0	929.912	0
CALML4	cancer_cancer effect	0.482695	0.000519148	929.783	0	929.783	0
CLUH	cancer_cancer effect	0.517331	0.000556434	929.725	0	929.725	0
AMACR	cancer_cancer effect	0.488457	0.000525739	929.087	0	929.087	0
FAM111B	cancer_cancer effect	0.27716	0.000298427	928.735	0	928.735	0
LRPPRC	cancer_cancer effect	0.643253	0.000692926	928.315	0	928.315	0
RASSF7	benign_epithelium effect	0.615434	0.000663156	928.038	0	928.038	0
DSC2	cancer_cancer effect	0.415683	0.000448154	927.545	0	927.545	0
REPIN1	cancer_cancer effect	0.490038	0.000529151	926.084	0	926.084	0
KIAA1522	benign_epithelium effect	0.883903	0.000954472	926.066	0	926.066	0
MACROD1	cancer_cancer effect	0.561508	0.000606561	925.723	0	925.723	0
TSPAN3	benign_epithelium effect	1.02058	0.00110265	925.57	0	925.57	0
CBLC	cancer_cancer effect	0.316835	0.000342445	925.215	0	925.215	0
AZGP1	cancer_cancer effect	0.369132	0.000399167	924.755	0	924.755	0
RAD51	cancer_cancer effect	0.19461	0.000210502	924.504	0	924.504	0
KIF20B	cancer_cancer effect	0.295996	0.00032033	924.033	0	924.033	0
PXMP2	benign_epithelium effect	0.530798	0.000574562	923.831	0	923.831	0
VRK1	cancer_cancer effect	0.358477	0.000388904	921.764	0	921.764	0
ANKEF1	cancer_cancer effect	0.199506	0.000216724	920.554	0	920.554	0
GGT6	benign_epithelium effect	0.596022	0.000648443	919.158	0	919.158	0
SERINC5	cancer_cancer effect	0.439666	0.000478424	918.988	0	918.988	0
HNF1B	benign_epithelium effect	0.356677	0.000388205	918.784	0	918.784	0
SCNN1A	cancer_cancer effect	0.542852	0.000590879	918.719	0	918.719	0
ELMO3	cancer_cancer effect	0.332115	0.000361649	918.335	0	918.335	0
ACSL5	cancer_cancer effect	0.661828	0.000721342	917.495	0	917.495	0
CDC42BPG	benign_epithelium effect	0.423758	0.000462038	917.151	0	917.151	0
CEACAM5	cancer_cancer effect	0.899119	0.000980584	916.922	0	916.922	0
FAM83B	cancer_cancer effect	0.240024	0.000261804	916.811	0	916.811	0
TSTD1	cancer_cancer effect	0.406844	0.000444272	915.754	0	915.754	0
MLPH	benign_epithelium effect	0.917837	0.00100234	915.69	0	915.69	0
ATP1A1	cancer_cancer effect	0.532217	0.00058132	915.532	0	915.532	0
KIF22	cancer_cancer effect	0.277553	0.00030326	915.231	0	915.231	0
TACC3	cancer_cancer effect	0.357971	0.000391288	914.855	0	914.855	0
RAB17	cancer_cancer effect	0.268837	0.000294252	913.628	0	913.628	0
SMIM22	cancer_cancer effect	0.366541	0.000401268	913.457	0	913.457	0
WNK4	benign_epithelium effect	0.68764	0.000752946	913.266	0	913.266	0
PALLD	benign_muscularis effect	0.819052	0.000896878	913.225	0	913.225	0
HNF4A	cancer_cancer effect	0.589611	0.000645984	912.733	0	912.733	0
SLC9A3R1	cancer_cancer effect	0.438174	0.000480354	912.19	0	912.19	0
RASSF7	cancer_cancer effect	0.368345	0.000403866	912.046	0	912.046	0
LGALS4	cancer_cancer effect	1.0639	0.00116837	910.589	0	910.589	0
FA2H	cancer_cancer effect	0.169387	0.000186147	909.96	0	909.96	0
DSTN	benign_muscularis effect	0.859013	0.000944179	909.799	0	909.799	0
RASSF6	cancer_cancer effect	0.214358	0.000235627	909.734	0	909.734	0
FOXA1	cancer_cancer effect	0.346433	0.000380819	909.704	0	909.704	0
PATJ	cancer_cancer effect	0.618526	0.000681087	908.145	0	908.145	0
IL17RB	cancer_cancer effect	0.253096	0.000278717	908.076	0	908.076	0
GSR	cancer_cancer effect	0.561944	0.00061912	907.649	0	907.649	0
EHBP1L1	benign_fat effect	-0.497882	0.000548838	-907.155	0	907.155	0
TPD52	cancer_cancer effect	0.693833	0.000765654	906.196	0	906.196	0
HOXB9	cancer_cancer effect	0.495643	0.000547006	906.101	0	906.101	0
AGMAT	cancer_cancer effect	0.344778	0.000380807	905.388	0	905.388	0
CEACAM5	benign_epithelium effect	1.45777	0.00161014	905.373	0	905.373	0
LGR5	cancer_cancer effect	0.386423	0.000426821	905.35	0	905.35	0
LNX2	cancer_cancer effect	0.271337	0.000299705	905.346	0	905.346	0
DSC2	benign_epithelium effect	0.666127	0.000735879	905.212	0	905.212	0
PRSS8	cancer_cancer effect	0.558604	0.000617187	905.081	0	905.081	0
CASP6	cancer_cancer effect	0.329932	0.000364806	904.405	0	904.405	0
TPM2	benign_muscularis effect	1.34327	0.00148553	904.237	0	904.237	0
SLC44A3	cancer_cancer effect	0.382815	0.000423809	903.272	0	903.272	0
ETHE1	cancer_cancer effect	0.507178	0.000561568	903.145	0	903.145	0
LLGL2	benign_epithelium effect	1.0199	0.00113019	902.411	0	902.411	0
MAP3K21	cancer_cancer effect	0.278347	0.000308777	901.45	0	901.45	0
DEGS2	cancer_cancer effect	0.410953	0.000456218	900.783	0	900.783	0
SLC29A2	cancer_cancer effect	0.294192	0.000326712	900.465	0	900.465	0
EZR	cancer_cancer effect	0.611875	0.000679736	900.165	0	900.165	0
GPRC5C	cancer_cancer effect	0.276653	0.000307416	899.931	0	899.931	0
ST14	benign_epithelium effect	1.19694	0.00133153	898.924	0	898.924	0
SGK2	benign_epithelium effect	0.351415	0.00039191	896.673	0	896.673	0
ITGB6	cancer_cancer effect	0.196432	0.000219251	895.927	0	895.927	0
TMEM30B	benign_epithelium effect	0.351824	0.000392749	895.797	0	895.797	0
ESRP2	cancer_cancer effect	0.371657	0.000414898	895.779	0	895.779	0
ASL	cancer_cancer effect	0.40463	0.00045183	895.537	0	895.537	0
TPRN	cancer_cancer effect	0.279098	0.000311731	895.316	0	895.316	0
PRR15L	cancer_cancer effect	0.637572	0.000713333	893.793	0	893.793	0
TMC5	cancer_cancer effect	0.407043	0.000455516	893.585	0	893.585	0
CNKSR1	cancer_cancer effect	0.235681	0.000263774	893.495	0	893.495	0
PLAUR	cancer_cancer effect	0.530525	0.000593812	893.424	0	893.424	0
MYO1D	cancer_cancer effect	0.500274	0.000560099	893.188	0	893.188	0
PPDPF	cancer_cancer effect	0.59656	0.000667945	893.128	0	893.128	0
FXYD3	cancer_cancer effect	0.93314	0.00104511	892.858	0	892.858	0
CHDH	cancer_cancer effect	0.350321	0.000392449	892.653	0	892.653	0
MYO5C	cancer_cancer effect	0.256809	0.000287834	892.213	0	892.213	0
ARHGAP32	cancer_cancer effect	0.325652	0.000365022	892.142	0	892.142	0
ACTN1	benign_muscularis effect	0.750592	0.000842922	890.465	0	890.465	0
CDX2	benign_epithelium effect	1.05502	0.00118637	889.287	0	889.287	0
TSPAN6	cancer_cancer effect	0.405982	0.000457015	888.335	0	888.335	0
SHROOM3	cancer_cancer effect	0.481851	0.000542827	887.669	0	887.669	0
ITGA5	benign_muscularis effect	0.774597	0.000872893	887.39	0	887.39	0
EPS8L2	benign_epithelium effect	0.888564	0.00100143	887.295	0	887.295	0
SLC37A1	benign_epithelium effect	0.588816	0.000663775	887.071	0	887.071	0
LRATD1	cancer_cancer effect	0.672452	0.000758223	886.878	0	886.878	0
TC2N	benign_epithelium effect	0.684758	0.000772286	886.664	0	886.664	0
PLEKHH1	cancer_cancer effect	0.231376	0.000261169	885.926	0	885.926	0
MYO1D	benign_epithelium effect	0.814693	0.000919691	885.833	0	885.833	0
HNF4G	cancer_cancer effect	0.233538	0.000263749	885.459	0	885.459	0
ADAMTS1	cancer_cancer effect	-0.523512	0.000591929	-884.416	0	884.416	0
MISP	benign_epithelium effect	1.08678	0.0012293	884.061	0	884.061	0
TUFT1	cancer_cancer effect	0.25157	0.000284692	883.654	0	883.654	0
SPIRE2	benign_epithelium effect	0.675335	0.000764787	883.036	0	883.036	0
GALNT5	cancer_cancer effect	0.318294	0.000360804	882.181	0	882.181	0
RAVER2	benign_epithelium effect	0.594241	0.000673776	881.955	0	881.955	0
RASSF6	benign_epithelium effect	0.341003	0.000386904	881.364	0	881.364	0
PDHA1	cancer_cancer effect	0.557166	0.000632285	881.195	0	881.195	0
EEF1B2	cancer_cancer effect	0.727513	0.000826488	880.246	0	880.246	0
CLDN4	benign_epithelium effect	1.3107	0.00148943	880.001	0	880.001	0
MYL9	benign_muscularis effect	1.37159	0.00155873	879.942	0	879.942	0
CDC42BPG	cancer_cancer effect	0.247289	0.000281384	878.832	0	878.832	0
SLC5A1	cancer_cancer effect	0.412746	0.000469719	878.708	0	878.708	0
EEF1G	cancer_cancer effect	0.702135	0.000800294	877.346	0	877.346	0
ARHGEF5	cancer_cancer effect	0.304452	0.000347036	877.292	0	877.292	0
MGP	benign_epithelium effect	-1.6462	0.00187677	-877.144	0	877.144	0
FUT3	benign_epithelium effect	0.682439	0.00077808	877.081	0	877.081	0
GJB1	cancer_cancer effect	0.266751	0.00030433	876.519	0	876.519	0
EXPH5	cancer_cancer effect	0.257918	0.00029435	876.23	0	876.23	0
ETHE1	benign_epithelium effect	0.807405	0.000922105	875.61	0	875.61	0
FUT3	cancer_cancer effect	0.41483	0.000473856	875.435	0	875.435	0
GRTP1	cancer_cancer effect	0.286162	0.000326888	875.412	0	875.412	0
PANK1	cancer_cancer effect	0.195224	0.000223272	874.379	0	874.379	0
ARSE	cancer_cancer effect	0.354158	0.00040511	874.227	0	874.227	0
GOLM1	cancer_cancer effect	0.632128	0.000723225	874.041	0	874.041	0
TMC4	benign_epithelium effect	0.43426	0.000497209	873.394	0	873.394	0
PKP2	cancer_cancer effect	0.427381	0.000489336	873.389	0	873.389	0
TMEM45B	cancer_cancer effect	0.503443	0.000576443	873.362	0	873.362	0
INAVA	cancer_cancer effect	0.503343	0.000577089	872.209	0	872.209	0
STARD10	benign_epithelium effect	1.25669	0.00144137	871.87	0	871.87	0
CALML4	benign_epithelium effect	0.740027	0.00085245	868.118	0	868.118	0
OVOL1	cancer_cancer effect	0.206671	0.000238094	868.025	0	868.025	0
MFAP4	cancer_cancer effect	-0.437577	0.00050436	-867.588	0	867.588	0
SAMD12	cancer_cancer effect	0.250268	0.000288529	867.392	0	867.392	0
SCNN1A	benign_epithelium effect	0.84108	0.000970234	866.884	0	866.884	0
CDS1	cancer_cancer effect	0.183755	0.000211976	866.868	0	866.868	0
SLC27A2	cancer_cancer effect	0.201014	0.00023212	865.99	0	865.99	0
PTPRF	cancer_cancer effect	0.57268	0.000662118	864.921	0	864.921	0
CANT1	benign_epithelium effect	0.900643	0.00104145	864.797	0	864.797	0
C9orf152	cancer_cancer effect	0.307559	0.000356873	861.815	0	861.815	0
FUT6	benign_epithelium effect	0.455313	0.000528805	861.021	0	861.021	0
PRELID2	benign_epithelium effect	0.664406	0.000772044	860.58	0	860.58	0
AKAP12	benign_muscularis effect	0.658013	0.000765359	859.745	0	859.745	0
TMEM45B	benign_epithelium effect	0.813391	0.000946531	859.339	0	859.339	0
NANS	cancer_cancer effect	0.423481	0.000493068	858.869	0	858.869	0
RBM47	cancer_cancer effect	0.542519	0.0006318	858.688	0	858.688	0
TFF1	cancer_cancer effect	0.601266	0.000700259	858.635	0	858.635	0
RAB11FIP4	cancer_cancer effect	0.33289	0.000387749	858.52	0	858.52	0
MAPK13	benign_epithelium effect	0.783155	0.000913434	857.375	0	857.375	0
OVOL2	benign_epithelium effect	0.391216	0.000456518	856.956	0	856.956	0
MGP	cancer_cancer effect	-0.978101	0.00114297	-855.756	0	855.756	0
SLC37A1	cancer_cancer effect	0.345175	0.000404244	853.877	0	853.877	0
TSPAN3	cancer_cancer effect	0.573178	0.000671519	853.555	0	853.555	0
RAB11FIP1	benign_epithelium effect	0.870145	0.00101948	853.519	0	853.519	0
CDX2	cancer_cancer effect	0.615421	0.000722507	851.785	0	851.785	0
RASEF	cancer_cancer effect	0.260114	0.000305978	850.11	0	850.11	0
PPARG	benign_epithelium effect	0.645121	0.000758918	850.054	0	850.054	0
PRELID2	cancer_cancer effect	0.399062	0.000470181	848.742	0	848.742	0
CAMK2N1	benign_epithelium effect	1.00376	0.00118331	848.258	0	848.258	0
MGAT4B	benign_epithelium effect	0.908972	0.00107203	847.9	0	847.9	0
AGR3	benign_epithelium effect	0.692785	0.000817326	847.623	0	847.623	0
BAIAP2L2	cancer_cancer effect	0.376646	0.00044439	847.557	0	847.557	0
ARHGEF5	benign_epithelium effect	0.482816	0.000569839	847.285	0	847.285	0
SH3BGRL2	benign_epithelium effect	0.723094	0.000853581	847.13	0	847.13	0
F2RL1	cancer_cancer effect	0.328206	0.000387496	846.993	0	846.993	0
CENPM	cancer_cancer effect	0.343509	0.00040571	846.686	0	846.686	0
SH3BGRL2	cancer_cancer effect	0.440053	0.000519837	846.522	0	846.522	0
CLRN3	cancer_cancer effect	0.302979	0.000357981	846.353	0	846.353	0
GPR160	cancer_cancer effect	0.375197	0.00044337	846.24	0	846.24	0
TMEM184A	cancer_cancer effect	0.260272	0.000307878	845.374	0	845.374	0
TMEM30B	cancer_cancer effect	0.2022	0.000239187	845.364	0	845.364	0
KRT19	benign_epithelium effect	1.14556	0.00135564	845.036	0	845.036	0
TMEM63A	cancer_cancer effect	0.586393	0.00069401	844.935	0	844.935	0
BAIAP2L1	benign_epithelium effect	0.888322	0.00105152	844.802	0	844.802	0
MYB	cancer_cancer effect	0.551705	0.000653743	843.916	0	843.916	0
ABCC3	cancer_cancer effect	0.403467	0.000478129	843.844	0	843.844	0
GALNT7	benign_epithelium effect	0.652262	0.000773578	843.175	0	843.175	0
ANKS4B	cancer_cancer effect	0.201735	0.000239431	842.563	0	842.563	0
PLS1	benign_epithelium effect	0.81916	0.000973633	841.344	0	841.344	0
TMC5	benign_epithelium effect	0.628831	0.000747966	840.721	0	840.721	0
SEL1L3	cancer_cancer effect	0.549193	0.000653852	839.935	0	839.935	0
DSP	benign_epithelium effect	1.19739	0.00142601	839.681	0	839.681	0
CEACAM6	cancer_cancer effect	0.752417	0.0008965	839.282	0	839.282	0
NR1I2	benign_epithelium effect	0.444857	0.000530239	838.974	0	838.974	0
GALNT7	cancer_cancer effect	0.395017	0.000471115	838.474	0	838.474	0
ANO9	benign_epithelium effect	0.859719	0.00102561	838.249	0	838.249	0
PATJ	benign_epithelium effect	0.934826	0.00111836	835.894	0	835.894	0
MCM5	cancer_cancer effect	0.291804	0.000349301	835.393	0	835.393	0
NANS	benign_epithelium effect	0.676204	0.000809625	835.206	0	835.206	0
PLEKHJ1	cancer_cancer effect	0.464098	0.000555985	834.731	0	834.731	0
MEIS1	benign_muscularis effect	0.440062	0.000527231	834.665	0	834.665	0
TMEM184A	benign_epithelium effect	0.420935	0.000505541	832.643	0	832.643	0
TMEM54	cancer_cancer effect	0.600297	0.000721183	832.378	0	832.378	0
CYP2J2	cancer_cancer effect	0.262263	0.000315128	832.243	0	832.243	0
TFF3	cancer_cancer effect	0.990226	0.00119094	831.468	0	831.468	0
CARMIL1	cancer_cancer effect	0.2745	0.00033016	831.416	0	831.416	0
TNXB	benign_submucosa effect	0.826301	0.000993926	831.35	0	831.35	0
STAP2	cancer_cancer effect	0.401083	0.000482806	830.734	0	830.734	0
TMC4	cancer_cancer effect	0.251463	0.000302804	830.449	0	830.449	0
DACH1	cancer_cancer effect	0.441624	0.000531885	830.301	0	830.301	0
ARHGEF38	cancer_cancer effect	0.280786	0.000338294	830.006	0	830.006	0
SPINT1	benign_epithelium effect	0.938592	0.00113087	829.973	0	829.973	0
PROM1	cancer_cancer effect	0.426128	0.000514612	828.057	0	828.057	0
CDH17	cancer_cancer effect	0.607312	0.000733532	827.929	0	827.929	0
PLEKHA6	cancer_cancer effect	0.432974	0.00052515	824.477	0	824.477	0
FUT6	cancer_cancer effect	0.265469	0.000322046	824.32	0	824.32	0
NOX1	cancer_cancer effect	0.355345	0.000431223	824.04	0	824.04	0
TRABD2A	cancer_cancer effect	0.459838	0.000558565	823.249	0	823.249	0
SPARCL1	cancer_cancer effect	-0.591821	0.000720685	-821.193	0	821.193	0
KRT8	benign_epithelium effect	1.41521	0.00172485	820.48	0	820.48	0
GIPC2	cancer_cancer effect	0.328782	0.000401298	819.297	0	819.297	0
TJP3	cancer_cancer effect	0.328034	0.000400413	819.239	0	819.239	0
CLRN3	benign_epithelium effect	0.480534	0.000587811	817.497	0	817.497	0
TPM1	benign_fat effect	-0.717193	0.000877749	-817.083	0	817.083	0
FGFR4	cancer_cancer effect	0.285685	0.000349976	816.299	0	816.299	0
HDHD3	cancer_cancer effect	0.381866	0.000467825	816.259	0	816.259	0
CNKSR1	benign_epithelium effect	0.353357	0.000433122	815.836	0	815.836	0
LRATD1	benign_epithelium effect	1.01523	0.00124502	815.436	0	815.436	0
ARHGEF16	benign_epithelium effect	0.566412	0.000695039	814.935	0	814.935	0
ADAM33	cancer_cancer effect	-0.308527	0.000378698	-814.704	0	814.704	0
GALNT4	cancer_cancer effect	0.330198	0.00040557	814.158	0	814.158	0
EPS8L3	cancer_cancer effect	0.548093	0.000673279	814.066	0	814.066	0
ESRP1	benign_epithelium effect	0.863878	0.00106136	813.934	0	813.934	0
ADAM33	benign_muscularis effect	0.416267	0.000511888	813.2	0	813.2	0
PFKFB2	benign_epithelium effect	0.47872	0.000589101	812.627	0	812.627	0
ADD3	cancer_cancer effect	0.502566	0.000618884	812.052	0	812.052	0
RAB17	benign_epithelium effect	0.392297	0.000483166	811.931	0	811.931	0
EZR	benign_epithelium effect	0.90602	0.00111614	811.745	0	811.745	0
S100A14	benign_epithelium effect	1.00224	0.00123516	811.423	0	811.423	0
GSDMB	cancer_cancer effect	0.432695	0.000533477	811.085	0	811.085	0
JUP	benign_epithelium effect	0.893161	0.00110309	809.691	0	809.691	0
RAVER2	cancer_cancer effect	0.331681	0.000410335	808.318	0	808.318	0
EPB41L4B	cancer_cancer effect	0.461791	0.000572124	807.152	0	807.152	0
HNF4A	benign_epithelium effect	0.855902	0.00106072	806.91	0	806.91	0
TSPAN13	benign_epithelium effect	0.802354	0.000995245	806.187	0	806.187	0
SPIRE2	cancer_cancer effect	0.375076	0.000465762	805.297	0	805.297	0
GALNT4	benign_epithelium effect	0.535833	0.000665952	804.612	0	804.612	0
MGST1	cancer_cancer effect	0.434618	0.000540397	804.258	0	804.258	0
HK2	benign_epithelium effect	0.481357	0.000598775	803.904	0	803.904	0
ATP8B1	cancer_cancer effect	0.588844	0.000733539	802.744	0	802.744	0
TST	cancer_cancer effect	0.324027	0.000403807	802.428	0	802.428	0
KCNE3	cancer_cancer effect	0.427656	0.000533547	801.534	0	801.534	0
C19orf33	benign_epithelium effect	0.996458	0.00124353	801.316	0	801.316	0
SPINK1	benign_epithelium effect	0.770036	0.000961247	801.081	0	801.081	0
MXRA7	benign_muscularis effect	0.62244	0.00077726	800.813	0	800.813	0
PROM1	benign_epithelium effect	0.676146	0.000845001	800.172	0	800.172	0
TMPRSS2	cancer_cancer effect	0.456394	0.000570718	799.685	0	799.685	0
TSPAN13	cancer_cancer effect	0.484606	0.000606112	799.533	0	799.533	0
FAAH	cancer_cancer effect	0.254064	0.00031807	798.766	0	798.766	0
PFKFB2	cancer_cancer effect	0.286557	0.000358767	798.727	0	798.727	0
AKAP1	cancer_cancer effect	0.605445	0.000758754	797.947	0	797.947	0
CAV1	benign_muscularis effect	0.468985	0.000588044	797.533	0	797.533	0
FAM3B	cancer_cancer effect	0.309447	0.000388268	796.994	0	796.994	0
PKP2	benign_epithelium effect	0.638479	0.000803498	794.624	0	794.624	0
STRBP	cancer_cancer effect	0.412031	0.000519246	793.518	0	793.518	0
SLC44A4	cancer_cancer effect	0.631214	0.000795915	793.067	0	793.067	0
GSR	benign_epithelium effect	0.805967	0.0010166	792.803	0	792.803	0
AKAP1	benign_epithelium effect	0.985822	0.00124589	791.262	0	791.262	0
MPST	benign_epithelium effect	0.791833	0.00100203	790.229	0	790.229	0
ECHS1	benign_epithelium effect	0.871147	0.0011055	788.014	0	788.014	0
CDX1	cancer_cancer effect	0.528114	0.000671094	786.945	0	786.945	0
HSPB1	benign_muscularis effect	0.676623	0.000860092	786.687	0	786.687	0
HNF4G	benign_epithelium effect	0.340423	0.00043308	786.051	0	786.051	0
C3orf52	cancer_cancer effect	0.259775	0.000331509	783.614	0	783.614	0
ANO9	cancer_cancer effect	0.488453	0.000624606	782.018	0	782.018	0
ACSL5	benign_epithelium effect	0.925561	0.00118445	781.424	0	781.424	0
SPINT2	benign_epithelium effect	1.12124	0.00143561	781.017	0	781.017	0
NRARP	cancer_cancer effect	0.442694	0.00056684	780.987	0	780.987	0
SMIM22	benign_epithelium effect	0.514534	0.000658888	780.912	0	780.912	0
SH3RF2	cancer_cancer effect	0.447859	0.000573598	780.789	0	780.789	0
SDC1	benign_epithelium effect	0.721916	0.000926852	778.891	0	778.891	0
VIL1	benign_epithelium effect	1.00909	0.00129583	778.721	0	778.721	0
SELENOM	benign_muscularis effect	0.579829	0.000744777	778.527	0	778.527	0
MYO7B	cancer_cancer effect	0.434774	0.000560221	776.077	0	776.077	0
FAAH	benign_epithelium effect	0.404754	0.000522276	774.981	0	774.981	0
FOXA3	cancer_cancer effect	0.173118	0.000223598	774.237	0	774.237	0
GALE	benign_epithelium effect	0.564396	0.000729731	773.43	0	773.43	0
CFTR	benign_epithelium effect	0.743904	0.000962816	772.633	0	772.633	0
CLU	benign_epithelium effect	-0.842124	0.00108996	-772.62	0	772.62	0
GMDS	benign_epithelium effect	1.05833	0.0013702	772.394	0	772.394	0
TMEM125	benign_epithelium effect	0.351783	0.0004558	771.793	0	771.793	0
GIPC2	benign_epithelium effect	0.508226	0.000658937	771.282	0	771.282	0
LGALS3BP	benign_epithelium effect	0.899056	0.00116752	770.056	0	770.056	0
MAP2K6	cancer_cancer effect	0.21627	0.00028113	769.288	0	769.288	0
PCK2	cancer_cancer effect	0.241737	0.000314244	769.264	0	769.264	0
CAPN8	cancer_cancer effect	0.250081	0.000325262	768.859	0	768.859	0
LSR	benign_epithelium effect	0.953946	0.00124213	767.994	0	767.994	0
KLF9	cancer_cancer effect	-0.359837	0.000468711	-767.716	0	767.716	0
CGN	cancer_cancer effect	0.408859	0.000532615	767.644	0	767.644	0
TPM1	benign_muscularis effect	0.775558	0.0010113	766.895	0	766.895	0
C4orf19	cancer_cancer effect	0.195233	0.000255223	764.951	0	764.951	0
TSPO	benign_epithelium effect	0.853441	0.00111588	764.813	0	764.813	0
KCNE3	benign_epithelium effect	0.668414	0.000876092	762.949	0	762.949	0
TRAF4	benign_epithelium effect	0.77453	0.00101584	762.452	0	762.452	0
DUSP1	cancer_cancer effect	-0.640467	0.000840277	-762.209	0	762.209	0
ESRP2	benign_epithelium effect	0.519204	0.00068127	762.113	0	762.113	0
HOXB6	benign_epithelium effect	0.768096	0.00100816	761.88	0	761.88	0
PRSS3	benign_epithelium effect	0.694157	0.000911996	761.141	0	761.141	0
MAP2K6	benign_epithelium effect	0.351213	0.000461619	760.828	0	760.828	0
PPARG	cancer_cancer effect	0.351637	0.000462187	760.811	0	760.811	0
ELMO3	benign_epithelium effect	0.451763	0.000593833	760.758	0	760.758	0
TNFRSF11A	benign_epithelium effect	0.505359	0.00066429	760.749	0	760.749	0
ACTN1	benign_fat effect	-0.554765	0.000731614	-758.276	0	758.276	0
GDA	cancer_cancer effect	0.301091	0.000397189	758.055	0	758.055	0
TAGLN	benign_muscularis effect	1.31092	0.00173097	757.33	0	757.33	0
TIMP1	benign_epithelium effect	-1.03169	0.00136296	-756.951	0	756.951	0
MYL9	benign_epithelium effect	-1.43316	0.00189351	-756.877	0	756.877	0
ATP2C2	cancer_cancer effect	0.551872	0.000729496	756.512	0	756.512	0
OVOL2	cancer_cancer effect	0.210025	0.000278023	755.422	0	755.422	0
ATP10B	cancer_cancer effect	0.366353	0.00048537	754.792	0	754.792	0
MYL6	benign_fat effect	-0.489937	0.000649677	-754.124	0	754.124	0
C3	cancer_cancer effect	-0.766766	0.00101696	-753.976	0	753.976	0
MLPH	cancer_cancer effect	0.460035	0.000610435	753.618	0	753.618	0
MARVELD3	cancer_cancer effect	0.278032	0.000369026	753.422	0	753.422	0
IGFBP7	benign_epithelium effect	-1.24229	0.00165003	-752.89	0	752.89	0
ASL	benign_epithelium effect	0.558135	0.000741912	752.293	0	752.293	0
COL6A2	benign_epithelium effect	-1.22213	0.00162694	-751.182	0	751.182	0
STK39	benign_epithelium effect	0.708298	0.000943593	750.64	0	750.64	0
CLIC4	benign_muscularis effect	0.541552	0.000721475	750.618	0	750.618	0
PXMP2	cancer_cancer effect	0.26262	0.000349913	750.53	0	750.53	0
CARMIL1	benign_epithelium effect	0.4064	0.000542128	749.638	0	749.638	0
FNBP1	benign_fat effect	-0.418156	0.000557994	-749.393	0	749.393	0
GGT6	cancer_cancer effect	0.295937	0.000394906	749.384	0	749.384	0
FSTL1	benign_epithelium effect	-0.948754	0.00126763	-748.444	0	748.444	0
CYP2J2	benign_epithelium effect	0.386709	0.000517446	747.341	0	747.341	0
PLEKHH1	benign_epithelium effect	0.320448	0.000428844	747.238	0	747.238	0
EID1	benign_fat effect	-0.422398	0.000565377	-747.109	0	747.109	0
ANKS4B	benign_epithelium effect	0.293247	0.000393149	745.893	0	745.893	0
UQCRC1	benign_epithelium effect	0.841567	0.00112851	745.734	0	745.734	0
AKAP12	benign_epithelium effect	-0.693127	0.000929742	-745.504	0	745.504	0
CCDC80	cancer_cancer effect	-0.558184	0.000749109	-745.131	0	745.131	0
DSG2	benign_epithelium effect	0.924632	0.00124143	744.813	0	744.813	0
ARHGEF38	benign_epithelium effect	0.413556	0.000555484	744.497	0	744.497	0
HSPB6	benign_epithelium effect	-0.722526	0.000971274	-743.895	0	743.895	0
WNK2	benign_epithelium effect	0.820097	0.00110276	743.676	0	743.676	0
TSC22D3	cancer_cancer effect	-0.611558	0.000823249	-742.859	0	742.859	0
C3	benign_epithelium effect	-1.23933	0.00166988	-742.167	0	742.167	0
ITGB6	benign_epithelium effect	0.266959	0.000360013	741.525	0	741.525	0
TNFRSF11A	cancer_cancer effect	0.299974	0.000404558	741.486	0	741.486	0
PTK6	cancer_cancer effect	0.255326	0.00034437	741.431	0	741.431	0
PRR15	cancer_cancer effect	0.273976	0.00037023	740.015	0	740.015	0
HNF1B	cancer_cancer effect	0.173826	0.00023642	735.242	0	735.242	0
COL6A3	benign_epithelium effect	-1.31487	0.00179057	-734.33	0	734.33	0
COL14A1	benign_epithelium effect	-0.887481	0.00120968	-733.65	0	733.65	0
ATP1A1	benign_epithelium effect	0.699797	0.000954537	733.127	0	733.127	0
SERPING1	benign_epithelium effect	-0.838906	0.00114634	-731.812	0	731.812	0
PDHA1	benign_epithelium effect	0.759119	0.00103822	731.173	0	731.173	0
PRR15	benign_epithelium effect	0.443852	0.000607924	730.112	0	730.112	0
CRACR2B	cancer_cancer effect	0.3718	0.000509274	730.058	0	730.058	0
SRI	cancer_cancer effect	0.404627	0.000554416	729.825	0	729.825	0
CRB3	benign_epithelium effect	0.444977	0.000609936	729.546	0	729.546	0
SPINK1	cancer_cancer effect	0.426896	0.000585407	729.23	0	729.23	0
SATB2	cancer_cancer effect	0.408898	0.000560879	729.03	0	729.03	0
CFTR	cancer_cancer effect	0.42701	0.000586363	728.236	0	728.236	0
SPARC	benign_epithelium effect	-1.39912	0.00192447	-727.016	0	727.016	0
TMPRSS4	benign_epithelium effect	0.756359	0.00104204	725.848	0	725.848	0
ACTA2	benign_muscularis effect	1.02251	0.00141402	723.122	0	723.122	0
TMEM238	benign_epithelium effect	0.881956	0.00121985	723.006	0	723.006	0
CCDC80	benign_epithelium effect	-0.888762	0.00123005	-722.54	0	722.54	0
H3F3A	benign_fat effect	-0.554632	0.000770663	-719.682	0	719.682	0
EHF	benign_epithelium effect	0.817821	0.00113656	719.558	0	719.558	0
IYD	cancer_cancer effect	0.190946	0.000265649	718.791	0	718.791	0
CAVIN1	benign_muscularis effect	0.470033	0.000654413	718.251	0	718.251	0
MCAM	benign_muscularis effect	0.504514	0.000702507	718.162	0	718.162	0
DDR1	benign_epithelium effect	0.694628	0.00096827	717.391	0	717.391	0
TTC39A	cancer_cancer effect	0.265817	0.00037096	716.564	0	716.564	0
NR1I2	cancer_cancer effect	0.23115	0.00032292	715.814	0	715.814	0
BICDL2	cancer_cancer effect	0.309791	0.000432857	715.688	0	715.688	0
MECOM	cancer_cancer effect	0.347046	0.000485645	714.609	0	714.609	0
DPYSL3	benign_muscularis effect	0.555351	0.000777615	714.173	0	714.173	0
RAP1GAP	cancer_cancer effect	0.235119	0.000329543	713.469	0	713.469	0
SEL1L3	benign_epithelium effect	0.765928	0.00107363	713.397	0	713.397	0
IHH	cancer_cancer effect	0.171563	0.00024054	713.239	0	713.239	0
CKB	benign_muscularis effect	0.793298	0.00111257	713.031	0	713.031	0
SPARCL1	benign_epithelium effect	-0.843644	0.00118338	-712.911	0	712.911	0
BDH1	cancer_cancer effect	0.36414	0.000511409	712.031	0	712.031	0
FGFR1	benign_epithelium effect	-0.475157	0.000667767	-711.562	0	711.562	0
ACTB	benign_fat effect	-0.498243	0.000702714	-709.026	0	709.026	0
AGR3	cancer_cancer effect	0.352572	0.000497758	708.32	0	708.32	0
HES1	benign_epithelium effect	0.686613	0.000969888	707.93	0	707.93	0
PLEKHG6	cancer_cancer effect	0.338615	0.000478325	707.918	0	707.918	0
F11R	benign_epithelium effect	0.605297	0.000855961	707.155	0	707.155	0
FRK	benign_epithelium effect	0.355129	0.000502456	706.786	0	706.786	0
SLC22A18	benign_epithelium effect	0.387338	0.000549051	705.469	0	705.469	0
SERINC2	benign_epithelium effect	0.644115	0.000913455	705.141	0	705.141	0
SFN	benign_epithelium effect	0.778618	0.00110462	704.877	0	704.877	0
BOC	benign_muscularis effect	0.398157	0.00056513	704.54	0	704.54	0
CBLC	benign_epithelium effect	0.395925	0.0005623	704.117	0	704.117	0
COL1A2	benign_epithelium effect	-1.46406	0.00207949	-704.049	0	704.049	0
MXRA7	benign_epithelium effect	-0.663584	0.0009442	-702.8	0	702.8	0
IHH	benign_epithelium effect	0.277451	0.000394971	702.46	0	702.46	0
TRPM4	cancer_cancer effect	0.365936	0.000521753	701.358	0	701.358	0
USH1C	benign_epithelium effect	0.677181	0.000965739	701.205	0	701.205	0
HSPB1	benign_fat effect	-0.523314	0.000746517	-701.008	0	701.008	0
IGKC	cancer_cancer effect	-1.21177	0.00172977	-700.541	0	700.541	0
KIAA1324	benign_epithelium effect	0.764295	0.00109111	700.474	0	700.474	0
WNK2	cancer_cancer effect	0.470179	0.00067159	700.098	0	700.098	0
PPP1R12B	benign_fat effect	-0.541251	0.000773143	-700.066	0	700.066	0
DCN	benign_epithelium effect	-1.20698	0.00172598	-699.3	0	699.3	0
HDAC1	benign_epithelium effect	0.681195	0.00097504	698.633	0	698.633	0
TUFT1	benign_epithelium effect	0.326418	0.000467469	698.266	0	698.266	0
ENTPD6	benign_epithelium effect	0.690231	0.000989515	697.545	0	697.545	0
CLIC4	benign_epithelium effect	-0.611011	0.000876433	-697.157	0	697.157	0
ERN2	cancer_cancer effect	0.386144	0.000555584	695.024	0	695.024	0
ATP1B1	benign_epithelium effect	1.07369	0.00154521	694.848	0	694.848	0
TPRN	benign_epithelium effect	0.35513	0.000511868	693.791	0	693.791	0
CAV1	benign_epithelium effect	-0.495381	0.000714344	-693.477	0	693.477	0
GUCY1A1	benign_muscularis effect	0.373766	0.00053915	693.252	0	693.252	0
PLEKHO1	benign_muscularis effect	0.522088	0.000754209	692.233	0	692.233	0
GUCY2C	cancer_cancer effect	0.300066	0.000433978	691.431	0	691.431	0
OVOL1	benign_epithelium effect	0.269534	0.000390954	689.426	0	689.426	0
CYP3A5	cancer_cancer effect	0.294991	0.000429207	687.293	0	687.293	0
SIAE	cancer_cancer effect	0.345764	0.000503915	686.155	0	686.155	0
SMTN	benign_fat effect	-0.511285	0.000745197	-686.106	0	686.106	0
CCL15	cancer_cancer effect	0.215731	0.000314578	685.781	0	685.781	0
CDS1	benign_epithelium effect	0.23864	0.000348068	685.614	0	685.614	0
SLC44A3	benign_epithelium effect	0.477106	0.0006959	685.595	0	685.595	0
AHNAK	benign_fat effect	-0.440719	0.000644475	-683.842	0	683.842	0
COA3	benign_epithelium effect	0.603416	0.000883128	683.272	0	683.272	0
CRYAB	benign_epithelium effect	-0.626651	0.000917832	-682.751	0	682.751	0
SLC27A2	benign_epithelium effect	0.260013	0.000381145	682.188	0	682.188	0
ACSS2	cancer_cancer effect	0.322279	0.000473559	680.547	0	680.547	0
SLC5A1	benign_epithelium effect	0.523962	0.000771286	679.335	0	679.335	0
COL1A1	benign_epithelium effect	-1.57287	0.00231668	-678.932	0	678.932	0
CAMSAP3	benign_epithelium effect	0.354617	0.000522818	678.281	0	678.281	0
CAPN5	cancer_cancer effect	0.318893	0.000470158	678.266	0	678.266	0
LIPH	cancer_cancer effect	0.26934	0.000397789	677.094	0	677.094	0
KIF12	cancer_cancer effect	0.213088	0.000314878	676.734	0	676.734	0
LUM	benign_epithelium effect	-1.14562	0.00169304	-676.665	0	676.665	0
NR2F6	benign_epithelium effect	0.461642	0.000682631	676.268	0	676.268	0
FLNA	benign_epithelium effect	-0.887349	0.00131213	-676.265	0	676.265	0
GFPT1	benign_epithelium effect	0.628651	0.000930033	675.945	0	675.945	0
SLC9A3R1	benign_epithelium effect	0.532748	0.000788749	675.434	0	675.434	0
C1R	benign_epithelium effect	-0.906198	0.00134261	-674.954	0	674.954	0
PHGR1	cancer_cancer effect	0.768383	0.00113859	674.857	0	674.857	0
COL6A1	benign_epithelium effect	-0.979319	0.00145284	-674.072	0	674.072	0
RAPGEFL1	cancer_cancer effect	0.338314	0.000503231	672.284	0	672.284	0
EZR	benign_fat effect	-0.536075	0.000797478	-672.212	0	672.212	0
EHD2	benign_epithelium effect	-0.572943	0.000852625	-671.975	0	671.975	0
NID1	benign_muscularis effect	0.325341	0.000484762	671.135	0	671.135	0
IYD	benign_epithelium effect	0.292231	0.000436199	669.948	0	669.948	0
RAP1GAP	benign_epithelium effect	0.362068	0.000541115	669.115	0	669.115	0
MCAM	benign_epithelium effect	-0.570845	0.000853392	-668.914	0	668.914	0
CAV1	cancer_cancer effect	-0.290809	0.000435039	-668.465	0	668.465	0
TMEM141	benign_epithelium effect	0.765307	0.0011473	667.049	0	667.049	0
LGALS1	benign_epithelium effect	-0.986342	0.00147952	-666.664	0	666.664	0
TC2N	cancer_cancer effect	0.313073	0.000470328	665.649	0	665.649	0
TIMP2	benign_epithelium effect	-0.872908	0.00131279	-664.928	0	664.928	0
PLCB4	cancer_cancer effect	0.43875	0.000660187	664.584	0	664.584	0
ITGA6	benign_epithelium effect	0.780045	0.00117883	661.711	0	661.711	0
LAD1	benign_epithelium effect	0.767932	0.00116131	661.266	0	661.266	0
CAVIN1	benign_epithelium effect	-0.525668	0.000794968	-661.244	0	661.244	0
ERBB2	benign_epithelium effect	0.588887	0.000892986	659.458	0	659.458	0
ACY1	benign_epithelium effect	0.412889	0.000626172	659.385	0	659.385	0
PNRC1	benign_fat effect	-0.396317	0.000601057	-659.367	0	659.367	0
ZFP36L1	benign_epithelium effect	-0.576604	0.000874857	-659.084	0	659.084	0
SPARCL1	benign_muscularis effect	0.640778	0.000974151	657.781	0	657.781	0
IGFBP4	benign_epithelium effect	-0.771304	0.00117287	-657.621	0	657.621	0
SFRP2	benign_epithelium effect	-1.27965	0.00194627	-657.488	0	657.488	0
SAMD12	benign_epithelium effect	0.31141	0.00047377	657.302	0	657.302	0
NID1	benign_epithelium effect	-0.386881	0.000588879	-656.979	0	656.979	0
TFRC	benign_epithelium effect	0.737306	0.00112313	656.473	0	656.473	0
ARHGAP32	benign_epithelium effect	0.39265	0.000599373	655.101	0	655.101	0
TSPAN1	cancer_cancer effect	0.504559	0.000770885	654.519	0	654.519	0
MAP7	benign_epithelium effect	0.557875	0.000853831	653.379	0	653.379	0
TNS1	benign_epithelium effect	-0.708883	0.00108588	-652.817	0	652.817	0
SEMA4G	cancer_cancer effect	0.20557	0.000315005	652.593	0	652.593	0
POF1B	benign_epithelium effect	0.751295	0.00115537	650.264	0	650.264	0
RAB25	benign_epithelium effect	0.774943	0.00119649	647.678	0	647.678	0
SERPINB1	benign_epithelium effect	0.822918	0.00127057	647.676	0	647.676	0
ANGPTL2	benign_epithelium effect	-0.468973	0.000724292	-647.492	0	647.492	0
CALD1	benign_muscularis effect	0.881716	0.00136456	646.156	0	646.156	0
EFEMP1	cancer_cancer effect	-0.361048	0.000559138	-645.722	0	645.722	0
TMEM238L	cancer_cancer effect	0.223393	0.000346283	645.116	0	645.116	0
CALD1	benign_epithelium effect	-1.06549	0.00165764	-642.778	0	642.778	0
CKB	benign_epithelium effect	0.868704	0.00135153	642.757	0	642.757	0
BOC	cancer_cancer effect	-0.268681	0.000418087	-642.643	0	642.643	0
PPP1R1B	benign_epithelium effect	0.952328	0.00148245	642.401	0	642.401	0
PLEKHO1	benign_fat effect	-0.42012	0.00065461	-641.786	0	641.786	0
SELENOM	benign_fat effect	-0.413937	0.00064642	-640.353	0	640.353	0
MMP2	benign_epithelium effect	-1.13296	0.00177162	-639.506	0	639.506	0
ARHGAP8	benign_epithelium effect	0.566745	0.000886298	639.451	0	639.451	0
TAGLN	benign_epithelium effect	-1.34361	0.00210275	-638.976	0	638.976	0
DCN	cancer_cancer effect	-0.671279	0.00105113	-638.626	0	638.626	0
C7	benign_epithelium effect	-0.405607	0.000637345	-636.401	0	636.401	0
WNK4	cancer_cancer effect	0.291694	0.00045855	636.122	0	636.122	0
PDLIM7	benign_epithelium effect	-0.589155	0.000927751	-635.036	0	635.036	0
NNMT	benign_epithelium effect	-0.711482	0.00112212	-634.051	0	634.051	0
HOOK1	benign_epithelium effect	0.502748	0.000793365	633.691	0	633.691	0
IRF6	benign_epithelium effect	0.304254	0.000480162	633.648	0	633.648	0
GRHL2	benign_epithelium effect	0.495384	0.00078299	632.683	0	632.683	0
PLCB4	benign_epithelium effect	0.685637	0.00108404	632.486	0	632.486	0
CD2AP	benign_fat effect	-0.45143	0.000715374	-631.041	0	631.041	0
TIMP3	benign_epithelium effect	-0.794526	0.00125964	-630.757	0	630.757	0
SH2D3A	benign_epithelium effect	0.304949	0.000484588	629.296	0	629.296	0
GALNT5	benign_epithelium effect	0.372376	0.000592446	628.54	0	628.54	0
EFEMP1	benign_epithelium effect	-0.576685	0.000918118	-628.116	0	628.116	0
CYC1	benign_epithelium effect	0.734625	0.00116984	627.972	0	627.972	0
MYB	benign_epithelium effect	0.674029	0.00107346	627.905	0	627.905	0
CXCL12	benign_epithelium effect	-0.639793	0.00101907	-627.822	0	627.822	0
HSP90AA1	benign_fat effect	-0.532537	0.000849596	-626.813	0	626.813	0
SMAGP	benign_epithelium effect	0.552618	0.000882173	626.428	0	626.428	0
BOC	benign_epithelium effect	-0.430038	0.000686509	-626.413	0	626.413	0
LGALS3BP	benign_fat effect	-0.522437	0.000834194	-626.278	0	626.278	0
GALNT3	benign_epithelium effect	0.596777	0.000953794	625.688	0	625.688	0
MYO5C	benign_epithelium effect	0.295047	0.000472628	624.269	0	624.269	0
CXCL12	benign_submucosa effect	0.655489	0.00105092	623.726	0	623.726	0
ICA1	benign_epithelium effect	0.58873	0.000944029	623.636	0	623.636	0
YWHAZ	benign_fat effect	-0.488653	0.000783657	-623.555	0	623.555	0
GSS	benign_epithelium effect	0.515839	0.000827314	623.511	0	623.511	0
A2M	cancer_cancer effect	-0.534034	0.000857378	-622.869	0	622.869	0
AGR2	benign_epithelium effect	1.18492	0.0019031	622.628	0	622.628	0
CYSTM1	benign_epithelium effect	0.580741	0.000932781	622.592	0	622.592	0
ETS2	benign_fat effect	-0.569792	0.000915503	-622.381	0	622.381	0
C1S	benign_epithelium effect	-0.865397	0.00139268	-621.388	0	621.388	0
FBLN1	cancer_cancer effect	-0.468351	0.000754636	-620.632	0	620.632	0
CRYAB	cancer_cancer effect	-0.346727	0.000558964	-620.302	0	620.302	0
SFRP2	cancer_cancer effect	-0.735198	0.00118529	-620.269	0	620.269	0
POLR2H	benign_epithelium effect	0.576685	0.000933128	618.013	0	618.013	0
ETS2	benign_epithelium effect	0.791815	0.00128132	617.97	0	617.97	0
FN1	benign_epithelium effect	-1.13301	0.00183425	-617.696	0	617.696	0
AQP1	cancer_cancer effect	-0.335228	0.000542755	-617.643	0	617.643	0
TNC	benign_epithelium effect	-0.712435	0.00115357	-617.591	0	617.591	0
CDHR1	cancer_cancer effect	0.345618	0.000560057	617.113	0	617.113	0
SOD2	benign_fat effect	-0.501164	0.00081221	-617.037	0	617.037	0
EEF1B2	benign_fat effect	-0.597316	0.000969655	-616.009	0	616.009	0
MCL1	benign_fat effect	-0.421528	0.000684771	-615.575	0	615.575	0
THY1	benign_epithelium effect	-0.693255	0.00112625	-615.54	0	615.54	0
GPA33	cancer_cancer effect	0.293757	0.000477739	614.89	0	614.89	0
SEL1L3	benign_fat effect	-0.470221	0.000767113	-612.975	0	612.975	0
EXPH5	benign_epithelium effect	0.296163	0.000483327	612.758	0	612.758	0
HIST1H1C	benign_fat effect	-0.525499	0.000858076	-612.415	0	612.415	0
S100A10	benign_epithelium effect	0.713198	0.00116479	612.295	0	612.295	0
DPYSL3	benign_epithelium effect	-0.576171	0.00094463	-609.943	0	609.943	0
BRI3BP	benign_epithelium effect	0.569745	0.000935541	609.001	0	609.001	0
MGST2	benign_epithelium effect	0.551719	0.000907219	608.143	0	608.143	0
GSTP1	benign_fat effect	-0.51997	0.00085564	-607.697	0	607.697	0
MFAP4	benign_epithelium effect	-0.503162	0.00082817	-607.559	0	607.559	0
MYO5B	benign_epithelium effect	0.528674	0.000873029	605.562	0	605.562	0
TMEM63A	benign_epithelium effect	0.689767	0.00113957	605.285	0	605.285	0
COX6A1	benign_epithelium effect	0.606252	0.00100199	605.047	0	605.047	0
PPP1R14D	cancer_cancer effect	0.134057	0.000222498	602.511	0	602.511	0
COL4A1	benign_epithelium effect	-0.756693	0.00125613	-602.4	0	602.4	0
KIAA1324	cancer_cancer effect	0.399264	0.000664496	600.853	0	600.853	0
MUC20	cancer_cancer effect	0.290543	0.000483709	600.658	0	600.658	0
KLK1	cancer_cancer effect	0.293954	0.000489419	600.619	0	600.619	0
SERPINF1	benign_epithelium effect	-0.661885	0.00110302	-600.068	0	600.068	0
TUFM	benign_fat effect	-0.47437	0.000790901	-599.784	0	599.784	0
MAP3K21	benign_epithelium effect	0.304013	0.000507017	599.612	0	599.612	0
CRISPLD2	cancer_cancer effect	-0.375497	0.000626455	-599.4	0	599.4	0
GDA	benign_epithelium effect	0.390421	0.000652192	598.629	0	598.629	0
ACTG1	benign_fat effect	-0.522967	0.00087413	-598.272	0	598.272	0
FAM83B	benign_epithelium effect	0.257112	0.000429886	598.094	0	598.094	0
ABHD11	benign_epithelium effect	0.497285	0.000831526	598.039	0	598.039	0
SERPINB1	benign_fat effect	-0.542621	0.000907822	-597.718	0	597.718	0
MSN	benign_epithelium effect	-0.535339	0.000897253	-596.642	0	596.642	0
SYNPO2	cancer_cancer effect	-0.477994	0.000802051	-595.965	0	595.965	0
PDLIM3	benign_fat effect	-0.296921	0.000498498	-595.631	0	595.631	0
COL3A1	benign_epithelium effect	-1.27265	0.00213908	-594.951	0	594.951	0
HSPB8	cancer_cancer effect	-0.261283	0.000439485	-594.521	0	594.521	0
A1CF	cancer_cancer effect	0.130219	0.000219104	594.324	0	594.324	0
UQCRC1	benign_fat effect	-0.478799	0.000806321	-593.807	0	593.807	0
CHCHD2	benign_fat effect	-0.48941	0.000824431	-593.634	0	593.634	0
TMEM106C	benign_epithelium effect	0.631228	0.0010636	593.483	0	593.483	0
SRI	benign_fat effect	-0.38565	0.000650452	-592.895	0	592.895	0
HOOK2	benign_epithelium effect	0.314953	0.000531284	592.814	0	592.814	0
FBLN1	benign_epithelium effect	-0.730023	0.00123913	-589.143	0	589.143	0
FBN1	benign_epithelium effect	-0.719228	0.00122149	-588.81	0	588.81	0
CCN1	benign_epithelium effect	-0.940049	0.00159987	-587.578	0	587.578	0
B3GNT3	benign_epithelium effect	0.492951	0.000839829	586.965	0	586.965	0
LGALS3	benign_fat effect	-0.578399	0.000985457	-586.935	0	586.935	0
FAM83F	benign_epithelium effect	0.303358	0.000516983	586.785	0	586.785	0
CASP6	benign_epithelium effect	0.351423	0.000599016	586.666	0	586.666	0
GUCY1A1	benign_epithelium effect	-0.384112	0.000654948	-586.478	0	586.478	0
CD9	benign_fat effect	-0.554067	0.000945913	-585.748	0	585.748	0
HTRA1	benign_epithelium effect	-0.649415	0.00110963	-585.254	0	585.254	0
MSRB3	benign_epithelium effect	-0.398053	0.000681816	-583.813	0	583.813	0
RHOB	benign_epithelium effect	-0.599137	0.00102654	-583.649	0	583.649	0
ITGB1	benign_fat effect	-0.343653	0.00058931	-583.145	0	583.145	0
HSPB8	benign_epithelium effect	-0.420613	0.000721647	-582.851	0	582.851	0
TRIM2	benign_epithelium effect	0.616888	0.00105857	582.757	0	582.757	0
CD9	benign_epithelium effect	0.771301	0.00132389	582.604	0	582.604	0
CEBPD	cancer_cancer effect	-0.348941	0.000599157	-582.386	0	582.386	0
GRTP1	benign_epithelium effect	0.31178	0.000536755	580.86	0	580.86	0
GSR	benign_fat effect	-0.421765	0.000726365	-580.651	0	580.651	0
BGN	benign_epithelium effect	-1.06662	0.00184002	-579.679	0	579.679	0
CSRP1	benign_fat effect	-0.585529	0.00101033	-579.545	0	579.545	0
TRABD2A	benign_epithelium effect	0.531166	0.000917172	579.134	0	579.134	0
CDHR1	benign_epithelium effect	0.532502	0.000919621	579.044	0	579.044	0
ACTA2	benign_epithelium effect	-0.993417	0.00171772	-578.334	0	578.334	0
PAWR	benign_epithelium effect	0.479115	0.000830342	577.01	0	577.01	0
SYNGR2	benign_epithelium effect	0.698041	0.00121267	575.625	0	575.625	0
CLUH	benign_epithelium effect	0.525761	0.000913674	575.436	0	575.436	0
S100A6	benign_epithelium effect	0.691318	0.00120186	575.206	0	575.206	0
STAB1	cancer_cancer effect	-0.238401	0.000414711	-574.861	0	574.861	0
PREP	benign_epithelium effect	0.438774	0.000763607	574.607	0	574.607	0
MYL6	benign_muscularis effect	0.429472	0.000748519	573.763	0	573.763	0
KCNMA1	benign_fat effect	-0.362699	0.000632337	-573.586	0	573.586	0
S100A6	benign_fat effect	-0.492455	0.000858725	-573.472	0	573.472	0
MEIS1	benign_epithelium effect	-0.3672	0.00064047	-573.328	0	573.328	0
FGF7	cancer_cancer effect	-0.255015	0.000445486	-572.443	0	572.443	0
ITGA5	benign_epithelium effect	-0.606712	0.00106037	-572.168	0	572.168	0
FAR2	benign_epithelium effect	0.303653	0.000530726	572.147	0	572.147	0
DDAH1	benign_epithelium effect	0.563868	0.000986332	571.682	0	571.682	0
SYNGR2	benign_fat effect	-0.493969	0.00086645	-570.107	0	570.107	0
AKAP12	cancer_cancer effect	-0.32264	0.000566218	-569.816	0	569.816	0
MXRA7	benign_fat effect	-0.384362	0.00067462	-569.746	0	569.746	0
RBPMS	benign_epithelium effect	-0.508169	0.000893597	-568.678	0	568.678	0
PDGFRB	benign_epithelium effect	-0.535386	0.000941662	-568.554	0	568.554	0
ANXA4	benign_epithelium effect	0.615872	0.00108443	567.924	0	567.924	0
ITGB4	benign_epithelium effect	0.64637	0.00113852	567.729	0	567.729	0
RAB11FIP1	benign_fat effect	-0.413196	0.000728419	-567.251	0	567.251	0
CMTM4	benign_epithelium effect	0.404267	0.00071275	567.194	0	567.194	0
SGK2	cancer_cancer effect	0.135353	0.000238676	567.097	0	567.097	0
ABHD17C	benign_epithelium effect	0.502525	0.000886585	566.809	0	566.809	0
ZFP36L1	benign_fat effect	-0.354249	0.000625081	-566.725	0	566.725	0
SDC4	benign_fat effect	-0.399523	0.000705572	-566.239	0	566.239	0
DSTN	benign_fat effect	-0.462778	0.000819501	-564.707	0	564.707	0
TPM2	benign_epithelium effect	-1.01729	0.00180459	-563.726	0	563.726	0
KLF2	cancer_cancer effect	-0.308968	0.000548658	-563.135	0	563.135	0
SDC4	benign_epithelium effect	0.555464	0.000987504	562.493	0	562.493	0
ASS1	benign_epithelium effect	0.686425	0.0012205	562.415	0	562.415	0
PKP3	benign_epithelium effect	0.565694	0.0010061	562.261	0	562.261	0
GPRC5A	benign_epithelium effect	0.679606	0.00121029	561.523	0	561.523	0
PDHA1	benign_fat effect	-0.416181	0.00074181	-561.034	0	561.034	0
HDAC1	benign_fat effect	-0.390361	0.000696668	-560.326	0	560.326	0
FXYD6	benign_fat effect	-0.298914	0.000533577	-560.208	0	560.208	0
MMP15	benign_epithelium effect	0.309242	0.000552105	560.115	0	560.115	0
C1S	cancer_cancer effect	-0.474959	0.00084815	-559.994	0	559.994	0
ERBB3	benign_epithelium effect	0.524841	0.00093807	559.49	0	559.49	0
POLR2H	benign_fat effect	-0.37284	0.000666722	-559.214	0	559.214	0
CERS6	benign_epithelium effect	0.526034	0.000940962	559.039	0	559.039	0
NDUFB9	benign_epithelium effect	0.578576	0.00103669	558.1	0	558.1	0
GREM1	benign_epithelium effect	-0.89251	0.00159932	-558.055	0	558.055	0
ATP2B4	benign_epithelium effect	-0.404605	0.000727155	-556.422	0	556.422	0
TOM1L1	benign_epithelium effect	0.450327	0.000809395	556.374	0	556.374	0
FBXO32	benign_fat effect	-0.378389	0.000680914	-555.708	0	555.708	0
FBLN1	benign_submucosa effect	0.709975	0.00127786	555.595	0	555.595	0
PTBP3	benign_fat effect	-0.414982	0.000746951	-555.567	0	555.567	0
DHCR24	benign_epithelium effect	0.494175	0.000889978	555.267	0	555.267	0
JPT1	benign_epithelium effect	0.333049	0.000601057	554.105	0	554.105	0
PPDPF	benign_fat effect	-0.43416	0.000783649	-554.024	0	554.024	0
PDLIM7	benign_fat effect	-0.36715	0.00066287	-553.879	0	553.879	0
TSTD1	benign_epithelium effect	0.403582	0.000729501	553.231	0	553.231	0
LMOD1	cancer_cancer effect	-0.390164	0.000705504	-553.028	0	553.028	0
CARD10	benign_epithelium effect	0.31768	0.00057516	552.333	0	552.333	0
PALLD	benign_fat effect	-0.428752	0.000778444	-550.781	0	550.781	0
PECAM1	cancer_cancer effect	-0.334301	0.000607104	-550.649	0	550.649	0
CEBPD	benign_fat effect	-0.386906	0.000702939	-550.411	0	550.411	0
CKB	benign_fat effect	-0.531082	0.000965661	-549.967	0	549.967	0
ATP2B4	benign_fat effect	-0.285663	0.000519542	-549.837	0	549.837	0
PTGES2	benign_epithelium effect	0.510051	0.000927917	549.673	0	549.673	0
FLNA	benign_fat effect	-0.514857	0.000937499	-549.181	0	549.181	0
NDFIP2	benign_epithelium effect	0.469372	0.000855205	548.842	0	548.842	0
MEIS1	benign_fat effect	-0.25102	0.000457608	-548.549	0	548.549	0
HSPA8	benign_fat effect	-0.501013	0.000913946	-548.187	0	548.187	0
COL14A1	benign_submucosa effect	0.683726	0.00124749	548.079	0	548.079	0
PRDX5	benign_epithelium effect	0.562608	0.00102714	547.74	0	547.74	0
STX3	benign_epithelium effect	0.461105	0.00084209	547.572	0	547.572	0
HOXB9	benign_epithelium effect	0.491635	0.000898191	547.361	0	547.361	0
STRBP	benign_epithelium effect	0.466147	0.00085261	546.729	0	546.729	0
NDUFB9	benign_fat effect	-0.404847	0.000740716	-546.562	0	546.562	0
ACTN1	cancer_cancer effect	0.340811	0.000623599	546.522	0	546.522	0
GOLM1	benign_fat effect	-0.463379	0.000848501	-546.115	0	546.115	0
AOC1	cancer_cancer effect	0.247609	0.000453444	546.062	0	546.062	0
PLEKHJ1	benign_fat effect	-0.356173	0.000652294	-546.031	0	546.031	0
FOXA1	benign_epithelium effect	0.341175	0.000625311	545.608	0	545.608	0
GEM	benign_fat effect	-0.337907	0.000619599	-545.363	0	545.363	0
MYH11	cancer_cancer effect	-0.637524	0.00117074	-544.546	0	544.546	0
ITGB1	cancer_cancer effect	0.272917	0.000502303	543.332	0	543.332	0
STXBP6	benign_epithelium effect	0.42163	0.000776822	542.763	0	542.763	0
IGKC	benign_muscularis effect	-1.26801	0.00233814	-542.314	0	542.314	0
VIM	cancer_cancer effect	-0.545399	0.00100732	-541.436	0	541.436	0
CCN1	cancer_cancer effect	-0.527493	0.00097433	-541.391	0	541.391	0
AEBP1	benign_epithelium effect	-0.915245	0.00169161	-541.051	0	541.051	0
CRISPLD2	benign_epithelium effect	-0.55583	0.00102865	-540.346	0	540.346	0
C9orf152	benign_epithelium effect	0.316457	0.000585992	540.037	0	540.037	0
TSPAN3	benign_fat effect	-0.425417	0.000787838	-539.98	0	539.98	0
VIM	benign_epithelium effect	-0.892901	0.00165404	-539.83	0	539.83	0
SEL1L3	benign_muscularis effect	-0.476934	0.000883811	-539.633	0	539.633	0
TXNIP	cancer_cancer effect	-0.327077	0.000606629	-539.171	0	539.171	0
MFAP4	benign_muscularis effect	0.367112	0.000681745	538.488	0	538.488	0
FGF7	benign_epithelium effect	-0.393664	0.000731501	-538.16	0	538.16	0
FAM83E	cancer_cancer effect	0.192671	0.000358253	537.806	0	537.806	0
CHDH	benign_epithelium effect	0.346181	0.000644407	537.208	0	537.208	0
LTBP3	benign_fat effect	-0.307174	0.000572658	-536.4	0	536.4	0
H3F3A	benign_epithelium effect	0.578375	0.0010786	536.227	0	536.227	0
CTBP2	benign_epithelium effect	0.506964	0.000946245	535.764	0	535.764	0
MRVI1	benign_fat effect	-0.242476	0.000452858	-535.435	0	535.435	0
GEM	benign_epithelium effect	-0.464314	0.000867191	-535.423	0	535.423	0
ELN	benign_epithelium effect	-0.560174	0.0010481	-534.465	0	534.465	0
RAB11FIP4	benign_epithelium effect	0.340113	0.00063669	534.189	0	534.189	0
SERINC5	benign_epithelium effect	0.41956	0.00078558	534.077	0	534.077	0
NEXN	benign_epithelium effect	-0.312637	0.000585483	-533.982	0	533.982	0
GPR160	benign_epithelium effect	0.388652	0.00072802	533.848	0	533.848	0
MGAT4B	benign_fat effect	-0.408829	0.000765965	-533.744	0	533.744	0
TMEM63A	benign_fat effect	-0.434431	0.000814228	-533.55	0	533.55	0
TNS1	cancer_cancer effect	-0.352839	0.000661307	-533.548	0	533.548	0
SERPINF1	cancer_cancer effect	-0.357041	0.000671743	-531.514	0	531.514	0
DBI	benign_epithelium effect	0.496935	0.00093614	530.834	0	530.834	0
CDCP1	benign_epithelium effect	0.270789	0.000510208	530.742	0	530.742	0
GNL3	benign_fat effect	-0.398332	0.000750569	-530.707	0	530.707	0
TNXB	benign_epithelium effect	-0.510726	0.000963796	-529.912	0	529.912	0
AQP1	benign_epithelium effect	-0.471973	0.000891215	-529.584	0	529.584	0
LRPPRC	benign_fat effect	-0.429622	0.000812956	-528.469	0	528.469	0
TFF3	benign_fat effect	-0.737489	0.00139723	-527.822	0	527.822	0
TSPO	benign_fat effect	-0.419991	0.000797298	-526.768	0	526.768	0
EEF1G	benign_fat effect	-0.494189	0.000938922	-526.337	0	526.337	0
MCCC2	benign_epithelium effect	0.422188	0.00080216	526.314	0	526.314	0
RAB3IP	benign_epithelium effect	0.39243	0.000745765	526.212	0	526.212	0
PTGDS	benign_submucosa effect	0.680009	0.00129232	526.192	0	526.192	0
TPD52	benign_fat effect	-0.47107	0.000898281	-524.413	0	524.413	0
CCDC80	benign_submucosa effect	0.664266	0.00126851	523.66	0	523.66	0
CTBP2	benign_fat effect	-0.353815	0.000676093	-523.323	0	523.323	0
SPR	benign_epithelium effect	0.344328	0.000658342	523.024	0	523.024	0
PRDX2	benign_fat effect	-0.460286	0.000880209	-522.928	0	522.928	0
FAM3B	benign_epithelium effect	0.33301	0.000637542	522.334	0	522.334	0
GUCY1A1	benign_fat effect	-0.243458	0.000467952	-520.263	0	520.263	0
GATA6	benign_epithelium effect	0.345685	0.000667033	518.242	0	518.242	0
FXYD6	benign_epithelium effect	-0.386784	0.000746801	-517.921	0	517.921	0
MST1R	benign_epithelium effect	0.306186	0.000591354	517.77	0	517.77	0
EIF3B	benign_fat effect	-0.403654	0.000783507	-515.189	0	515.189	0
CDH1	benign_epithelium effect	0.50205	0.000974945	514.951	0	514.951	0
EHBP1L1	benign_muscularis effect	0.325434	0.000632337	514.652	0	514.652	0
LTBP3	benign_epithelium effect	-0.411461	0.000801488	-513.371	0	513.371	0
TUFM	benign_epithelium effect	0.568147	0.00110693	513.266	0	513.266	0
CD24	benign_fat effect	-0.559204	0.00109053	-512.781	0	512.781	0
KRT8	benign_fat effect	-0.631945	0.0012324	-512.776	0	512.776	0
SERPINE1	benign_epithelium effect	-0.617451	0.00120593	-512.013	0	512.013	0
TRAF4	benign_fat effect	-0.371587	0.00072582	-511.954	0	511.954	0
TGFBI	benign_fat effect	-0.444637	0.000868793	-511.787	0	511.787	0
HSP90AB1	benign_fat effect	-0.439834	0.000859509	-511.727	0	511.727	0
FA2H	benign_epithelium effect	0.156401	0.000305658	511.687	0	511.687	0
STK39	benign_fat effect	-0.344717	0.000674197	-511.3	0	511.3	0
EMILIN1	benign_muscularis effect	0.399442	0.000783287	509.957	0	509.957	0
FCGBP	benign_fat effect	-0.660029	0.00129439	-509.916	0	509.916	0
FGFR1	benign_muscularis effect	0.280188	0.000549702	509.708	0	509.708	0
TFRC	benign_fat effect	-0.40833	0.000802479	-508.836	0	508.836	0
SYNPO2	benign_epithelium effect	-0.669076	0.00131699	-508.035	0	508.035	0
C1R	cancer_cancer effect	-0.415217	0.000817655	-507.815	0	507.815	0
PLN	benign_epithelium effect	-0.398411	0.00078481	-507.652	0	507.652	0
TMEM106C	benign_fat effect	-0.385358	0.000759941	-507.09	0	507.09	0
EFNA1	benign_epithelium effect	0.400909	0.000790823	506.952	0	506.952	0
CNN1	benign_epithelium effect	-0.765214	0.00151096	-506.444	0	506.444	0
LIMS2	cancer_cancer effect	-0.293099	0.000579171	-506.066	0	506.066	0
UGT8	benign_epithelium effect	0.480953	0.000952123	505.138	0	505.138	0
PTGES2	benign_fat effect	-0.334733	0.000662999	-504.878	0	504.878	0
EMILIN1	benign_epithelium effect	-0.480226	0.000951521	-504.694	0	504.694	0
COL5A2	benign_epithelium effect	-0.660665	0.00131098	-503.946	0	503.946	0
LGALS4	benign_fat effect	-0.690697	0.00137075	-503.882	0	503.882	0
MYL9	cancer_cancer effect	-0.581038	0.00115316	-503.866	0	503.866	0
CCN2	benign_epithelium effect	-0.779422	0.00154848	-503.346	0	503.346	0
SOCS3	benign_epithelium effect	-0.516918	0.00102716	-503.249	0	503.249	0
MLEC	benign_epithelium effect	0.666556	0.0013246	503.213	0	503.213	0
PATJ	benign_fat effect	-0.402095	0.000799066	-503.206	0	503.206	0
SELENOM	benign_epithelium effect	-0.454801	0.00090474	-502.687	0	502.687	0
AIFM3	cancer_cancer effect	0.210596	0.00041931	502.242	0	502.242	0
ADAM33	benign_epithelium effect	-0.312297	0.000621831	-502.222	0	502.222	0
IGFBP5	benign_epithelium effect	-0.648427	0.00129329	-501.378	0	501.378	0
TRPM4	benign_fat effect	-0.306711	0.000612132	-501.055	0	501.055	0
MGST1	benign_epithelium effect	0.444556	0.000887341	500.998	0	500.998	0
RBM47	benign_fat effect	-0.370982	0.000741241	-500.488	0	500.488	0
AMN	benign_muscularis effect	-0.326501	0.000652566	-500.333	0	500.333	0
ERO1A	benign_fat effect	-0.34088	0.000681669	-500.067	0	500.067	0
PDZK1IP1	benign_epithelium effect	0.415219	0.000831576	499.316	0	499.316	0
CYC1	benign_fat effect	-0.41699	0.00083585	-498.881	0	498.881	0
TNC	benign_fat effect	-0.411121	0.000824207	-498.808	0	498.808	0
C11orf96	cancer_cancer effect	-0.346151	0.00069406	-498.734	0	498.734	0
AKAP1	benign_fat effect	-0.443746	0.000890186	-498.487	0	498.487	0
SULT1B1	benign_fat effect	-0.150512	0.000302558	-497.466	0	497.466	0
APOE	benign_muscularis effect	-0.590133	0.00118629	-497.46	0	497.46	0
ITGB1	benign_muscularis effect	0.337137	0.000678964	496.546	0	496.546	0
GPRC5C	benign_epithelium effect	0.250633	0.000504782	496.517	0	496.517	0
STOM	benign_epithelium effect	-0.445598	0.000897853	-496.293	0	496.293	0
FNBP1	cancer_cancer effect	-0.235613	0.000475615	-495.386	0	495.386	0
ATP5MF	benign_fat effect	-0.340156	0.000686686	-495.359	0	495.359	0
MXRA8	benign_epithelium effect	-0.515467	0.00104218	-494.603	0	494.603	0
MARCKSL1	benign_epithelium effect	0.640272	0.00129508	494.39	0	494.39	0
HDGF	benign_fat effect	-0.351515	0.000711118	-494.313	0	494.313	0
CLU	benign_muscularis effect	0.443472	0.000897248	494.258	0	494.258	0
MARCKSL1	benign_fat effect	-0.456761	0.000925334	-493.617	0	493.617	0
PAWR	benign_fat effect	-0.292825	0.000593279	-493.57	0	493.57	0
SIAE	benign_fat effect	-0.291643	0.000591203	-493.304	0	493.304	0
FBLN2	benign_epithelium effect	-0.451396	0.000915121	-493.264	0	493.264	0
PTPN3	benign_epithelium effect	0.363612	0.000737324	493.15	0	493.15	0
EHD2	benign_muscularis effect	0.345671	0.000701876	492.496	0	492.496	0
HSD11B2	benign_muscularis effect	-0.401716	0.00081601	-492.293	0	492.293	0
AMN	benign_fat effect	-0.278789	0.000566397	-492.215	0	492.215	0
DES	cancer_cancer effect	-0.679863	0.00138152	-492.111	0	492.111	0
TMEM54	benign_fat effect	-0.416372	0.000846106	-492.105	0	492.105	0
TIMP1	cancer_cancer effect	0.407556	0.000830051	491.002	0	491.002	0
CXADR	benign_epithelium effect	0.225595	0.000459755	490.686	0	490.686	0
MYLK	benign_fat effect	-0.562188	0.00114583	-490.638	0	490.638	0
LFNG	benign_epithelium effect	0.372052	0.000759028	490.169	0	490.169	0
STRBP	benign_fat effect	-0.298351	0.000609191	-489.749	0	489.749	0
ECHS1	benign_fat effect	-0.386785	0.000789878	-489.677	0	489.677	0
S100A10	benign_fat effect	-0.407036	0.000832241	-489.084	0	489.084	0
OCLN	benign_epithelium effect	0.354473	0.000725843	488.36	0	488.36	0
LMOD1	benign_epithelium effect	-0.565378	0.00115846	-488.045	0	488.045	0
CAMK2N1	benign_fat effect	-0.412464	0.000845477	-487.848	0	487.848	0
COX6A1	benign_fat effect	-0.348454	0.000715923	-486.72	0	486.72	0
TIMM13	benign_fat effect	-0.341096	0.000701013	-486.576	0	486.576	0
RBM47	benign_muscularis effect	-0.415534	0.000854003	-486.572	0	486.572	0
DES	benign_epithelium effect	-1.10376	0.0022685	-486.56	0	486.56	0
MYO1D	benign_fat effect	-0.319323	0.000657119	-485.944	0	485.944	0
GREM1	benign_fat effect	-0.554978	0.0011427	-485.674	0	485.674	0
VEGFA	benign_fat effect	-0.341334	0.000703302	-485.33	0	485.33	0
NEXN	cancer_cancer effect	-0.173039	0.000356561	-485.299	0	485.299	0
SET	benign_fat effect	-0.336604	0.000693992	-485.026	0	485.026	0
DHRS11	cancer_cancer effect	0.132311	0.000272821	484.972	0	484.972	0
THBS2	benign_epithelium effect	-0.832707	0.00171741	-484.861	0	484.861	0
PTGDS	benign_muscularis effect	-0.499721	0.00103158	-484.421	0	484.421	0
MYH11	benign_epithelium effect	-0.930205	0.00192239	-483.88	0	483.88	0
MCL1	benign_muscularis effect	-0.381709	0.00078895	-483.819	0	483.819	0
ANXA4	benign_fat effect	-0.374763	0.000774821	-483.677	0	483.677	0
SPINT2	benign_fat effect	-0.495998	0.00102574	-483.55	0	483.55	0
TC2N	benign_fat effect	-0.266636	0.000551798	-483.213	0	483.213	0
RBPMS	benign_fat effect	-0.308483	0.000638466	-483.162	0	483.162	0
IGFBP4	cancer_cancer effect	-0.345013	0.000714286	-483.018	0	483.018	0
STARD10	benign_fat effect	-0.497308	0.00102986	-482.888	0	482.888	0
VCAN	benign_epithelium effect	-0.696695	0.00144328	-482.717	0	482.717	0
MSI2	benign_fat effect	-0.322799	0.000669387	-482.23	0	482.23	0
EMILIN1	benign_fat effect	-0.327701	0.000679851	-482.019	0	482.019	0
ADAMTS1	benign_submucosa effect	0.482689	0.00100235	481.559	0	481.559	0
VEGFA	benign_epithelium effect	0.473428	0.000984325	480.967	0	480.967	0
SRPK1	benign_epithelium effect	0.559242	0.00116287	480.915	0	480.915	0
FAT1	benign_fat effect	-0.355898	0.000740592	-480.558	0	480.558	0
NCL	benign_fat effect	-0.376203	0.000784207	-479.724	0	479.724	0
STOM	cancer_cancer effect	-0.262064	0.000546797	-479.271	0	479.271	0
FGFR1	benign_fat effect	-0.228624	0.000477111	-479.183	0	479.183	0
KRTCAP3	benign_epithelium effect	0.430333	0.000898173	479.121	0	479.121	0
EVL	benign_fat effect	-0.29672	0.000619561	-478.92	0	478.92	0
TFCP2L1	benign_fat effect	-0.199118	0.000416002	-478.647	0	478.647	0
CANT1	benign_fat effect	-0.355505	0.000744117	-477.755	0	477.755	0
SLC9A2	cancer_cancer effect	0.139023	0.000291108	477.565	0	477.565	0
CYB5B	benign_fat effect	-0.338032	0.000708325	-477.228	0	477.228	0
DNAJC22	benign_epithelium effect	0.167571	0.00035177	476.365	0	476.365	0
COL16A1	benign_epithelium effect	-0.449663	0.000944997	-475.835	0	475.835	0
TFCP2L1	benign_muscularis effect	-0.227604	0.000479288	-474.88	0	474.88	0
GALNT7	benign_fat effect	-0.262415	0.000552722	-474.769	0	474.769	0
MYO10	benign_epithelium effect	0.367667	0.000774918	474.459	0	474.459	0
IL1R1	benign_epithelium effect	-0.388433	0.000818763	-474.415	0	474.415	0
FBLN2	benign_submucosa effect	0.44718	0.000943728	473.844	0	473.844	0
TBRG4	benign_epithelium effect	0.380557	0.000803641	473.541	0	473.541	0
C6orf132	benign_epithelium effect	0.258607	0.000546145	473.513	0	473.513	0
TAGLN	cancer_cancer effect	-0.606198	0.00128059	-473.375	0	473.375	0
TPM2	benign_fat effect	-0.610201	0.00128935	-473.262	0	473.262	0
ZNF703	benign_fat effect	-0.421785	0.000891543	-473.096	0	473.096	0
SNRPB	benign_fat effect	-0.338357	0.000715604	-472.827	0	472.827	0
STX3	benign_fat effect	-0.284461	0.000601674	-472.783	0	472.783	0
C1orf116	benign_epithelium effect	0.189687	0.000401703	472.205	0	472.205	0
HMGCR	benign_epithelium effect	0.30245	0.000640759	472.018	0	472.018	0
SYNM	benign_epithelium effect	-0.580671	0.00123368	-470.684	0	470.684	0
LSM7	benign_fat effect	-0.335774	0.000714195	-470.144	0	470.144	0
HSD11B2	benign_fat effect	-0.332972	0.000708263	-470.126	0	470.126	0
GMDS	benign_fat effect	-0.460183	0.000979008	-470.051	0	470.051	0
ETS1	benign_inflammation effect	0.94379	0.00200842	469.916	0	469.916	0
EIF6	benign_fat effect	-0.345169	0.000737259	-468.178	0	468.178	0
PECAM1	benign_epithelium effect	-0.465877	0.00099688	-467.335	0	467.335	0
DSP	benign_fat effect	-0.475727	0.00101888	-466.912	0	466.912	0
ZFP36	cancer_cancer effect	-0.326337	0.000698941	-466.902	0	466.902	0
PHGR1	benign_muscularis effect	-0.718449	0.00153903	-466.82	0	466.82	0
SSRP1	benign_fat effect	-0.334964	0.000717764	-466.677	0	466.677	0
LSM4	benign_epithelium effect	0.490961	0.00105298	466.26	0	466.26	0
TIMM13	benign_epithelium effect	0.457437	0.000981121	466.239	0	466.239	0
CES3	cancer_cancer effect	0.131831	0.000282967	465.887	0	465.887	0
SULT1B1	benign_muscularis effect	-0.162353	0.000348587	-465.748	0	465.748	0
REPIN1	benign_epithelium effect	0.404616	0.000868873	465.679	0	465.679	0
COL6A2	cancer_cancer effect	-0.460903	0.000990817	-465.175	0	465.175	0
FCGBP	benign_muscularis effect	-0.693611	0.0014913	-465.106	0	465.106	0
AMN	cancer_cancer effect	0.224066	0.000482774	464.122	0	464.122	0
SH2D4A	benign_epithelium effect	0.168579	0.000363481	463.79	0	463.79	0
CHCHD2	benign_epithelium effect	0.534998	0.00115385	463.661	0	463.661	0
FAM3D	cancer_cancer effect	0.232632	0.000501923	463.481	0	463.481	0
SYNM	cancer_cancer effect	-0.348172	0.000751311	-463.42	0	463.42	0
ACTG2	benign_epithelium effect	-0.812471	0.00175343	-463.361	0	463.361	0
PANK1	benign_epithelium effect	0.169724	0.000366616	462.947	0	462.947	0
FNBP1	benign_muscularis effect	0.297472	0.000642893	462.708	0	462.708	0
ELF3	benign_fat effect	-0.552809	0.00119568	-462.339	0	462.339	0
GSDMB	benign_muscularis effect	-0.333354	0.000721102	-462.284	0	462.284	0
DPYSL3	benign_fat effect	-0.311916	0.000674929	-462.147	0	462.147	0
MMP14	benign_fat effect	-0.371712	0.00080438	-462.11	0	462.11	0
PPDPF	benign_epithelium effect	0.506344	0.00109678	461.667	0	461.667	0
KCNMA1	cancer_cancer effect	-0.248598	0.000538986	-461.233	0	461.233	0
RGS5	benign_epithelium effect	-0.449189	0.000973915	-461.22	0	461.22	0
SLC44A4	benign_fat effect	-0.430358	0.00093378	-460.877	0	460.877	0
TTLL12	benign_epithelium effect	0.302803	0.00065726	460.705	0	460.705	0
ABCC3	benign_fat effect	-0.258357	0.00056095	-460.57	0	460.57	0
FXYD3	benign_fat effect	-0.564677	0.00122615	-460.53	0	460.53	0
ATP5MF	benign_epithelium effect	0.442347	0.000961069	460.266	0	460.266	0
SHROOM3	benign_fat effect	-0.293077	0.000636855	-460.194	0	460.194	0
CAPN5	benign_fat effect	-0.253418	0.000551599	-459.424	0	459.424	0
EZR	benign_muscularis effect	-0.421996	0.0009188	-459.29	0	459.29	0
KIAA1522	benign_fat effect	-0.313131	0.000681968	-459.158	0	459.158	0
HDGF	benign_epithelium effect	0.456321	0.000995263	458.493	0	458.493	0
CTSK	benign_epithelium effect	-0.474953	0.00103594	-458.476	0	458.476	0
COA3	benign_fat effect	-0.289201	0.000630996	-458.325	0	458.325	0
ATP8B1	benign_fat effect	-0.394359	0.000860603	-458.236	0	458.236	0
COL18A1	benign_epithelium effect	-0.478562	0.00104447	-458.186	0	458.186	0
TOMM5	benign_fat effect	-0.310635	0.000678088	-458.104	0	458.104	0
TRAF4	benign_muscularis effect	-0.38291	0.000836236	-457.897	0	457.897	0
SFRP2	benign_fat effect	0.636556	0.0013906	457.756	0	457.756	0
IL1R1	cancer_cancer effect	-0.228158	0.000498631	-457.569	0	457.569	0
LRPPRC	benign_epithelium effect	0.520046	0.00113779	457.066	0	457.066	0
CLDN7	benign_fat effect	-0.487779	0.00106819	-456.642	0	456.642	0
THBS1	benign_epithelium effect	-0.656359	0.00143752	-456.591	0	456.591	0
MAPK13	benign_muscularis effect	-0.343187	0.000751934	-456.405	0	456.405	0
MYO1A	benign_fat effect	-0.22664	0.000496881	-456.126	0	456.126	0
PDZD8	benign_fat effect	-0.333198	0.000730683	-456.008	0	456.008	0
GSDMB	benign_fat effect	-0.285403	0.000625885	-455.999	0	455.999	0
LSM4	benign_fat effect	-0.342813	0.000752353	-455.655	0	455.655	0
IFI27	benign_epithelium effect	0.591079	0.00129815	455.323	0	455.323	0
JUP	benign_fat effect	-0.358634	0.000788156	-455.029	0	455.029	0
AACS	benign_epithelium effect	0.256001	0.000563817	454.049	0	454.049	0
SRPK1	benign_fat effect	-0.377136	0.000830874	-453.902	0	453.902	0
NME2	benign_fat effect	-0.402888	0.000889039	-453.172	0	453.172	0
KLK1	benign_fat effect	-0.260205	0.000574195	-453.165	0	453.165	0
CYSTM1	benign_fat effect	-0.302002	0.00066647	-453.136	0	453.136	0
MAPK13	benign_fat effect	-0.295702	0.000652649	-453.08	0	453.08	0
CD24	benign_muscularis effect	-0.568994	0.00125643	-452.865	0	452.865	0
ST14	benign_fat effect	-0.430381	0.000951376	-452.378	0	452.378	0
MYLK	cancer_cancer effect	-0.441317	0.000976667	-451.86	0	451.86	0
RHOB	cancer_cancer effect	-0.282083	0.000625166	-451.213	0	451.213	0
BICDL2	benign_fat effect	-0.229084	0.000507836	-451.098	0	451.098	0
NDUFAB1	benign_fat effect	-0.295488	0.000656749	-449.925	0	449.925	0
LGALS4	benign_muscularis effect	-0.709941	0.00157929	-449.533	0	449.533	0
KIF12	benign_epithelium effect	0.232284	0.000517034	449.263	0	449.263	0
GFPT1	benign_fat effect	-0.298283	0.000664509	-448.877	0	448.877	0
HSPB8	benign_fat effect	-0.23131	0.000515604	-448.619	0	448.619	0
TBRG4	benign_fat effect	-0.257464	0.000574203	-448.384	0	448.384	0
KCNK1	benign_epithelium effect	0.253751	0.000567079	447.469	0	447.469	0
GSTP1	benign_epithelium effect	0.53513	0.00119754	446.858	0	446.858	0
ADAP1	benign_epithelium effect	0.286532	0.000641355	446.761	0	446.761	0
ITGA5	benign_fat effect	-0.338437	0.000757628	-446.706	0	446.706	0
MYO1A	benign_muscularis effect	-0.255655	0.000572474	-446.579	0	446.579	0
PLN	cancer_cancer effect	-0.213377	0.000477952	-446.44	0	446.44	0
DCN	benign_submucosa effect	0.794035	0.00177993	446.103	0	446.103	0
PHGR1	benign_fat effect	-0.595105	0.00133581	-445.5	0	445.5	0
SELENBP1	cancer_cancer effect	0.306608	0.000688404	445.389	0	445.389	0
CES3	benign_fat effect	-0.147839	0.000331983	-445.322	0	445.322	0
INHBA	cancer_cancer effect	0.35321	0.000793779	444.973	0	444.973	0
CDHR5	benign_muscularis effect	-0.232698	0.000523461	-444.537	0	444.537	0
HES1	benign_fat effect	-0.30798	0.000692985	-444.424	0	444.424	0
CLIC4	benign_fat effect	-0.278247	0.000626203	-444.34	0	444.34	0
HMGCS1	benign_epithelium effect	0.267528	0.00060226	444.207	0	444.207	0
FAM83H	benign_epithelium effect	0.452094	0.0010178	444.189	0	444.189	0
ANXA2	benign_fat effect	-0.362365	0.000815889	-444.135	0	444.135	0
MMP14	cancer_cancer effect	0.304491	0.00068562	444.11	0	444.11	0
SLC29A2	benign_epithelium effect	0.238122	0.000536466	443.871	0	443.871	0
ELF3	benign_muscularis effect	-0.610862	0.00137758	-443.432	0	443.432	0
MLEC	benign_fat effect	-0.419308	0.000946427	-443.043	0	443.043	0
SGPP2	benign_epithelium effect	0.230444	0.00052018	443.009	0	443.009	0
CCT6A	benign_fat effect	-0.346503	0.000783266	-442.382	0	442.382	0
PLTP	benign_submucosa effect	0.415233	0.000938632	442.381	0	442.381	0
NEXN	benign_fat effect	-0.185026	0.00041832	-442.307	0	442.307	0
TPD52	benign_muscularis effect	-0.45673	0.00103494	-441.313	0	441.313	0
ATP1B1	benign_fat effect	-0.487003	0.00110405	-441.106	0	441.106	0
MPST	benign_fat effect	-0.31573	0.000715952	-440.993	0	440.993	0
HIST1H1B	benign_fat effect	-0.474428	0.00107612	-440.869	0	440.869	0
MYO7B	benign_fat effect	-0.289733	0.000657261	-440.818	0	440.818	0
FAM3D	benign_fat effect	-0.259567	0.000588868	-440.79	0	440.79	0
S100A16	benign_epithelium effect	0.458348	0.00104408	438.998	0	438.998	0
NOX1	benign_epithelium effect	0.310786	0.000708074	438.918	0	438.918	0
HDHD3	benign_fat effect	-0.240832	0.000548862	-438.784	0	438.784	0
CLDN7	benign_muscularis effect	-0.539929	0.00123069	-438.72	0	438.72	0
MACROD1	benign_epithelium effect	0.436166	0.000995983	437.925	0	437.925	0
C7	benign_submucosa effect	0.28775	0.000657269	437.797	0	437.797	0
S100A16	benign_fat effect	-0.326549	0.000745993	-437.737	0	437.737	0
EVL	benign_inflammation effect	0.855259	0.00195389	437.721	0	437.721	0
MARVELD2	benign_epithelium effect	0.219342	0.000501129	437.696	0	437.696	0
GPR35	benign_epithelium effect	0.373358	0.000853244	437.574	0	437.574	0
MYLK	benign_epithelium effect	-0.701605	0.00160371	-437.488	0	437.488	0
PRSS16	benign_epithelium effect	0.120136	0.000274877	437.053	0	437.053	0
LIMS2	benign_fat effect	-0.296924	0.000679486	-436.984	0	436.984	0
PPIA	benign_fat effect	-0.323235	0.000740327	-436.611	0	436.611	0
LSM5	benign_epithelium effect	0.305419	0.000699647	436.534	0	436.534	0
ANTXR1	benign_epithelium effect	-0.46759	0.00107211	-436.14	0	436.14	0
SDC1	benign_muscularis effect	-0.332596	0.00076298	-435.917	0	435.917	0
ATIC	benign_fat effect	-0.280616	0.000644215	-435.593	0	435.593	0
MRVI1	benign_epithelium effect	-0.275901	0.000633825	-435.295	0	435.295	0
ACSS2	benign_fat effect	-0.241433	0.000555588	-434.554	0	434.554	0
DHRS11	benign_fat effect	-0.138997	0.000320079	-434.259	0	434.259	0
FAM83E	benign_muscularis effect	-0.210254	0.00048425	-434.185	0	434.185	0
IGKC	benign_epithelium effect	1.23277	0.00284032	434.023	0	434.023	0
PLEKHJ1	benign_muscularis effect	-0.326081	0.000751524	-433.893	0	433.893	0
ETS1	benign_muscularis effect	-0.31827	0.000733752	-433.757	0	433.757	0
RAB3IP	benign_fat effect	-0.231029	0.000532848	-433.573	0	433.573	0
DUSP1	benign_submucosa effect	0.616752	0.00142289	433.451	0	433.451	0
C11orf96	benign_epithelium effect	-0.493859	0.00113967	-433.336	0	433.336	0
SERINC5	benign_fat effect	-0.243217	0.000561298	-433.311	0	433.311	0
GOLM1	benign_muscularis effect	-0.423592	0.000977583	-433.305	0	433.305	0
C3orf52	benign_fat effect	-0.168207	0.000388932	-432.485	0	432.485	0
BDH1	benign_fat effect	-0.259358	0.000599997	-432.267	0	432.267	0
CHRDL2	benign_epithelium effect	-0.270948	0.000626934	-432.18	0	432.18	0
COL11A1	cancer_cancer effect	0.27777	0.000642751	432.157	0	432.157	0
CD2AP	benign_muscularis effect	-0.35533	0.000824201	-431.12	0	431.12	0
QKI	benign_epithelium effect	-0.313963	0.000728552	-430.941	0	430.941	0
SLC37A1	benign_fat effect	-0.204259	0.000474267	-430.684	0	430.684	0
FOXA2	benign_epithelium effect	0.243666	0.000565772	430.678	0	430.678	0
PLTP	cancer_cancer effect	-0.238697	0.000554304	-430.625	0	430.625	0
KLF5	benign_fat effect	-0.475563	0.00110557	-430.152	0	430.152	0
SDC1	benign_fat effect	-0.284841	0.000662236	-430.119	0	430.119	0
CRLS1	benign_fat effect	-0.261142	0.000607277	-430.022	0	430.022	0
COL5A1	benign_epithelium effect	-0.663646	0.0015433	-430.017	0	430.017	0
GSN	cancer_cancer effect	-0.247649	0.000575999	-429.947	0	429.947	0
IGF2BP2	benign_epithelium effect	0.253319	0.000589239	429.908	0	429.908	0
MYO1D	benign_muscularis effect	-0.325331	0.000757085	-429.715	0	429.715	0
TSPAN8	benign_fat effect	-0.519927	0.00120999	-429.695	0	429.695	0
KLF9	benign_fat effect	-0.236261	0.000549896	-429.647	0	429.647	0
RAVER2	benign_fat effect	-0.206825	0.000481414	-429.619	0	429.619	0
RAB5IF	benign_epithelium effect	0.364055	0.00084789	429.366	0	429.366	0
SLC9A3R1	benign_fat effect	-0.241886	0.000563561	-429.21	0	429.21	0
MARCKSL1	benign_muscularis effect	-0.457205	0.0010661	-428.858	0	428.858	0
PREP	benign_fat effect	-0.233966	0.000545598	-428.826	0	428.826	0
MGP	benign_submucosa effect	0.82963	0.00193544	428.651	0	428.651	0
C10orf99	cancer_cancer effect	0.12415	0.000289797	428.404	0	428.404	0
KCTD12	benign_fat effect	-0.284201	0.000663563	-428.295	0	428.295	0
METTL7B	benign_epithelium effect	0.14525	0.000339199	428.214	0	428.214	0
TUBA4A	benign_fat effect	-0.22685	0.000529991	-428.026	0	428.026	0
MAL2	benign_epithelium effect	0.47841	0.00111817	427.849	0	427.849	0
PERP	benign_fat effect	-0.403497	0.000944366	-427.267	0	427.267	0
EPCAM	benign_muscularis effect	-0.648505	0.00151818	-427.16	0	427.16	0
CHRDL2	cancer_cancer effect	-0.163049	0.000381805	-427.047	0	427.047	0
DBI	benign_fat effect	-0.285052	0.000668873	-426.167	0	426.167	0
PTBP3	benign_epithelium effect	0.445509	0.00104542	426.155	0	426.155	0
CNN1	benign_fat effect	-0.459609	0.00107955	-425.739	0	425.739	0
RASSF6	benign_fat effect	-0.11763	0.000276442	-425.514	0	425.514	0
SFRP2	benign_submucosa effect	0.854023	0.00200711	425.499	0	425.499	0
RGS5	cancer_cancer effect	-0.252321	0.000593119	-425.414	0	425.414	0
ACTN1	benign_epithelium effect	-0.435434	0.00102396	-425.243	0	425.243	0
SLC44A4	benign_muscularis effect	-0.457406	0.00107584	-425.163	0	425.163	0
ACTG2	cancer_cancer effect	-0.453971	0.00106784	-425.129	0	425.129	0
YWHAZ	benign_epithelium effect	0.466087	0.00109679	424.954	0	424.954	0
S100A10	benign_muscularis effect	-0.407368	0.000958853	-424.85	0	424.85	0
AOC1	benign_muscularis effect	-0.260384	0.000612922	-424.824	0	424.824	0
ABCC3	benign_muscularis effect	-0.274543	0.000646288	-424.8	0	424.8	0
PRELID2	benign_fat effect	-0.234321	0.000551626	-424.783	0	424.783	0
RASEF	benign_fat effect	-0.152476	0.000358979	-424.748	0	424.748	0
GPX2	benign_epithelium effect	0.640592	0.00150863	424.617	0	424.617	0
SRI	benign_muscularis effect	-0.317968	0.000749405	-424.294	0	424.294	0
PCK2	benign_muscularis effect	-0.180106	0.000424763	-424.014	0	424.014	0
MYO7B	benign_muscularis effect	-0.320941	0.000757251	-423.823	0	423.823	0
FABP1	benign_muscularis effect	-0.462971	0.00109387	-423.243	0	423.243	0
ADD3	benign_fat effect	-0.307102	0.000726087	-422.955	0	422.955	0
SULF1	benign_epithelium effect	-0.599091	0.00141673	-422.869	0	422.869	0
ENTPD6	benign_fat effect	-0.298863	0.00070701	-422.714	0	422.714	0
BSPRY	benign_epithelium effect	0.245444	0.000580704	422.665	0	422.665	0
HNF1A	benign_epithelium effect	0.259322	0.000613552	422.657	0	422.657	0
ZNF664	benign_fat effect	-0.275218	0.000651427	-422.485	0	422.485	0
PDK4	benign_fat effect	0.331502	0.000784993	422.3	0	422.3	0
CLDN4	benign_fat effect	-0.449295	0.00106419	-422.193	0	422.193	0
EPCAM	benign_fat effect	-0.555966	0.00131771	-421.917	0	421.917	0
MUC20	benign_fat effect	-0.239358	0.000567496	-421.779	0	421.779	0
ANO9	benign_fat effect	-0.30908	0.000732802	-421.778	0	421.778	0
ATP5F1B	benign_fat effect	-0.308054	0.000730452	-421.731	0	421.731	0
CASP6	benign_fat effect	-0.180394	0.000427998	-421.483	0	421.483	0
BICDL2	benign_muscularis effect	-0.246604	0.000585093	-421.479	0	421.479	0
SH3YL1	benign_epithelium effect	0.299025	0.00070961	421.393	0	421.393	0
RAPGEFL1	benign_fat effect	-0.24876	0.0005904	-421.342	0	421.342	0
NANS	benign_fat effect	-0.243683	0.000578478	-421.249	0	421.249	0
WNK2	benign_fat effect	-0.331434	0.000787924	-420.642	0	420.642	0
CARMIL1	benign_muscularis effect	-0.187294	0.000446277	-419.682	0	419.682	0
SEC23B	benign_fat effect	-0.199749	0.000476915	-418.835	0	418.835	0
CHMP4C	benign_epithelium effect	0.238196	0.000569322	418.386	0	418.386	0
CDC42BPG	benign_fat effect	-0.13805	0.000330125	-418.176	0	418.176	0
ETHE1	benign_fat effect	-0.2753	0.000658842	-417.855	0	417.855	0
NID1	cancer_cancer effect	-0.149698	0.000358631	-417.417	0	417.417	0
NRARP	benign_fat effect	-0.277535	0.000665027	-417.329	0	417.329	0
SDCBP2	cancer_cancer effect	0.158795	0.000380581	417.244	0	417.244	0
MCAM	cancer_cancer effect	-0.216778	0.000519719	-417.106	0	417.106	0
MAF	cancer_cancer effect	-0.226802	0.000543835	-417.042	0	417.042	0
FNBP1	benign_inflammation effect	0.7334	0.00175973	416.769	0	416.769	0
ANTXR1	benign_fat effect	-0.319169	0.000766015	-416.662	0	416.662	0
CD46	benign_fat effect	-0.331861	0.000796585	-416.604	0	416.604	0
MYRF	benign_epithelium effect	0.222077	0.000533187	416.508	0	416.508	0
MSRB3	benign_fat effect	-0.20287	0.00048715	-416.443	0	416.443	0
RAB11FIP4	benign_fat effect	-0.189438	0.000454916	-416.425	0	416.425	0
NHP2	benign_fat effect	-0.302959	0.000728054	-416.121	0	416.121	0
PCK2	benign_fat effect	-0.153384	0.000368678	-416.038	0	416.038	0
MAF	benign_fat effect	-0.265395	0.000638031	-415.96	0	415.96	0
SULF1	cancer_cancer effect	0.358785	0.000862797	415.84	0	415.84	0
MMP2	cancer_cancer effect	-0.448636	0.00107892	-415.819	0	415.819	0
RASSF7	benign_fat effect	-0.197017	0.000473823	-415.803	0	415.803	0
ACTB	benign_muscularis effect	0.336425	0.000809624	415.532	0	415.532	0
MIF	benign_fat effect	-0.355264	0.000855296	-415.37	0	415.37	0
SORBS1	benign_epithelium effect	-0.431605	0.00103975	-415.105	0	415.105	0
FXYD3	benign_muscularis effect	-0.58635	0.00141268	-415.061	0	415.061	0
CLUH	benign_fat effect	-0.270877	0.000652821	-414.932	0	414.932	0
HMGCS2	benign_fat effect	-0.289958	0.000698856	-414.904	0	414.904	0
CCN2	cancer_cancer effect	-0.391146	0.000943034	-414.774	0	414.774	0
PLXDC2	benign_fat effect	-0.276438	0.000667026	-414.433	0	414.433	0
HSPE1	benign_fat effect	-0.296693	0.000716122	-414.305	0	414.305	0
MECOM	benign_fat effect	-0.235973	0.000569768	-414.156	0	414.156	0
RASSF6	benign_muscularis effect	-0.131879	0.000318498	-414.067	0	414.067	0
ELN	cancer_cancer effect	-0.26409	0.0006383	-413.74	0	413.74	0
GSS	benign_fat effect	-0.244393	0.000591118	-413.443	0	413.443	0
PDSS1	benign_epithelium effect	0.153894	0.000372248	413.417	0	413.417	0
ZBTB16	benign_submucosa effect	0.404847	0.000979287	413.41	0	413.41	0
DEGS2	benign_epithelium effect	0.309558	0.000749116	413.231	0	413.231	0
F11R	benign_fat effect	-0.252714	0.000611584	-413.213	0	413.213	0
ANO9	benign_muscularis effect	-0.348736	0.000844279	-413.057	0	413.057	0
MCM7	benign_fat effect	-0.353497	0.000856017	-412.956	0	412.956	0
MFAP4	benign_fat effect	-0.244037	0.00059172	-412.419	0	412.419	0
CNN1	cancer_cancer effect	-0.379431	0.000920177	-412.346	0	412.346	0
LIMS2	benign_epithelium effect	-0.391991	0.000951015	-412.182	0	412.182	0
EPS8L3	benign_fat effect	-0.325483	0.000789904	-412.054	0	412.054	0
AOC1	benign_fat effect	-0.219176	0.000531988	-411.994	0	411.994	0
PLTP	benign_epithelium effect	-0.374725	0.000910179	-411.705	0	411.705	0
COL4A2	benign_epithelium effect	-0.565248	0.00137308	-411.665	0	411.665	0
TSPAN13	benign_muscularis effect	-0.336987	0.000819281	-411.321	0	411.321	0
LAMA4	benign_fat effect	-0.205264	0.000499223	-411.167	0	411.167	0
MARVELD3	benign_muscularis effect	-0.205091	0.000498812	-411.159	0	411.159	0
TRIM2	benign_fat effect	-0.310712	0.000756348	-410.806	0	410.806	0
INAVA	benign_muscularis effect	-0.320129	0.000780053	-410.394	0	410.394	0
SORBS1	benign_fat effect	-0.304771	0.000742886	-410.252	0	410.252	0
LSR	benign_fat effect	-0.364037	0.000887499	-410.183	0	410.183	0
PLEKHA6	benign_fat effect	-0.252641	0.000616117	-410.054	0	410.054	0
REPIN1	benign_fat effect	-0.254498	0.000620812	-409.943	0	409.943	0
STAP2	benign_fat effect	-0.23214	0.000566438	-409.824	0	409.824	0
RAB11FIP4	benign_muscularis effect	-0.214793	0.00052412	-409.816	0	409.816	0
PLAUR	benign_fat effect	-0.285441	0.000696674	-409.72	0	409.72	0
RAPGEFL1	benign_muscularis effect	-0.278536	0.000680217	-409.482	0	409.482	0
PRDX5	benign_fat effect	-0.300505	0.000733897	-409.466	0	409.466	0
EPS8L2	benign_fat effect	-0.292889	0.000715521	-409.337	0	409.337	0
EHD2	cancer_cancer effect	-0.212342	0.000519253	-408.937	0	408.937	0
MYH14	benign_muscularis effect	-0.465571	0.00113894	-408.775	0	408.775	0
FBL	benign_fat effect	-0.286193	0.000700667	-408.458	0	408.458	0
ATP1A1	benign_fat effect	-0.278551	0.000682016	-408.424	0	408.424	0
GMNN	benign_epithelium effect	0.285319	0.000698706	408.353	0	408.353	0
PLPP2	benign_epithelium effect	0.363241	0.000889758	408.247	0	408.247	0
DDAH1	benign_fat effect	-0.287497	0.000704734	-407.95	0	407.95	0
HOXB6	benign_fat effect	-0.293837	0.000720329	-407.921	0	407.921	0
SLC9A3R1	benign_muscularis effect	-0.264802	0.000649294	-407.83	0	407.83	0
TSPAN8	benign_muscularis effect	-0.568185	0.00139407	-407.573	0	407.573	0
SH3RF2	benign_fat effect	-0.274074	0.000672956	-407.268	0	407.268	0
F11R	benign_muscularis effect	-0.286873	0.000704623	-407.13	0	407.13	0
MGST2	benign_fat effect	-0.263802	0.00064821	-406.971	0	406.971	0
RAB5IF	benign_fat effect	-0.246538	0.00060582	-406.95	0	406.95	0
ST14	benign_muscularis effect	-0.445846	0.00109611	-406.754	0	406.754	0
IFI27	benign_fat effect	-0.377113	0.00092753	-406.577	0	406.577	0
TMEM30B	benign_muscularis effect	-0.131415	0.000323309	-406.468	0	406.468	0
STOML2	benign_fat effect	-0.266115	0.000654705	-406.466	0	406.466	0
MFAP4	benign_submucosa effect	0.346979	0.00085406	406.27	0	406.27	0
COL6A1	cancer_cancer effect	-0.35939	0.000884788	-406.188	0	406.188	0
SLC39A5	benign_fat effect	-0.200872	0.000495031	-405.777	0	405.777	0
PTPRF	benign_fat effect	-0.315077	0.00077681	-405.604	0	405.604	0
BRI3BP	benign_fat effect	-0.271039	0.000668445	-405.476	0	405.476	0
QKI	benign_fat effect	-0.21091	0.000520541	-405.174	0	405.174	0
LSM5	benign_fat effect	-0.202536	0.000499899	-405.154	0	405.154	0
CTHRC1	benign_epithelium effect	-0.617917	0.0015256	-405.033	0	405.033	0
ACSL5	benign_muscularis effect	-0.394835	0.000975037	-404.944	0	404.944	0
PFKFB2	benign_fat effect	-0.170381	0.000420914	-404.789	0	404.789	0
STAP2	benign_muscularis effect	-0.263968	0.000652609	-404.481	0	404.481	0
SFRP4	benign_epithelium effect	-0.485189	0.00119957	-404.47	0	404.47	0
LNX2	benign_epithelium effect	0.198941	0.000492121	404.252	0	404.252	0
DSC2	benign_fat effect	-0.212395	0.000525781	-403.961	0	403.961	0
DHRS11	benign_muscularis effect	-0.148937	0.000368773	-403.871	0	403.871	0
KCTD12	cancer_cancer effect	-0.228342	0.000565599	-403.718	0	403.718	0
SYNGR2	benign_muscularis effect	-0.402731	0.000998261	-403.433	0	403.433	0
PLEKHO1	benign_epithelium effect	-0.369379	0.000916198	-403.165	0	403.165	0
GCNT3	cancer_cancer effect	0.190533	0.000472681	403.089	0	403.089	0
LGALS3BP	benign_muscularis effect	-0.386956	0.000961096	-402.619	0	402.619	0
PXMP2	benign_fat effect	-0.165137	0.000410525	-402.258	0	402.258	0
MARVELD3	benign_fat effect	-0.174145	0.000432948	-402.23	0	402.23	0
MSN	benign_fat effect	-0.25759	0.000641081	-401.807	0	401.807	0
ARHGEF5	benign_fat effect	-0.163572	0.00040715	-401.748	0	401.748	0
EIF6	benign_epithelium effect	0.414361	0.00103185	401.571	0	401.571	0
NOP16	benign_fat effect	-0.280071	0.0006978	-401.363	0	401.363	0
SFRP2	benign_stroma effect	0.812043	0.00202337	401.331	0	401.331	0
ASL	benign_fat effect	-0.212727	0.000530096	-401.299	0	401.299	0
ILF2	benign_fat effect	-0.227008	0.000566458	-400.75	0	400.75	0
PRR15L	benign_muscularis effect	-0.38638	0.000964212	-400.721	0	400.721	0
ANKRD22	benign_epithelium effect	0.155144	0.000387217	400.665	0	400.665	0
GALNT4	benign_fat effect	-0.190638	0.000475822	-400.651	0	400.651	0
CSRP1	benign_epithelium effect	-0.56571	0.00141406	-400.061	0	400.061	0
TSPAN1	benign_fat effect	-0.361798	0.000904415	-400.036	0	400.036	0
LAMB3	benign_epithelium effect	0.278368	0.000695942	399.987	0	399.987	0
FAM83E	benign_fat effect	-0.168061	0.000420309	-399.851	0	399.851	0
ADAMTS1	benign_epithelium effect	-0.388236	0.000971962	-399.436	0	399.436	0
WWC1	benign_epithelium effect	0.203342	0.000509307	399.253	0	399.253	0
RASEF	benign_muscularis effect	-0.165029	0.00041359	-399.017	0	399.017	0
ANGPTL2	benign_muscularis effect	0.237865	0.000596233	398.946	0	398.946	0
ADAM33	benign_fat effect	-0.177102	0.000444294	-398.614	0	398.614	0
THBS1	cancer_cancer effect	-0.348349	0.000875457	-397.905	0	397.905	0
PCBD1	benign_fat effect	-0.301537	0.000758037	-397.787	0	397.787	0
CLDN3	benign_muscularis effect	-0.424295	0.00106697	-397.664	0	397.664	0
GEM	benign_muscularis effect	0.283828	0.000713867	397.592	0	397.592	0
PRELID3B	benign_epithelium effect	0.349857	0.000880079	397.529	0	397.529	0
LAMA4	benign_epithelium effect	-0.27772	0.000698711	-397.475	0	397.475	0
MMP2	benign_submucosa effect	0.725748	0.001827	397.235	0	397.235	0
STAB1	benign_epithelium effect	-0.270274	0.000680965	-396.898	0	396.898	0
CLDN4	benign_muscularis effect	-0.486304	0.00122609	-396.631	0	396.631	0
KLF2	benign_muscularis effect	-0.294098	0.000741624	-396.559	0	396.559	0
PALLD	benign_epithelium effect	-0.432044	0.00108951	-396.549	0	396.549	0
MYO10	benign_fat effect	-0.219472	0.000553681	-396.387	0	396.387	0
PLN	benign_fat effect	-0.22211	0.000560734	-396.106	0	396.106	0
MLPH	benign_fat effect	-0.283599	0.000716174	-395.992	0	395.992	0
JUP	benign_muscularis effect	-0.359124	0.000908058	-395.486	0	395.486	0
TSPAN1	benign_muscularis effect	-0.411984	0.00104201	-395.375	0	395.375	0
EPS8L3	benign_muscularis effect	-0.359801	0.000910071	-395.355	0	395.355	0
LFNG	benign_fat effect	-0.214019	0.000542327	-394.631	0	394.631	0
TSTD1	benign_fat effect	-0.205661	0.000521229	-394.57	0	394.57	0
CERS6	benign_fat effect	-0.26527	0.000672318	-394.56	0	394.56	0
MDH2	benign_fat effect	-0.259714	0.000658263	-394.544	0	394.544	0
C3orf52	benign_muscularis effect	-0.176772	0.0004481	-394.492	0	394.492	0
MGAT4B	benign_muscularis effect	-0.348001	0.000882488	-394.341	0	394.341	0
KCNE3	benign_fat effect	-0.246598	0.000625969	-393.947	0	393.947	0
TSPAN13	benign_fat effect	-0.280122	0.000711103	-393.926	0	393.926	0
ZBTB16	benign_muscularis effect	0.307812	0.000781706	393.769	0	393.769	0
EEF1B2	benign_epithelium effect	0.534348	0.00135711	393.741	0	393.741	0
TTC39A	benign_fat effect	-0.171133	0.000435218	-393.213	0	393.213	0
SPINT1	benign_fat effect	-0.31759	0.000808005	-393.054	0	393.054	0
LLGL2	benign_fat effect	-0.317091	0.000807523	-392.672	0	392.672	0
RASSF7	benign_muscularis effect	-0.214257	0.000545906	-392.479	0	392.479	0
ERBB2	benign_fat effect	-0.2504	0.000638038	-392.452	0	392.452	0
MYH14	benign_fat effect	-0.387864	0.000988553	-392.355	0	392.355	0
TFRC	benign_muscularis effect	-0.362638	0.000924556	-392.229	0	392.229	0
EFEMP1	benign_submucosa effect	0.371267	0.00094682	392.121	0	392.121	0
ACTA2	cancer_cancer effect	-0.410183	0.0010461	-392.106	0	392.106	0
PDLIM3	benign_epithelium effect	-0.273428	0.000697708	-391.894	0	391.894	0
DSTN	cancer_cancer effect	0.273717	0.00069851	391.858	0	391.858	0
CRACR2B	benign_fat effect	-0.234034	0.00059749	-391.695	0	391.695	0
KLF5	benign_muscularis effect	-0.498813	0.00127376	-391.606	0	391.606	0
EVL	cancer_cancer effect	-0.206725	0.000528094	-391.455	0	391.455	0
HSPD1	benign_fat effect	-0.344838	0.000881013	-391.411	0	391.411	0
PPARG	benign_muscularis effect	-0.244366	0.000624738	-391.149	0	391.149	0
ACSL5	benign_fat effect	-0.330592	0.000846295	-390.635	0	390.635	0
AMACR	benign_epithelium effect	0.337034	0.000863271	390.415	0	390.415	0
ARSE	benign_epithelium effect	0.259645	0.000665197	390.328	0	390.328	0
CGN	benign_muscularis effect	-0.280773	0.000719936	-389.996	0	389.996	0
MAP2K6	benign_fat effect	-0.128524	0.000329827	-389.671	0	389.671	0
FBLN2	cancer_cancer effect	-0.217136	0.000557313	-389.613	0	389.613	0
TSPO	benign_muscularis effect	-0.35689	0.000918588	-388.52	0	388.52	0
CALML4	benign_fat effect	-0.236564	0.000609076	-388.397	0	388.397	0
COL1A1	benign_stroma effect	0.934637	0.00240846	388.064	0	388.064	0
ANGPTL2	benign_fat effect	-0.200791	0.000517497	-388.004	0	388.004	0
TMPO	benign_fat effect	-0.192819	0.000496997	-387.968	0	387.968	0
AQP1	benign_muscularis effect	0.284519	0.000733643	387.817	0	387.817	0
ACTG2	benign_fat effect	-0.485205	0.0012528	-387.298	0	387.298	0
SLC39A5	benign_muscularis effect	-0.220544	0.000570338	-386.69	0	386.69	0
ADD3	benign_muscularis effect	-0.323464	0.000836545	-386.667	0	386.667	0
RHPN2	benign_fat effect	-0.232247	0.000600747	-386.596	0	386.596	0
SMYD2	benign_fat effect	-0.188499	0.000487888	-386.357	0	386.357	0
HELLS	benign_fat effect	-0.26451	0.000684665	-386.335	0	386.335	0
CDHR5	benign_fat effect	-0.175468	0.000454332	-386.211	0	386.211	0
TMEM238L	benign_fat effect	-0.156875	0.000406267	-386.137	0	386.137	0
FGFR1	cancer_cancer effect	-0.157014	0.000406673	-386.093	0	386.093	0
FDFT1	benign_fat effect	-0.24728	0.000641626	-385.395	0	385.395	0
FAM3D	benign_muscularis effect	-0.261453	0.000678448	-385.369	0	385.369	0
POSTN	cancer_cancer effect	0.330208	0.00085717	385.23	0	385.23	0
PDK4	benign_submucosa effect	0.436419	0.00113301	385.185	0	385.185	0
PLEKHG6	benign_muscularis effect	-0.24857	0.000646552	-384.455	0	384.455	0
CAPN5	benign_muscularis effect	-0.244277	0.000635513	-384.378	0	384.378	0
A2M	benign_submucosa effect	0.557733	0.00145184	384.155	0	384.155	0
CCDC80	benign_stroma effect	0.491176	0.00127878	384.096	0	384.096	0
C4orf19	benign_fat effect	-0.114907	0.000299433	-383.749	0	383.749	0
SLC37A1	benign_muscularis effect	-0.209667	0.000546416	-383.713	0	383.713	0
SIAE	benign_muscularis effect	-0.261251	0.000681142	-383.548	0	383.548	0
NQO1	benign_epithelium effect	0.370779	0.000966874	383.482	0	383.482	0
NNMT	cancer_cancer effect	-0.261976	0.000683377	-383.356	0	383.356	0
TUFT1	benign_fat effect	-0.12782	0.000334007	-382.688	0	382.688	0
SERPINE1	benign_stroma effect	0.47937	0.00125371	382.362	0	382.362	0
SLC2A1	benign_fat effect	-0.249871	0.000653558	-382.324	0	382.324	0
CYP3A5	benign_muscularis effect	-0.221774	0.000580161	-382.263	0	382.263	0
SPINT2	benign_muscularis effect	-0.451713	0.00118179	-382.228	0	382.228	0
MCCC2	benign_fat effect	-0.219053	0.000573145	-382.195	0	382.195	0
ZFP36	benign_muscularis effect	-0.36103	0.00094476	-382.139	0	382.139	0
RHPN2	benign_muscularis effect	-0.264337	0.00069214	-381.912	0	381.912	0
CDC42BPG	benign_muscularis effect	-0.145197	0.000380347	-381.749	0	381.749	0
SLC9A2	benign_fat effect	-0.130373	0.000341535	-381.726	0	381.726	0
PLEKHA6	benign_muscularis effect	-0.270938	0.000709846	-381.686	0	381.686	0
CLDN3	benign_fat effect	-0.353416	0.000926085	-381.624	0	381.624	0
BDH1	benign_muscularis effect	-0.263782	0.000691272	-381.59	0	381.59	0
TMEM141	benign_fat effect	-0.312761	0.000819748	-381.533	0	381.533	0
AGMAT	benign_epithelium effect	0.238486	0.00062529	381.401	0	381.401	0
PARD6B	benign_epithelium effect	0.139492	0.000365767	381.368	0	381.368	0
LMNB2	benign_fat effect	-0.265966	0.000697507	-381.31	0	381.31	0
SLC39A4	benign_epithelium effect	0.148114	0.00038857	381.179	0	381.179	0
LFNG	benign_muscularis effect	-0.237968	0.000624828	-380.853	0	380.853	0
MYO19	benign_fat effect	-0.205231	0.000538895	-380.836	0	380.836	0
LSR	benign_muscularis effect	-0.389345	0.00102251	-380.773	0	380.773	0
TGFBR2	benign_epithelium effect	-0.302617	0.000794999	-380.65	0	380.65	0
KRT19	benign_fat effect	-0.368575	0.000968595	-380.526	0	380.526	0
SELENBP1	benign_fat effect	-0.307183	0.000807651	-380.341	0	380.341	0
SERPING1	cancer_cancer effect	-0.265423	0.000698128	-380.193	0	380.193	0
PRR15L	benign_fat effect	-0.318017	0.000836895	-379.996	0	379.996	0
KCNN4	benign_fat effect	-0.195177	0.000513864	-379.823	0	379.823	0
TACC3	benign_fat effect	-0.174296	0.000459068	-379.674	0	379.674	0
CHRDL2	benign_fat effect	-0.170019	0.000447937	-379.56	0	379.56	0
CARMIL1	benign_fat effect	-0.146856	0.000387351	-379.13	0	379.13	0
MUC13	benign_muscularis effect	-0.422246	0.00111418	-378.974	0	378.974	0
TFF3	benign_muscularis effect	-0.609969	0.00160979	-378.912	0	378.912	0
ERN2	benign_fat effect	-0.246937	0.000651822	-378.841	0	378.841	0
MYO19	benign_epithelium effect	0.285635	0.000754225	378.713	0	378.713	0
TUBB4B	benign_epithelium effect	0.363842	0.000960904	378.646	0	378.646	0
LGALS3	benign_muscularis effect	-0.429894	0.00113538	-378.635	0	378.635	0
TMEM238	benign_fat effect	-0.329988	0.00087158	-378.609	0	378.609	0
DDR1	benign_fat effect	-0.261905	0.000691828	-378.57	0	378.57	0
DSP	benign_muscularis effect	-0.443843	0.00117388	-378.099	0	378.099	0
MUC13	benign_fat effect	-0.365634	0.000967059	-378.088	0	378.088	0
MMP2	benign_stroma effect	0.696221	0.0018418	378.011	0	378.011	0
KRT19	benign_muscularis effect	-0.421799	0.00111595	-377.972	0	377.972	0
ACTB	cancer_cancer effect	0.226381	0.000598966	377.954	0	377.954	0
SEMA4G	benign_fat effect	-0.139665	0.00036957	-377.912	0	377.912	0
COL1A2	benign_stroma effect	0.815901	0.00216187	377.406	0	377.406	0
PRELID3B	benign_fat effect	-0.237252	0.000628818	-377.298	0	377.298	0
GMDS	benign_muscularis effect	-0.425178	0.00112794	-376.951	0	376.951	0
ENOPH1	benign_fat effect	-0.173978	0.000461544	-376.947	0	376.947	0
LAMA4	benign_muscularis effect	0.21671	0.000575175	376.773	0	376.773	0
DCTPP1	benign_epithelium effect	0.306524	0.000813739	376.686	0	376.686	0
TSC22D3	benign_fat effect	-0.363751	0.000965841	-376.616	0	376.616	0
CDX1	benign_fat effect	-0.296451	0.000787341	-376.522	0	376.522	0
CES3	benign_muscularis effect	-0.143966	0.000382487	-376.395	0	376.395	0
ADAM33	benign_submucosa effect	0.24132	0.00064127	376.316	0	376.316	0
INAVA	benign_fat effect	-0.254676	0.000677049	-376.156	0	376.156	0
GNL3	benign_epithelium effect	0.395079	0.00105048	376.095	0	376.095	0
NR2F6	benign_fat effect	-0.183404	0.000487741	-376.027	0	376.027	0
BIK	benign_epithelium effect	0.161831	0.000430449	375.958	0	375.958	0
LLGL2	benign_muscularis effect	-0.349457	0.00093037	-375.611	0	375.611	0
CGN	benign_fat effect	-0.234658	0.000624874	-375.528	0	375.528	0
SERPINB1	benign_muscularis effect	-0.392363	0.00104593	-375.135	0	375.135	0
PRDX2	benign_epithelium effect	0.461958	0.00123192	374.99	0	374.99	0
SULF1	benign_fat effect	-0.379138	0.00101225	-374.551	0	374.551	0
PROM1	benign_fat effect	-0.225921	0.000603755	-374.193	0	374.193	0
FBLN2	benign_muscularis effect	-0.281818	0.000753323	-374.1	0	374.1	0
MCM5	benign_fat effect	-0.153295	0.000409808	-374.065	0	374.065	0
THBS2	benign_stroma effect	0.667412	0.00178545	373.805	0	373.805	0
TMPRSS2	benign_muscularis effect	-0.288271	0.00077144	-373.679	0	373.679	0
SPIRE2	benign_fat effect	-0.204181	0.000546442	-373.655	0	373.655	0
CDH11	benign_epithelium effect	-0.395582	0.00105869	-373.652	0	373.652	0
VRK1	benign_fat effect	-0.170398	0.000456271	-373.458	0	373.458	0
ANXA2	benign_muscularis effect	-0.350624	0.000940012	-372.999	0	372.999	0
COL4A2	benign_muscularis effect	0.421175	0.00113031	372.619	0	372.619	0
COL6A1	benign_muscularis effect	0.4456	0.00119597	372.584	0	372.584	0
ATP2C2	benign_fat effect	-0.318872	0.000855858	-372.576	0	372.576	0
RAB11FIP1	benign_muscularis effect	-0.31262	0.00083923	-372.509	0	372.509	0
LRATD1	benign_fat effect	-0.330923	0.000889562	-372.006	0	372.006	0
EFEMP1	benign_stroma effect	0.354903	0.000954489	371.825	0	371.825	0
ACSS2	benign_muscularis effect	-0.238006	0.000640109	-371.821	0	371.821	0
PERP	benign_epithelium effect	0.491332	0.00132172	371.738	0	371.738	0
TRPM4	benign_muscularis effect	-0.262144	0.000705253	-371.702	0	371.702	0
DSG2	benign_fat effect	-0.329515	0.000886998	-371.495	0	371.495	0
HINT1	benign_fat effect	-0.177082	0.000476926	-371.298	0	371.298	0
LIG1	benign_fat effect	-0.17672	0.000475975	-371.279	0	371.279	0
C4orf19	benign_muscularis effect	-0.127841	0.000344985	-370.57	0	370.57	0
LGALS1	benign_muscularis effect	0.451115	0.00121793	370.394	0	370.394	0
TMPRSS2	benign_fat effect	-0.247951	0.000669575	-370.311	0	370.311	0
FAT1	benign_epithelium effect	0.383737	0.00103652	370.217	0	370.217	0
SPINT1	benign_muscularis effect	-0.3445	0.000930927	-370.061	0	370.061	0
GUCY2C	benign_fat effect	-0.18833	0.000509151	-369.89	0	369.89	0
STXBP6	benign_fat effect	-0.205184	0.000555039	-369.675	0	369.675	0
MCM6	benign_fat effect	-0.16796	0.000454439	-369.599	0	369.599	0
PPA1	benign_fat effect	-0.221536	0.000599715	-369.402	0	369.402	0
CCL15	benign_muscularis effect	-0.156954	0.000425215	-369.116	0	369.116	0
FBLN2	benign_stroma effect	0.351009	0.000951373	368.95	0	368.95	0
PLCB4	benign_fat effect	-0.28564	0.000774547	-368.784	0	368.784	0
HNF1B	benign_fat effect	-0.102153	0.000277373	-368.286	0	368.286	0
CANT1	benign_muscularis effect	-0.315723	0.000857316	-368.27	0	368.27	0
ZNF703	benign_epithelium effect	0.459267	0.00124778	368.067	0	368.067	0
EPB41L4B	benign_muscularis effect	-0.284635	0.00077334	-368.059	0	368.059	0
PTBP3	benign_muscularis effect	-0.316604	0.000860581	-367.895	0	367.895	0
BAIAP2L1	benign_fat effect	-0.276325	0.000751307	-367.792	0	367.792	0
DSC2	benign_muscularis effect	-0.222792	0.000605772	-367.783	0	367.783	0
ADD3	benign_epithelium effect	0.373414	0.00101622	367.455	0	367.455	0
ATP5F1B	benign_epithelium effect	0.375536	0.00102233	367.335	0	367.335	0
SFRP4	benign_stroma effect	0.457748	0.00124709	367.052	0	367.052	0
TRAP1	benign_fat effect	-0.26214	0.000714267	-367.005	0	367.005	0
GALE	benign_fat effect	-0.191223	0.000521392	-366.754	0	366.754	0
TSPAN3	benign_muscularis effect	-0.332796	0.000907693	-366.64	0	366.64	0
CYP3A5	benign_fat effect	-0.18456	0.000503552	-366.517	0	366.517	0
TGFBR2	benign_fat effect	-0.207877	0.000568026	-365.963	0	365.963	0
MAP3K21	benign_fat effect	-0.13257	0.000362264	-365.95	0	365.95	0
MISP	benign_muscularis effect	-0.370097	0.00101195	-365.725	0	365.725	0
RGS5	benign_fat effect	-0.254205	0.000695852	-365.315	0	365.315	0
CMTM4	benign_fat effect	-0.185962	0.00050926	-365.16	0	365.16	0
MECOM	benign_muscularis effect	-0.23959	0.000656446	-364.981	0	364.981	0
SH3BGRL2	benign_fat effect	-0.222572	0.000609883	-364.943	0	364.943	0
SATB2	benign_fat effect	-0.239807	0.000658036	-364.429	0	364.429	0
MAP2K6	benign_muscularis effect	-0.138462	0.000380003	-364.37	0	364.37	0
EPHB2	benign_epithelium effect	0.409193	0.00112302	364.37	0	364.37	0
C7	benign_fat effect	0.165806	0.00045538	364.104	0	364.104	0
EBP	benign_epithelium effect	0.305705	0.000839616	364.101	0	364.101	0
SH2D3A	benign_fat effect	-0.126055	0.000346237	-364.071	0	364.071	0
WNK4	benign_fat effect	-0.195681	0.000537981	-363.732	0	363.732	0
GCHFR	benign_muscularis effect	-0.17787	0.000489306	-363.515	0	363.515	0
TTC39A	benign_muscularis effect	-0.182258	0.000501427	-363.479	0	363.479	0
S100A14	benign_fat effect	-0.320721	0.000882519	-363.416	0	363.416	0
HIST1H1B	benign_muscularis effect	-0.450569	0.00123982	-363.414	0	363.414	0
SYNPO2	benign_fat effect	-0.341927	0.00094097	-363.377	0	363.377	0
PTK6	benign_fat effect	-0.146722	0.000404021	-363.154	0	363.154	0
NRARP	benign_muscularis effect	-0.278232	0.000766197	-363.134	0	363.134	0
ITGA6	benign_muscularis effect	-0.352336	0.000970407	-363.08	0	363.08	0
PRSS8	benign_fat effect	-0.262714	0.000724093	-362.818	0	362.818	0
PDZD8	benign_epithelium effect	0.370775	0.00102265	362.563	0	362.563	0
AGR2	benign_fat effect	-0.492741	0.00135977	-362.372	0	362.372	0
CEACAM5	benign_muscularis effect	-0.480265	0.00132546	-362.34	0	362.34	0
STRBP	benign_muscularis effect	-0.254156	0.000701865	-362.115	0	362.115	0
SLC12A2	benign_fat effect	-0.439976	0.0012154	-362.001	0	362.001	0
GPRC5A	benign_fat effect	-0.312883	0.000864743	-361.822	0	361.822	0
HDAC1	benign_muscularis effect	-0.290271	0.000802648	-361.642	0	361.642	0
OCIAD2	benign_fat effect	-0.254204	0.000704716	-360.718	0	360.718	0
SPINK1	benign_fat effect	-0.247697	0.000686812	-360.648	0	360.648	0
FBN1	benign_stroma effect	0.457649	0.00126988	360.387	0	360.387	0
VEGFA	benign_muscularis effect	-0.291976	0.000810291	-360.335	0	360.335	0
MEIS1	cancer_cancer effect	-0.14048	0.000390049	-360.161	0	360.161	0
ABHD11	benign_fat effect	-0.213772	0.000594125	-359.809	0	359.809	0
INCENP	benign_fat effect	-0.132555	0.000368437	-359.776	0	359.776	0
CEBPG	benign_epithelium effect	0.198584	0.000552098	359.691	0	359.691	0
C3	benign_submucosa effect	0.619256	0.00172208	359.598	0	359.598	0
JPH1	benign_epithelium effect	0.207235	0.000576424	359.518	0	359.518	0
BRI3BP	benign_muscularis effect	-0.27687	0.000770133	-359.51	0	359.51	0
EHF	benign_fat effect	-0.291928	0.000812071	-359.485	0	359.485	0
NUDT15	benign_epithelium effect	0.211414	0.000588184	359.436	0	359.436	0
GPA33	benign_fat effect	-0.201193	0.000560491	-358.958	0	358.958	0
JPT1	benign_fat effect	-0.15414	0.000429455	-358.92	0	358.92	0
AMACR	benign_fat effect	-0.221317	0.00061681	-358.809	0	358.809	0
SPARC	benign_stroma effect	0.717665	0.00200072	358.704	0	358.704	0
JPT2	benign_fat effect	-0.199738	0.000557427	-358.322	0	358.322	0
DCN	benign_stroma effect	0.642406	0.00179435	358.015	0	358.015	0
CALML4	benign_muscularis effect	-0.250973	0.000701732	-357.648	0	357.648	0
HTRA1	benign_stroma effect	0.412253	0.00115359	357.365	0	357.365	0
PTK6	benign_muscularis effect	-0.166322	0.000465485	-357.31	0	357.31	0
OAS1	benign_fat effect	-0.182789	0.000511626	-357.271	0	357.271	0
COL3A1	benign_stroma effect	0.794281	0.00222382	357.17	0	357.17	0
FGFR4	benign_epithelium effect	0.205232	0.000574665	357.134	0	357.134	0
SLC22A18	benign_fat effect	-0.140076	0.000392295	-357.069	0	357.069	0
ATP2C2	benign_muscularis effect	-0.35209	0.00098606	-357.067	0	357.067	0
NOP16	benign_epithelium effect	0.348648	0.000976625	356.993	0	356.993	0
OAS1	benign_epithelium effect	0.255616	0.000716064	356.973	0	356.973	0
CRACR2B	benign_muscularis effect	-0.245733	0.000688386	-356.97	0	356.97	0
FN1	benign_muscularis effect	0.538968	0.00150995	356.945	0	356.945	0
CDH17	benign_fat effect	-0.307184	0.000860592	-356.945	0	356.945	0
TC2N	benign_muscularis effect	-0.226883	0.000635742	-356.878	0	356.878	0
LMOD1	benign_fat effect	-0.29538	0.000827703	-356.867	0	356.867	0
H2AFX	benign_fat effect	-0.16179	0.000453437	-356.809	0	356.809	0
FXYD6	cancer_cancer effect	-0.162244	0.000454804	-356.734	0	356.734	0
ZFP36	benign_fat effect	-0.292401	0.000820007	-356.584	0	356.584	0
RHOB	benign_submucosa effect	0.377443	0.00105863	356.54	0	356.54	0
SLC25A10	benign_epithelium effect	0.170395	0.000478096	356.404	0	356.404	0
FABP1	benign_fat effect	-0.338354	0.000949424	-356.378	0	356.378	0
FBXO32	benign_epithelium effect	-0.339473	0.000953008	-356.212	0	356.212	0
GALNT4	benign_muscularis effect	-0.195248	0.000548208	-356.156	0	356.156	0
CCT3	benign_fat effect	-0.209391	0.000588063	-356.069	0	356.069	0
COL6A2	benign_muscularis effect	0.476738	0.00133929	355.963	0	355.963	0
PCYT2	benign_epithelium effect	0.191914	0.00053925	355.891	0	355.891	0
VIL1	benign_fat effect	-0.329204	0.000925875	-355.56	0	355.56	0
IGFBP4	benign_submucosa effect	0.430046	0.00120954	355.546	0	355.546	0
ARHGAP32	benign_fat effect	-0.152238	0.000428252	-355.488	0	355.488	0
FGF7	benign_stroma effect	0.270238	0.000760477	355.354	0	355.354	0
CYP2J2	benign_fat effect	-0.131356	0.000369714	-355.291	0	355.291	0
PPP1R14D	benign_muscularis effect	-0.106761	0.00030075	-354.982	0	354.982	0
CDX2	benign_muscularis effect	-0.346591	0.000976613	-354.891	0	354.891	0
GUCY2C	benign_muscularis effect	-0.208164	0.000586608	-354.861	0	354.861	0
SLC39A5	cancer_cancer effect	0.149724	0.000421942	354.846	0	354.846	0
C12orf75	benign_fat effect	-0.240459	0.00067767	-354.833	0	354.833	0
HSD11B2	benign_stroma effect	-0.365517	0.00103055	-354.683	0	354.683	0
LUM	benign_stroma effect	0.623819	0.00176011	354.42	0	354.42	0
TOM1L1	benign_fat effect	-0.204885	0.000578312	-354.281	0	354.281	0
TXNDC17	benign_fat effect	-0.174329	0.000492217	-354.171	0	354.171	0
SERPINF1	benign_stroma effect	0.405566	0.00114671	353.677	0	353.677	0
CAPN8	benign_muscularis effect	-0.155452	0.000439658	-353.575	0	353.575	0
NDUFAB1	benign_epithelium effect	0.324956	0.000919171	353.532	0	353.532	0
F2RL1	benign_fat effect	-0.160717	0.000454616	-353.522	0	353.522	0
CENPM	benign_fat effect	-0.168263	0.000475988	-353.503	0	353.503	0
ITGA6	benign_fat effect	-0.297591	0.000842275	-353.318	0	353.318	0
GIPC2	benign_fat effect	-0.166076	0.000470811	-352.744	0	352.744	0
SIGMAR1	benign_fat effect	-0.187726	0.000532297	-352.671	0	352.671	0
EVL	benign_epithelium effect	-0.305716	0.000867144	-352.555	0	352.555	0
NOP2	benign_fat effect	-0.149765	0.000424818	-352.541	0	352.541	0
COL16A1	benign_fat effect	-0.237966	0.000675192	-352.441	0	352.441	0
NUP37	benign_fat effect	-0.128103	0.000363524	-352.393	0	352.393	0
GCHFR	benign_epithelium effect	0.209459	0.000594399	352.388	0	352.388	0
LIPH	benign_muscularis effect	-0.189402	0.000537692	-352.25	0	352.25	0
GPR160	benign_fat effect	-0.183223	0.000520171	-352.236	0	352.236	0
KRT8	benign_muscularis effect	-0.500067	0.00141989	-352.187	0	352.187	0
AIFM3	benign_fat effect	-0.17322	0.000491945	-352.113	0	352.113	0
MISP	benign_fat effect	-0.309242	0.000878331	-352.079	0	352.079	0
HK2	benign_muscularis effect	-0.173472	0.000492909	-351.935	0	351.935	0
AHCY	benign_fat effect	-0.284568	0.000808859	-351.814	0	351.814	0
TRABD2A	benign_fat effect	-0.230492	0.00065532	-351.724	0	351.724	0
TTLL12	benign_fat effect	-0.165101	0.000469613	-351.568	0	351.568	0
ITGB6	benign_muscularis effect	-0.104127	0.000296361	-351.353	0	351.353	0
HK2	benign_fat effect	-0.150202	0.000427823	-351.085	0	351.085	0
CNKSR1	benign_fat effect	-0.108623	0.000309465	-351.001	0	351.001	0
LIPH	benign_fat effect	-0.163774	0.000466692	-350.925	0	350.925	0
SEMA4G	benign_muscularis effect	-0.149398	0.000425792	-350.87	0	350.87	0
HMGCS2	benign_muscularis effect	-0.282475	0.000805168	-350.828	0	350.828	0
UCK2	benign_fat effect	-0.170506	0.00048606	-350.792	0	350.792	0
ITGB4	benign_fat effect	-0.285292	0.000813469	-350.71	0	350.71	0
CENPV	benign_epithelium effect	0.18084	0.0005158	350.602	0	350.602	0
HDHD3	benign_muscularis effect	-0.221554	0.000632358	-350.362	0	350.362	0
SH3RF2	benign_muscularis effect	-0.27161	0.000775333	-350.314	0	350.314	0
A1CF	benign_fat effect	-0.0900429	0.000257057	-350.284	0	350.284	0
PPM1G	benign_fat effect	-0.18755	0.000535514	-350.224	0	350.224	0
SRGN	benign_fat effect	-0.309918	0.000884914	-350.223	0	350.223	0
PNRC1	benign_epithelium effect	-0.294621	0.000841242	-350.222	0	350.222	0
CD74	benign_muscularis effect	-0.400707	0.00114426	-350.188	0	350.188	0
CRLS1	benign_epithelium effect	0.297596	0.00084993	350.142	0	350.142	0
MYO1A	benign_stroma effect	-0.253088	0.000722981	-350.062	0	350.062	0
TUBB4B	benign_fat effect	-0.240115	0.000686567	-349.734	0	349.734	0
JPT1	benign_muscularis effect	-0.173029	0.000494787	-349.704	0	349.704	0
RRM1	benign_fat effect	-0.17569	0.000502558	-349.592	0	349.592	0
SAMD12	benign_muscularis effect	-0.136318	0.000390005	-349.528	0	349.528	0
PRPF19	benign_fat effect	-0.199047	0.000569708	-349.384	0	349.384	0
CTSK	benign_stroma effect	0.376157	0.00107698	349.271	0	349.271	0
CYB5B	benign_epithelium effect	0.346062	0.000991356	349.08	0	349.08	0
FBN1	cancer_cancer effect	-0.259617	0.000743895	-348.997	0	348.997	0
KIF22	benign_fat effect	-0.124106	0.000355791	-348.816	0	348.816	0
SERINC5	benign_muscularis effect	-0.225502	0.000646685	-348.704	0	348.704	0
EPS8L2	benign_muscularis effect	-0.287407	0.000824373	-348.637	0	348.637	0
SOX9	benign_epithelium effect	0.405078	0.0011624	348.484	0	348.484	0
GATA6	benign_fat effect	-0.166064	0.000476595	-348.438	0	348.438	0
CEBPD	benign_submucosa effect	0.35344	0.00101458	348.359	0	348.359	0
SLC44A3	benign_fat effect	-0.172941	0.000497221	-347.816	0	347.816	0
KIF20B	benign_fat effect	-0.130693	0.000375819	-347.756	0	347.756	0
AMN	benign_stroma effect	-0.286578	0.00082413	-347.734	0	347.734	0
FOXA3	benign_fat effect	-0.0911942	0.00026233	-347.632	0	347.632	0
CCN1	benign_stroma effect	0.57794	0.00166325	347.476	0	347.476	0
AIFM3	benign_muscularis effect	-0.196916	0.000566781	-347.428	0	347.428	0
ESRP1	benign_fat effect	-0.26342	0.000758342	-347.363	0	347.363	0
TSPAN6	benign_epithelium effect	0.26058	0.000750425	347.244	0	347.244	0
DUSP1	benign_epithelium effect	-0.478979	0.00137975	-347.148	0	347.148	0
ARFGEF3	benign_epithelium effect	0.142448	0.000410396	347.099	0	347.099	0
LMNB1	benign_fat effect	-0.239501	0.000690135	-347.035	0	347.035	0
TUBA4A	benign_epithelium effect	0.25725	0.000741764	346.809	0	346.809	0
SPINK1	benign_muscularis effect	-0.274417	0.000791293	-346.796	0	346.796	0
BAIAP2L1	benign_muscularis effect	-0.299843	0.000865603	-346.398	0	346.398	0
SCNN1A	benign_muscularis effect	-0.276472	0.000798691	-346.156	0	346.156	0
SAMD12	benign_fat effect	-0.117142	0.000338508	-346.053	0	346.053	0
VCAN	benign_stroma effect	0.517927	0.00150046	345.179	0	345.179	0
ATP10B	benign_muscularis effect	-0.22646	0.000656074	-345.175	0	345.175	0
SLC1A5	benign_epithelium effect	0.31383	0.000909396	345.097	0	345.097	0
ASL	benign_muscularis effect	-0.21075	0.000610738	-345.075	0	345.075	0
POLR1B	benign_fat effect	-0.129298	0.000374737	-345.037	0	345.037	0
FUT3	benign_fat effect	-0.191779	0.000555936	-344.966	0	344.966	0
KCNQ1	benign_epithelium effect	0.278774	0.000808214	344.925	0	344.925	0
ICA1	benign_muscularis effect	-0.268021	0.00077712	-344.89	0	344.89	0
TFCP2L1	benign_stroma effect	-0.208747	0.000605296	-344.868	0	344.868	0
SCNN1A	benign_fat effect	-0.23907	0.00069323	-344.863	0	344.863	0
ACY1	benign_fat effect	-0.154265	0.000447401	-344.802	0	344.802	0
TXNDC17	benign_epithelium effect	0.237497	0.000688897	344.749	0	344.749	0
PRSS8	benign_muscularis effect	-0.287537	0.000834254	-344.664	0	344.664	0
MYH11	benign_fat effect	-0.473336	0.00137353	-344.613	0	344.613	0
TMEM30B	benign_fat effect	-0.0966738	0.000280618	-344.503	0	344.503	0
CDH17	benign_muscularis effect	-0.341516	0.000991515	-344.439	0	344.439	0
GDF15	benign_fat effect	-0.328665	0.000954421	-344.361	0	344.361	0
KIF22	benign_epithelium effect	0.171402	0.000497957	344.211	0	344.211	0
GCHFR	benign_fat effect	-0.145984	0.000424698	-343.735	0	343.735	0
CDX2	benign_fat effect	-0.291225	0.00084766	-343.564	0	343.564	0
PNRC1	benign_inflammation effect	0.651183	0.00189552	343.537	0	343.537	0
COL16A1	benign_stroma effect	0.337412	0.000982433	343.445	0	343.445	0
COL6A3	benign_stroma effect	0.639116	0.0018615	343.333	0	343.333	0
SULT1B1	benign_stroma effect	-0.151136	0.000440233	-343.309	0	343.309	0
ATP10B	benign_fat effect	-0.195494	0.000569446	-343.306	0	343.306	0
FBLN1	benign_stroma effect	0.4421	0.00128822	343.187	0	343.187	0
CDX1	benign_muscularis effect	-0.311166	0.000907117	-343.027	0	343.027	0
SMC2	benign_fat effect	-0.128781	0.000375488	-342.969	0	342.969	0
SMAGP	benign_fat effect	-0.215846	0.000630312	-342.443	0	342.443	0
PXMP2	benign_muscularis effect	-0.161881	0.000472977	-342.261	0	342.261	0
MACROD1	benign_fat effect	-0.243511	0.000711631	-342.187	0	342.187	0
BAIAP2L2	benign_fat effect	-0.178343	0.000521366	-342.068	0	342.068	0
ETS1	cancer_cancer effect	-0.185678	0.000542833	-342.054	0	342.054	0
DBI	benign_muscularis effect	-0.263567	0.000770625	-342.017	0	342.017	0
HMGCS1	benign_fat effect	-0.147157	0.000430316	-341.974	0	341.974	0
KCNN4	benign_epithelium effect	0.245875	0.000719193	341.876	0	341.876	0
FDPS	benign_fat effect	-0.163916	0.000479515	-341.837	0	341.837	0
DSTN	benign_epithelium effect	-0.391956	0.00114697	-341.732	0	341.732	0
SYNM	benign_fat effect	-0.301048	0.000881439	-341.541	0	341.541	0
CTHRC1	benign_stroma effect	0.541524	0.00158604	341.432	0	341.432	0
AEBP1	benign_stroma effect	0.600394	0.00175862	341.401	0	341.401	0
TMEM238L	benign_muscularis effect	-0.15968	0.000468071	-341.145	0	341.145	0
TKT	benign_fat effect	-0.223916	0.000656904	-340.866	0	340.866	0
GGT6	benign_fat effect	-0.157925	0.000463311	-340.862	0	340.862	0
S100A11	benign_fat effect	-0.237648	0.000697712	-340.61	0	340.61	0
MANSC1	benign_epithelium effect	0.181915	0.000534202	340.535	0	340.535	0
GGH	benign_epithelium effect	0.355453	0.00104462	340.27	0	340.27	0
NME1	benign_fat effect	-0.231115	0.000679254	-340.247	0	340.247	0
CCT4	benign_fat effect	-0.159224	0.000468031	-340.199	0	340.199	0
AACS	benign_fat effect	-0.137021	0.000402848	-340.131	0	340.131	0
TMEM45B	benign_muscularis effect	-0.264915	0.00077918	-339.992	0	339.992	0
GSR	benign_muscularis effect	-0.284469	0.000836864	-339.923	0	339.923	0
HELLS	benign_muscularis effect	-0.268088	0.000788819	-339.861	0	339.861	0
TMEM125	benign_fat effect	-0.110661	0.000325668	-339.798	0	339.798	0
BGN	benign_stroma effect	0.649674	0.00191292	339.624	0	339.624	0
GPRC5A	benign_muscularis effect	-0.33817	0.000996305	-339.424	0	339.424	0
DCTPP1	benign_fat effect	-0.197277	0.000581418	-339.303	0	339.303	0
IDH1	benign_epithelium effect	0.237139	0.000699257	339.13	0	339.13	0
SLC12A2	benign_epithelium effect	0.576648	0.00170105	338.996	0	338.996	0
COL14A1	benign_stroma effect	0.426279	0.0012576	338.962	0	338.962	0
ATP8B1	benign_muscularis effect	-0.335893	0.000991525	-338.764	0	338.764	0
NDFIP2	benign_fat effect	-0.206966	0.000611043	-338.71	0	338.71	0
TUBA1C	benign_fat effect	-0.192012	0.000566979	-338.658	0	338.658	0
TMEM238	benign_muscularis effect	-0.340068	0.00100417	-338.655	0	338.655	0
CALD1	cancer_cancer effect	-0.341631	0.00100951	-338.413	0	338.413	0
STOM	benign_muscularis effect	0.250032	0.000739108	338.289	0	338.289	0
FOXA3	benign_muscularis effect	-0.102223	0.000302237	-338.221	0	338.221	0
SH3YL1	benign_fat effect	-0.171472	0.000507017	-338.197	0	338.197	0
BICDL2	benign_stroma effect	-0.24989	0.000738918	-338.184	0	338.184	0
C19orf33	benign_muscularis effect	-0.346126	0.00102367	-338.124	0	338.124	0
HES6	benign_epithelium effect	0.323567	0.000957865	337.801	0	337.801	0
ITGB6	benign_fat effect	-0.0868876	0.000257228	-337.784	0	337.784	0
THBS1	benign_stroma effect	0.504774	0.00149447	337.762	0	337.762	0
NANS	benign_muscularis effect	-0.224975	0.00066648	-337.558	0	337.558	0
DDX21	benign_fat effect	-0.204479	0.000606449	-337.175	0	337.175	0
SEC23B	benign_epithelium effect	0.225	0.00066748	337.089	0	337.089	0
MMP14	benign_epithelium effect	-0.379463	0.0011258	-337.06	0	337.06	0
GALE	benign_muscularis effect	-0.202423	0.000600711	-336.973	0	336.973	0
CFTR	benign_fat effect	-0.231595	0.000687934	-336.653	0	336.653	0
RPIA	benign_epithelium effect	0.218996	0.000650576	336.619	0	336.619	0
MYB	benign_fat effect	-0.258172	0.000766986	-336.606	0	336.606	0
LGALS4	benign_stroma effect	-0.671	0.00199449	-336.427	0	336.427	0
FRK	benign_muscularis effect	-0.139145	0.00041362	-336.408	0	336.408	0
TJP3	benign_muscularis effect	-0.181918	0.000541239	-336.113	0	336.113	0
GMNN	benign_fat effect	-0.167622	0.000499226	-335.763	0	335.763	0
TMC5	benign_muscularis effect	-0.206433	0.000615722	-335.27	0	335.27	0
LAD1	benign_fat effect	-0.278175	0.000829753	-335.251	0	335.251	0
PTGDS	benign_inflammation effect	0.946451	0.00282363	335.189	0	335.189	0
GNL3	benign_muscularis effect	-0.289352	0.000864748	-334.608	0	334.608	0
SPIRE2	benign_muscularis effect	-0.210571	0.000629569	-334.469	0	334.469	0
GPA33	benign_muscularis effect	-0.215872	0.00064576	-334.291	0	334.291	0
ARHGEF16	benign_muscularis effect	-0.191241	0.000572152	-334.248	0	334.248	0
F2RL1	benign_muscularis effect	-0.175049	0.000523779	-334.204	0	334.204	0
HACD3	benign_fat effect	-0.188061	0.000562964	-334.055	0	334.055	0
HMBS	benign_fat effect	-0.115289	0.000345317	-333.863	0	333.863	0
PATJ	benign_muscularis effect	-0.307327	0.000920625	-333.824	0	333.824	0
CD163	benign_epithelium effect	-0.299464	0.00089747	-333.676	0	333.676	0
ARHGEF38	benign_fat effect	-0.132391	0.000396893	-333.569	0	333.569	0
SCD	benign_fat effect	0.262059	0.000785695	333.537	0	333.537	0
GCNT3	benign_muscularis effect	-0.212778	0.000638926	-333.024	0	333.024	0
COL5A1	benign_fat effect	-0.36721	0.00110268	-333.016	0	333.016	0
FAM136A	benign_fat effect	-0.154898	0.000465158	-333	0	333	0
OAS1	benign_muscularis effect	-0.196158	0.00058946	-332.776	0	332.776	0
TST	benign_muscularis effect	-0.181564	0.000545826	-332.642	0	332.642	0
CEACAM5	benign_fat effect	-0.382261	0.00115044	-332.274	0	332.274	0
TST	benign_fat effect	-0.1574	0.000473756	-332.238	0	332.238	0
TJP3	benign_fat effect	-0.156004	0.000469771	-332.085	0	332.085	0
BAIAP2L2	benign_muscularis effect	-0.199472	0.000600682	-332.077	0	332.077	0
COL5A2	benign_stroma effect	0.452582	0.00136292	332.068	0	332.068	0
UGT8	benign_fat effect	-0.225643	0.000680292	-331.686	0	331.686	0
CLU	benign_submucosa effect	0.372742	0.00112403	331.611	0	331.611	0
NNMT	benign_stroma effect	0.386774	0.00116657	331.547	0	331.547	0
NCAPD2	benign_fat effect	-0.15177	0.000458074	-331.322	0	331.322	0
PKP2	benign_fat effect	-0.190179	0.000574098	-331.266	0	331.266	0
A1CF	benign_muscularis effect	-0.0980885	0.000296163	-331.198	0	331.198	0
FAAH	benign_fat effect	-0.123457	0.000373167	-330.835	0	330.835	0
ARHGAP8	benign_fat effect	-0.209441	0.000633259	-330.735	0	330.735	0
VIL1	benign_muscularis effect	-0.352704	0.00106672	-330.642	0	330.642	0
TSTD1	benign_muscularis effect	-0.198457	0.000600521	-330.474	0	330.474	0
HNF1B	benign_muscularis effect	-0.105605	0.000319569	-330.46	0	330.46	0
FUT6	benign_fat effect	-0.124726	0.000377831	-330.112	0	330.112	0
MYO1A	cancer_cancer effect	0.139804	0.000423521	330.099	0	330.099	0
KIAA1324	benign_fat effect	-0.257299	0.000779602	-330.039	0	330.039	0
RHOB	benign_muscularis effect	0.27876	0.000845039	329.879	0	329.879	0
SPR	benign_fat effect	-0.155155	0.000470385	-329.846	0	329.846	0
PLS1	benign_fat effect	-0.229341	0.000695658	-329.675	0	329.675	0
ESRP1	benign_muscularis effect	-0.288031	0.000873707	-329.666	0	329.666	0
GSTO2	benign_epithelium effect	0.177392	0.00053812	329.652	0	329.652	0
INHBA	benign_fat effect	-0.306735	0.000931275	-329.371	0	329.371	0
HSP90AA1	benign_epithelium effect	0.391503	0.00118908	329.25	0	329.25	0
SLC1A5	benign_fat effect	-0.213932	0.000649763	-329.246	0	329.246	0
RAB17	benign_muscularis effect	-0.130941	0.00039774	-329.212	0	329.212	0
COL5A1	benign_stroma effect	0.528128	0.00160444	329.166	0	329.166	0
TNFRSF11A	benign_fat effect	-0.156176	0.000474636	-329.044	0	329.044	0
GALNT7	benign_muscularis effect	-0.209458	0.000636805	-328.921	0	328.921	0
OVOL2	benign_fat effect	-0.10718	0.000326183	-328.588	0	328.588	0
HNF4G	benign_muscularis effect	-0.117126	0.000356509	-328.535	0	328.535	0
SFN	benign_fat effect	-0.259267	0.000789244	-328.5	0	328.5	0
PLEKHH1	benign_fat effect	-0.100634	0.000306408	-328.431	0	328.431	0
NT5C3A	benign_fat effect	-0.0975274	0.000297189	-328.166	0	328.166	0
FSTL1	benign_stroma effect	0.432318	0.00131785	328.047	0	328.047	0
CENPM	benign_muscularis effect	-0.179873	0.000548398	-327.997	0	327.997	0
PRSS3	benign_muscularis effect	-0.246171	0.00075075	-327.9	0	327.9	0
TSTA3	benign_fat effect	-0.217951	0.000664838	-327.825	0	327.825	0
IL1R1	benign_stroma effect	0.279015	0.000851199	327.791	0	327.791	0
KLK1	benign_muscularis effect	-0.216821	0.000661549	-327.748	0	327.748	0
AP1S3	benign_fat effect	-0.103837	0.000317125	-327.432	0	327.432	0
CCN2	benign_stroma effect	0.526774	0.00160983	327.224	0	327.224	0
USH1C	benign_fat effect	-0.225771	0.00069002	-327.196	0	327.196	0
PFKFB2	benign_muscularis effect	-0.158623	0.000484945	-327.094	0	327.094	0
GIPC2	benign_muscularis effect	-0.17741	0.000542434	-327.062	0	327.062	0
ELMO3	benign_fat effect	-0.138763	0.000424293	-327.046	0	327.046	0
RPIA	benign_fat effect	-0.151842	0.000464838	-326.655	0	326.655	0
PRR15	benign_muscularis effect	-0.163444	0.00050044	-326.601	0	326.601	0
PTGDS	benign_epithelium effect	-0.409076	0.00125315	-326.439	0	326.439	0
PDSS1	benign_fat effect	-0.086817	0.000265972	-326.414	0	326.414	0
RTKN	benign_fat effect	-0.177503	0.000543829	-326.395	0	326.395	0
DHCR24	benign_muscularis effect	-0.239108	0.000732626	-326.371	0	326.371	0
SATB2	benign_muscularis effect	-0.247422	0.000758139	-326.355	0	326.355	0
HSPE1	benign_epithelium effect	0.327081	0.00100227	326.341	0	326.341	0
SH2D3A	benign_muscularis effect	-0.130123	0.000398911	-326.197	0	326.197	0
POSTN	benign_fat effect	-0.328013	0.00100565	-326.17	0	326.17	0
HNF4A	benign_muscularis effect	-0.28475	0.000873176	-326.109	0	326.109	0
FRK	benign_fat effect	-0.117062	0.000359005	-326.075	0	326.075	0
MGP	benign_stroma effect	0.63616	0.00195113	326.047	0	326.047	0
MAP7	benign_fat effect	-0.198906	0.000610062	-326.042	0	326.042	0
KLF2	benign_submucosa effect	0.302709	0.000929073	325.818	0	325.818	0
SEL1L3	benign_submucosa effect	-0.360575	0.0011072	-325.664	0	325.664	0
C19orf33	benign_fat effect	-0.289172	0.000888494	-325.463	0	325.463	0
IGF2BP2	benign_fat effect	-0.136971	0.000421012	-325.337	0	325.337	0
CD24	benign_stroma effect	-0.516097	0.00158676	-325.252	0	325.252	0
SDCBP2	benign_muscularis effect	-0.167263	0.000514436	-325.139	0	325.139	0
C3	benign_stroma effect	0.56435	0.00173603	325.081	0	325.081	0
STAB1	benign_submucosa effect	0.228153	0.000702253	324.887	0	324.887	0
DKC1	benign_fat effect	-0.214266	0.000659575	-324.855	0	324.855	0
ABHD17C	benign_fat effect	-0.205683	0.000633464	-324.696	0	324.696	0
ARHGEF16	benign_fat effect	-0.161232	0.000496604	-324.669	0	324.669	0
PLEKHG6	benign_fat effect	-0.182193	0.00056118	-324.661	0	324.661	0
EFNA1	benign_fat effect	-0.183429	0.000565042	-324.629	0	324.629	0
POC1B	benign_fat effect	-0.116646	0.00035948	-324.486	0	324.486	0
FAM83E	benign_stroma effect	-0.198402	0.000611564	-324.418	0	324.418	0
GATA6	benign_muscularis effect	-0.177983	0.000549099	-324.136	0	324.136	0
FUT3	benign_muscularis effect	-0.207588	0.000640511	-324.097	0	324.097	0
CNKSR1	benign_muscularis effect	-0.115492	0.000356544	-323.92	0	323.92	0
HMGCR	benign_fat effect	-0.148278	0.000457822	-323.877	0	323.877	0
HMGA1	benign_fat effect	-0.218066	0.000673352	-323.852	0	323.852	0
ZNF664	benign_epithelium effect	0.295209	0.000911724	323.792	0	323.792	0
LMO7	benign_epithelium effect	0.262706	0.000811364	323.783	0	323.783	0
TYMS	benign_fat effect	-0.211686	0.000654067	-323.647	0	323.647	0
SNRPF	benign_fat effect	-0.153849	0.000475553	-323.516	0	323.516	0
RAB3IP	benign_muscularis effect	-0.198595	0.00061391	-323.492	0	323.492	0
IFI27	benign_muscularis effect	-0.345687	0.00106863	-323.486	0	323.486	0
TMEM184A	benign_muscularis effect	-0.134587	0.000416158	-323.404	0	323.404	0
UNG	benign_fat effect	-0.125181	0.000387117	-323.368	0	323.368	0
SEL1L3	benign_inflammation effect	0.781869	0.00241915	323.201	0	323.201	0
TMEM45B	benign_fat effect	-0.218525	0.000676292	-323.123	0	323.123	0
SERINC2	benign_fat effect	-0.210804	0.000652659	-322.992	0	322.992	0
ESRP2	benign_fat effect	-0.157189	0.000486767	-322.924	0	322.924	0
LMNB2	benign_epithelium effect	0.314991	0.000976214	322.666	0	322.666	0
MLPH	benign_muscularis effect	-0.266169	0.000825125	-322.581	0	322.581	0
ZFP36	benign_submucosa effect	0.381643	0.00118355	322.455	0	322.455	0
RAB25	benign_fat effect	-0.275636	0.000854894	-322.421	0	322.421	0
RAB17	benign_fat effect	-0.11126	0.000345222	-322.284	0	322.284	0
SOCS3	cancer_cancer effect	-0.201566	0.000625549	-322.222	0	322.222	0
SELENOI	benign_fat effect	-0.106353	0.000330198	-322.089	0	322.089	0
TMC4	benign_muscularis effect	-0.131807	0.0004093	-322.031	0	322.031	0
CEBPG	benign_fat effect	-0.1269	0.000394473	-321.695	0	321.695	0
ACTA2	benign_fat effect	-0.39465	0.0012273	-321.56	0	321.56	0
TMC5	benign_fat effect	-0.171781	0.000534419	-321.434	0	321.434	0
TACC3	benign_muscularis effect	-0.169938	0.000528903	-321.302	0	321.302	0
ETS1	benign_fat effect	-0.204573	0.000636855	-321.225	0	321.225	0
TSTA3	benign_epithelium effect	0.298507	0.000930494	320.805	0	320.805	0
ODC1	benign_fat effect	-0.162496	0.000506605	-320.754	0	320.754	0
POLD2	benign_fat effect	-0.206646	0.000645099	-320.331	0	320.331	0
COL5A2	benign_fat effect	-0.299995	0.00093669	-320.272	0	320.272	0
VDAC1	benign_fat effect	-0.200637	0.000626535	-320.233	0	320.233	0
ARHGEF5	benign_muscularis effect	-0.150128	0.000469089	-320.042	0	320.042	0
PDIA4	benign_fat effect	-0.146234	0.00045719	-319.854	0	319.854	0
ANKEF1	benign_epithelium effect	0.113712	0.000355863	319.537	0	319.537	0
TGFBI	benign_epithelium effect	-0.388435	0.00121594	-319.452	0	319.452	0
FBN1	benign_submucosa effect	0.402136	0.00125968	319.237	0	319.237	0
GALNT3	benign_fat effect	-0.217544	0.000681485	-319.221	0	319.221	0
STARD10	benign_muscularis effect	-0.378719	0.00118653	-319.181	0	319.181	0
CDH11	benign_fat effect	-0.241257	0.00075643	-318.942	0	318.942	0
C1R	benign_submucosa effect	0.441414	0.00138458	318.807	0	318.807	0
COL4A1	benign_muscularis effect	0.32935	0.00103404	318.508	0	318.508	0
QKI	cancer_cancer effect	-0.14131	0.000443691	-318.487	0	318.487	0
TOX3	benign_epithelium effect	0.172258	0.000540871	318.482	0	318.482	0
FUT6	benign_muscularis effect	-0.138604	0.00043531	-318.402	0	318.402	0
CD163	cancer_cancer effect	-0.174025	0.000546564	-318.397	0	318.397	0
CAVIN1	benign_fat effect	-0.180778	0.000567998	-318.273	0	318.273	0
TPD52	benign_stroma effect	-0.415825	0.00130703	-318.145	0	318.145	0
ERN2	benign_muscularis effect	-0.238907	0.000750983	-318.126	0	318.126	0
CCDC34	benign_fat effect	-0.0895035	0.000281363	-318.107	0	318.107	0
CLRN3	benign_muscularis effect	-0.153913	0.000483883	-318.08	0	318.08	0
MUC20	benign_muscularis effect	-0.207923	0.000653829	-318.007	0	318.007	0
TPRN	benign_fat effect	-0.116271	0.000365729	-317.916	0	317.916	0
FN1	benign_fat effect	-0.416644	0.00131056	-317.912	0	317.912	0
NR1I2	benign_fat effect	-0.120409	0.000378857	-317.823	0	317.823	0
TNS1	benign_fat effect	-0.246561	0.00077585	-317.795	0	317.795	0
TXNIP	benign_fat effect	-0.226166	0.000711701	-317.782	0	317.782	0
TFF3	benign_stroma effect	-0.64594	0.00203302	-317.725	0	317.725	0
CHDH	benign_fat effect	-0.146222	0.00046043	-317.577	0	317.577	0
PPP1R14D	benign_fat effect	-0.0828783	0.000261039	-317.494	0	317.494	0
MSI2	benign_epithelium effect	0.297382	0.000936858	317.425	0	317.425	0
DACH1	benign_epithelium effect	0.277154	0.000873363	317.341	0	317.341	0
CRISPLD2	benign_stroma effect	0.339333	0.0010694	317.311	0	317.311	0
FXYD3	benign_stroma effect	-0.565854	0.00178409	-317.167	0	317.167	0
EPB41L4B	benign_fat effect	-0.21286	0.000671227	-317.12	0	317.12	0
AOC1	benign_stroma effect	-0.24528	0.000774062	-316.873	0	316.873	0
OCIAD2	benign_epithelium effect	0.312441	0.000986307	316.778	0	316.778	0
CLDN12	benign_fat effect	-0.165865	0.000523845	-316.63	0	316.63	0
EZR	benign_stroma effect	-0.367357	0.00116036	-316.59	0	316.59	0
GALNT5	benign_fat effect	-0.133934	0.000423301	-316.404	0	316.404	0
FERMT1	benign_epithelium effect	0.370118	0.00116991	316.364	0	316.364	0
DSG2	benign_muscularis effect	-0.323246	0.00102194	-316.307	0	316.307	0
BZW2	benign_fat effect	-0.187198	0.00059191	-316.261	0	316.261	0
ERBB3	benign_fat effect	-0.211879	0.00067025	-316.12	0	316.12	0
PHGR1	benign_stroma effect	-0.614351	0.00194365	-316.081	0	316.081	0
EPHB2	benign_fat effect	-0.253579	0.000802398	-316.027	0	316.027	0
C10orf99	benign_fat effect	-0.107441	0.000339996	-316.007	0	316.007	0
RAPGEFL1	benign_stroma effect	-0.271375	0.000859051	-315.901	0	315.901	0
HOXB9	benign_fat effect	-0.202698	0.000641759	-315.848	0	315.848	0
ELF3	benign_stroma effect	-0.549484	0.00173975	-315.84	0	315.84	0
CERS6	benign_muscularis effect	-0.244637	0.000774595	-315.826	0	315.826	0
AP1S1	benign_fat effect	-0.208313	0.000659586	-315.824	0	315.824	0
HNF4A	benign_fat effect	-0.23926	0.000757882	-315.696	0	315.696	0
EIF4EBP1	benign_fat effect	-0.170995	0.000541778	-315.617	0	315.617	0
IGFBP5	cancer_cancer effect	-0.248456	0.000787621	-315.451	0	315.451	0
ADGRG1	benign_epithelium effect	0.304839	0.000966415	315.433	0	315.433	0
FAR2	benign_fat effect	-0.11959	0.000379204	-315.37	0	315.37	0
RBM47	benign_stroma effect	-0.340114	0.00107853	-315.35	0	315.35	0
PKP2	benign_muscularis effect	-0.208551	0.000661436	-315.301	0	315.301	0
UNG	benign_epithelium effect	0.170829	0.0005418	315.298	0	315.298	0
INHBA	benign_epithelium effect	-0.410889	0.0013034	-315.244	0	315.244	0
HOOK1	benign_fat effect	-0.178631	0.000566859	-315.124	0	315.124	0
AKAP1	benign_stroma effect	-0.407633	0.00129525	-314.714	0	314.714	0
TMEM63A	benign_muscularis effect	-0.294894	0.000938092	-314.355	0	314.355	0
PLS1	benign_muscularis effect	-0.251898	0.00080149	-314.288	0	314.288	0
NDC1	benign_fat effect	-0.135903	0.000432559	-314.184	0	314.184	0
TMEM54	benign_muscularis effect	-0.306176	0.000974824	-314.083	0	314.083	0
SLC44A4	benign_stroma effect	-0.42656	0.00135868	-313.951	0	313.951	0
COL6A3	cancer_cancer effect	-0.342309	0.00109047	-313.91	0	313.91	0
ATAD5	benign_fat effect	-0.0892652	0.000284368	-313.908	0	313.908	0
ACSS2	benign_stroma effect	-0.25375	0.000808399	-313.892	0	313.892	0
POF1B	benign_fat effect	-0.258587	0.000825509	-313.245	0	313.245	0
CAPN8	benign_fat effect	-0.119528	0.000381602	-313.227	0	313.227	0
LRATD1	benign_muscularis effect	-0.320998	0.00102489	-313.202	0	313.202	0
SELENBP1	benign_muscularis effect	-0.291142	0.000930515	-312.883	0	312.883	0
ATP1A1	benign_muscularis effect	-0.245814	0.00078577	-312.832	0	312.832	0
NUDT15	benign_fat effect	-0.131452	0.000420258	-312.788	0	312.788	0
CDHR5	benign_stroma effect	-0.206763	0.000661078	-312.767	0	312.767	0
SFN	benign_muscularis effect	-0.284388	0.000909314	-312.75	0	312.75	0
LSM7	benign_muscularis effect	-0.257285	0.000822841	-312.679	0	312.679	0
AGR3	benign_fat effect	-0.182596	0.00058398	-312.676	0	312.676	0
CRB3	benign_fat effect	-0.136254	0.000435799	-312.653	0	312.653	0
HNF4G	benign_fat effect	-0.0967195	0.000309434	-312.569	0	312.569	0
FAM3D	benign_stroma effect	-0.267802	0.000856819	-312.554	0	312.554	0
MCM8	benign_fat effect	-0.0970362	0.000310474	-312.542	0	312.542	0
RAB11FIP1	benign_stroma effect	-0.330994	0.00105987	-312.297	0	312.297	0
H3F3A	benign_muscularis effect	-0.277283	0.0008879	-312.291	0	312.291	0
CTSK	benign_fat effect	-0.231064	0.000740165	-312.18	0	312.18	0
NT5C3A	benign_epithelium effect	0.129824	0.00041594	312.122	0	312.122	0
EXOSC5	benign_fat effect	-0.089037	0.000285301	-312.081	0	312.081	0
DHRS11	benign_stroma effect	-0.145318	0.000465726	-312.024	0	312.024	0
LMO7	benign_fat effect	-0.180859	0.000579719	-311.976	0	311.976	0
ETHE1	benign_muscularis effect	-0.236791	0.000759072	-311.948	0	311.948	0
MPST	benign_muscularis effect	-0.25729	0.000824866	-311.917	0	311.917	0
ENTPD6	benign_muscularis effect	-0.254074	0.000814564	-311.914	0	311.914	0
CD2AP	benign_stroma effect	-0.324423	0.00104089	-311.678	0	311.678	0
CCL15	benign_fat effect	-0.115003	0.000369068	-311.604	0	311.604	0
GGT6	benign_muscularis effect	-0.166231	0.000533795	-311.413	0	311.413	0
STRBP	benign_inflammation effect	0.598233	0.00192113	311.397	0	311.397	0
CXADR	benign_fat effect	-0.102229	0.000328493	-311.206	0	311.206	0
EZR	benign_submucosa effect	-0.358146	0.00115103	-311.152	0	311.152	0
CSE1L	benign_fat effect	-0.141932	0.000456497	-310.917	0	310.917	0
ZBTB16	benign_epithelium effect	-0.295135	0.000949601	-310.799	0	310.799	0
ACY1	benign_muscularis effect	-0.160105	0.000515462	-310.605	0	310.605	0
ARL6IP1	benign_fat effect	-0.136508	0.000439555	-310.559	0	310.559	0
IYD	benign_fat effect	-0.0967838	0.000311665	-310.538	0	310.538	0
ARHGAP32	benign_muscularis effect	-0.153036	0.000493401	-310.167	0	310.167	0
PGAM5	benign_fat effect	-0.150288	0.000484838	-309.977	0	309.977	0
CAMSAP3	benign_muscularis effect	-0.133399	0.000430381	-309.955	0	309.955	0
TPRN	benign_muscularis effect	-0.130591	0.000421367	-309.921	0	309.921	0
RAB15	benign_fat effect	-0.183119	0.000591215	-309.734	0	309.734	0
FCGBP	benign_stroma effect	-0.582936	0.00188337	-309.517	0	309.517	0
HIST1H1C	benign_muscularis effect	-0.30595	0.000988611	-309.475	0	309.475	0
NPM3	benign_fat effect	-0.13891	0.000448938	-309.419	0	309.419	0
ANO9	benign_stroma effect	-0.329819	0.00106625	-309.327	0	309.327	0
PRSS3	benign_fat effect	-0.201547	0.000651617	-309.304	0	309.304	0
AACS	benign_muscularis effect	-0.14353	0.000464131	-309.245	0	309.245	0
CRB3	benign_muscularis effect	-0.155196	0.000502096	-309.095	0	309.095	0
SMAGP	benign_muscularis effect	-0.224436	0.0007262	-309.055	0	309.055	0
STX3	benign_muscularis effect	-0.214191	0.000693204	-308.986	0	308.986	0
SLC9A2	benign_muscularis effect	-0.121541	0.000393491	-308.879	0	308.879	0
TMEM125	benign_muscularis effect	-0.115886	0.000375212	-308.854	0	308.854	0
STRBP	benign_stroma effect	-0.273688	0.000886391	-308.767	0	308.767	0
NDFIP2	benign_muscularis effect	-0.217301	0.000704	-308.666	0	308.666	0
A2M	benign_epithelium effect	-0.434304	0.00140783	-308.491	0	308.491	0
OVOL1	benign_fat effect	-0.0861678	0.000279337	-308.473	0	308.473	0
EEF1B2	benign_muscularis effect	-0.344593	0.00111716	-308.454	0	308.454	0
SERPINF1	benign_submucosa effect	0.350841	0.0011375	308.433	0	308.433	0
RUVBL2	benign_fat effect	-0.124253	0.000403082	-308.256	0	308.256	0
SRI	benign_stroma effect	-0.29149	0.000946429	-307.989	0	307.989	0
TMEM141	benign_muscularis effect	-0.290646	0.000944454	-307.74	0	307.74	0
HTRA1	benign_fat effect	-0.243941	0.000792823	-307.687	0	307.687	0
USH1C	benign_muscularis effect	-0.244578	0.000794991	-307.649	0	307.649	0
SLC22A18	benign_muscularis effect	-0.138996	0.000451976	-307.531	0	307.531	0
CAMSAP3	benign_fat effect	-0.114847	0.000373553	-307.444	0	307.444	0
LIG1	benign_muscularis effect	-0.168574	0.000548382	-307.403	0	307.403	0
THY1	benign_stroma effect	0.359907	0.00117087	307.384	0	307.384	0
IHH	benign_fat effect	-0.0866843	0.000282207	-307.165	0	307.165	0
HIST1H4C	benign_fat effect	-0.189148	0.000615791	-307.162	0	307.162	0
NCAPG2	benign_fat effect	-0.131424	0.000428086	-307.003	0	307.003	0
LMNB1	benign_muscularis effect	-0.244084	0.000795121	-306.977	0	306.977	0
ATP2B4	cancer_cancer effect	-0.135898	0.00044284	-306.878	0	306.878	0
EHF	benign_muscularis effect	-0.287118	0.000935611	-306.878	0	306.878	0
C12orf75	benign_muscularis effect	-0.239432	0.000780763	-306.664	0	306.664	0
PPP1R1B	benign_fat effect	-0.324675	0.00105921	-306.526	0	306.526	0
LSM7	benign_epithelium effect	0.306386	0.00099957	306.518	0	306.518	0
LAD1	benign_muscularis effect	-0.293023	0.000955981	-306.516	0	306.516	0
ICA1	benign_fat effect	-0.206699	0.000674508	-306.444	0	306.444	0
SERPINE1	benign_muscularis effect	-0.304169	0.000992715	-306.401	0	306.401	0
KRT8	benign_submucosa effect	-0.544914	0.00177877	-306.343	0	306.343	0
GALNT3	benign_muscularis effect	-0.240512	0.000785159	-306.323	0	306.323	0
IDH1	benign_fat effect	-0.153038	0.000499619	-306.309	0	306.309	0
CD2AP	benign_submucosa effect	-0.316141	0.00103252	-306.184	0	306.184	0
MYO5B	benign_fat effect	-0.190977	0.000623779	-306.161	0	306.161	0
TMPRSS4	benign_muscularis effect	-0.262605	0.000857798	-306.139	0	306.139	0
PLEKHJ1	benign_stroma effect	-0.290381	0.000949107	-305.952	0	305.952	0
STRBP	benign_submucosa effect	-0.268959	0.000879265	-305.891	0	305.891	0
TIMP3	benign_submucosa effect	0.397193	0.00129902	305.764	0	305.764	0
UQCRC1	benign_submucosa effect	-0.355819	0.00116379	-305.742	0	305.742	0
KCNE3	benign_muscularis effect	-0.220469	0.000721195	-305.699	0	305.699	0
EIF3B	benign_epithelium effect	0.33519	0.00109658	305.669	0	305.669	0
WDR34	benign_fat effect	-0.162755	0.000532949	-305.386	0	305.386	0
ASS1	benign_fat effect	-0.26628	0.000872044	-305.352	0	305.352	0
EZH2	benign_fat effect	-0.145315	0.000475919	-305.335	0	305.335	0
TMPO	benign_muscularis effect	-0.174833	0.000572603	-305.33	0	305.33	0
ACAT2	benign_fat effect	-0.128066	0.000419498	-305.284	0	305.284	0
UCHL3	benign_fat effect	-0.174805	0.000572674	-305.244	0	305.244	0
MXRA8	benign_fat effect	-0.227168	0.000744632	-305.074	0	305.074	0
ESRP2	benign_muscularis effect	-0.170883	0.000560818	-304.703	0	304.703	0
SRGN	benign_muscularis effect	-0.310588	0.00101954	-304.637	0	304.637	0
BIK	benign_fat effect	-0.0936778	0.000307556	-304.587	0	304.587	0
GFPT1	benign_muscularis effect	-0.23319	0.000765598	-304.585	0	304.585	0
MXRA8	benign_stroma effect	0.329835	0.00108347	304.425	0	304.425	0
MCM5	benign_inflammation effect	0.393328	0.00129235	304.35	0	304.35	0
CLDN7	benign_stroma effect	-0.472731	0.00155425	-304.154	0	304.154	0
SDC4	benign_submucosa effect	-0.309646	0.00101838	-304.059	0	304.059	0
RAB15	benign_epithelium effect	0.251497	0.000827451	303.942	0	303.942	0
SLC1A5	benign_muscularis effect	-0.227349	0.00074861	-303.695	0	303.695	0
ELMO3	benign_muscularis effect	-0.148448	0.000488841	-303.673	0	303.673	0
CD320	benign_fat effect	-0.183572	0.000604555	-303.648	0	303.648	0
KLF2	benign_epithelium effect	-0.273521	0.00090091	-303.605	0	303.605	0
CD74	benign_inflammation effect	0.950181	0.00313206	303.373	0	303.373	0
PRR15L	benign_stroma effect	-0.369309	0.00121771	-303.282	0	303.282	0
OVOL2	benign_muscularis effect	-0.113929	0.000375803	-303.16	0	303.16	0
RAB25	benign_muscularis effect	-0.298505	0.000984948	-303.067	0	303.067	0
MSN	benign_inflammation effect	0.612515	0.00202172	302.967	0	302.967	0
H2AFZ	benign_fat effect	-0.162323	0.000535955	-302.866	0	302.866	0
MYO7B	benign_stroma effect	-0.289544	0.000956337	-302.764	0	302.764	0
DNA2	benign_fat effect	-0.0863397	0.000285348	-302.577	0	302.577	0
PLEKHG6	benign_stroma effect	-0.247012	0.000816535	-302.512	0	302.512	0
WNK4	benign_muscularis effect	-0.187479	0.000619821	-302.472	0	302.472	0
MANSC1	benign_fat effect	-0.115417	0.000381687	-302.385	0	302.385	0
SLC7A1	benign_fat effect	-0.153836	0.000508823	-302.337	0	302.337	0
ABHD11	benign_muscularis effect	-0.206763	0.000684508	-302.061	0	302.061	0
C6orf132	benign_muscularis effect	-0.135783	0.000449583	-302.019	0	302.019	0
HIST1H1C	benign_epithelium effect	0.362177	0.00120094	301.577	0	301.577	0
PATJ	benign_stroma effect	-0.35055	0.00116267	-301.506	0	301.506	0
MCM5	benign_muscularis effect	-0.14232	0.000472149	-301.431	0	301.431	0
CRISPLD2	benign_fat effect	-0.221388	0.000734961	-301.224	0	301.224	0
CYC1	benign_submucosa effect	-0.363208	0.00120641	-301.066	0	301.066	0
PRELID2	benign_muscularis effect	-0.191198	0.000635543	-300.841	0	300.841	0
CAPN5	benign_stroma effect	-0.241378	0.000802594	-300.747	0	300.747	0
HDAC1	benign_submucosa effect	-0.302407	0.00100552	-300.746	0	300.746	0
SMIM22	benign_muscularis effect	-0.16289	0.000542393	-300.318	0	300.318	0
SLC5A1	benign_fat effect	-0.165484	0.000551084	-300.288	0	300.288	0
HDHD3	benign_stroma effect	-0.239705	0.00079861	-300.152	0	300.152	0
PSPH	benign_fat effect	-0.100033	0.00033332	-300.111	0	300.111	0
SMIM22	benign_fat effect	-0.141244	0.000470776	-300.024	0	300.024	0
CES3	benign_stroma effect	-0.144916	0.000483046	-300.006	0	300.006	0
NECTIN1	benign_epithelium effect	0.154258	0.000514317	299.928	0	299.928	0
HSP90AA1	benign_submucosa effect	-0.367453	0.00122625	-299.656	0	299.656	0
HES1	benign_muscularis effect	-0.239183	0.000798407	-299.576	0	299.576	0
CYP2J2	benign_muscularis effect	-0.127517	0.000425959	-299.365	0	299.365	0
PCK2	benign_stroma effect	-0.160563	0.000536437	-299.314	0	299.314	0
FAAH	benign_muscularis effect	-0.128625	0.000429935	-299.173	0	299.173	0
SSRP1	benign_epithelium effect	0.300376	0.00100457	299.011	0	299.011	0
GJB1	benign_epithelium effect	0.149367	0.000499714	298.904	0	298.904	0
WWC1	benign_fat effect	-0.108743	0.0003639	-298.826	0	298.826	0
TOMM34	benign_fat effect	-0.126243	0.000422667	-298.683	0	298.683	0
LNX2	benign_fat effect	-0.10497	0.00035162	-298.531	0	298.531	0
POLR2H	benign_muscularis effect	-0.229315	0.000768146	-298.53	0	298.53	0
SERINC2	benign_muscularis effect	-0.224441	0.000751952	-298.478	0	298.478	0
ANKS4B	benign_muscularis effect	-0.0965953	0.000323638	-298.467	0	298.467	0
SRPK1	benign_muscularis effect	-0.285471	0.000957271	-298.213	0	298.213	0
GSDMB	benign_stroma effect	-0.271546	0.000910684	-298.178	0	298.178	0
POF1B	benign_muscularis effect	-0.283584	0.000951094	-298.166	0	298.166	0
FABP1	benign_stroma effect	-0.411844	0.00138145	-298.125	0	298.125	0
ADAP1	benign_fat effect	-0.136584	0.000458248	-298.057	0	298.057	0
EPS8L3	benign_stroma effect	-0.342528	0.00114934	-298.022	0	298.022	0
CLRN3	benign_fat effect	-0.125065	0.000419991	-297.78	0	297.78	0
ECHS1	benign_submucosa effect	-0.339484	0.00114006	-297.778	0	297.778	0
TMC4	benign_fat effect	-0.105785	0.000355255	-297.773	0	297.773	0
FAM3B	benign_muscularis effect	-0.156187	0.000524822	-297.599	0	297.599	0
ACAT2	benign_epithelium effect	0.174627	0.000587119	297.431	0	297.431	0
SCD	benign_muscularis effect	-0.269037	0.000905225	-297.205	0	297.205	0
EVPL	benign_epithelium effect	0.23421	0.000788118	297.177	0	297.177	0
SLC39A5	benign_stroma effect	-0.213931	0.000720285	-297.008	0	297.008	0
MARVELD3	benign_stroma effect	-0.187097	0.000629953	-297.002	0	297.002	0
MYH14	benign_stroma effect	-0.427131	0.00143838	-296.953	0	296.953	0
STAP2	benign_stroma effect	-0.244714	0.000824185	-296.916	0	296.916	0
SGK2	benign_muscularis effect	-0.0957286	0.000322618	-296.724	0	296.724	0
RTKN	benign_epithelium effect	0.225834	0.000761132	296.708	0	296.708	0
HES6	benign_fat effect	-0.202923	0.000684396	-296.5	0	296.5	0
GEM	cancer_cancer effect	-0.156574	0.000528123	-296.473	0	296.473	0
BDH1	benign_stroma effect	-0.258817	0.000873013	-296.464	0	296.464	0
TOMM5	benign_epithelium effect	0.281265	0.000949036	296.37	0	296.37	0
RRM2	benign_fat effect	-0.130497	0.000440379	-296.329	0	296.329	0
SDCBP2	benign_fat effect	-0.132294	0.000446495	-296.294	0	296.294	0
MYO5C	benign_muscularis effect	-0.115266	0.000389065	-296.263	0	296.263	0
MSRB3	cancer_cancer effect	-0.122929	0.000415229	-296.051	0	296.051	0
CENPM	benign_epithelium effect	0.197151	0.000666182	295.942	0	295.942	0
SEC23B	benign_muscularis effect	-0.162503	0.000549466	-295.747	0	295.747	0
FDFT1	benign_epithelium effect	0.265536	0.000898005	295.695	0	295.695	0
SPARCL1	benign_submucosa effect	0.360811	0.00122037	295.656	0	295.656	0
BOC	benign_fat effect	-0.14495	0.000490504	-295.512	0	295.512	0
PPAT	benign_fat effect	-0.0773896	0.000261887	-295.508	0	295.508	0
TMEM54	benign_stroma effect	-0.363802	0.00123111	-295.507	0	295.507	0
PTGES2	benign_muscularis effect	-0.225706	0.000763857	-295.481	0	295.481	0
MANEAL	benign_epithelium effect	0.142303	0.000481875	295.312	0	295.312	0
KIAA1522	benign_muscularis effect	-0.232016	0.000785716	-295.292	0	295.292	0
PTBP3	benign_submucosa effect	-0.318301	0.0010781	-295.243	0	295.243	0
TIMP2	benign_fat effect	-0.276923	0.000937975	-295.235	0	295.235	0
TXNIP	benign_inflammation effect	0.662547	0.00224446	295.193	0	295.193	0
GPSM2	benign_fat effect	-0.17479	0.000592778	-294.867	0	294.867	0
BRCA2	benign_muscularis effect	-0.0888331	0.000301448	-294.688	0	294.688	0
KIF22	benign_muscularis effect	-0.120717	0.000409916	-294.491	0	294.491	0
GPRC5C	benign_fat effect	-0.106162	0.000360666	-294.35	0	294.35	0
KIF12	benign_fat effect	-0.108738	0.000369421	-294.348	0	294.348	0
DES	benign_fat effect	-0.476754	0.00162081	-294.145	0	294.145	0
MGST1	benign_muscularis effect	-0.214783	0.000730454	-294.04	0	294.04	0
ATAD5	benign_muscularis effect	-0.0963105	0.000327627	-293.964	0	293.964	0
RRP9	benign_fat effect	-0.0977302	0.000332916	-293.559	0	293.559	0
SELENOI	benign_epithelium effect	0.135663	0.000462138	293.555	0	293.555	0
STOML2	benign_epithelium effect	0.268888	0.000916309	293.447	0	293.447	0
PDLIM3	cancer_cancer effect	-0.124679	0.000424905	-293.429	0	293.429	0
FAM83B	benign_fat effect	-0.0901143	0.000307153	-293.386	0	293.386	0
COL11A1	benign_fat effect	-0.221177	0.000754086	-293.305	0	293.305	0
ERO1A	benign_submucosa effect	-0.288441	0.000983876	-293.168	0	293.168	0
TIMP2	benign_stroma effect	0.400027	0.00136479	293.105	0	293.105	0
TOMM5	benign_submucosa effect	-0.286855	0.000978706	-293.096	0	293.096	0
EPCAM	benign_stroma effect	-0.561731	0.00191732	-292.978	0	292.978	0
NECTIN1	benign_fat effect	-0.107663	0.00036748	-292.977	0	292.977	0
MYO5B	benign_muscularis effect	-0.210544	0.000718673	-292.962	0	292.962	0
KIF20B	benign_muscularis effect	-0.126735	0.00043299	-292.697	0	292.697	0
BIRC5	benign_fat effect	-0.100837	0.000344528	-292.682	0	292.682	0
TPM2	cancer_cancer effect	-0.32165	0.001099	-292.676	0	292.676	0
ABCC3	benign_stroma effect	-0.238844	0.000816201	-292.629	0	292.629	0
ITGB1	benign_epithelium effect	-0.241257	0.000824791	-292.506	0	292.506	0
TIMP1	benign_fat effect	-0.284704	0.000973832	-292.354	0	292.354	0
TSPAN8	benign_stroma effect	-0.51447	0.00176058	-292.216	0	292.216	0
NDUFB9	benign_submucosa effect	-0.312393	0.0010691	-292.202	0	292.202	0
FOXA2	benign_fat effect	-0.118073	0.000404244	-292.082	0	292.082	0
GRHL2	benign_fat effect	-0.163316	0.000559447	-291.925	0	291.925	0
CLDN3	benign_stroma effect	-0.393143	0.00134748	-291.761	0	291.761	0
CTSK	benign_submucosa effect	0.311668	0.00106832	291.736	0	291.736	0
HOOK2	benign_fat effect	-0.110737	0.000379603	-291.719	0	291.719	0
ASPM	benign_fat effect	-0.0870954	0.000298634	-291.646	0	291.646	0
GSS	benign_muscularis effect	-0.198537	0.000681041	-291.519	0	291.519	0
CCT2	benign_fat effect	-0.12213	0.000418977	-291.495	0	291.495	0
CHCHD2	benign_submucosa effect	-0.346845	0.00118993	-291.484	0	291.484	0
TFF1	benign_epithelium effect	0.334998	0.00114984	291.344	0	291.344	0
BIK	benign_muscularis effect	-0.103229	0.000354344	-291.326	0	291.326	0
DUSP1	benign_muscularis effect	-0.330874	0.00113581	-291.312	0	291.312	0
PCNA	benign_fat effect	-0.127129	0.000436469	-291.266	0	291.266	0
EZH2	benign_muscularis effect	-0.159635	0.000548318	-291.135	0	291.135	0
OCLN	benign_fat effect	-0.150987	0.000518614	-291.135	0	291.135	0
TPD52	benign_submucosa effect	-0.376779	0.00129652	-290.608	0	290.608	0
ANXA3	benign_fat effect	-0.160884	0.000553792	-290.514	0	290.514	0
SPINT2	benign_submucosa effect	-0.430024	0.00148049	-290.46	0	290.46	0
EBP	benign_fat effect	-0.174167	0.000599906	-290.324	0	290.324	0
KRTCAP3	benign_fat effect	-0.186269	0.000641745	-290.253	0	290.253	0
HSPB1	benign_epithelium effect	-0.303258	0.00104482	-290.248	0	290.248	0
BRCA2	benign_fat effect	-0.07594	0.000261645	-290.241	0	290.241	0
TMEM184A	benign_fat effect	-0.104771	0.000361208	-290.058	0	290.058	0
TRPM4	benign_stroma effect	-0.258243	0.000890671	-289.942	0	289.942	0
COX6A1	benign_submucosa effect	-0.299562	0.00103332	-289.903	0	289.903	0
RCC1	benign_fat effect	-0.107464	0.000370708	-289.89	0	289.89	0
CGN	benign_stroma effect	-0.263559	0.000909213	-289.876	0	289.876	0
NR1I2	benign_muscularis effect	-0.126507	0.00043649	-289.827	0	289.827	0
CRISPLD2	benign_muscularis effect	0.245398	0.000846783	289.801	0	289.801	0
GPX2	benign_muscularis effect	-0.35988	0.0012419	-289.781	0	289.781	0
PROX1	benign_fat effect	-0.173874	0.000600069	-289.756	0	289.756	0
SNRPB	benign_muscularis effect	-0.238849	0.000824464	-289.703	0	289.703	0
IRF6	benign_fat effect	-0.099376	0.000343074	-289.663	0	289.663	0
ARHGEF38	benign_muscularis effect	-0.132423	0.000457272	-289.594	0	289.594	0
AP1S1	benign_epithelium effect	0.267195	0.000923141	289.441	0	289.441	0
FOXA1	benign_fat effect	-0.12931	0.000446786	-289.424	0	289.424	0
ATP5MF	benign_submucosa effect	-0.286814	0.000991115	-289.385	0	289.385	0
ABCC3	benign_submucosa effect	-0.234278	0.00080964	-289.361	0	289.361	0
CBLC	benign_fat effect	-0.116214	0.000401763	-289.26	0	289.26	0
YWHAZ	benign_submucosa effect	-0.327099	0.00113108	-289.191	0	289.191	0
CLDN12	benign_epithelium effect	0.212007	0.000733165	289.167	0	289.167	0
TSC22D3	benign_submucosa effect	0.403074	0.00139405	289.138	0	289.138	0
SNRPE	benign_fat effect	-0.101544	0.000351375	-288.99	0	288.99	0
GALNT6	benign_fat effect	-0.0778393	0.000269393	-288.944	0	288.944	0
SLC44A3	benign_muscularis effect	-0.165524	0.000572862	-288.942	0	288.942	0
TGFBR2	cancer_cancer effect	-0.139886	0.00048416	-288.925	0	288.925	0
PTPRF	benign_stroma effect	-0.326433	0.00113028	-288.806	0	288.806	0
AP1S3	benign_muscularis effect	-0.10545	0.000365368	-288.613	0	288.613	0
GGH	benign_fat effect	-0.215334	0.000746384	-288.504	0	288.504	0
LSM4	benign_muscularis effect	-0.250043	0.000866805	-288.465	0	288.465	0
C19orf48	benign_fat effect	-0.189936	0.00065845	-288.459	0	288.459	0
SLC9A3R1	benign_submucosa effect	-0.234629	0.000813407	-288.453	0	288.453	0
TRABD2A	benign_muscularis effect	-0.217736	0.000755012	-288.388	0	288.388	0
STK39	benign_submucosa effect	-0.280589	0.000973091	-288.348	0	288.348	0
SOX9	benign_fat effect	-0.239381	0.000830534	-288.226	0	288.226	0
LGALS1	benign_fat effect	-0.30466	0.00105711	-288.202	0	288.202	0
HSD11B2	cancer_cancer effect	0.173957	0.000603692	288.155	0	288.155	0
GALNT5	benign_muscularis effect	-0.140439	0.000487698	-287.962	0	287.962	0
GPR160	benign_muscularis effect	-0.172553	0.000599303	-287.924	0	287.924	0
PARD6B	benign_fat effect	-0.0752184	0.00026134	-287.818	0	287.818	0
GPRC5C	benign_muscularis effect	-0.119569	0.000415534	-287.747	0	287.747	0
TSPAN1	benign_stroma effect	-0.378353	0.00131596	-287.512	0	287.512	0
HMMR	benign_fat effect	-0.109988	0.000382622	-287.458	0	287.458	0
ANKRD22	benign_fat effect	-0.0794793	0.000276666	-287.275	0	287.275	0
SH3BGRL2	benign_muscularis effect	-0.201838	0.000702663	-287.247	0	287.247	0
MDH2	benign_epithelium effect	0.264603	0.00092129	287.21	0	287.21	0
BRIP1	benign_muscularis effect	-0.0706076	0.000245869	-287.176	0	287.176	0
MAL2	benign_muscularis effect	-0.264335	0.000920476	-287.172	0	287.172	0
GSDMB	benign_submucosa effect	-0.259268	0.000903364	-287.003	0	287.003	0
IGFBP7	cancer_cancer effect	-0.288374	0.00100488	-286.974	0	286.974	0
ACTG1	benign_submucosa effect	-0.361805	0.00126166	-286.769	0	286.769	0
CLU	benign_inflammation effect	0.704199	0.00245593	286.734	0	286.734	0
CALD1	benign_fat effect	-0.339483	0.00118437	-286.637	0	286.637	0
TMEM106C	benign_submucosa effect	-0.31425	0.00109685	-286.502	0	286.502	0
HSPA8	benign_submucosa effect	-0.377732	0.00131913	-286.35	0	286.35	0
FAM3B	benign_fat effect	-0.130402	0.000455523	-286.268	0	286.268	0
SEL1L3	benign_stroma effect	-0.319498	0.00111617	-286.244	0	286.244	0
HDAC1	benign_stroma effect	-0.290048	0.00101367	-286.135	0	286.135	0
HOOK1	benign_muscularis effect	-0.186826	0.000653094	-286.063	0	286.063	0
TUBA4A	benign_muscularis effect	-0.174627	0.000610616	-285.984	0	285.984	0
CHAF1A	benign_fat effect	-0.0832384	0.000291103	-285.942	0	285.942	0
STK39	benign_muscularis effect	-0.222087	0.000776761	-285.914	0	285.914	0
CTHRC1	cancer_cancer effect	0.265639	0.000929098	285.91	0	285.91	0
SLC27A2	benign_muscularis effect	-0.0896654	0.000313757	-285.78	0	285.78	0
MSI2	benign_submucosa effect	-0.276085	0.000966147	-285.759	0	285.759	0
ERO1A	benign_epithelium effect	0.272284	0.00095405	285.398	0	285.398	0
MCCC2	benign_muscularis effect	-0.188402	0.000660334	-285.312	0	285.312	0
TRAF4	benign_submucosa effect	-0.298605	0.0010476	-285.038	0	285.038	0
KLF5	benign_stroma effect	-0.45843	0.00160864	-284.979	0	284.979	0
EXPH5	benign_fat effect	-0.098408	0.000345337	-284.962	0	284.962	0
SERPING1	benign_stroma effect	0.339597	0.00119175	284.956	0	284.956	0
SYNGR2	benign_submucosa effect	-0.356291	0.00125058	-284.901	0	284.901	0
POLR2H	benign_submucosa effect	-0.274152	0.0009623	-284.892	0	284.892	0
GPX2	benign_fat effect	-0.307041	0.00107792	-284.845	0	284.845	0
KNL1	benign_fat effect	-0.0741575	0.000260406	-284.776	0	284.776	0
DBI	benign_submucosa effect	-0.274908	0.000965406	-284.759	0	284.759	0
CDH11	benign_stroma effect	0.313404	0.00110063	284.749	0	284.749	0
MKI67	benign_fat effect	-0.205888	0.000723244	-284.673	0	284.673	0
IGFBP4	benign_stroma effect	0.347003	0.00121934	284.583	0	284.583	0
CAMK2N1	benign_submucosa effect	-0.347228	0.00122031	-284.542	0	284.542	0
DUSP1	benign_stroma effect	0.408068	0.00143441	284.484	0	284.484	0
ST14	benign_stroma effect	-0.393673	0.00138428	-284.388	0	284.388	0
ST14	benign_submucosa effect	-0.390353	0.00137315	-284.275	0	284.275	0
RASSF7	benign_stroma effect	-0.195929	0.000689429	-284.19	0	284.19	0
INHBA	inter effect	0.411524	0.0014481	284.182	0	284.182	0
TUBA1C	benign_epithelium effect	0.225495	0.000793533	284.166	0	284.166	0
STOM	benign_fat effect	-0.182099	0.000641508	-283.861	0	283.861	0
CCN2	benign_submucosa effect	0.453277	0.00159689	283.85	0	283.85	0
MSMO1	benign_fat effect	-0.0881347	0.000310518	-283.831	0	283.831	0
PDGFRB	benign_stroma effect	0.277655	0.000978965	283.621	0	283.621	0
ANKEF1	benign_muscularis effect	-0.0830393	0.000292945	-283.464	0	283.464	0
ITGA2	benign_fat effect	-0.133486	0.000470942	-283.445	0	283.445	0
SPAG5	benign_fat effect	-0.0973548	0.000343615	-283.325	0	283.325	0
HDGF	benign_submucosa effect	-0.290782	0.00102638	-283.309	0	283.309	0
CDX2	benign_stroma effect	-0.349232	0.00123337	-283.152	0	283.152	0
EPB41L4B	benign_stroma effect	-0.276507	0.000976657	-283.116	0	283.116	0
SPC24	benign_fat effect	-0.0915773	0.000323698	-282.91	0	282.91	0
TC2N	benign_stroma effect	-0.227143	0.000802884	-282.909	0	282.909	0
KCNQ1	benign_fat effect	-0.163365	0.00057747	-282.898	0	282.898	0
RHPN2	benign_stroma effect	-0.247125	0.000874109	-282.716	0	282.716	0
DNAJC22	benign_fat effect	-0.0710438	0.000251339	-282.662	0	282.662	0
GGCT	benign_fat effect	-0.158388	0.000560458	-282.605	0	282.605	0
PTGES2	benign_submucosa effect	-0.269973	0.000956927	-282.126	0	282.126	0
PANK1	benign_fat effect	-0.0738743	0.000261948	-282.019	0	282.019	0
CARD10	benign_fat effect	-0.115865	0.000410951	-281.944	0	281.944	0
BRIP1	benign_fat effect	-0.0601662	0.000213405	-281.935	0	281.935	0
MYBL2	benign_muscularis effect	-0.170555	0.000605025	-281.898	0	281.898	0
RFC4	benign_fat effect	-0.074793	0.000265326	-281.891	0	281.891	0
PLAUR	benign_muscularis effect	-0.226133	0.000802654	-281.732	0	281.732	0
DHCR24	benign_fat effect	-0.179122	0.00063589	-281.688	0	281.688	0
ITGB4	benign_muscularis effect	-0.263946	0.000937223	-281.626	0	281.626	0
SH3RF2	benign_stroma effect	-0.275731	0.000979173	-281.596	0	281.596	0
STEAP3	benign_fat effect	-0.0954295	0.000338962	-281.535	0	281.535	0
CEP72	benign_fat effect	-0.0838866	0.000298094	-281.41	0	281.41	0
ELN	benign_stroma effect	0.306579	0.00108962	281.362	0	281.362	0
ABHD17C	benign_muscularis effect	-0.205302	0.000729832	-281.3	0	281.3	0
NUSAP1	benign_fat effect	-0.131202	0.000466482	-281.259	0	281.259	0
BORA	benign_fat effect	-0.0894278	0.000318052	-281.174	0	281.174	0
RASEF	benign_stroma effect	-0.14681	0.000522326	-281.07	0	281.07	0
TIMP1	inter effect	0.425543	0.00151427	281.022	0	281.022	0
COL6A2	benign_stroma effect	0.475288	0.0016914	281.003	0	281.003	0
SATB2	benign_stroma effect	-0.269039	0.000957461	-280.992	0	280.992	0
SHROOM3	benign_stroma effect	-0.260334	0.000926646	-280.942	0	280.942	0
MYB	benign_muscularis effect	-0.248105	0.000883664	-280.769	0	280.769	0
S100A16	benign_muscularis effect	-0.241156	0.00085948	-280.584	0	280.584	0
JPH1	benign_fat effect	-0.115515	0.000411855	-280.475	0	280.475	0
C1QBP	benign_fat effect	-0.168063	0.00059949	-280.343	0	280.343	0
PTPRF	benign_submucosa effect	-0.314101	0.0011212	-280.148	0	280.148	0
SDC1	benign_submucosa effect	-0.267691	0.000955827	-280.062	0	280.062	0
MUC13	benign_stroma effect	-0.393924	0.00140711	-279.953	0	279.953	0
ACTL6A	benign_fat effect	-0.102148	0.000364902	-279.932	0	279.932	0
FDPS	benign_epithelium effect	0.187803	0.000671118	279.836	0	279.836	0
C1R	benign_stroma effect	0.390566	0.0013958	279.816	0	279.816	0
C10orf99	benign_muscularis effect	-0.109591	0.000391718	-279.77	0	279.77	0
GDA	benign_muscularis effect	-0.150136	0.000536881	-279.645	0	279.645	0
PLPP2	benign_fat effect	-0.177745	0.000635732	-279.592	0	279.592	0
PCLAF	benign_fat effect	-0.0863853	0.00030904	-279.528	0	279.528	0
TMPRSS4	benign_fat effect	-0.208097	0.000744531	-279.501	0	279.501	0
ASPM	benign_muscularis effect	-0.0961509	0.000344064	-279.457	0	279.457	0
TIMP1	benign_stroma effect	0.395972	0.00141696	279.453	0	279.453	0
ANKS4B	benign_fat effect	-0.0784246	0.000280905	-279.186	0	279.186	0
GRHL2	benign_muscularis effect	-0.179947	0.000644554	-279.18	0	279.18	0
MAP7	benign_muscularis effect	-0.196198	0.000702869	-279.138	0	279.138	0
CLDN4	benign_stroma effect	-0.431964	0.00154843	-278.968	0	278.968	0
GRTP1	benign_fat effect	-0.106959	0.000383512	-278.894	0	278.894	0
NCAPG	benign_fat effect	-0.0811824	0.000291113	-278.869	0	278.869	0
ASS1	benign_muscularis effect	-0.280111	0.00100471	-278.799	0	278.799	0
TUFM	benign_submucosa effect	-0.318099	0.00114153	-278.66	0	278.66	0
MAP3K21	benign_muscularis effect	-0.116267	0.000417374	-278.569	0	278.569	0
PTK6	benign_stroma effect	-0.163759	0.000587864	-278.566	0	278.566	0
ALYREF	benign_fat effect	-0.100994	0.000362572	-278.548	0	278.548	0
LRP8	benign_fat effect	-0.0924238	0.000331903	-278.466	0	278.466	0
FAM83H	benign_muscularis effect	-0.2333	0.000837846	-278.452	0	278.452	0
FAM83B	benign_muscularis effect	-0.0985314	0.00035388	-278.432	0	278.432	0
FN1	inter effect	0.567319	0.00203789	278.386	0	278.386	0
SEMA4G	benign_stroma effect	-0.149668	0.000537736	-278.329	0	278.329	0
RPIA	benign_muscularis effect	-0.149053	0.000535551	-278.317	0	278.317	0
MYO19	benign_muscularis effect	-0.172786	0.000620874	-278.295	0	278.295	0
IRF6	benign_muscularis effect	-0.109935	0.000395267	-278.128	0	278.128	0
KLF9	benign_submucosa effect	0.220725	0.000793695	278.099	0	278.099	0
PLXDC2	benign_stroma effect	0.269897	0.000970554	278.086	0	278.086	0
CDC42BPG	benign_stroma effect	-0.133524	0.000480343	-277.977	0	277.977	0
ELN	benign_submucosa effect	0.300347	0.00108087	277.876	0	277.876	0
PLEKHJ1	benign_submucosa effect	-0.261608	0.000941476	-277.87	0	277.87	0
H3F3A	benign_submucosa effect	-0.308972	0.00111232	-277.772	0	277.772	0
PDHA1	benign_stroma effect	-0.299753	0.00107936	-277.715	0	277.715	0
NOX1	benign_fat effect	-0.14044	0.00050592	-277.594	0	277.594	0
UGT8	benign_muscularis effect	-0.217567	0.000783783	-277.586	0	277.586	0
MGP	benign_fat effect	0.372142	0.00134095	277.522	0	277.522	0
FERMT1	benign_fat effect	-0.231978	0.000835903	-277.517	0	277.517	0
RAP1GAP	benign_fat effect	-0.107288	0.000386626	-277.498	0	277.498	0
AGR3	benign_muscularis effect	-0.186684	0.000672819	-277.465	0	277.465	0
LLGL2	benign_stroma effect	-0.325899	0.00117497	-277.368	0	277.368	0
RAB11FIP1	benign_submucosa effect	-0.291606	0.00105135	-277.364	0	277.364	0
SET	benign_submucosa effect	-0.277723	0.00100166	-277.263	0	277.263	0
PDHA1	benign_submucosa effect	-0.296855	0.00107068	-277.259	0	277.259	0
GPR35	benign_fat effect	-0.169	0.000609642	-277.211	0	277.211	0
UCK2	benign_epithelium effect	0.188564	0.000680277	277.187	0	277.187	0
ARHGAP8	benign_muscularis effect	-0.202226	0.000729596	-277.176	0	277.176	0
INAVA	benign_stroma effect	-0.272984	0.000985133	-277.104	0	277.104	0
MAPK13	benign_submucosa effect	-0.260977	0.00094199	-277.048	0	277.048	0
CKB	benign_stroma effect	-0.38926	0.00140507	-277.039	0	277.039	0
RBM47	benign_submucosa effect	-0.296361	0.00106986	-277.01	0	277.01	0
MGAT4B	benign_submucosa effect	-0.305944	0.00110554	-276.737	0	276.737	0
LSR	benign_stroma effect	-0.357352	0.00129134	-276.729	0	276.729	0
SELENBP1	benign_stroma effect	-0.324956	0.00117516	-276.521	0	276.521	0
CEACAM5	benign_stroma effect	-0.462849	0.00167393	-276.505	0	276.505	0
HNF1B	benign_stroma effect	-0.111587	0.000403586	-276.49	0	276.49	0
PERP	benign_submucosa effect	-0.376685	0.00136304	-276.357	0	276.357	0
S100A14	benign_muscularis effect	-0.280974	0.00101678	-276.338	0	276.338	0
WDR12	benign_fat effect	-0.0808826	0.000292734	-276.301	0	276.301	0
ERN2	benign_stroma effect	-0.261984	0.000948422	-276.232	0	276.232	0
ASF1B	benign_fat effect	-0.141881	0.000513799	-276.142	0	276.142	0
DNAJC22	benign_muscularis effect	-0.0799581	0.000289575	-276.122	0	276.122	0
CAVIN1	cancer_cancer effect	-0.133662	0.000484139	-276.081	0	276.081	0
RAB5IF	benign_submucosa effect	-0.241279	0.000874397	-275.937	0	275.937	0
SULF1	inter effect	0.434312	0.00157401	275.926	0	275.926	0
EIF3B	benign_submucosa effect	-0.311898	0.00113086	-275.806	0	275.806	0
BUB1B	benign_fat effect	-0.0582659	0.000211317	-275.728	0	275.728	0
PUS7	benign_fat effect	-0.119108	0.000432066	-275.672	0	275.672	0
TSPAN3	benign_stroma effect	-0.315953	0.00114633	-275.621	0	275.621	0
NDUFAB1	benign_submucosa effect	-0.261189	0.000947907	-275.542	0	275.542	0
ATP10B	benign_stroma effect	-0.228282	0.000828562	-275.516	0	275.516	0
CDH1	benign_fat effect	-0.191901	0.000696597	-275.484	0	275.484	0
PROM1	benign_muscularis effect	-0.191568	0.0006956	-275.4	0	275.4	0
AURKB	benign_fat effect	-0.102627	0.000372743	-275.329	0	275.329	0
DACH1	benign_muscularis effect	-0.19793	0.000718948	-275.305	0	275.305	0
SERPINB1	benign_submucosa effect	-0.36071	0.00131029	-275.29	0	275.29	0
GFPT1	benign_submucosa effect	-0.263732	0.000959108	-274.976	0	274.976	0
PLEKHH1	benign_muscularis effect	-0.0970431	0.000353022	-274.893	0	274.893	0
WNK2	benign_stroma effect	-0.315138	0.00114645	-274.881	0	274.881	0
VRK1	benign_muscularis effect	-0.144499	0.00052568	-274.879	0	274.879	0
KLF2	benign_fat effect	-0.176907	0.000643688	-274.834	0	274.834	0
MZT1	benign_fat effect	-0.0943268	0.000343321	-274.748	0	274.748	0
PLEKHA6	benign_stroma effect	-0.246289	0.00089647	-274.732	0	274.732	0
OVOL1	benign_muscularis effect	-0.08835	0.000321831	-274.523	0	274.523	0
CBLC	benign_muscularis effect	-0.127025	0.000462883	-274.422	0	274.422	0
GSR	benign_submucosa effect	-0.287663	0.00104839	-274.386	0	274.386	0
RAB3IP	benign_submucosa effect	-0.211019	0.000769079	-274.379	0	274.379	0
SYNGR2	benign_stroma effect	-0.345848	0.00126071	-274.327	0	274.327	0
ATP5F1B	benign_submucosa effect	-0.289209	0.00105429	-274.317	0	274.317	0
LMO7	benign_muscularis effect	-0.183199	0.000667911	-274.286	0	274.286	0
NCAPG2	benign_muscularis effect	-0.135263	0.000493208	-274.25	0	274.25	0
AKAP1	benign_submucosa effect	-0.352131	0.00128484	-274.067	0	274.067	0
PKP3	benign_muscularis effect	-0.226915	0.00082822	-273.979	0	273.979	0
CARD10	benign_muscularis effect	-0.129605	0.000473469	-273.735	0	273.735	0
C4orf19	benign_stroma effect	-0.119219	0.000435684	-273.636	0	273.636	0
PRSS16	benign_fat effect	-0.0537146	0.0001964	-273.496	0	273.496	0
LGALS3	benign_stroma effect	-0.391941	0.00143387	-273.344	0	273.344	0
C1S	benign_submucosa effect	0.392542	0.00143622	273.316	0	273.316	0
SLC29A2	benign_fat effect	-0.104742	0.000383305	-273.259	0	273.259	0
STK39	benign_stroma effect	-0.268017	0.000980978	-273.214	0	273.214	0
FANCI	benign_fat effect	-0.113048	0.000414045	-273.033	0	273.033	0
MMP15	benign_fat effect	-0.107697	0.000394478	-273.012	0	273.012	0
KIAA1324	benign_muscularis effect	-0.245066	0.000898198	-272.842	0	272.842	0
DCTPP1	benign_muscularis effect	-0.182752	0.000669866	-272.818	0	272.818	0
EXPH5	benign_muscularis effect	-0.108541	0.000397873	-272.804	0	272.804	0
ZNF511	benign_fat effect	-0.111555	0.000408928	-272.8	0	272.8	0
IYD	benign_muscularis effect	-0.097902	0.000359077	-272.649	0	272.649	0
ATP1B1	benign_submucosa effect	-0.434404	0.00159352	-272.607	0	272.607	0
HNF1A	benign_fat effect	-0.119419	0.000438383	-272.407	0	272.407	0
ACP1	benign_fat effect	-0.0752219	0.000276277	-272.27	0	272.27	0
MSI2	benign_muscularis effect	-0.20997	0.000771217	-272.259	0	272.259	0
ASF1B	benign_muscularis effect	-0.161135	0.000591961	-272.206	0	272.206	0
SRI	benign_submucosa effect	-0.255462	0.000938821	-272.109	0	272.109	0
TSPO	benign_submucosa effect	-0.313008	0.00115077	-272	0	272	0
KRT19	benign_submucosa effect	-0.380185	0.00139802	-271.946	0	271.946	0
PATJ	benign_submucosa effect	-0.313507	0.00115332	-271.831	0	271.831	0
PTPN3	benign_muscularis effect	-0.164962	0.000606961	-271.783	0	271.783	0
ETS1	benign_epithelium effect	-0.242204	0.000891347	-271.729	0	271.729	0
FAM83F	benign_muscularis effect	-0.115635	0.000425578	-271.713	0	271.713	0
YWHAZ	benign_muscularis effect	-0.245222	0.000902874	-271.602	0	271.602	0
MKI67	benign_muscularis effect	-0.226278	0.000833267	-271.556	0	271.556	0
ECHS1	benign_muscularis effect	-0.247079	0.000910039	-271.504	0	271.504	0
DSP	benign_stroma effect	-0.402405	0.0014825	-271.436	0	271.436	0
DTYMK	benign_fat effect	-0.100724	0.000371135	-271.394	0	271.394	0
C6orf132	benign_fat effect	-0.105889	0.000390219	-271.358	0	271.358	0
S100P	benign_fat effect	-0.266495	0.000982114	-271.349	0	271.349	0
MCM2	benign_fat effect	-0.139196	0.00051341	-271.121	0	271.121	0
NCAPH	benign_fat effect	-0.0502686	0.00018543	-271.092	0	271.092	0
LSR	benign_submucosa effect	-0.347243	0.00128096	-271.081	0	271.081	0
ATAD2	benign_fat effect	-0.0743627	0.000274323	-271.077	0	271.077	0
SPIRE2	benign_stroma effect	-0.215513	0.000795089	-271.056	0	271.056	0
NRARP	benign_stroma effect	-0.262268	0.000967636	-271.04	0	271.04	0
SFRP2	benign_muscularis effect	-0.434179	0.00160216	-270.997	0	270.997	0
LAMB3	benign_fat effect	-0.134742	0.000497247	-270.977	0	270.977	0
OCLN	benign_muscularis effect	-0.161826	0.000597511	-270.833	0	270.833	0
EPCAM	benign_submucosa effect	-0.515007	0.00190191	-270.785	0	270.785	0
RAB11FIP4	benign_stroma effect	-0.179201	0.000661916	-270.73	0	270.73	0
ZNRF3	benign_fat effect	-0.114916	0.000424504	-270.707	0	270.707	0
EBP	benign_muscularis effect	-0.18704	0.000691168	-270.614	0	270.614	0
TMEM63A	benign_stroma effect	-0.320587	0.00118473	-270.6	0	270.6	0
TMPRSS2	benign_stroma effect	-0.263565	0.000974257	-270.529	0	270.529	0
PCYT2	benign_fat effect	-0.104188	0.000385295	-270.411	0	270.411	0
MCM7	benign_muscularis effect	-0.266686	0.000986237	-270.408	0	270.408	0
CCDC34	benign_epithelium effect	0.106447	0.000393789	270.314	0	270.314	0
DDR1	benign_muscularis effect	-0.215422	0.000797075	-270.266	0	270.266	0
CDX1	benign_stroma effect	-0.309576	0.00114561	-270.229	0	270.229	0
STIL	benign_fat effect	-0.0786477	0.000291152	-270.126	0	270.126	0
HIST1H1B	benign_epithelium effect	0.406833	0.00150611	270.122	0	270.122	0
EVPL	benign_fat effect	-0.152087	0.000563109	-270.085	0	270.085	0
TOP2A	benign_fat effect	-0.181632	0.000672627	-270.033	0	270.033	0
PLEKHO1	benign_inflammation effect	0.557352	0.00206442	269.98	0	269.98	0
SLC27A2	benign_fat effect	-0.0735058	0.000272328	-269.916	0	269.916	0
COA3	benign_submucosa effect	-0.245717	0.000910736	-269.8	0	269.8	0
TJP3	benign_stroma effect	-0.184291	0.000683534	-269.616	0	269.616	0
MANEAL	benign_fat effect	-0.0928193	0.0003443	-269.589	0	269.589	0
PAWR	benign_submucosa effect	-0.230837	0.0008563	-269.575	0	269.575	0
ACTB	benign_epithelium effect	-0.2651	0.000983515	-269.544	0	269.544	0
ARSE	benign_fat effect	-0.128096	0.000475285	-269.514	0	269.514	0
PLK1	benign_fat effect	-0.121117	0.000449478	-269.46	0	269.46	0
PECAM1	benign_submucosa effect	0.276996	0.00102804	269.44	0	269.44	0
MECOM	benign_stroma effect	-0.223293	0.000829031	-269.342	0	269.342	0
ATP2C2	benign_stroma effect	-0.335326	0.0012453	-269.273	0	269.273	0
RNF128	benign_epithelium effect	0.222701	0.000827274	269.199	0	269.199	0
SGK2	benign_fat effect	-0.0753527	0.00028002	-269.098	0	269.098	0
LSM5	benign_muscularis effect	-0.154983	0.000575946	-269.094	0	269.094	0
C11orf96	benign_stroma effect	0.318817	0.00118481	269.087	0	269.087	0
PREP	benign_muscularis effect	-0.169097	0.000628598	-269.007	0	269.007	0
HKDC1	benign_epithelium effect	0.149455	0.00055573	268.935	0	268.935	0
MACC1	benign_fat effect	-0.173716	0.000646015	-268.903	0	268.903	0
MST1R	benign_fat effect	-0.113594	0.000422522	-268.848	0	268.848	0
CD24	benign_submucosa effect	-0.42306	0.001574	-268.78	0	268.78	0
BORA	benign_muscularis effect	-0.0984393	0.000366436	-268.64	0	268.64	0
CYP3A5	benign_stroma effect	-0.196814	0.000732688	-268.619	0	268.619	0
FAM83F	benign_fat effect	-0.0991199	0.000369384	-268.338	0	268.338	0
UQCRC1	benign_stroma effect	-0.314635	0.00117322	-268.18	0	268.18	0
UBE2C	benign_fat effect	-0.134998	0.000503436	-268.154	0	268.154	0
CLDN4	benign_submucosa effect	-0.411793	0.00153599	-268.097	0	268.097	0
MAPK13	benign_stroma effect	-0.254581	0.000949624	-268.086	0	268.086	0
FOXA3	benign_stroma effect	-0.102322	0.000381698	-268.072	0	268.072	0
PHLDA2	benign_fat effect	-0.132681	0.00049511	-267.983	0	267.983	0
PPP1R1B	benign_muscularis effect	-0.326843	0.00122035	-267.828	0	267.828	0
MCM4	benign_fat effect	-0.192909	0.000720296	-267.819	0	267.819	0
ACTN1	benign_submucosa effect	-0.282774	0.00105597	-267.785	0	267.785	0
SGPP2	benign_fat effect	-0.0995189	0.000371667	-267.763	0	267.763	0
MISP	benign_stroma effect	-0.342189	0.001278	-267.753	0	267.753	0
FSTL1	cancer_cancer effect	-0.206692	0.000771997	-267.736	0	267.736	0
NT5C3A	benign_muscularis effect	-0.0916601	0.0003424	-267.699	0	267.699	0
SEC23B	benign_submucosa effect	-0.184267	0.000688347	-267.695	0	267.695	0
PKP3	benign_fat effect	-0.192405	0.000718861	-267.653	0	267.653	0
RASSF6	benign_submucosa effect	-0.106742	0.000399	-267.525	0	267.525	0
NOP2	benign_muscularis effect	-0.130933	0.000489443	-267.514	0	267.514	0
A1CF	benign_stroma effect	-0.100033	0.000374026	-267.449	0	267.449	0
CTHRC1	inter effect	0.453291	0.00169497	267.433	0	267.433	0
LMNB2	benign_muscularis effect	-0.214875	0.000803615	-267.385	0	267.385	0
MPST	benign_submucosa effect	-0.276301	0.00103336	-267.383	0	267.383	0
CCNB1	benign_fat effect	-0.151065	0.00056501	-267.367	0	267.367	0
CD320	benign_epithelium effect	0.22616	0.000846121	267.291	0	267.291	0
RRM2	benign_muscularis effect	-0.135587	0.000507372	-267.234	0	267.234	0
ATP5MF	benign_muscularis effect	-0.211105	0.000791148	-266.834	0	266.834	0
RAB5IF	benign_muscularis effect	-0.186215	0.000697979	-266.791	0	266.791	0
DSC2	benign_submucosa effect	-0.202455	0.000758883	-266.78	0	266.78	0
LSM7	benign_submucosa effect	-0.274996	0.00103082	-266.774	0	266.774	0
HMGCR	benign_muscularis effect	-0.140702	0.00052747	-266.748	0	266.748	0
MMP14	benign_stroma effect	0.312002	0.0011704	266.577	0	266.577	0
PYCR1	benign_fat effect	-0.142835	0.000536013	-266.478	0	266.478	0
COL6A3	benign_submucosa effect	0.492041	0.00184654	266.466	0	266.466	0
ATP8B1	benign_stroma effect	-0.333654	0.0012522	-266.454	0	266.454	0
AKAP12	benign_fat effect	-0.177003	0.000664294	-266.453	0	266.453	0
HSP90AB1	benign_submucosa effect	-0.330527	0.00124056	-266.435	0	266.435	0
GMNN	benign_muscularis effect	-0.153174	0.000575172	-266.31	0	266.31	0
TACC3	benign_inflammation effect	0.385517	0.0014477	266.296	0	266.296	0
TSC22D3	benign_muscularis effect	-0.296331	0.00111279	-266.295	0	266.295	0
AHNAK	benign_muscularis effect	0.197624	0.000742528	266.15	0	266.15	0
CENPU	benign_fat effect	-0.081994	0.000308216	-266.027	0	266.027	0
CLDN7	benign_submucosa effect	-0.410104	0.00154176	-265.998	0	265.998	0
H2AFX	benign_muscularis effect	-0.138939	0.000522415	-265.955	0	265.955	0
PRSS8	benign_stroma effect	-0.280179	0.00105358	-265.929	0	265.929	0
LRATD2	benign_fat effect	-0.111592	0.000419631	-265.929	0	265.929	0
VIM	benign_submucosa effect	0.453498	0.00170575	265.864	0	265.864	0
GJB1	benign_fat effect	-0.0949192	0.000357046	-265.846	0	265.846	0
ATIC	benign_epithelium effect	0.239663	0.000901629	265.811	0	265.811	0
B3GNT3	benign_muscularis effect	-0.183758	0.000691343	-265.798	0	265.798	0
ARFGEF3	benign_fat effect	-0.0779328	0.000293228	-265.775	0	265.775	0
LNX2	benign_muscularis effect	-0.107642	0.000405111	-265.71	0	265.71	0
HMGCS2	benign_stroma effect	-0.270149	0.00101685	-265.671	0	265.671	0
TBRG4	benign_muscularis effect	-0.175729	0.000661554	-265.63	0	265.63	0
CCNA2	benign_fat effect	-0.099847	0.000375935	-265.596	0	265.596	0
CDH1	benign_muscularis effect	-0.213099	0.00080257	-265.52	0	265.52	0
MARCKSL1	benign_submucosa effect	-0.354538	0.00133556	-265.459	0	265.459	0
GMDS	benign_stroma effect	-0.378002	0.00142449	-265.36	0	265.36	0
EIF6	benign_submucosa effect	-0.282318	0.00106411	-265.309	0	265.309	0
TNFRSF11A	benign_muscularis effect	-0.14501	0.000546841	-265.177	0	265.177	0
GUCY2C	benign_stroma effect	-0.19641	0.000740831	-265.121	0	265.121	0
RAVER2	benign_stroma effect	-0.185689	0.000700472	-265.092	0	265.092	0
DSG2	benign_submucosa effect	-0.339368	0.00128024	-265.082	0	265.082	0
ARHGEF5	benign_stroma effect	-0.157038	0.000592416	-265.08	0	265.08	0
C3orf52	benign_stroma effect	-0.149982	0.000565909	-265.028	0	265.028	0
KPNA2	benign_fat effect	-0.112184	0.000423496	-264.901	0	264.901	0
AIFM3	benign_stroma effect	-0.189561	0.000715793	-264.827	0	264.827	0
MYRF	benign_muscularis effect	-0.116218	0.000438917	-264.784	0	264.784	0
PRR15	benign_fat effect	-0.114984	0.000434362	-264.718	0	264.718	0
SH3YL1	benign_muscularis effect	-0.154619	0.000584148	-264.691	0	264.691	0
RASSF7	benign_submucosa effect	-0.181017	0.000683887	-264.689	0	264.689	0
PPP1R14D	benign_stroma effect	-0.100522	0.00037982	-264.658	0	264.658	0
C9orf152	benign_fat effect	-0.110765	0.000418691	-264.551	0	264.551	0
MYBL2	benign_fat effect	-0.138904	0.000525138	-264.509	0	264.509	0
CCL15	benign_stroma effect	-0.142036	0.000537007	-264.496	0	264.496	0
SPAG5	benign_muscularis effect	-0.104692	0.000395887	-264.45	0	264.45	0
HSPB6	benign_submucosa effect	0.264865	0.00100164	264.432	0	264.432	0
C1S	benign_stroma effect	0.382721	0.00144785	264.337	0	264.337	0
TSPAN8	benign_submucosa effect	-0.461542	0.00174643	-264.278	0	264.278	0
PTPN3	benign_fat effect	-0.1392	0.000526817	-264.228	0	264.228	0
CANT1	benign_submucosa effect	-0.28378	0.00107401	-264.225	0	264.225	0
CYB5B	benign_muscularis effect	-0.215495	0.000816079	-264.062	0	264.062	0
TMEM54	benign_submucosa effect	-0.322463	0.00122122	-264.051	0	264.051	0
OCIAD2	benign_submucosa effect	-0.268516	0.00101714	-263.991	0	263.991	0
HMBS	benign_epithelium effect	0.127562	0.000483298	263.941	0	263.941	0
LSM4	benign_submucosa effect	-0.286584	0.00108589	-263.915	0	263.915	0
ANXA2	benign_epithelium effect	0.301173	0.00114191	263.746	0	263.746	0
IHH	benign_muscularis effect	-0.0857293	0.000325138	-263.67	0	263.67	0
ELF3	benign_submucosa effect	-0.455027	0.00172577	-263.667	0	263.667	0
DTL	benign_fat effect	-0.0732721	0.000277906	-263.658	0	263.658	0
EPHB3	benign_fat effect	-0.248697	0.00094339	-263.62	0	263.62	0
HDGF	benign_muscularis effect	-0.215797	0.000819296	-263.393	0	263.393	0
TUBA4A	benign_submucosa effect	-0.201469	0.000764953	-263.374	0	263.374	0
CDS1	benign_muscularis effect	-0.0754529	0.000286528	-263.335	0	263.335	0
JPH1	benign_muscularis effect	-0.124889	0.000474509	-263.197	0	263.197	0
ELN	benign_fat effect	-0.197064	0.000748861	-263.152	0	263.152	0
BAIAP2L1	benign_stroma effect	-0.287632	0.00109318	-263.116	0	263.116	0
KCNK1	benign_fat effect	-0.106606	0.000405176	-263.111	0	263.111	0
C1orf116	benign_fat effect	-0.0755129	0.000287016	-263.096	0	263.096	0
C11orf96	benign_submucosa effect	0.309211	0.00117529	263.093	0	263.093	0
FDFT1	benign_submucosa effect	-0.243623	0.000926079	-263.069	0	263.069	0
NUSAP1	benign_muscularis effect	-0.141337	0.000537445	-262.979	0	262.979	0
CALML4	benign_stroma effect	-0.233016	0.000886224	-262.931	0	262.931	0
LRATD2	benign_epithelium effect	0.15436	0.000587308	262.827	0	262.827	0
GSN	benign_muscularis effect	0.204627	0.00077858	262.821	0	262.821	0
KLK1	benign_stroma effect	-0.219563	0.000835474	-262.801	0	262.801	0
GPA33	benign_stroma effect	-0.214237	0.000815534	-262.695	0	262.695	0
ATAD2	benign_muscularis effect	-0.0830087	0.000316055	-262.64	0	262.64	0
TSTD1	benign_submucosa effect	-0.197532	0.000752307	-262.568	0	262.568	0
STARD10	benign_stroma effect	-0.393317	0.00149848	-262.477	0	262.477	0
GSN	benign_submucosa effect	0.255979	0.00097537	262.443	0	262.443	0
KNSTRN	benign_fat effect	-0.0757279	0.000288577	-262.418	0	262.418	0
PAFAH1B3	benign_fat effect	-0.146584	0.000558598	-262.414	0	262.414	0
CDH17	benign_stroma effect	-0.328467	0.00125219	-262.314	0	262.314	0
SKA3	benign_muscularis effect	-0.0777135	0.00029639	-262.2	0	262.2	0
DEGS2	benign_fat effect	-0.140263	0.000535244	-262.053	0	262.053	0
VEGFA	benign_submucosa effect	-0.26599	0.0010151	-262.034	0	262.034	0
CDS1	benign_fat effect	-0.0651562	0.000248694	-261.993	0	261.993	0
HIST1H1C	benign_submucosa effect	-0.324371	0.00123849	-261.909	0	261.909	0
SIAE	benign_stroma effect	-0.225211	0.00086022	-261.806	0	261.806	0
CRLS1	benign_submucosa effect	-0.22939	0.000876501	-261.711	0	261.711	0
RASSF6	benign_stroma effect	-0.105257	0.000402233	-261.682	0	261.682	0
COA3	benign_muscularis effect	-0.190202	0.000726986	-261.631	0	261.631	0
FBL	benign_muscularis effect	-0.211194	0.000807255	-261.62	0	261.62	0
SRPK1	benign_submucosa effect	-0.313715	0.00119923	-261.598	0	261.598	0
AGR2	benign_muscularis effect	-0.409824	0.00156662	-261.597	0	261.597	0
TICRR	benign_fat effect	-0.0590861	0.000225881	-261.58	0	261.58	0
KIAA1522	benign_stroma effect	-0.259556	0.000992287	-261.573	0	261.573	0
GTSE1	benign_fat effect	-0.0583778	0.000223184	-261.568	0	261.568	0
LRP8	benign_muscularis effect	-0.100021	0.000382395	-261.564	0	261.564	0
MYO7B	benign_submucosa effect	-0.248124	0.00094865	-261.555	0	261.555	0
SLC5A1	benign_muscularis effect	-0.16604	0.000634919	-261.514	0	261.514	0
C10orf99	benign_stroma effect	-0.129368	0.000494704	-261.505	0	261.505	0
TFCP2L1	cancer_cancer effect	0.0927235	0.000354582	261.501	0	261.501	0
KLF2	benign_inflammation effect	0.530278	0.00202997	261.224	0	261.224	0
CDCP1	benign_fat effect	-0.0952223	0.000364543	-261.21	0	261.21	0
CTSK	benign_muscularis effect	-0.222714	0.000852779	-261.163	0	261.163	0
TRAF4	benign_stroma effect	-0.275733	0.00105609	-261.088	0	261.088	0
TMEM238	benign_stroma effect	-0.330763	0.00126818	-260.818	0	260.818	0
ACSS2	benign_submucosa effect	-0.209145	0.0008019	-260.812	0	260.812	0
CRACR2B	benign_stroma effect	-0.226716	0.000869367	-260.783	0	260.783	0
HOXB6	benign_submucosa effect	-0.271102	0.00103968	-260.757	0	260.757	0
TGFBR2	benign_inflammation effect	0.467089	0.00179132	260.752	0	260.752	0
FAM83H	benign_fat effect	-0.189584	0.000727216	-260.698	0	260.698	0
PARD6B	benign_muscularis effect	-0.078458	0.000301098	-260.573	0	260.573	0
CDHR1	benign_fat effect	-0.171157	0.000657072	-260.485	0	260.485	0
ANO9	benign_submucosa effect	-0.275487	0.00105768	-260.465	0	260.465	0
PRELID2	benign_stroma effect	-0.208975	0.000802633	-260.362	0	260.362	0
MARVELD2	benign_muscularis effect	-0.107396	0.000412526	-260.338	0	260.338	0
EPS8L2	benign_stroma effect	-0.271037	0.00104111	-260.335	0	260.335	0
SGPP2	benign_muscularis effect	-0.111378	0.000428209	-260.102	0	260.102	0
KRTCAP3	benign_muscularis effect	-0.19229	0.000739371	-260.072	0	260.072	0
TACC3	benign_submucosa effect	-0.172316	0.000662586	-260.066	0	260.066	0
FASN	benign_muscularis effect	-0.234461	0.000901621	-260.044	0	260.044	0
SELENOI	benign_muscularis effect	-0.098881	0.000380429	-259.92	0	259.92	0
SLC37A1	benign_stroma effect	-0.179333	0.000690073	-259.875	0	259.875	0
CCT6A	benign_submucosa effect	-0.293673	0.00113051	-259.77	0	259.77	0
TST	benign_stroma effect	-0.179049	0.000689329	-259.744	0	259.744	0
PLEK2	benign_epithelium effect	0.170458	0.000656377	259.695	0	259.695	0
AMN	benign_submucosa effect	-0.21229	0.000817506	-259.679	0	259.679	0
ESRP1	benign_stroma effect	-0.286399	0.00110341	-259.558	0	259.558	0
SPINT2	benign_stroma effect	-0.3873	0.00149249	-259.499	0	259.499	0
LMNB1	benign_epithelium effect	0.25059	0.000965896	259.438	0	259.438	0
TBRG4	benign_submucosa effect	-0.214952	0.000828765	-259.364	0	259.364	0
SNRPB	benign_submucosa effect	-0.267748	0.00103285	-259.232	0	259.232	0
MYO10	benign_muscularis effect	-0.165323	0.000637908	-259.164	0	259.164	0
FUT3	benign_stroma effect	-0.209562	0.000808906	-259.068	0	259.068	0
IGFBP5	benign_submucosa effect	0.345519	0.00133372	259.064	0	259.064	0
ZWINT	benign_fat effect	-0.139152	0.000537141	-259.06	0	259.06	0
GNPNAT1	benign_fat effect	-0.102477	0.000395631	-259.023	0	259.023	0
PDZK1IP1	benign_fat effect	-0.153834	0.000594161	-258.91	0	258.91	0
MDH2	benign_submucosa effect	-0.245969	0.000950092	-258.89	0	258.89	0
EEF1AKMT4	benign_fat effect	-0.0584	0.000225598	-258.867	0	258.867	0
LRATD1	benign_stroma effect	-0.335011	0.00129434	-258.827	0	258.827	0
HNF4A	benign_stroma effect	-0.285419	0.00110274	-258.827	0	258.827	0
LIPH	benign_stroma effect	-0.175692	0.000679054	-258.731	0	258.731	0
JUP	benign_submucosa effect	-0.294243	0.00113757	-258.658	0	258.658	0
FN1	cancer_cancer effect	0.288822	0.00111707	258.553	0	258.553	0
EZH2	benign_epithelium effect	0.172136	0.000666085	258.43	0	258.43	0
CD74	benign_fat effect	-0.256655	0.000993168	-258.421	0	258.421	0
GSTP1	benign_muscularis effect	-0.254714	0.000985807	-258.381	0	258.381	0
WNK4	benign_stroma effect	-0.202237	0.000782778	-258.358	0	258.358	0
TIMM13	benign_muscularis effect	-0.208522	0.000807654	-258.183	0	258.183	0
GGH	benign_muscularis effect	-0.221851	0.000859927	-257.988	0	257.988	0
FANCI	benign_muscularis effect	-0.122908	0.000477032	-257.653	0	257.653	0
NANS	benign_submucosa effect	-0.215074	0.000834936	-257.593	0	257.593	0
ACSL5	benign_stroma effect	-0.317024	0.00123138	-257.453	0	257.453	0
COL5A1	inter effect	0.441378	0.00171464	257.418	0	257.418	0
LRPPRC	benign_submucosa effect	-0.301937	0.00117336	-257.326	0	257.326	0
NCL	benign_submucosa effect	-0.291233	0.00113187	-257.302	0	257.302	0
NDUFB9	benign_stroma effect	-0.277208	0.00107776	-257.206	0	257.206	0
SH3BGRL2	benign_stroma effect	-0.228244	0.000887399	-257.206	0	257.206	0
EHBP1L1	benign_inflammation effect	0.445053	0.00173082	257.133	0	257.133	0
CNKSR1	benign_stroma effect	-0.115775	0.000450282	-257.116	0	257.116	0
CANT1	benign_stroma effect	-0.278362	0.00108271	-257.097	0	257.097	0
WWC1	benign_muscularis effect	-0.107723	0.000419259	-256.936	0	256.936	0
CDCP1	benign_muscularis effect	-0.10791	0.00042	-256.929	0	256.929	0
FAR2	benign_muscularis effect	-0.112248	0.000436891	-256.924	0	256.924	0
HSPD1	benign_submucosa effect	-0.326695	0.00127159	-256.917	0	256.917	0
POSTN	inter effect	0.401685	0.00156375	256.873	0	256.873	0
NCAPD2	benign_muscularis effect	-0.135565	0.000527759	-256.869	0	256.869	0
CCNB2	benign_fat effect	-0.0813888	0.000316962	-256.778	0	256.778	0
ANKEF1	benign_fat effect	-0.0652733	0.000254265	-256.714	0	256.714	0
CYSTM1	benign_submucosa effect	-0.246925	0.000961941	-256.694	0	256.694	0
SHMT2	benign_fat effect	-0.0913048	0.000355738	-256.663	0	256.663	0
TIMM13	benign_submucosa effect	-0.259682	0.00101179	-256.656	0	256.656	0
AURKB	benign_muscularis effect	-0.110212	0.000429447	-256.638	0	256.638	0
SH2D3A	benign_stroma effect	-0.129286	0.000503787	-256.629	0	256.629	0
CIT	benign_fat effect	-0.0788222	0.000307155	-256.62	0	256.62	0
TSPAN3	benign_submucosa effect	-0.291774	0.00113712	-256.59	0	256.59	0
SRGN	benign_epithelium effect	-0.317635	0.00123851	-256.466	0	256.466	0
HSPE1	benign_submucosa effect	-0.265	0.0010336	-256.385	0	256.385	0
STIL	benign_epithelium effect	0.10445	0.00040749	256.325	0	256.325	0
CAMK2N1	benign_stroma effect	-0.31533	0.0012302	-256.325	0	256.325	0
GCNT3	benign_fat effect	-0.14212	0.000554553	-256.278	0	256.278	0
PDSS1	benign_muscularis effect	-0.078529	0.000306433	-256.268	0	256.268	0
ECHS1	benign_stroma effect	-0.294459	0.0011493	-256.208	0	256.208	0
FCGBP	cancer_cancer effect	0.282564	0.00110328	256.113	0	256.113	0
HMGA1	benign_muscularis effect	-0.198687	0.000775786	-256.111	0	256.111	0
CLUH	benign_submucosa effect	-0.241254	0.000942237	-256.044	0	256.044	0
TTLL12	benign_muscularis effect	-0.138527	0.000541053	-256.033	0	256.033	0
SPINT1	benign_stroma effect	-0.301003	0.00117567	-256.026	0	256.026	0
GALNT4	benign_stroma effect	-0.177219	0.000692336	-255.973	0	255.973	0
HOOK2	benign_muscularis effect	-0.11194	0.00043735	-255.95	0	255.95	0
MGAT4B	benign_stroma effect	-0.284894	0.0011145	-255.625	0	255.625	0
SPC25	benign_muscularis effect	-0.0848764	0.000332176	-255.516	0	255.516	0
FBL	benign_epithelium effect	0.250507	0.000980637	255.453	0	255.453	0
TTC39A	benign_stroma effect	-0.16175	0.000633256	-255.426	0	255.426	0
BUB1B	benign_muscularis effect	-0.0621725	0.000243463	-255.367	0	255.367	0
HIST1H1C	benign_inflammation effect	0.69091	0.002706	255.325	0	255.325	0
NOP16	benign_muscularis effect	-0.20523	0.000803953	-255.276	0	255.276	0
NR1I2	benign_stroma effect	-0.140704	0.000551247	-255.247	0	255.247	0
ERBB2	benign_muscularis effect	-0.187614	0.000735102	-255.222	0	255.222	0
LSM5	benign_submucosa effect	-0.184145	0.00072152	-255.218	0	255.218	0
TMEM238L	benign_stroma effect	-0.150814	0.000591131	-255.129	0	255.129	0
LLGL2	benign_submucosa effect	-0.297264	0.00116553	-255.047	0	255.047	0
RAB3IP	benign_stroma effect	-0.197712	0.000775311	-255.01	0	255.01	0
MST1R	benign_muscularis effect	-0.124124	0.0004868	-254.98	0	254.98	0
PROM1	benign_stroma effect	-0.223868	0.00087848	-254.836	0	254.836	0
INAVA	benign_submucosa effect	-0.248989	0.000977215	-254.794	0	254.794	0
PANK1	benign_muscularis effect	-0.0768671	0.000301796	-254.698	0	254.698	0
VIL1	benign_stroma effect	-0.342979	0.00134718	-254.591	0	254.591	0
KRT8	benign_stroma effect	-0.456513	0.00179319	-254.582	0	254.582	0
KLF5	benign_submucosa effect	-0.406099	0.00159571	-254.494	0	254.494	0
AQP1	benign_submucosa effect	0.233867	0.000919075	254.458	0	254.458	0
COL4A2	benign_fat effect	-0.249614	0.000981048	-254.436	0	254.436	0
TFRC	benign_submucosa effect	-0.294382	0.00115824	-254.163	0	254.163	0
SERPINB1	benign_stroma effect	-0.335698	0.00132091	-254.141	0	254.141	0
ETHE1	benign_submucosa effect	-0.24163	0.000950932	-254.098	0	254.098	0
MLEC	benign_submucosa effect	-0.347098	0.00136601	-254.096	0	254.096	0
SDC4	benign_stroma effect	-0.260835	0.00102663	-254.07	0	254.07	0
PXMP2	benign_stroma effect	-0.151755	0.000597326	-254.057	0	254.057	0
BRI3BP	benign_submucosa effect	-0.245097	0.000964788	-254.042	0	254.042	0
HES1	benign_submucosa effect	-0.254054	0.00100021	-254.001	0	254.001	0
FAM111B	benign_fat effect	-0.0889182	0.000350122	-253.963	0	253.963	0
LGALS1	benign_stroma effect	0.390626	0.00153813	253.961	0	253.961	0
TSPAN6	benign_fat effect	-0.136167	0.00053618	-253.957	0	253.957	0
FAAH	benign_stroma effect	-0.137887	0.000542969	-253.95	0	253.95	0
REPIN1	benign_muscularis effect	-0.181616	0.000715252	-253.919	0	253.919	0
HDHD3	benign_submucosa effect	-0.201148	0.00079219	-253.914	0	253.914	0
SPINT1	benign_submucosa effect	-0.296104	0.00116622	-253.9	0	253.9	0
ENTPD6	benign_stroma effect	-0.261152	0.00102872	-253.861	0	253.861	0
PPA1	benign_epithelium effect	0.213075	0.000839346	253.858	0	253.858	0
PSMD14	benign_fat effect	-0.0765977	0.000301753	-253.842	0	253.842	0
IGF2BP2	benign_muscularis effect	-0.123067	0.000485059	-253.715	0	253.715	0
NUDT15	benign_muscularis effect	-0.122841	0.00048419	-253.705	0	253.705	0
SCNN1A	benign_stroma effect	-0.255875	0.00100867	-253.675	0	253.675	0
IGFBP7	benign_stroma effect	0.434948	0.0017154	253.555	0	253.555	0
PRELID3B	benign_submucosa effect	-0.230112	0.000907593	-253.541	0	253.541	0
STARD10	benign_submucosa effect	-0.376843	0.00148643	-253.521	0	253.521	0
DSP	benign_submucosa effect	-0.372691	0.00147059	-253.43	0	253.43	0
TSPAN13	benign_stroma effect	-0.262185	0.00103468	-253.398	0	253.398	0
DEPDC1B	benign_muscularis effect	-0.0644891	0.000254553	-253.343	0	253.343	0
COA3	benign_stroma effect	-0.232578	0.000918118	-253.321	0	253.321	0
SAPCD2	benign_fat effect	-0.105006	0.000414545	-253.305	0	253.305	0
ANKRD22	benign_muscularis effect	-0.0807043	0.000318755	-253.186	0	253.186	0
RAB17	benign_stroma effect	-0.127071	0.000502309	-252.974	0	252.974	0
PRDX5	benign_muscularis effect	-0.213839	0.00084554	-252.903	0	252.903	0
PPARG	benign_stroma effect	-0.199535	0.000788986	-252.901	0	252.901	0
RAB11FIP4	benign_submucosa effect	-0.166048	0.000656594	-252.894	0	252.894	0
SPC25	benign_fat effect	-0.0729102	0.000288316	-252.883	0	252.883	0
ZWINT	benign_muscularis effect	-0.156464	0.000618854	-252.829	0	252.829	0
SLC29A2	benign_muscularis effect	-0.111627	0.000441616	-252.769	0	252.769	0
CDH11	inter effect	0.297304	0.00117623	252.76	0	252.76	0
PREP	benign_submucosa effect	-0.199033	0.000787479	-252.747	0	252.747	0
TUFT1	benign_muscularis effect	-0.0972575	0.000384818	-252.736	0	252.736	0
GALNT7	benign_submucosa effect	-0.201621	0.000797762	-252.733	0	252.733	0
FUT6	benign_stroma effect	-0.138865	0.000549756	-252.594	0	252.594	0
ITGA6	benign_stroma effect	-0.309452	0.00122554	-252.503	0	252.503	0
AGMAT	benign_fat effect	-0.112752	0.000446771	-252.371	0	252.371	0
MAP2K6	benign_stroma effect	-0.121107	0.000479908	-252.354	0	252.354	0
SERPING1	benign_submucosa effect	0.298327	0.00118218	252.354	0	252.354	0
KNL1	benign_muscularis effect	-0.075697	0.00030002	-252.306	0	252.306	0
TSPAN13	benign_submucosa effect	-0.258887	0.00102636	-252.238	0	252.238	0
CKAP2	benign_fat effect	-0.0862117	0.000341831	-252.205	0	252.205	0
DDR1	benign_submucosa effect	-0.251762	0.00099854	-252.13	0	252.13	0
KCNK1	benign_muscularis effect	-0.117676	0.000466817	-252.081	0	252.081	0
NME1	benign_muscularis effect	-0.197256	0.000782585	-252.057	0	252.057	0
GMDS	benign_submucosa effect	-0.356152	0.00141303	-252.048	0	252.048	0
JPT1	benign_submucosa effect	-0.15617	0.000619848	-251.949	0	251.949	0
COL6A1	benign_stroma effect	0.3805	0.0015104	251.921	0	251.921	0
CYB5B	benign_submucosa effect	-0.25744	0.00102235	-251.812	0	251.812	0
GNL3	benign_submucosa effect	-0.272793	0.00108332	-251.812	0	251.812	0
AGMAT	benign_muscularis effect	-0.129584	0.000514736	-251.749	0	251.749	0
BIRC5	benign_muscularis effect	-0.0999275	0.00039694	-251.745	0	251.745	0
MSMO1	benign_epithelium effect	0.109402	0.000434595	251.732	0	251.732	0
MCM6	benign_muscularis effect	-0.131786	0.000523569	-251.706	0	251.706	0
FOXA1	benign_muscularis effect	-0.129564	0.000514753	-251.701	0	251.701	0
NME1	benign_submucosa effect	-0.246721	0.000980388	-251.656	0	251.656	0
EHF	benign_stroma effect	-0.297279	0.00118159	-251.592	0	251.592	0
INHBA	benign_stroma effect	0.340826	0.00135504	251.525	0	251.525	0
HSD17B12	benign_fat effect	-0.0898606	0.00035729	-251.506	0	251.506	0
SLC9A3R1	benign_stroma effect	-0.206206	0.000819999	-251.471	0	251.471	0
STAP2	benign_submucosa effect	-0.205545	0.00081756	-251.413	0	251.413	0
ETS2	benign_stroma effect	-0.334876	0.00133208	-251.393	0	251.393	0
CDC45	benign_fat effect	-0.0631398	0.000251209	-251.344	0	251.344	0
KCNN4	benign_muscularis effect	-0.148727	0.000592036	-251.213	0	251.213	0
CFTR	benign_muscularis effect	-0.199085	0.000792586	-251.184	0	251.184	0
MND1	benign_fat effect	-0.0580084	0.000231115	-250.994	0	250.994	0
PDHA1	benign_muscularis effect	-0.214513	0.000854658	-250.992	0	250.992	0
SULT1B1	benign_submucosa effect	-0.109536	0.000436694	-250.83	0	250.83	0
SNTB1	benign_fat effect	-0.132231	0.000527343	-250.75	0	250.75	0
NCAPG	benign_muscularis effect	-0.0840886	0.000335398	-250.713	0	250.713	0
ACAT2	benign_muscularis effect	-0.121141	0.000483313	-250.647	0	250.647	0
MYO1A	benign_submucosa effect	-0.17965	0.00071717	-250.498	0	250.498	0
STIL	benign_muscularis effect	-0.0840269	0.000335444	-250.495	0	250.495	0
CYC1	benign_stroma effect	-0.304634	0.00121619	-250.483	0	250.483	0
PCK2	benign_submucosa effect	-0.13327	0.000532125	-250.45	0	250.45	0
SSRP1	benign_muscularis effect	-0.207053	0.000826953	-250.381	0	250.381	0
PTGES2	benign_stroma effect	-0.241362	0.000964682	-250.199	0	250.199	0
HK2	benign_submucosa effect	-0.154469	0.000617494	-250.155	0	250.155	0
MACC1	benign_muscularis effect	-0.186168	0.000744291	-250.129	0	250.129	0
PPDPF	benign_submucosa effect	-0.282773	0.00113106	-250.006	0	250.006	0
JUP	benign_stroma effect	-0.286547	0.00114679	-249.868	0	249.868	0
MCM2	benign_muscularis effect	-0.147779	0.000591513	-249.832	0	249.832	0
ATIC	benign_submucosa effect	-0.232286	0.000929816	-249.82	0	249.82	0
CKAP2L	benign_fat effect	-0.0531213	0.000212719	-249.725	0	249.725	0
MYO5C	benign_fat effect	-0.0843083	0.000337693	-249.66	0	249.66	0
METTL7B	benign_muscularis effect	-0.069685	0.000279227	-249.564	0	249.564	0
BGN	inter effect	0.510148	0.0020443	249.546	0	249.546	0
BAIAP2L1	benign_submucosa effect	-0.270552	0.00108439	-249.497	0	249.497	0
MUC20	benign_stroma effect	-0.206005	0.000825726	-249.484	0	249.484	0
LARGE2	benign_fat effect	-0.0817191	0.000327703	-249.37	0	249.37	0
CASP6	benign_muscularis effect	-0.122841	0.000493107	-249.115	0	249.115	0
CMTM4	benign_muscularis effect	-0.146146	0.000586732	-249.085	0	249.085	0
ERBB3	benign_muscularis effect	-0.192221	0.000772215	-248.922	0	248.922	0
C1orf116	benign_muscularis effect	-0.0822951	0.00033068	-248.866	0	248.866	0
ANGPTL2	benign_stroma effect	0.187376	0.000752984	248.844	0	248.844	0
SLC9A2	benign_stroma effect	-0.123651	0.000496943	-248.823	0	248.823	0
PPP1R12B	cancer_cancer effect	-0.163938	0.000659002	-248.767	0	248.767	0
CRISPLD2	benign_submucosa effect	0.263724	0.00106081	248.606	0	248.606	0
NCAPH	benign_muscularis effect	-0.0531099	0.000213638	-248.597	0	248.597	0
BDH1	benign_submucosa effect	-0.215147	0.000865995	-248.439	0	248.439	0
OVOL2	benign_stroma effect	-0.117884	0.000474605	-248.383	0	248.383	0
TROAP	benign_fat effect	-0.0674143	0.000271447	-248.352	0	248.352	0
UNG	benign_muscularis effect	-0.110719	0.000446007	-248.245	0	248.245	0
KIF23	benign_fat effect	-0.067767	0.000273059	-248.177	0	248.177	0
DHRS11	benign_submucosa effect	-0.114645	0.000461982	-248.159	0	248.159	0
HSPE1	benign_muscularis effect	-0.204734	0.000825062	-248.143	0	248.143	0
DSC2	benign_stroma effect	-0.189783	0.000765032	-248.072	0	248.072	0
SLC44A4	benign_submucosa effect	-0.334307	0.00134776	-248.046	0	248.046	0
BICDL2	benign_submucosa effect	-0.181793	0.000732978	-248.02	0	248.02	0
KIF11	benign_fat effect	-0.0898473	0.00036234	-247.964	0	247.964	0
AEBP1	benign_fat effect	-0.299685	0.00120864	-247.953	0	247.953	0
PLS1	benign_stroma effect	-0.250947	0.00101221	-247.921	0	247.921	0
F11R	benign_stroma effect	-0.220615	0.000889874	-247.918	0	247.918	0
KIF2C	benign_fat effect	-0.0651695	0.000262984	-247.808	0	247.808	0
SOX9	benign_muscularis effect	-0.236791	0.000956881	-247.461	0	247.461	0
ENTPD6	benign_submucosa effect	-0.252467	0.00102045	-247.407	0	247.407	0
CD163	benign_stroma effect	0.230816	0.000933025	247.384	0	247.384	0
PTTG1	benign_fat effect	-0.0902123	0.000364779	-247.307	0	247.307	0
HIST1H1B	benign_submucosa effect	-0.383888	0.00155319	-247.161	0	247.161	0
RFC3	benign_muscularis effect	-0.101536	0.00041094	-247.083	0	247.083	0
EZR	benign_inflammation effect	0.621247	0.00251492	247.024	0	247.024	0
CENPN	benign_fat effect	-0.0803567	0.000325331	-247	0	247	0
CCNF	benign_fat effect	-0.0496705	0.000201229	-246.835	0	246.835	0
ZNF664	benign_submucosa effect	-0.232061	0.000940227	-246.814	0	246.814	0
POSTN	benign_epithelium effect	-0.347384	0.00140749	-246.811	0	246.811	0
MYH14	benign_submucosa effect	-0.352092	0.00142682	-246.768	0	246.768	0
EPHB2	benign_muscularis effect	-0.228126	0.000924462	-246.767	0	246.767	0
CCN1	benign_submucosa effect	0.406994	0.00164988	246.681	0	246.681	0
ETHE1	benign_stroma effect	-0.236453	0.000958638	-246.655	0	246.655	0
F2RL1	benign_stroma effect	-0.163146	0.000661484	-246.636	0	246.636	0
HMMR	benign_muscularis effect	-0.108681	0.000440829	-246.539	0	246.539	0
LTBP3	benign_muscularis effect	0.162547	0.000659781	246.365	0	246.365	0
H3F3A	benign_stroma effect	-0.276254	0.00112134	-246.361	0	246.361	0
CYP51A1	benign_fat effect	-0.129874	0.000528015	-245.966	0	245.966	0
CAMSAP3	benign_stroma effect	-0.13362	0.000543532	-245.836	0	245.836	0
MGP	benign_muscularis effect	0.379669	0.00154495	245.748	0	245.748	0
CTHRC1	benign_muscularis effect	-0.308505	0.00125586	-245.652	0	245.652	0
CDCA5	benign_fat effect	-0.0566194	0.000230493	-245.645	0	245.645	0
TTK	benign_fat effect	-0.0493838	0.000201041	-245.64	0	245.64	0
FAM136A	benign_submucosa effect	-0.164858	0.000671378	-245.552	0	245.552	0
PRR15L	benign_submucosa effect	-0.296597	0.00120792	-245.543	0	245.543	0
CDC42BPG	benign_submucosa effect	-0.116978	0.000476482	-245.503	0	245.503	0
SAMD12	benign_stroma effect	-0.1209	0.000492541	-245.462	0	245.462	0
RASEF	benign_submucosa effect	-0.12717	0.000518127	-245.442	0	245.442	0
CRB3	benign_stroma effect	-0.155627	0.000634101	-245.43	0	245.43	0
NUF2	benign_fat effect	-0.0663059	0.000270174	-245.419	0	245.419	0
GPR35	benign_muscularis effect	-0.172301	0.000702386	-245.308	0	245.308	0
MCM7	benign_epithelium effect	0.293794	0.00119806	245.224	0	245.224	0
COX6A1	benign_stroma effect	-0.255447	0.00104169	-245.224	0	245.224	0
GALNT7	benign_stroma effect	-0.197187	0.000804227	-245.189	0	245.189	0
SMC2	benign_muscularis effect	-0.106059	0.000432609	-245.161	0	245.161	0
ARHGEF5	benign_submucosa effect	-0.144067	0.000587654	-245.156	0	245.156	0
EEF1B2	benign_submucosa effect	-0.342909	0.00139953	-245.017	0	245.017	0
GTSE1	benign_muscularis effect	-0.0629906	0.000257136	-244.97	0	244.97	0
HK2	benign_stroma effect	-0.152484	0.000622497	-244.956	0	244.956	0
F11R	benign_submucosa effect	-0.216225	0.00088272	-244.953	0	244.953	0
ESRP2	benign_stroma effect	-0.173313	0.000708261	-244.702	0	244.702	0
SRGN	benign_inflammation effect	0.68284	0.00279065	244.688	0	244.688	0
UHRF1	benign_fat effect	-0.120211	0.000491293	-244.683	0	244.683	0
GALE	benign_submucosa effect	-0.184122	0.000752544	-244.666	0	244.666	0
FXYD3	benign_submucosa effect	-0.432947	0.00176975	-244.638	0	244.638	0
LGALS4	benign_submucosa effect	-0.483937	0.00197846	-244.603	0	244.603	0
CALML4	benign_submucosa effect	-0.215015	0.000879099	-244.586	0	244.586	0
B3GNT3	benign_fat effect	-0.146764	0.000600056	-244.584	0	244.584	0
CHDH	benign_muscularis effect	-0.12973	0.000530473	-244.556	0	244.556	0
SHROOM3	benign_submucosa effect	-0.224749	0.000919197	-244.506	0	244.506	0
E2F1	benign_fat effect	-0.0904771	0.000370256	-244.364	0	244.364	0
SLC2A1	benign_muscularis effect	-0.184001	0.000752988	-244.361	0	244.361	0
MPST	benign_stroma effect	-0.254521	0.00104173	-244.325	0	244.325	0
INCENP	benign_muscularis effect	-0.103709	0.000424486	-244.316	0	244.316	0
RCC1	benign_muscularis effect	-0.104301	0.000427102	-244.207	0	244.207	0
BAIAP2L2	benign_stroma effect	-0.185167	0.000758605	-244.088	0	244.088	0
TOP2A	benign_muscularis effect	-0.189035	0.000774951	-243.931	0	243.931	0
ILF2	benign_submucosa effect	-0.199422	0.000817585	-243.916	0	243.916	0
CCNF	benign_muscularis effect	-0.0565482	0.000231841	-243.909	0	243.909	0
TMEM125	benign_stroma effect	-0.115569	0.000473858	-243.89	0	243.89	0
DNA2	benign_muscularis effect	-0.0801736	0.000328757	-243.869	0	243.869	0
LRPPRC	benign_stroma effect	-0.288355	0.00118287	-243.775	0	243.775	0
HMGCS1	benign_submucosa effect	-0.151396	0.000621089	-243.759	0	243.759	0
PRDX5	benign_submucosa effect	-0.258199	0.00105926	-243.755	0	243.755	0
GCHFR	benign_submucosa effect	-0.149407	0.000612981	-243.738	0	243.738	0
VCAN	inter effect	0.390816	0.00160351	243.725	0	243.725	0
H2AFZ	benign_submucosa effect	-0.188474	0.00077356	-243.644	0	243.644	0
EFNA3	benign_fat effect	-0.0826679	0.00033937	-243.593	0	243.593	0
PRC1	benign_fat effect	-0.0852071	0.000349802	-243.586	0	243.586	0
KIF11	benign_muscularis effect	-0.101683	0.000417462	-243.573	0	243.573	0
CHAF1A	benign_muscularis effect	-0.0816836	0.000335387	-243.55	0	243.55	0
STOM	benign_submucosa effect	0.225488	0.000925921	243.528	0	243.528	0
TMC5	benign_stroma effect	-0.189321	0.000777599	-243.469	0	243.469	0
GREM1	benign_muscularis effect	0.320457	0.00131655	243.406	0	243.406	0
NANS	benign_stroma effect	-0.204799	0.000841703	-243.315	0	243.315	0
HINT1	benign_epithelium effect	0.162409	0.000667495	243.311	0	243.311	0
CXADR	benign_muscularis effect	-0.0920801	0.000378468	-243.297	0	243.297	0
TSTD1	benign_stroma effect	-0.184487	0.000758404	-243.257	0	243.257	0
BRI3BP	benign_stroma effect	-0.236577	0.000972608	-243.239	0	243.239	0
PCLAF	benign_muscularis effect	-0.0866039	0.000356052	-243.234	0	243.234	0
PLK1	benign_muscularis effect	-0.125864	0.000517855	-243.048	0	243.048	0
SSRP1	benign_submucosa effect	-0.251737	0.00103597	-242.996	0	242.996	0
KIF20B	benign_epithelium effect	0.127784	0.000525987	242.941	0	242.941	0
CAPN8	benign_stroma effect	-0.134876	0.000555246	-242.913	0	242.913	0
RAD54L	benign_fat effect	-0.0595197	0.000245043	-242.895	0	242.895	0
ADGRG1	benign_fat effect	-0.167711	0.000690505	-242.882	0	242.882	0
C3	benign_fat effect	0.289599	0.00119312	242.725	0	242.725	0
TUBA4A	benign_stroma effect	-0.187169	0.000771153	-242.714	0	242.714	0
TC2N	benign_submucosa effect	-0.19325	0.000796429	-242.645	0	242.645	0
MUC13	benign_submucosa effect	-0.338663	0.0013958	-242.631	0	242.631	0
KIF22	benign_submucosa effect	-0.124583	0.000513524	-242.605	0	242.605	0
ILF2	benign_muscularis effect	-0.158302	0.000652629	-242.56	0	242.56	0
CDCA8	benign_fat effect	-0.0672284	0.0002772	-242.527	0	242.527	0
UGT8	benign_submucosa effect	-0.238043	0.000981889	-242.434	0	242.434	0
THBS2	inter effect	0.462395	0.00190808	242.335	0	242.335	0
GREM1	benign_stroma effect	0.402921	0.00166268	242.333	0	242.333	0
NHP2	benign_submucosa effect	-0.254375	0.00105082	-242.073	0	242.073	0
PCNA	benign_muscularis effect	-0.1217	0.000502867	-242.012	0	242.012	0
NOP16	benign_submucosa effect	-0.243733	0.00100716	-242.001	0	242.001	0
PRSS8	benign_submucosa effect	-0.252862	0.00104512	-241.946	0	241.946	0
CKAP2	benign_muscularis effect	-0.0952763	0.000393833	-241.921	0	241.921	0
TPX2	benign_muscularis effect	-0.167095	0.000690778	-241.895	0	241.895	0
TTK	benign_muscularis effect	-0.0560269	0.000231625	-241.886	0	241.886	0
LAMC2	benign_fat effect	-0.108369	0.00044807	-241.857	0	241.857	0
IFI27	benign_submucosa effect	-0.32376	0.00133874	-241.84	0	241.84	0
USH1C	benign_stroma effect	-0.242807	0.001004	-241.84	0	241.84	0
VIL1	benign_submucosa effect	-0.322907	0.00133635	-241.634	0	241.634	0
NUF2	benign_muscularis effect	-0.0752096	0.000311274	-241.618	0	241.618	0
FAT1	benign_submucosa effect	-0.258233	0.00106892	-241.583	0	241.583	0
TMEM45B	benign_stroma effect	-0.237724	0.00098403	-241.582	0	241.582	0
CDCA3	benign_muscularis effect	-0.0558262	0.000231094	-241.574	0	241.574	0
KIFC1	benign_muscularis effect	-0.0930985	0.000385419	-241.551	0	241.551	0
TMEM141	benign_submucosa effect	-0.285793	0.00118317	-241.548	0	241.548	0
PKP2	benign_stroma effect	-0.201755	0.000835332	-241.527	0	241.527	0
CHEK1	benign_fat effect	-0.0759874	0.000314735	-241.433	0	241.433	0
DDX21	benign_muscularis effect	-0.168689	0.000698705	-241.43	0	241.43	0
HJURP	benign_fat effect	-0.0754236	0.000312424	-241.414	0	241.414	0
GALNT6	benign_muscularis effect	-0.0748773	0.000310374	-241.249	0	241.249	0
BOP1	benign_fat effect	-0.0883193	0.000366317	-241.101	0	241.101	0
CTHRC1	benign_fat effect	-0.262794	0.00109003	-241.089	0	241.089	0
GOLM1	benign_submucosa effect	-0.295246	0.00122467	-241.082	0	241.082	0
GRTP1	benign_muscularis effect	-0.106522	0.000441854	-241.08	0	241.08	0
KCTD12	benign_epithelium effect	-0.223855	0.000928729	-241.034	0	241.034	0
DDAH1	benign_submucosa effect	-0.245092	0.00101717	-240.956	0	240.956	0
AOC1	benign_submucosa effect	-0.184992	0.000767841	-240.925	0	240.925	0
CFTR	benign_stroma effect	-0.241084	0.00100096	-240.851	0	240.851	0
TUBA1C	benign_submucosa effect	-0.196979	0.00081834	-240.706	0	240.706	0
ACTG1	benign_muscularis effect	-0.24237	0.00100711	-240.659	0	240.659	0
MCCC2	benign_submucosa effect	-0.199072	0.000827238	-240.647	0	240.647	0
ANXA4	benign_muscularis effect	-0.214824	0.000892695	-240.646	0	240.646	0
ZNF703	benign_submucosa effect	-0.309615	0.00128679	-240.61	0	240.61	0
TXNDC17	benign_submucosa effect	-0.170934	0.000710434	-240.605	0	240.605	0
TMEM238	benign_submucosa effect	-0.302632	0.00125798	-240.57	0	240.57	0
PLCB4	benign_stroma effect	-0.271016	0.00112699	-240.479	0	240.479	0
ELMO3	benign_stroma effect	-0.148381	0.000617361	-240.347	0	240.347	0
LFNG	benign_submucosa effect	-0.188127	0.000782757	-240.339	0	240.339	0
KCNN4	benign_submucosa effect	-0.17825	0.000741677	-240.333	0	240.333	0
CEACAM5	benign_submucosa effect	-0.398992	0.00166047	-240.288	0	240.288	0
CDHR1	benign_muscularis effect	-0.181896	0.000757028	-240.277	0	240.277	0
WDR34	benign_muscularis effect	-0.147503	0.000614024	-240.223	0	240.223	0
COL18A1	benign_fat effect	-0.179258	0.000746266	-240.206	0	240.206	0
PODXL2	benign_fat effect	-0.112962	0.000470298	-240.192	0	240.192	0
ECT2	benign_fat effect	-0.140495	0.000584966	-240.176	0	240.176	0
PRELID3B	benign_muscularis effect	-0.173999	0.000724477	-240.171	0	240.171	0
CDC45	benign_muscularis effect	-0.0694832	0.000289423	-240.075	0	240.075	0
POLR2H	benign_stroma effect	-0.232805	0.000970099	-239.981	0	239.981	0
FANCA	benign_fat effect	-0.0943604	0.00039321	-239.975	0	239.975	0
NOLC1	benign_fat effect	-0.0644434	0.000268599	-239.924	0	239.924	0
ACSL5	benign_submucosa effect	-0.293035	0.00122148	-239.901	0	239.901	0
MCM4	benign_muscularis effect	-0.199061	0.000829871	-239.869	0	239.869	0
VRK1	benign_inflammation effect	0.345142	0.00143888	239.869	0	239.869	0
TRABD2A	benign_stroma effect	-0.228643	0.000953511	-239.791	0	239.791	0
HOXB9	benign_muscularis effect	-0.177266	0.000739386	-239.747	0	239.747	0
MARVELD2	benign_fat effect	-0.0858202	0.000358056	-239.684	0	239.684	0
GGT6	benign_stroma effect	-0.161489	0.000674133	-239.551	0	239.551	0
C19orf33	benign_stroma effect	-0.309618	0.00129279	-239.496	0	239.496	0
HINT1	benign_submucosa effect	-0.164859	0.000688363	-239.494	0	239.494	0
TMPO	benign_inflammation effect	0.375306	0.00156732	239.458	0	239.458	0
LRATD2	benign_muscularis effect	-0.115763	0.000483469	-239.442	0	239.442	0
REPIN1	benign_submucosa effect	-0.214475	0.000896037	-239.36	0	239.36	0
CKB	cancer_cancer effect	0.196992	0.000823089	239.333	0	239.333	0
LMNB1	benign_submucosa effect	-0.238375	0.000996093	-239.31	0	239.31	0
JPT2	benign_epithelium effect	0.186697	0.000780163	239.306	0	239.306	0
MYB	benign_stroma effect	-0.267022	0.00111599	-239.27	0	239.27	0
TUFT1	benign_stroma effect	-0.116273	0.00048599	-239.25	0	239.25	0
TSTA3	benign_submucosa effect	-0.229518	0.000959583	-239.185	0	239.185	0
VDAC1	benign_submucosa effect	-0.216294	0.000904299	-239.184	0	239.184	0
GALNT6	benign_epithelium effect	0.0901512	0.000377036	239.105	0	239.105	0
HNF1A	benign_muscularis effect	-0.120759	0.000505073	-239.093	0	239.093	0
FN1	benign_stroma effect	0.45585	0.00190692	239.05	0	239.05	0
CKS2	benign_muscularis effect	-0.0712	0.000297931	-238.981	0	238.981	0
ABHD11	benign_stroma effect	-0.206547	0.000864471	-238.929	0	238.929	0
TFCP2L1	benign_submucosa effect	-0.143451	0.00060043	-238.914	0	238.914	0
TMEM184A	benign_stroma effect	-0.125556	0.00052557	-238.896	0	238.896	0
LAMB3	benign_muscularis effect	-0.13686	0.000572896	-238.891	0	238.891	0
SERPINF1	benign_muscularis effect	-0.21691	0.000907997	-238.889	0	238.889	0
FA2H	benign_muscularis effect	-0.0601041	0.000251616	-238.873	0	238.873	0
CASP6	benign_submucosa effect	-0.147515	0.000617743	-238.797	0	238.797	0
USH1C	benign_submucosa effect	-0.237814	0.00099593	-238.785	0	238.785	0
MMP14	inter effect	0.298663	0.00125079	238.78	0	238.78	0
TMC4	benign_stroma effect	-0.123414	0.000516908	-238.754	0	238.754	0
STOML2	benign_submucosa effect	-0.22558	0.000944955	-238.721	0	238.721	0
TUBB4B	benign_submucosa effect	-0.23645	0.000990944	-238.611	0	238.611	0
SH2D3A	benign_submucosa effect	-0.11924	0.000499737	-238.605	0	238.605	0
F2RL1	benign_submucosa effect	-0.156542	0.000656167	-238.571	0	238.571	0
FA2H	benign_fat effect	-0.0520921	0.000218391	-238.527	0	238.527	0
RFC3	benign_fat effect	-0.0850762	0.00035668	-238.523	0	238.523	0
NUP37	benign_muscularis effect	-0.0998983	0.000418826	-238.52	0	238.52	0
ITGA6	benign_submucosa effect	-0.289956	0.00121568	-238.513	0	238.513	0
BAIAP2L2	benign_submucosa effect	-0.179438	0.000752508	-238.453	0	238.453	0
CRB3	benign_submucosa effect	-0.149957	0.000629004	-238.403	0	238.403	0
PPP1R1B	benign_stroma effect	-0.367402	0.00154118	-238.389	0	238.389	0
C3orf52	benign_submucosa effect	-0.133821	0.00056136	-238.387	0	238.387	0
RAB25	benign_submucosa effect	-0.294074	0.0012339	-238.329	0	238.329	0
SMIM22	benign_stroma effect	-0.163231	0.000684993	-238.296	0	238.296	0
EZH2	benign_submucosa effect	-0.163671	0.000686909	-238.271	0	238.271	0
DBI	benign_stroma effect	-0.231749	0.00097323	-238.123	0	238.123	0
FGFR4	benign_fat effect	-0.0977424	0.000410599	-238.048	0	238.048	0
FGFR1	benign_submucosa effect	0.16386	0.000688642	237.946	0	237.946	0
ANXA3	benign_epithelium effect	0.184388	0.000775079	237.896	0	237.896	0
FDPS	benign_submucosa effect	-0.164645	0.000692099	-237.892	0	237.892	0
SQLE	benign_muscularis effect	-0.101373	0.000426188	-237.859	0	237.859	0
TFF1	benign_fat effect	-0.195412	0.000821559	-237.855	0	237.855	0
TOM1L1	benign_submucosa effect	-0.198451	0.000834699	-237.752	0	237.752	0
MGST2	benign_muscularis effect	-0.177452	0.000746818	-237.611	0	237.611	0
TMEM63A	benign_submucosa effect	-0.279204	0.0011752	-237.58	0	237.58	0
PRSS16	benign_muscularis effect	-0.0537479	0.000226277	-237.531	0	237.531	0
CCNB1	benign_muscularis effect	-0.154599	0.000650962	-237.494	0	237.494	0
TOX3	benign_fat effect	-0.0917703	0.000386453	-237.468	0	237.468	0
ENOPH1	benign_submucosa effect	-0.158094	0.00066616	-237.322	0	237.322	0
STAB1	benign_stroma effect	0.16794	0.000707942	237.223	0	237.223	0
TXNIP	benign_epithelium effect	0.236258	0.0009961	237.183	0	237.183	0
KIF14	benign_fat effect	-0.043037	0.000181484	-237.139	0	237.139	0
PPIA	benign_submucosa effect	-0.253363	0.00106854	-237.112	0	237.112	0
PRDX2	benign_submucosa effect	-0.301182	0.00127043	-237.07	0	237.07	0
EXO1	benign_fat effect	-0.0604881	0.000255227	-236.997	0	236.997	0
EID1	benign_muscularis effect	0.154357	0.000651391	236.965	0	236.965	0
TIMP2	benign_submucosa effect	0.320773	0.00135382	236.939	0	236.939	0
FDPS	benign_muscularis effect	-0.130896	0.000552461	-236.932	0	236.932	0
CTBP2	benign_submucosa effect	-0.231147	0.000975827	-236.873	0	236.873	0
RNF43	benign_epithelium effect	0.286818	0.0012116	236.726	0	236.726	0
MCM5	benign_submucosa effect	-0.140013	0.000591488	-236.713	0	236.713	0
MISP	benign_submucosa effect	-0.300074	0.00126773	-236.701	0	236.701	0
UCK2	benign_submucosa effect	-0.166038	0.000701545	-236.675	0	236.675	0
TMPO	benign_submucosa effect	-0.169764	0.000717332	-236.661	0	236.661	0
COL11A1	inter effect	0.27746	0.00117258	236.623	0	236.623	0
GALNT3	benign_submucosa effect	-0.232645	0.000983612	-236.521	0	236.521	0
ZG16B	benign_epithelium effect	0.124979	0.000528458	236.497	0	236.497	0
KRT19	benign_stroma effect	-0.333297	0.00140934	-236.491	0	236.491	0
ASL	benign_stroma effect	-0.182386	0.000771306	-236.464	0	236.464	0
RHPN2	benign_submucosa effect	-0.205013	0.000867083	-236.44	0	236.44	0
LAD1	benign_stroma effect	-0.285453	0.00120732	-236.436	0	236.436	0
SNRPB	benign_epithelium effect	0.236729	0.00100154	236.365	0	236.365	0
FANCA	benign_muscularis effect	-0.107078	0.000453026	-236.361	0	236.361	0
KIAA1522	benign_submucosa effect	-0.232617	0.00098431	-236.325	0	236.325	0
MLEC	benign_muscularis effect	-0.257666	0.0010904	-236.303	0	236.303	0
COL5A2	inter effect	0.344169	0.00145653	236.294	0	236.294	0
SMAGP	benign_stroma effect	-0.216582	0.000917124	-236.154	0	236.154	0
ATP1B1	benign_stroma effect	-0.379347	0.00160643	-236.143	0	236.143	0
DTL	benign_muscularis effect	-0.0755813	0.000320182	-236.057	0	236.057	0
LMNB2	benign_submucosa effect	-0.237582	0.00100673	-235.993	0	235.993	0
ADGRG1	benign_muscularis effect	-0.187735	0.000795548	-235.982	0	235.982	0
CLDN3	benign_submucosa effect	-0.315375	0.00133665	-235.945	0	235.945	0
DHCR24	benign_submucosa effect	-0.216525	0.000917801	-235.917	0	235.917	0
CGN	benign_submucosa effect	-0.212748	0.000901904	-235.887	0	235.887	0
RAPGEFL1	benign_submucosa effect	-0.200994	0.000852146	-235.868	0	235.868	0
TOM1L1	benign_stroma effect	-0.198471	0.000841463	-235.865	0	235.865	0
SCD	benign_submucosa effect	-0.267467	0.00113403	-235.856	0	235.856	0
CD74	benign_epithelium effect	-0.327845	0.00139003	-235.855	0	235.855	0
CLRN3	benign_stroma effect	-0.14412	0.0006111	-235.836	0	235.836	0
HELLS	benign_epithelium effect	0.22598	0.00095824	235.829	0	235.829	0
RAD51	benign_fat effect	-0.0582316	0.000246966	-235.788	0	235.788	0
KCNE3	benign_stroma effect	-0.214691	0.000910803	-235.716	0	235.716	0
CDCA7	benign_fat effect	-0.120259	0.000510188	-235.715	0	235.715	0
SGK2	benign_stroma effect	-0.0960347	0.000407437	-235.704	0	235.704	0
HOOK1	benign_stroma effect	-0.194386	0.000824798	-235.677	0	235.677	0
INCENP	benign_submucosa effect	-0.125324	0.000531777	-235.67	0	235.67	0
FOXA2	benign_muscularis effect	-0.109728	0.000465741	-235.599	0	235.599	0
PPM1G	benign_submucosa effect	-0.182039	0.000772924	-235.52	0	235.52	0
JPT2	benign_submucosa effect	-0.189452	0.000804553	-235.475	0	235.475	0
GSTO2	benign_fat effect	-0.0905296	0.000384487	-235.455	0	235.455	0
UCK2	benign_muscularis effect	-0.131851	0.000560001	-235.448	0	235.448	0
SPR	benign_submucosa effect	-0.15985	0.000678923	-235.446	0	235.446	0
TPX2	benign_fat effect	-0.14112	0.000599569	-235.369	0	235.369	0
PCYT2	benign_muscularis effect	-0.104456	0.000443908	-235.31	0	235.31	0
NQO1	benign_fat effect	-0.162547	0.00069083	-235.292	0	235.292	0
ZWINT	benign_epithelium effect	0.176884	0.000751771	235.29	0	235.29	0
CD46	benign_submucosa effect	-0.270473	0.00114974	-235.248	0	235.248	0
C19orf33	benign_submucosa effect	-0.30153	0.0012824	-235.129	0	235.129	0
DACH1	benign_fat effect	-0.14671	0.00062402	-235.105	0	235.105	0
GALE	benign_stroma effect	-0.178342	0.000758643	-235.08	0	235.08	0
FABP1	cancer_cancer effect	0.190212	0.00080925	235.048	0	235.048	0
NR2F6	benign_submucosa effect	-0.165413	0.000703972	-234.97	0	234.97	0
CES3	benign_submucosa effect	-0.112583	0.000479163	-234.958	0	234.958	0
KIFC1	benign_fat effect	-0.0785909	0.000334529	-234.93	0	234.93	0
DIAPH3	benign_fat effect	-0.0501535	0.000213496	-234.915	0	234.915	0
IL1R1	benign_fat effect	-0.137425	0.000584999	-234.915	0	234.915	0
DSCC1	benign_fat effect	-0.0508922	0.000216719	-234.83	0	234.83	0
ACY1	benign_submucosa effect	-0.151602	0.000645748	-234.77	0	234.77	0
OVOL1	benign_stroma effect	-0.0954139	0.000406443	-234.753	0	234.753	0
TICRR	benign_muscularis effect	-0.0610759	0.000260244	-234.687	0	234.687	0
SOD2	benign_epithelium effect	-0.266664	0.00113675	-234.585	0	234.585	0
SEMA4G	benign_submucosa effect	-0.125075	0.000533414	-234.48	0	234.48	0
UBE2T	benign_fat effect	-0.079927	0.000340996	-234.393	0	234.393	0
EPB41L4B	benign_submucosa effect	-0.227075	0.000968806	-234.386	0	234.386	0
CCDC34	benign_muscularis effect	-0.0759708	0.000324165	-234.358	0	234.358	0
AP1S3	benign_submucosa effect	-0.107245	0.000457717	-234.305	0	234.305	0
FAM111B	benign_muscularis effect	-0.0945131	0.000403384	-234.301	0	234.301	0
SLC27A2	benign_submucosa effect	-0.0920908	0.000393061	-234.292	0	234.292	0
RAD51	benign_muscularis effect	-0.0666384	0.000284535	-234.201	0	234.201	0
ETS2	benign_muscularis effect	-0.246971	0.00105477	-234.146	0	234.146	0
TMEM106C	benign_stroma effect	-0.258896	0.00110574	-234.139	0	234.139	0
S100A14	benign_submucosa effect	-0.298221	0.00127377	-234.124	0	234.124	0
PLEKHH1	benign_stroma effect	-0.104369	0.000445834	-234.099	0	234.099	0
MYO19	benign_submucosa effect	-0.18207	0.000777804	-234.082	0	234.082	0
EPS8L2	benign_submucosa effect	-0.241725	0.00103274	-234.062	0	234.062	0
NME2	benign_submucosa effect	-0.299906	0.00128318	-233.721	0	233.721	0
EPS8L3	benign_submucosa effect	-0.266432	0.0011401	-233.693	0	233.693	0
GRHL2	benign_stroma effect	-0.190187	0.000814012	-233.641	0	233.641	0
NDC1	benign_muscularis effect	-0.116422	0.000498362	-233.609	0	233.609	0
MIF	benign_submucosa effect	-0.288265	0.00123448	-233.512	0	233.512	0
SH2D4A	benign_fat effect	-0.0606342	0.000259707	-233.472	0	233.472	0
MYO1D	benign_submucosa effect	-0.221413	0.000948443	-233.449	0	233.449	0
GREM1	benign_submucosa effect	0.384995	0.00164932	233.426	0	233.426	0
CARMIL1	benign_stroma effect	-0.131517	0.000563607	-233.348	0	233.348	0
HOXB6	benign_muscularis effect	-0.193649	0.000829911	-233.338	0	233.338	0
GRB7	benign_epithelium effect	0.0987451	0.000423256	233.299	0	233.299	0
MAP3K21	benign_stroma effect	-0.122955	0.000527105	-233.264	0	233.264	0
ESRP1	benign_submucosa effect	-0.255215	0.00109454	-233.17	0	233.17	0
SELENOI	benign_submucosa effect	-0.111113	0.000476585	-233.144	0	233.144	0
NFE2L3	benign_fat effect	-0.100278	0.000430306	-233.04	0	233.04	0
THY1	benign_fat effect	-0.187485	0.000804701	-232.988	0	232.988	0
TK1	benign_fat effect	-0.113014	0.000485093	-232.974	0	232.974	0
HMMR	benign_epithelium effect	0.124747	0.000535509	232.95	0	232.95	0
SOCS3	benign_fat effect	-0.170951	0.000733905	-232.933	0	232.933	0
TMPRSS4	benign_submucosa effect	-0.250296	0.00107461	-232.918	0	232.918	0
KCNN4	benign_stroma effect	-0.174113	0.000747688	-232.869	0	232.869	0
C4orf19	benign_submucosa effect	-0.100639	0.000432182	-232.862	0	232.862	0
ODC1	benign_submucosa effect	-0.170259	0.000731199	-232.849	0	232.849	0
CHMP4C	benign_fat effect	-0.0946858	0.00040678	-232.769	0	232.769	0
TMEM97	benign_fat effect	-0.151188	0.000649849	-232.651	0	232.651	0
SQLE	benign_fat effect	-0.0860597	0.000369914	-232.648	0	232.648	0
PRSS3	benign_stroma effect	-0.220557	0.000948127	-232.624	0	232.624	0
ARHGEF16	benign_stroma effect	-0.168087	0.000722575	-232.622	0	232.622	0
RAB15	benign_muscularis effect	-0.158444	0.000681154	-232.611	0	232.611	0
GIPC2	benign_stroma effect	-0.159337	0.000685044	-232.593	0	232.593	0
RAVER2	benign_submucosa effect	-0.16156	0.00069484	-232.514	0	232.514	0
PRR15	benign_stroma effect	-0.146915	0.00063201	-232.457	0	232.457	0
MAL2	benign_fat effect	-0.185696	0.000798931	-232.43	0	232.43	0
CENPU	benign_muscularis effect	-0.0825248	0.000355104	-232.396	0	232.396	0
RAD54L	benign_muscularis effect	-0.0655939	0.000282321	-232.338	0	232.338	0
LAD1	benign_submucosa effect	-0.278205	0.00119761	-232.3	0	232.3	0
PFKFB2	benign_stroma effect	-0.14213	0.000612442	-232.072	0	232.072	0
NQO1	benign_muscularis effect	-0.184666	0.000795926	-232.014	0	232.014	0
DDR1	benign_stroma effect	-0.233502	0.00100663	-231.964	0	231.964	0
TKT	benign_submucosa effect	-0.219902	0.000948129	-231.933	0	231.933	0
HNF4G	benign_stroma effect	-0.104326	0.000450238	-231.714	0	231.714	0
CDCA5	benign_muscularis effect	-0.0615297	0.000265557	-231.701	0	231.701	0
ENTPD2	benign_fat effect	-0.0645085	0.000278427	-231.689	0	231.689	0
SMC2	benign_submucosa effect	-0.12555	0.000541953	-231.663	0	231.663	0
CENPV	benign_fat effect	-0.0853723	0.000368539	-231.65	0	231.65	0
SH2D4A	benign_muscularis effect	-0.0693056	0.000299215	-231.625	0	231.625	0
VRK1	benign_submucosa effect	-0.152526	0.000658549	-231.609	0	231.609	0
EID1	benign_inflammation effect	0.412903	0.00178298	231.581	0	231.581	0
SRPK1	benign_stroma effect	-0.279962	0.00120895	-231.575	0	231.575	0
PPDPF	benign_stroma effect	-0.264047	0.00114023	-231.573	0	231.573	0
IL17RB	benign_fat effect	-0.0757219	0.000326997	-231.568	0	231.568	0
HNF4A	benign_submucosa effect	-0.253274	0.00109388	-231.538	0	231.538	0
EEF1B2	benign_inflammation effect	0.70791	0.00305787	231.504	0	231.504	0
PRELID2	benign_submucosa effect	-0.184316	0.00079618	-231.501	0	231.501	0
TRPM4	benign_submucosa effect	-0.204464	0.00088351	-231.422	0	231.422	0
ATP1A1	benign_stroma effect	-0.229629	0.000992355	-231.398	0	231.398	0
NT5C3A	benign_submucosa effect	-0.0992519	0.000428944	-231.387	0	231.387	0
SH3YL1	benign_submucosa effect	-0.169311	0.000731794	-231.364	0	231.364	0
DTYMK	benign_muscularis effect	-0.0989033	0.000427594	-231.302	0	231.302	0
EFNA1	benign_muscularis effect	-0.150573	0.000651001	-231.295	0	231.295	0
TBRG4	benign_stroma effect	-0.193233	0.000835482	-231.283	0	231.283	0
TGFBI	benign_submucosa effect	-0.290015	0.00125396	-231.28	0	231.28	0
PXMP2	benign_submucosa effect	-0.137025	0.000592524	-231.257	0	231.257	0
HES6	benign_muscularis effect	-0.182337	0.00078851	-231.242	0	231.242	0
LMO7	benign_submucosa effect	-0.193419	0.000836729	-231.161	0	231.161	0
GSS	benign_submucosa effect	-0.197172	0.000853178	-231.102	0	231.102	0
ZG16B	benign_fat effect	-0.0872287	0.000377583	-231.019	0	231.019	0
GGCT	benign_muscularis effect	-0.149132	0.000645717	-230.955	0	230.955	0
ARHGEF38	benign_stroma effect	-0.133369	0.000577492	-230.944	0	230.944	0
TGFBI	inter effect	0.311989	0.00135093	230.944	0	230.944	0
KIF23	benign_muscularis effect	-0.0726517	0.000314598	-230.935	0	230.935	0
UBE2C	benign_muscularis effect	-0.133929	0.000580021	-230.903	0	230.903	0
CCT4	benign_submucosa effect	-0.155976	0.000675524	-230.896	0	230.896	0
ANTXR1	benign_stroma effect	0.257336	0.00111458	230.881	0	230.881	0
ERBB2	benign_submucosa effect	-0.212611	0.000920903	-230.872	0	230.872	0
GLB1L2	benign_epithelium effect	0.0935667	0.000405304	230.855	0	230.855	0
EHD2	benign_stroma effect	0.204621	0.000886402	230.845	0	230.845	0
CDC25A	benign_epithelium effect	0.070164	0.000304132	230.702	0	230.702	0
ARHGEF16	benign_submucosa effect	-0.16536	0.000716767	-230.702	0	230.702	0
SLC2A1	benign_submucosa effect	-0.217519	0.00094331	-230.591	0	230.591	0
ARHGAP11A	benign_fat effect	-0.0618029	0.000268089	-230.531	0	230.531	0
CASP6	benign_stroma effect	-0.143542	0.00062275	-230.497	0	230.497	0
METTL7B	benign_fat effect	-0.055845	0.000242357	-230.424	0	230.424	0
YWHAZ	benign_stroma effect	-0.262706	0.00114025	-230.394	0	230.394	0
RNF128	benign_fat effect	-0.136177	0.000591088	-230.384	0	230.384	0
HOXB6	benign_stroma effect	-0.241384	0.0010481	-230.306	0	230.306	0
COL4A1	inter effect	0.321412	0.00139559	230.306	0	230.306	0
WDR34	benign_epithelium effect	0.171778	0.000745904	230.295	0	230.295	0
PAWR	benign_muscularis effect	-0.157378	0.000683533	-230.243	0	230.243	0
DHCR7	benign_fat effect	-0.0864073	0.000375298	-230.236	0	230.236	0
CYP2J2	benign_stroma effect	-0.1238	0.000537947	-230.134	0	230.134	0
HMGCR	benign_submucosa effect	-0.152056	0.000660791	-230.112	0	230.112	0
NCAPG	benign_submucosa effect	-0.0966437	0.000420172	-230.01	0	230.01	0
SMYD2	benign_submucosa effect	-0.161954	0.000704183	-229.988	0	229.988	0
ACAT2	benign_submucosa effect	-0.139251	0.000605474	-229.988	0	229.988	0
CMTM4	benign_submucosa effect	-0.169026	0.000735032	-229.958	0	229.958	0
TXNDC17	benign_muscularis effect	-0.130369	0.000567097	-229.888	0	229.888	0
MCM7	benign_submucosa effect	-0.283792	0.00123551	-229.696	0	229.696	0
SLC5A1	benign_stroma effect	-0.184168	0.000801844	-229.68	0	229.68	0
RAB25	benign_stroma effect	-0.285569	0.0012439	-229.576	0	229.576	0
HELLS	benign_submucosa effect	-0.226861	0.000988197	-229.571	0	229.571	0
C9orf152	benign_muscularis effect	-0.110702	0.000482385	-229.489	0	229.489	0
SOX9	benign_submucosa effect	-0.275058	0.00119874	-229.456	0	229.456	0
PYCR1	benign_muscularis effect	-0.141661	0.000617554	-229.39	0	229.39	0
POLR1B	benign_muscularis effect	-0.0990344	0.000431743	-229.383	0	229.383	0
PNRC1	benign_muscularis effect	0.158804	0.000692506	229.318	0	229.318	0
CDK1	benign_fat effect	-0.101601	0.000443081	-229.305	0	229.305	0
POF1B	benign_submucosa effect	-0.273203	0.00119149	-229.296	0	229.296	0
HJURP	benign_muscularis effect	-0.0825139	0.000359952	-229.236	0	229.236	0
TRAP1	benign_submucosa effect	-0.236299	0.00103092	-229.211	0	229.211	0
CENPM	benign_submucosa effect	-0.157454	0.000687009	-229.188	0	229.188	0
BUB1	benign_muscularis effect	-0.0745384	0.000325245	-229.176	0	229.176	0
CHMP4C	benign_muscularis effect	-0.107395	0.000468663	-229.152	0	229.152	0
PPM1H	benign_fat effect	-0.0758724	0.000331266	-229.037	0	229.037	0
MZT1	benign_muscularis effect	-0.0905848	0.00039555	-229.01	0	229.01	0
SORD	benign_fat effect	-0.117776	0.000514303	-229	0	229	0
CCT3	benign_submucosa effect	-0.194369	0.00084877	-229	0	229	0
BSPRY	benign_fat effect	-0.0949447	0.000414914	-228.83	0	228.83	0
TMEM30B	benign_stroma effect	-0.0933538	0.000408309	-228.635	0	228.635	0
NOX1	benign_muscularis effect	-0.133259	0.000582883	-228.62	0	228.62	0
ITGB4	benign_stroma effect	-0.270581	0.00118363	-228.603	0	228.603	0
HKDC1	benign_muscularis effect	-0.104569	0.000457474	-228.58	0	228.58	0
EIF6	benign_muscularis effect	-0.194108	0.000849414	-228.52	0	228.52	0
CDC25A	benign_fat effect	-0.049621	0.000217303	-228.349	0	228.349	0
CNKSR1	benign_submucosa effect	-0.101982	0.000446662	-228.321	0	228.321	0
ANXA3	benign_submucosa effect	-0.182451	0.000799309	-228.261	0	228.261	0
SPC24	benign_muscularis effect	-0.0851131	0.00037294	-228.222	0	228.222	0
CXCL12	benign_fat effect	0.16617	0.000728119	228.218	0	228.218	0
MSMO1	benign_submucosa effect	-0.102274	0.000448181	-228.197	0	228.197	0
SORBS1	cancer_cancer effect	-0.144334	0.000633211	-227.94	0	227.94	0
MET	benign_fat effect	-0.138435	0.000607663	-227.815	0	227.815	0
TUFM	benign_stroma effect	-0.262159	0.00115078	-227.809	0	227.809	0
PCBD1	benign_submucosa effect	-0.249216	0.0010941	-227.782	0	227.782	0
POF1B	benign_stroma effect	-0.273588	0.00120114	-227.773	0	227.773	0
TSPAN1	benign_submucosa effect	-0.297258	0.00130538	-227.717	0	227.717	0
TMEM125	benign_submucosa effect	-0.107018	0.000470049	-227.675	0	227.675	0
CHCHD2	benign_stroma effect	-0.273088	0.00119957	-227.655	0	227.655	0
COL6A1	benign_fat effect	-0.236286	0.00103804	-227.626	0	227.626	0
IYD	benign_stroma effect	-0.10315	0.000453482	-227.463	0	227.463	0
MYRF	benign_fat effect	-0.0866285	0.00038096	-227.395	0	227.395	0
SLC12A2	benign_submucosa effect	-0.39883	0.00175423	-227.354	0	227.354	0
WWC1	benign_submucosa effect	-0.119405	0.000525229	-227.339	0	227.339	0
DSG2	benign_stroma effect	-0.293372	0.00129061	-227.312	0	227.312	0
CDCA8	benign_muscularis effect	-0.0725931	0.00031937	-227.301	0	227.301	0
TPRN	benign_stroma effect	-0.120939	0.000532148	-227.265	0	227.265	0
ENTPD2	benign_epithelium effect	0.0885576	0.000389681	227.257	0	227.257	0
ANKS4B	benign_stroma effect	-0.0928793	0.000408725	-227.241	0	227.241	0
MGST2	benign_submucosa effect	-0.212596	0.000935581	-227.234	0	227.234	0
ATP8B1	benign_submucosa effect	-0.281906	0.00124214	-226.952	0	226.952	0
AP1S1	benign_muscularis effect	-0.172433	0.000759925	-226.908	0	226.908	0
CD9	benign_stroma effect	-0.312301	0.00137634	-226.907	0	226.907	0
FAM83E	benign_submucosa effect	-0.137613	0.000606647	-226.842	0	226.842	0
NCAPD2	benign_submucosa effect	-0.149908	0.000661153	-226.738	0	226.738	0
PKP2	benign_submucosa effect	-0.187804	0.000828617	-226.648	0	226.648	0
ANXA4	benign_submucosa effect	-0.253385	0.00111833	-226.574	0	226.574	0
H2AFX	benign_epithelium effect	0.143768	0.000634619	226.542	0	226.542	0
PREP	benign_stroma effect	-0.179821	0.000793861	-226.515	0	226.515	0
MRVI1	cancer_cancer effect	-0.0874141	0.000386001	-226.461	0	226.461	0
ELMO3	benign_submucosa effect	-0.138656	0.000612398	-226.415	0	226.415	0
MKI67	benign_submucosa effect	-0.236323	0.00104388	-226.389	0	226.389	0
CKS2	benign_fat effect	-0.0585296	0.000258592	-226.339	0	226.339	0
GRTP1	benign_stroma effect	-0.126296	0.000558021	-226.328	0	226.328	0
FBL	benign_submucosa effect	-0.228848	0.00101129	-226.293	0	226.293	0
PRDX5	benign_stroma effect	-0.241507	0.00106784	-226.164	0	226.164	0
MARVELD3	benign_submucosa effect	-0.141296	0.000624889	-226.114	0	226.114	0
TYMS	benign_muscularis effect	-0.170387	0.000753566	-226.107	0	226.107	0
PPA1	benign_submucosa effect	-0.195625	0.000865586	-226.003	0	226.003	0
REPIN1	benign_stroma effect	-0.204136	0.000903299	-225.99	0	225.99	0
LGR5	benign_fat effect	-0.113164	0.000500756	-225.987	0	225.987	0
CBLC	benign_stroma effect	-0.132106	0.000584578	-225.985	0	225.985	0
HOOK2	benign_submucosa effect	-0.123799	0.000547893	-225.954	0	225.954	0
SLC37A1	benign_submucosa effect	-0.154661	0.000684526	-225.938	0	225.938	0
PTBP3	benign_stroma effect	-0.245341	0.00108684	-225.739	0	225.739	0
TMEM45B	benign_submucosa effect	-0.220337	0.000976121	-225.728	0	225.728	0
GPR160	benign_stroma effect	-0.17083	0.000756864	-225.708	0	225.708	0
TAGLN	benign_fat effect	-0.339096	0.0015024	-225.703	0	225.703	0
CYSTM1	benign_muscularis effect	-0.173304	0.00076786	-225.697	0	225.697	0
THBS1	benign_fat effect	-0.231741	0.00102709	-225.628	0	225.628	0
PLPP2	benign_muscularis effect	-0.165233	0.000732444	-225.592	0	225.592	0
PRPF19	benign_submucosa effect	-0.185417	0.000822277	-225.492	0	225.492	0
COL3A1	cancer_cancer effect	-0.293721	0.00130271	-225.469	0	225.469	0
UHRF1	benign_muscularis effect	-0.127608	0.00056603	-225.443	0	225.443	0
CDCA3	benign_fat effect	-0.0452182	0.00020058	-225.437	0	225.437	0
PKMYT1	benign_muscularis effect	-0.082079	0.000364111	-225.423	0	225.423	0
FASN	benign_submucosa effect	-0.254589	0.00112951	-225.398	0	225.398	0
LGALS1	inter effect	0.370453	0.00164378	225.367	0	225.367	0
POSTN	benign_stroma effect	0.329723	0.00146325	225.336	0	225.336	0
GSS	benign_stroma effect	-0.193715	0.000860093	-225.226	0	225.226	0
KIF20B	benign_submucosa effect	-0.122166	0.00054243	-225.219	0	225.219	0
PRSS3	benign_submucosa effect	-0.211753	0.000940506	-225.148	0	225.148	0
CAV1	benign_submucosa effect	0.165847	0.000736675	225.129	0	225.129	0
HSP90AA1	benign_stroma effect	-0.278283	0.00123619	-225.114	0	225.114	0
SPINK1	benign_stroma effect	-0.224911	0.000999332	-225.061	0	225.061	0
PLS1	benign_submucosa effect	-0.225937	0.00100407	-225.021	0	225.021	0
VIM	benign_stroma effect	0.386879	0.00171957	224.986	0	224.986	0
NRARP	benign_submucosa effect	-0.215929	0.000959858	-224.959	0	224.959	0
FEN1	benign_fat effect	-0.0625444	0.000278075	-224.919	0	224.919	0
JPT1	benign_stroma effect	-0.140477	0.000624871	-224.81	0	224.81	0
DCTPP1	benign_submucosa effect	-0.188649	0.000839179	-224.801	0	224.801	0
RECQL4	benign_muscularis effect	-0.0708081	0.000315031	-224.765	0	224.765	0
DLGAP5	benign_fat effect	-0.0608842	0.000270906	-224.743	0	224.743	0
NOP2	benign_submucosa effect	-0.137796	0.000613153	-224.734	0	224.734	0
TMEM141	benign_stroma effect	-0.268014	0.00119276	-224.701	0	224.701	0
TGFBR2	benign_submucosa effect	0.184187	0.000819853	224.659	0	224.659	0
SNRPF	benign_muscularis effect	-0.123075	0.000547896	-224.632	0	224.632	0
TONSL	benign_fat effect	-0.0591653	0.0002634	-224.622	0	224.622	0
CTBP2	benign_stroma effect	-0.220922	0.000983735	-224.574	0	224.574	0
IHH	benign_stroma effect	-0.0922117	0.00041062	-224.567	0	224.567	0
AMACR	benign_muscularis effect	-0.15953	0.00071064	-224.487	0	224.487	0
LNX2	benign_submucosa effect	-0.113871	0.000507506	-224.375	0	224.375	0
MARCKSL1	benign_stroma effect	-0.302088	0.00134639	-224.37	0	224.37	0
FERMT1	benign_muscularis effect	-0.216043	0.000963065	-224.328	0	224.328	0
EIF6	benign_stroma effect	-0.240639	0.00107273	-224.324	0	224.324	0
PDIA4	benign_muscularis effect	-0.118134	0.000526741	-224.273	0	224.273	0
GGT6	benign_submucosa effect	-0.149961	0.000668715	-224.253	0	224.253	0
RAP1GAP	benign_muscularis effect	-0.0998849	0.000445443	-224.237	0	224.237	0
ASF1B	benign_epithelium effect	0.161166	0.000719102	224.121	0	224.121	0
SLC7A1	benign_epithelium effect	0.159575	0.000712138	224.078	0	224.078	0
KCNQ1	benign_muscularis effect	-0.149073	0.000665318	-224.062	0	224.062	0
UCHL3	benign_submucosa effect	-0.185078	0.000826558	-223.914	0	223.914	0
TJP3	benign_submucosa effect	-0.15179	0.000678039	-223.866	0	223.866	0
LIG1	benign_submucosa effect	-0.153789	0.000686989	-223.859	0	223.859	0
PRC1	benign_muscularis effect	-0.0902091	0.000403016	-223.835	0	223.835	0
KCTD12	benign_submucosa effect	0.214338	0.000957761	223.79	0	223.79	0
FAR2	benign_stroma effect	-0.123472	0.000551754	-223.781	0	223.781	0
BUB1	benign_fat effect	-0.0631703	0.0002823	-223.771	0	223.771	0
PFKFB2	benign_submucosa effect	-0.135884	0.000607518	-223.671	0	223.671	0
CXCL12	benign_stroma effect	0.236936	0.00105944	223.643	0	223.643	0
PPIA	benign_muscularis effect	-0.19073	0.000852949	-223.612	0	223.612	0
S100A14	benign_stroma effect	-0.287068	0.0012841	-223.556	0	223.556	0
TYMS	benign_submucosa effect	-0.211018	0.000944034	-223.528	0	223.528	0
KPNA2	benign_muscularis effect	-0.10906	0.00048792	-223.52	0	223.52	0
TMEM184A	benign_submucosa effect	-0.116498	0.000521345	-223.456	0	223.456	0
H2AFX	benign_submucosa effect	-0.146218	0.000654459	-223.418	0	223.418	0
MELTF	benign_muscularis effect	-0.0746127	0.000334056	-223.354	0	223.354	0
MAP2K6	benign_submucosa effect	-0.106301	0.00047605	-223.298	0	223.298	0
TFRC	benign_stroma effect	-0.260685	0.00116763	-223.26	0	223.26	0
CHDH	benign_stroma effect	-0.149529	0.000669939	-223.198	0	223.198	0
GINS2	benign_fat effect	-0.0776796	0.000348053	-223.183	0	223.183	0
TMPRSS4	benign_stroma effect	-0.241649	0.00108332	-223.063	0	223.063	0
BSPRY	benign_muscularis effect	-0.10662	0.000478033	-223.039	0	223.039	0
ACY1	benign_stroma effect	-0.14518	0.000650981	-223.017	0	223.017	0
SLC39A4	benign_fat effect	-0.0618885	0.000277633	-222.915	0	222.915	0
CLUH	benign_stroma effect	-0.211728	0.000949874	-222.902	0	222.902	0
TRIM2	benign_muscularis effect	-0.194194	0.000871408	-222.851	0	222.851	0
LRATD1	benign_submucosa effect	-0.286077	0.00128394	-222.812	0	222.812	0
ICA1	benign_stroma effect	-0.218643	0.000981431	-222.779	0	222.779	0
MCM8	benign_muscularis effect	-0.079659	0.000357705	-222.695	0	222.695	0
RAVER2	benign_muscularis effect	-0.123506	0.000554649	-222.674	0	222.674	0
SIAE	benign_submucosa effect	-0.189986	0.000853305	-222.647	0	222.647	0
ABHD17C	benign_submucosa effect	-0.203519	0.000914301	-222.595	0	222.595	0
MCM6	benign_submucosa effect	-0.145929	0.000655905	-222.485	0	222.485	0
RRM1	benign_submucosa effect	-0.161354	0.000725358	-222.447	0	222.447	0
TRIM2	benign_stroma effect	-0.244725	0.00110051	-222.374	0	222.374	0
TUBA1C	benign_muscularis effect	-0.145257	0.000653232	-222.367	0	222.367	0
CYP2J2	benign_submucosa effect	-0.11861	0.000533622	-222.274	0	222.274	0
EXO1	benign_muscularis effect	-0.0653447	0.000294053	-222.221	0	222.221	0
SFN	benign_submucosa effect	-0.253125	0.00113915	-222.206	0	222.206	0
ANTXR1	inter effect	0.264628	0.00119114	222.165	0	222.165	0
SQLE	benign_submucosa effect	-0.11855	0.000533909	-222.042	0	222.042	0
HMGA1	benign_submucosa effect	-0.215765	0.000971871	-222.01	0	222.01	0
TTLL12	benign_submucosa effect	-0.150461	0.000677808	-221.981	0	221.981	0
AP1S1	benign_submucosa effect	-0.211283	0.000952001	-221.935	0	221.935	0
LSM4	benign_stroma effect	-0.242938	0.0010947	-221.923	0	221.923	0
PARD6B	benign_stroma effect	-0.084384	0.000380258	-221.912	0	221.912	0
RNF43	benign_fat effect	-0.19204	0.000865693	-221.834	0	221.834	0
PLCB4	benign_muscularis effect	-0.197946	0.000892373	-221.82	0	221.82	0
C1orf116	benign_stroma effect	-0.0926222	0.000417618	-221.787	0	221.787	0
SLC25A10	benign_muscularis effect	-0.0872791	0.000393566	-221.765	0	221.765	0
RAD51AP1	benign_muscularis effect	-0.0615604	0.00027765	-221.72	0	221.72	0
DEPDC1B	benign_fat effect	-0.0489805	0.000220942	-221.69	0	221.69	0
GFPT1	benign_stroma effect	-0.214294	0.000966881	-221.635	0	221.635	0
CDX2	benign_submucosa effect	-0.271158	0.00122346	-221.633	0	221.633	0
HNF4G	benign_submucosa effect	-0.0989715	0.000446619	-221.602	0	221.602	0
DSCC1	benign_muscularis effect	-0.0553308	0.000249687	-221.6	0	221.6	0
CLUH	benign_muscularis effect	-0.166629	0.000752132	-221.543	0	221.543	0
RAB5IF	benign_stroma effect	-0.195177	0.000881484	-221.419	0	221.419	0
AHCY	benign_submucosa effect	-0.258461	0.00116745	-221.389	0	221.389	0
NDFIP2	benign_submucosa effect	-0.195205	0.000881941	-221.336	0	221.336	0
TUFM	benign_muscularis effect	-0.201513	0.000911216	-221.147	0	221.147	0
GALNT3	benign_stroma effect	-0.21921	0.000991583	-221.07	0	221.07	0
CCNB2	benign_muscularis effect	-0.0806923	0.000365179	-220.966	0	220.966	0
PDLIM7	inter effect	0.227725	0.00103075	220.931	0	220.931	0
AP1M2	benign_epithelium effect	0.0721647	0.000326702	220.889	0	220.889	0
PTK6	benign_submucosa effect	-0.12875	0.000583138	-220.789	0	220.789	0
ITGB6	benign_stroma effect	-0.0826199	0.000374277	-220.746	0	220.746	0
SOCS3	benign_stroma effect	0.235683	0.00106786	220.706	0	220.706	0
HOOK1	benign_submucosa effect	-0.180564	0.000818167	-220.693	0	220.693	0
SPAG5	benign_epithelium effect	0.106134	0.000480915	220.692	0	220.692	0
CEP72	benign_muscularis effect	-0.0757902	0.000343441	-220.679	0	220.679	0
ERBB3	benign_submucosa effect	-0.213434	0.000967396	-220.627	0	220.627	0
ACTG1	benign_epithelium effect	0.269842	0.00122341	220.564	0	220.564	0
COL4A2	cancer_cancer effect	-0.184355	0.00083621	-220.465	0	220.465	0
TOP2A	benign_submucosa effect	-0.213961	0.000970824	-220.391	0	220.391	0
TROAP	benign_muscularis effect	-0.0689084	0.000312741	-220.337	0	220.337	0
IGFBP5	benign_muscularis effect	0.234573	0.00106463	220.333	0	220.333	0
HOXB9	benign_submucosa effect	-0.204066	0.000926271	-220.309	0	220.309	0
HDGF	benign_stroma effect	-0.227894	0.0010347	-220.252	0	220.252	0
MYO5B	benign_submucosa effect	-0.19821	0.000900322	-220.154	0	220.154	0
CD163	benign_submucosa effect	0.203739	0.000925526	220.133	0	220.133	0
MAP7	benign_stroma effect	-0.1954	0.00088766	-220.129	0	220.129	0
C11orf96	benign_fat effect	-0.179232	0.000814273	-220.113	0	220.113	0
WDR34	benign_submucosa effect	-0.169298	0.000769223	-220.09	0	220.09	0
BORA	benign_epithelium effect	0.0979666	0.000445138	220.081	0	220.081	0
GPR160	benign_submucosa effect	-0.165221	0.00075078	-220.066	0	220.066	0
ACTN1	inter effect	0.250264	0.00113765	219.984	0	219.984	0
MSN	benign_muscularis effect	0.162386	0.000738614	219.852	0	219.852	0
PCNA	benign_submucosa effect	-0.138468	0.000629969	-219.802	0	219.802	0
SATB2	benign_submucosa effect	-0.208695	0.000949763	-219.734	0	219.734	0
GSTP1	benign_submucosa effect	-0.271344	0.00123497	-219.716	0	219.716	0
HMBS	benign_muscularis effect	-0.0874017	0.000397848	-219.686	0	219.686	0
SPAG5	benign_submucosa effect	-0.10894	0.00049595	-219.66	0	219.66	0
CERS6	benign_submucosa effect	-0.213092	0.000970379	-219.596	0	219.596	0
S100A11	benign_epithelium effect	-0.214406	0.000976504	-219.565	0	219.565	0
HSPB1	cancer_cancer effect	0.13962	0.000636302	219.424	0	219.424	0
NUDT15	benign_submucosa effect	-0.133072	0.000606572	-219.384	0	219.384	0
LRP4	benign_fat effect	-0.149761	0.000682672	-219.375	0	219.375	0
BORA	benign_submucosa effect	-0.100689	0.000459054	-219.34	0	219.34	0
MMP15	benign_muscularis effect	-0.0996455	0.00045449	-219.247	0	219.247	0
MND1	benign_muscularis effect	-0.0583773	0.000266273	-219.238	0	219.238	0
CDHR5	benign_submucosa effect	-0.143753	0.000655768	-219.214	0	219.214	0
MACC1	benign_epithelium effect	0.198156	0.000904149	219.163	0	219.163	0
KIF14	benign_muscularis effect	-0.0458234	0.000209092	-219.154	0	219.154	0
C12orf75	benign_submucosa effect	-0.214352	0.000978105	-219.15	0	219.15	0
MAL2	benign_submucosa effect	-0.252703	0.00115313	-219.145	0	219.145	0
KNL1	benign_submucosa effect	-0.0823532	0.000375852	-219.111	0	219.111	0
RECQL4	benign_fat effect	-0.0598997	0.000273435	-219.064	0	219.064	0
SNRPF	benign_submucosa effect	-0.150333	0.000686381	-219.024	0	219.024	0
THBS2	benign_fat effect	-0.268712	0.00122708	-218.984	0	218.984	0
SAPCD2	benign_muscularis effect	-0.104568	0.000477608	-218.94	0	218.94	0
MMP15	benign_submucosa effect	-0.124608	0.000569365	-218.855	0	218.855	0
HIST1H1B	benign_inflammation effect	0.742639	0.00339361	218.835	0	218.835	0
DDAH1	benign_muscularis effect	-0.177652	0.000811944	-218.798	0	218.798	0
CIT	benign_muscularis effect	-0.0774255	0.000353881	-218.79	0	218.79	0
NR2F6	benign_stroma effect	-0.15521	0.000709677	-218.706	0	218.706	0
PRELID3B	benign_stroma effect	-0.200058	0.000914948	-218.654	0	218.654	0
RAB17	benign_submucosa effect	-0.108934	0.000498271	-218.623	0	218.623	0
DNA2	benign_submucosa effect	-0.0900194	0.000411852	-218.572	0	218.572	0
FUT6	benign_submucosa effect	-0.119177	0.000545337	-218.539	0	218.539	0
CDCP1	benign_submucosa effect	-0.114946	0.000526158	-218.463	0	218.463	0
TPRN	benign_submucosa effect	-0.115268	0.00052787	-218.364	0	218.364	0
CENPM	benign_inflammation effect	0.32776	0.00150106	218.352	0	218.352	0
CDHR1	benign_stroma effect	-0.208716	0.000956058	-218.308	0	218.308	0
LFNG	benign_stroma effect	-0.172245	0.000789101	-218.28	0	218.28	0
SLC7A1	benign_submucosa effect	-0.160294	0.000734402	-218.264	0	218.264	0
RNF43	benign_muscularis effect	-0.217688	0.000997385	-218.259	0	218.259	0
SLC22A18	benign_submucosa effect	-0.123575	0.000566215	-218.248	0	218.248	0
SERINC2	benign_submucosa effect	-0.205514	0.000942011	-218.165	0	218.165	0
CKB	benign_submucosa effect	-0.304038	0.00139378	-218.139	0	218.139	0
CEBPG	benign_submucosa effect	-0.124176	0.000569357	-218.099	0	218.099	0
STEAP3	benign_epithelium effect	0.103438	0.000474404	218.038	0	218.038	0
MSMO1	benign_muscularis effect	-0.0779843	0.000357756	-217.982	0	217.982	0
KCTD14	benign_epithelium effect	0.101445	0.000465442	217.954	0	217.954	0
SERPINE1	cancer_cancer effect	-0.16003	0.000734419	-217.9	0	217.9	0
TONSL	benign_muscularis effect	-0.0661249	0.00030347	-217.896	0	217.896	0
PDZD8	benign_submucosa effect	-0.229718	0.00105462	-217.821	0	217.821	0
CEP55	benign_fat effect	-0.0696398	0.000319756	-217.79	0	217.79	0
COL11A1	benign_stroma effect	0.238941	0.00109722	217.769	0	217.769	0
KIF22	benign_stroma effect	-0.112735	0.000517686	-217.768	0	217.768	0
ARHGAP8	benign_stroma effect	-0.200616	0.000921413	-217.727	0	217.727	0
CLRN3	benign_submucosa effect	-0.13197	0.000606188	-217.704	0	217.704	0
PLEK2	benign_fat effect	-0.102034	0.000468981	-217.565	0	217.565	0
GGCT	benign_submucosa effect	-0.175969	0.000808926	-217.534	0	217.534	0
SFN	benign_stroma effect	-0.249729	0.00114838	-217.462	0	217.462	0
GSR	benign_stroma effect	-0.229645	0.00105688	-217.285	0	217.285	0
COL1A1	inter effect	0.559235	0.00257388	217.273	0	217.273	0
MYBL2	benign_submucosa effect	-0.164617	0.000757949	-217.187	0	217.187	0
DLGAP5	benign_muscularis effect	-0.0677753	0.000312118	-217.146	0	217.146	0
A1CF	benign_submucosa effect	-0.0805404	0.00037102	-217.078	0	217.078	0
CEACAM6	benign_muscularis effect	-0.26298	0.00121181	-217.015	0	217.015	0
MSI2	benign_stroma effect	-0.211348	0.000973977	-216.995	0	216.995	0
EHF	benign_submucosa effect	-0.254314	0.00117209	-216.974	0	216.974	0
BIK	benign_submucosa effect	-0.0962979	0.000443906	-216.933	0	216.933	0
SH3RF2	benign_submucosa effect	-0.210659	0.000971302	-216.883	0	216.883	0
MCM2	benign_submucosa effect	-0.160709	0.000741021	-216.875	0	216.875	0
SLC39A5	benign_submucosa effect	-0.154947	0.000714495	-216.863	0	216.863	0
EBP	benign_submucosa effect	-0.18776	0.000865864	-216.847	0	216.847	0
MZT1	benign_submucosa effect	-0.107417	0.000495527	-216.773	0	216.773	0
IGF2BP2	benign_submucosa effect	-0.131705	0.00060766	-216.741	0	216.741	0
LIG1	benign_epithelium effect	0.144369	0.000666163	216.717	0	216.717	0
COL16A1	inter effect	0.227441	0.00104991	216.628	0	216.628	0
NUSAP1	benign_submucosa effect	-0.14585	0.000673288	-216.623	0	216.623	0
IQGAP3	benign_fat effect	-0.0657308	0.000303542	-216.546	0	216.546	0
SULT1B1	cancer_cancer effect	0.0558127	0.000257887	216.423	0	216.423	0
TK1	benign_muscularis effect	-0.120908	0.000558888	-216.336	0	216.336	0
TRIM29	benign_fat effect	-0.116075	0.000536572	-216.327	0	216.327	0
DKC1	benign_submucosa effect	-0.205919	0.000951985	-216.305	0	216.305	0
SLC5A1	benign_submucosa effect	-0.172025	0.000795398	-216.276	0	216.276	0
TST	benign_submucosa effect	-0.147884	0.000683787	-216.272	0	216.272	0
LRPPRC	benign_muscularis effect	-0.202423	0.000936626	-216.119	0	216.119	0
SLC44A3	benign_stroma effect	-0.156346	0.000723472	-216.106	0	216.106	0
ATP5MF	benign_stroma effect	-0.21592	0.000999148	-216.104	0	216.104	0
RPIA	benign_submucosa effect	-0.144969	0.000670915	-216.077	0	216.077	0
CXADR	benign_submucosa effect	-0.102435	0.000474128	-216.049	0	216.049	0
OCIAD2	benign_muscularis effect	-0.175325	0.000811923	-215.938	0	215.938	0
MCCC2	benign_stroma effect	-0.180038	0.000833943	-215.888	0	215.888	0
EIF4EBP1	benign_submucosa effect	-0.168798	0.000781966	-215.864	0	215.864	0
NCAPG2	benign_submucosa effect	-0.133345	0.00061787	-215.814	0	215.814	0
PKMYT1	benign_fat effect	-0.0681956	0.000316034	-215.786	0	215.786	0
AGR2	benign_stroma effect	-0.426917	0.0019785	-215.778	0	215.778	0
TMEM106C	benign_muscularis effect	-0.188876	0.000875549	-215.723	0	215.723	0
ATAD5	benign_epithelium effect	0.0858362	0.000397995	215.672	0	215.672	0
RNF128	benign_muscularis effect	-0.14685	0.000681008	-215.637	0	215.637	0
FGF7	benign_submucosa effect	0.162654	0.000754367	215.617	0	215.617	0
IRF6	benign_submucosa effect	-0.106745	0.000495173	-215.572	0	215.572	0
ARFGEF3	benign_muscularis effect	-0.0728054	0.000337836	-215.505	0	215.505	0
TSTA3	benign_muscularis effect	-0.165046	0.000765978	-215.471	0	215.471	0
ASL	benign_submucosa effect	-0.164829	0.000765105	-215.433	0	215.433	0
CYSTM1	benign_stroma effect	-0.208838	0.000969736	-215.356	0	215.356	0
MAF	benign_muscularis effect	-0.15825	0.000735105	-215.275	0	215.275	0
FSTL1	benign_submucosa effect	0.281347	0.00130726	215.218	0	215.218	0
MYO5C	benign_stroma effect	-0.105738	0.000491354	-215.197	0	215.197	0
MAD2L1	benign_fat effect	-0.0491268	0.000228295	-215.19	0	215.19	0
KIF2C	benign_muscularis effect	-0.0651928	0.000302991	-215.164	0	215.164	0
HES1	benign_stroma effect	-0.216934	0.00100831	-215.145	0	215.145	0
GDA	benign_fat effect	-0.100237	0.000465989	-215.105	0	215.105	0
BRIP1	benign_epithelium effect	0.0642386	0.000298676	215.078	0	215.078	0
PLTP	benign_stroma effect	0.203401	0.000946237	214.957	0	214.957	0
PLEKHG6	benign_submucosa effect	-0.174079	0.000809971	-214.92	0	214.92	0
PDIA4	benign_submucosa effect	-0.141798	0.000659878	-214.885	0	214.885	0
FDFT1	benign_stroma effect	-0.20046	0.000933585	-214.721	0	214.721	0
LSM5	benign_stroma effect	-0.156181	0.000727367	-214.72	0	214.72	0
ZBTB16	benign_fat effect	-0.14568	0.000678486	-214.713	0	214.713	0
PTTG1	benign_muscularis effect	-0.0902097	0.000420271	-214.646	0	214.646	0
DDX21	benign_submucosa effect	-0.187863	0.000875307	-214.625	0	214.625	0
ITGB6	benign_submucosa effect	-0.0796799	0.000371268	-214.616	0	214.616	0
C3	benign_muscularis effect	-0.295012	0.00137463	-214.611	0	214.611	0
CAMSAP3	benign_submucosa effect	-0.115707	0.000539162	-214.606	0	214.606	0
SERINC5	benign_submucosa effect	-0.173852	0.000810139	-214.595	0	214.595	0
TRABD2A	benign_submucosa effect	-0.202971	0.000945845	-214.592	0	214.592	0
PAWR	benign_stroma effect	-0.185224	0.00086324	-214.568	0	214.568	0
ESRP2	benign_submucosa effect	-0.150676	0.000702568	-214.465	0	214.465	0
OVOL2	benign_submucosa effect	-0.100967	0.00047079	-214.462	0	214.462	0
POLD2	benign_submucosa effect	-0.199568	0.000931091	-214.338	0	214.338	0
CSE1L	benign_submucosa effect	-0.141157	0.000658875	-214.239	0	214.239	0
TUFT1	benign_submucosa effect	-0.103248	0.000482083	-214.169	0	214.169	0
EEF1B2	benign_stroma effect	-0.302142	0.00141088	-214.152	0	214.152	0
SHMT2	benign_submucosa effect	-0.109927	0.000513449	-214.095	0	214.095	0
NUP37	benign_submucosa effect	-0.112298	0.000524686	-214.029	0	214.029	0
ERBB3	benign_stroma effect	-0.20855	0.000975236	-213.845	0	213.845	0
UGT8	benign_stroma effect	-0.211498	0.000989846	-213.668	0	213.668	0
FAM83B	benign_stroma effect	-0.0954905	0.000446918	-213.665	0	213.665	0
DKC1	benign_muscularis effect	-0.162208	0.000759912	-213.456	0	213.456	0
KNSTRN	benign_submucosa effect	-0.0888957	0.000416512	-213.429	0	213.429	0
RCC1	benign_submucosa effect	-0.114167	0.000535054	-213.375	0	213.375	0
ALYREF	benign_submucosa effect	-0.111656	0.000523312	-213.364	0	213.364	0
CKAP2L	benign_muscularis effect	-0.0522749	0.000245079	-213.298	0	213.298	0
GRB7	benign_fat effect	-0.0644968	0.000302416	-213.272	0	213.272	0
ATAD5	benign_submucosa effect	-0.0875153	0.000410437	-213.225	0	213.225	0
ALYREF	benign_muscularis effect	-0.0890297	0.000417728	-213.128	0	213.128	0
CERS6	benign_stroma effect	-0.208425	0.000978243	-213.061	0	213.061	0
NECTIN1	benign_muscularis effect	-0.0901994	0.000423384	-213.044	0	213.044	0
EFNA1	benign_submucosa effect	-0.173681	0.000815546	-212.963	0	212.963	0
MAP7	benign_submucosa effect	-0.187512	0.000880524	-212.955	0	212.955	0
C1QBP	benign_submucosa effect	-0.184235	0.000865264	-212.924	0	212.924	0
COX6A1	benign_muscularis effect	-0.175621	0.000824834	-212.917	0	212.917	0
RFC4	benign_submucosa effect	-0.0815288	0.000382954	-212.895	0	212.895	0
ERBB2	benign_stroma effect	-0.19764	0.000928366	-212.89	0	212.89	0
PKP3	benign_stroma effect	-0.222657	0.00104597	-212.872	0	212.872	0
MCL1	benign_submucosa effect	0.210377	0.000988361	212.855	0	212.855	0
PDSS1	benign_submucosa effect	-0.0817107	0.000383886	-212.852	0	212.852	0
COL6A2	benign_submucosa effect	0.357106	0.0016778	212.841	0	212.841	0
POC1B	benign_muscularis effect	-0.0881458	0.000414168	-212.826	0	212.826	0
GPR35	benign_submucosa effect	-0.187237	0.000879918	-212.789	0	212.789	0
OVOL1	benign_submucosa effect	-0.0857906	0.000403176	-212.787	0	212.787	0
SFRP4	inter effect	0.283576	0.00133274	212.776	0	212.776	0
DPYSL3	cancer_cancer effect	-0.122303	0.000575284	-212.596	0	212.596	0
AKAP12	benign_submucosa effect	0.203835	0.000958807	212.592	0	212.592	0
PKP3	benign_submucosa effect	-0.220563	0.00103756	-212.579	0	212.579	0
GINS1	benign_muscularis effect	-0.0904032	0.00042532	-212.553	0	212.553	0
TOMM5	benign_muscularis effect	-0.16593	0.000781242	-212.393	0	212.393	0
IL17RB	benign_epithelium effect	0.0971846	0.000457657	212.352	0	212.352	0
GLB1L2	benign_fat effect	-0.0614947	0.00028959	-212.351	0	212.351	0
GEM	benign_stroma effect	0.1914	0.000901545	212.302	0	212.302	0
SERINC5	benign_stroma effect	-0.173388	0.000816705	-212.302	0	212.302	0
CDT1	benign_fat effect	-0.0934132	0.000440126	-212.242	0	212.242	0
CENPU	benign_submucosa effect	-0.094373	0.000444859	-212.141	0	212.141	0
CDX1	benign_submucosa effect	-0.241076	0.0011364	-212.14	0	212.14	0
RTKN	benign_submucosa effect	-0.166511	0.000784927	-212.136	0	212.136	0
NUF2	benign_submucosa effect	-0.0826854	0.000389951	-212.041	0	212.041	0
EMILIN1	benign_stroma effect	0.2097	0.000989215	211.986	0	211.986	0
COL16A1	cancer_cancer effect	-0.12199	0.000575508	-211.97	0	211.97	0
TESC	benign_fat effect	-0.134131	0.000632903	-211.929	0	211.929	0
GINS2	benign_muscularis effect	-0.084983	0.000401001	-211.927	0	211.927	0
TPX2	benign_submucosa effect	-0.183377	0.000865376	-211.904	0	211.904	0
MGST2	benign_stroma effect	-0.199841	0.000943164	-211.883	0	211.883	0
CDKN3	benign_fat effect	-0.0508271	0.000239902	-211.866	0	211.866	0
DNA2	benign_epithelium effect	0.0845727	0.000399367	211.767	0	211.767	0
DTYMK	benign_submucosa effect	-0.11338	0.00053567	-211.66	0	211.66	0
HOOK2	benign_stroma effect	-0.116877	0.000552334	-211.607	0	211.607	0
CDH17	benign_submucosa effect	-0.262823	0.00124213	-211.592	0	211.592	0
ITGB1	inter effect	0.193805	0.000916359	211.495	0	211.495	0
MXRA8	inter effect	0.24481	0.00115789	211.428	0	211.428	0
WDR12	benign_submucosa effect	-0.0893087	0.000422512	-211.376	0	211.376	0
POLR1B	benign_submucosa effect	-0.114325	0.000540869	-211.372	0	211.372	0
MYO1D	benign_stroma effect	-0.202028	0.000956129	-211.298	0	211.298	0
AHCY	benign_epithelium effect	0.239138	0.00113206	211.242	0	211.242	0
MCM8	benign_submucosa effect	-0.0946351	0.000448117	-211.184	0	211.184	0
EXOSC5	benign_muscularis effect	-0.0694106	0.000328702	-211.166	0	211.166	0
FAM83H	benign_submucosa effect	-0.221542	0.00104962	-211.069	0	211.069	0
TACC3	benign_stroma effect	-0.140942	0.000667956	-211.004	0	211.004	0
TMEM238L	benign_submucosa effect	-0.123722	0.000586378	-210.994	0	210.994	0
STX3	benign_stroma effect	-0.184708	0.000875454	-210.986	0	210.986	0
SKA3	benign_fat effect	-0.0542709	0.000257254	-210.962	0	210.962	0
ACTL6A	benign_submucosa effect	-0.111106	0.000526674	-210.957	0	210.957	0
SLC1A5	benign_submucosa effect	-0.197825	0.000937826	-210.94	0	210.94	0
TMC4	benign_submucosa effect	-0.108141	0.000512753	-210.903	0	210.903	0
KIF18B	benign_muscularis effect	-0.0494193	0.000234433	-210.803	0	210.803	0
SMTN	benign_epithelium effect	-0.219835	0.00104298	-210.776	0	210.776	0
TIMP3	benign_stroma effect	0.275945	0.00130954	210.719	0	210.719	0
HMGA1	benign_epithelium effect	0.198554	0.000942409	210.687	0	210.687	0
ATIC	benign_muscularis effect	-0.156365	0.000742216	-210.673	0	210.673	0
PRDX2	benign_stroma effect	-0.269737	0.00128073	-210.612	0	210.612	0
CARMIL1	benign_submucosa effect	-0.117747	0.000559077	-210.611	0	210.611	0
FEN1	benign_muscularis effect	-0.0674745	0.000320378	-210.609	0	210.609	0
CENPM	benign_stroma effect	-0.145824	0.000692577	-210.554	0	210.554	0
CDC20	benign_muscularis effect	-0.0866874	0.00041182	-210.498	0	210.498	0
FAAH	benign_submucosa effect	-0.113352	0.000538604	-210.456	0	210.456	0
CCNA2	benign_muscularis effect	-0.0911382	0.000433124	-210.421	0	210.421	0
ARHGAP11A	benign_muscularis effect	-0.0649757	0.000308872	-210.364	0	210.364	0
DCTPP1	benign_stroma effect	-0.177899	0.00084598	-210.287	0	210.287	0
OAS1	benign_submucosa effect	-0.155267	0.00073845	-210.26	0	210.26	0
CYB5B	benign_stroma effect	-0.216686	0.00103063	-210.246	0	210.246	0
MACC1	benign_submucosa effect	-0.196025	0.000932415	-210.234	0	210.234	0
SPARC	inter effect	0.449435	0.00213813	210.2	0	210.2	0
DNAJC22	benign_submucosa effect	-0.076247	0.000362767	-210.182	0	210.182	0
TMC5	benign_submucosa effect	-0.162053	0.000771349	-210.09	0	210.09	0
ADAP1	benign_submucosa effect	-0.138943	0.000661405	-210.072	0	210.072	0
TOM1L1	benign_muscularis effect	-0.139928	0.00066629	-210.011	0	210.011	0
C19orf48	benign_muscularis effect	-0.159278	0.000758617	-209.959	0	209.959	0
CDHR5	cancer_cancer effect	0.0813022	0.000387259	209.943	0	209.943	0
ATAD2	benign_submucosa effect	-0.0831135	0.000395939	-209.915	0	209.915	0
PRSS16	benign_stroma effect	-0.0599658	0.000285768	-209.841	0	209.841	0
NFE2L3	benign_submucosa effect	-0.130299	0.000621075	-209.796	0	209.796	0
HMGCS1	benign_muscularis effect	-0.103998	0.000495778	-209.767	0	209.767	0
FUT3	benign_submucosa effect	-0.168311	0.000802404	-209.759	0	209.759	0
AACS	benign_submucosa effect	-0.12195	0.000581443	-209.738	0	209.738	0
GMNN	benign_submucosa effect	-0.151094	0.00072055	-209.692	0	209.692	0
TRIM2	benign_submucosa effect	-0.228791	0.00109166	-209.58	0	209.58	0
CCDC34	benign_submucosa effect	-0.0850962	0.0004061	-209.545	0	209.545	0
CDCA8	benign_epithelium effect	0.08129	0.000387964	209.53	0	209.53	0
STX3	benign_submucosa effect	-0.181957	0.000868416	-209.527	0	209.527	0
NOP16	benign_stroma effect	-0.21273	0.00101532	-209.52	0	209.52	0
TNFRSF11A	benign_stroma effect	-0.144689	0.00069061	-209.509	0	209.509	0
PPAT	benign_submucosa effect	-0.0791897	0.00037799	-209.502	0	209.502	0
DHCR7	benign_muscularis effect	-0.0905712	0.000432391	-209.466	0	209.466	0
SERINC2	benign_stroma effect	-0.198861	0.000949644	-209.406	0	209.406	0
MAP3K21	benign_submucosa effect	-0.109482	0.000522868	-209.388	0	209.388	0
KIF11	benign_submucosa effect	-0.109495	0.000522977	-209.369	0	209.369	0
S100A16	benign_submucosa effect	-0.225415	0.00107672	-209.354	0	209.354	0
ATIC	benign_stroma effect	-0.196202	0.000937352	-209.316	0	209.316	0
HMBS	benign_submucosa effect	-0.10431	0.000498407	-209.286	0	209.286	0
NDC1	benign_submucosa effect	-0.130645	0.000624326	-209.257	0	209.257	0
HNF1B	benign_submucosa effect	-0.0836905	0.000400342	-209.048	0	209.048	0
OCLN	benign_submucosa effect	-0.156472	0.000748535	-209.038	0	209.038	0
MAF	benign_inflammation effect	0.420376	0.00201213	208.921	0	208.921	0
SLC25A10	benign_fat effect	-0.0713497	0.0003416	-208.869	0	208.869	0
CCNB2	benign_submucosa effect	-0.0955493	0.000457481	-208.86	0	208.86	0
CRACR2B	benign_submucosa effect	-0.180112	0.000862379	-208.854	0	208.854	0
IRF6	benign_stroma effect	-0.104253	0.000499185	-208.847	0	208.847	0
CDC25A	benign_muscularis effect	-0.0522549	0.00025036	-208.719	0	208.719	0
FGF7	benign_fat effect	-0.109084	0.000522645	-208.714	0	208.714	0
HIST1H4C	benign_submucosa effect	-0.185484	0.000888792	-208.693	0	208.693	0
EEF1G	benign_submucosa effect	-0.282758	0.00135518	-208.651	0	208.651	0
VWA2	benign_fat effect	-0.0841387	0.000403273	-208.639	0	208.639	0
DIAPH3	benign_submucosa effect	-0.0642729	0.000308146	-208.579	0	208.579	0
PDZD8	benign_muscularis effect	-0.175583	0.000841839	-208.571	0	208.571	0
GPRC5A	benign_submucosa effect	-0.260319	0.00124813	-208.568	0	208.568	0
HJURP	benign_submucosa effect	-0.0940341	0.000450932	-208.533	0	208.533	0
COL1A2	benign_submucosa effect	0.447196	0.00214449	208.532	0	208.532	0
CXADR	benign_stroma effect	-0.0996518	0.000477969	-208.49	0	208.49	0
TOMM34	benign_muscularis effect	-0.101483	0.000486965	-208.4	0	208.4	0
ITGA2	benign_submucosa effect	-0.141631	0.000679728	-208.364	0	208.364	0
PLPP2	benign_submucosa effect	-0.19108	0.000917574	-208.245	0	208.245	0
GALNT4	benign_submucosa effect	-0.143016	0.000686771	-208.243	0	208.243	0
ICA1	benign_submucosa effect	-0.202611	0.000973541	-208.117	0	208.117	0
GREM1	inter effect	0.369765	0.00177689	208.097	0	208.097	0
CDC20	benign_fat effect	-0.0743627	0.000357444	-208.04	0	208.04	0
STXBP6	benign_stroma effect	-0.168011	0.000807599	-208.038	0	208.038	0
SPC24	benign_epithelium effect	0.094247	0.00045304	208.032	0	208.032	0
KIAA1324	benign_stroma effect	-0.235921	0.00113434	-207.981	0	207.981	0
LSM7	benign_stroma effect	-0.2161	0.00103917	-207.954	0	207.954	0
CEP55	benign_muscularis effect	-0.076601	0.000368399	-207.929	0	207.929	0
FERMT1	benign_submucosa effect	-0.250845	0.00120649	-207.914	0	207.914	0
HSPE1	benign_stroma effect	-0.216541	0.00104198	-207.817	0	207.817	0
MANEAL	benign_muscularis effect	-0.0824348	0.000396677	-207.813	0	207.813	0
SULF1	benign_stroma effect	0.306062	0.00147286	207.802	0	207.802	0
SNRPE	benign_submucosa effect	-0.105373	0.000507151	-207.774	0	207.774	0
SH3YL1	benign_stroma effect	-0.153254	0.000737725	-207.738	0	207.738	0
ANKRD22	benign_submucosa effect	-0.0829343	0.000399323	-207.687	0	207.687	0
PLK1	benign_submucosa effect	-0.134712	0.000648746	-207.65	0	207.65	0
BZW2	benign_submucosa effect	-0.17738	0.000854322	-207.626	0	207.626	0
PGAM5	benign_submucosa effect	-0.145246	0.000699782	-207.558	0	207.558	0
ABHD17C	benign_stroma effect	-0.191223	0.000921711	-207.465	0	207.465	0
CCT2	benign_submucosa effect	-0.125449	0.000604724	-207.449	0	207.449	0
PLEKHO1	cancer_cancer effect	-0.11573	0.000557968	-207.414	0	207.414	0
MCM7	benign_stroma effect	-0.25828	0.00124553	-207.366	0	207.366	0
KIF20B	benign_stroma effect	-0.113387	0.000546827	-207.355	0	207.355	0
TIMM13	benign_stroma effect	-0.211478	0.00101999	-207.333	0	207.333	0
ASPM	benign_epithelium effect	0.0866525	0.000417961	207.322	0	207.322	0
EEF1G	benign_inflammation effect	0.613788	0.00296096	207.294	0	207.294	0
NEBL	benign_fat effect	-0.0970195	0.000468064	-207.278	0	207.278	0
STXBP6	benign_submucosa effect	-0.166017	0.000801107	-207.235	0	207.235	0
AGR3	benign_stroma effect	-0.176073	0.000849709	-207.216	0	207.216	0
ATP2C2	benign_submucosa effect	-0.255966	0.00123529	-207.211	0	207.211	0
SLC22A18	benign_stroma effect	-0.118265	0.000570803	-207.19	0	207.19	0
EIF3B	benign_stroma effect	-0.236144	0.00114003	-207.139	0	207.139	0
CYP51A1	benign_epithelium effect	0.152947	0.000738998	206.965	0	206.965	0
CCNB1	benign_submucosa effect	-0.168774	0.000815496	-206.958	0	206.958	0
HMMR	benign_submucosa effect	-0.114273	0.000552251	-206.923	0	206.923	0
PTPN3	benign_submucosa effect	-0.157332	0.000760374	-206.914	0	206.914	0
LUM	cancer_cancer effect	-0.213273	0.00103107	-206.846	0	206.846	0
SAMD12	benign_submucosa effect	-0.101053	0.000488581	-206.829	0	206.829	0
SMAGP	benign_submucosa effect	-0.188153	0.000909751	-206.818	0	206.818	0
RUVBL2	benign_submucosa effect	-0.120278	0.000581781	-206.741	0	206.741	0
HIST1H1B	benign_stroma effect	-0.323687	0.00156578	-206.725	0	206.725	0
B3GNT3	benign_stroma effect	-0.180438	0.000873102	-206.663	0	206.663	0
PPAT	benign_muscularis effect	-0.0623072	0.000301726	-206.502	0	206.502	0
CDH1	benign_submucosa effect	-0.20757	0.00100542	-206.45	0	206.45	0
ASS1	benign_submucosa effect	-0.259719	0.00125865	-206.347	0	206.347	0
B3GNT3	benign_submucosa effect	-0.178696	0.000866084	-206.326	0	206.326	0
PPP1R14D	benign_submucosa effect	-0.077736	0.000376767	-206.324	0	206.324	0
CLDN2	benign_fat effect	-0.0877985	0.000425588	-206.299	0	206.299	0
DHCR7	benign_submucosa effect	-0.111745	0.00054168	-206.293	0	206.293	0
CAPN8	benign_submucosa effect	-0.113568	0.000550784	-206.193	0	206.193	0
CBLC	benign_submucosa effect	-0.119511	0.000579879	-206.096	0	206.096	0
CEBPG	benign_stroma effect	-0.118289	0.000573971	-206.089	0	206.089	0
CDH1	benign_stroma effect	-0.208865	0.00101357	-206.068	0	206.068	0
CKAP2	benign_submucosa effect	-0.101645	0.000493376	-206.018	0	206.018	0
CDK1	benign_muscularis effect	-0.105113	0.000510484	-205.909	0	205.909	0
AURKB	benign_submucosa effect	-0.110765	0.000537992	-205.886	0	205.886	0
POC1B	benign_submucosa effect	-0.106818	0.000518851	-205.874	0	205.874	0
GUCY1A1	cancer_cancer effect	-0.0821135	0.000398866	-205.867	0	205.867	0
BUB1B	benign_submucosa effect	-0.0627848	0.000305	-205.852	0	205.852	0
ECT2	benign_submucosa effect	-0.17378	0.0008443	-205.827	0	205.827	0
TSPAN6	benign_muscularis effect	-0.127136	0.000617746	-205.806	0	205.806	0
QKI	benign_inflammation effect	0.337851	0.00164161	205.805	0	205.805	0
PUS7	benign_muscularis effect	-0.102437	0.000497793	-205.783	0	205.783	0
GRHL2	benign_submucosa effect	-0.166144	0.000807468	-205.759	0	205.759	0
GPX2	benign_stroma effect	-0.322568	0.00156841	-205.666	0	205.666	0
SH2D4A	benign_submucosa effect	-0.0770857	0.000374844	-205.647	0	205.647	0
CKAP2L	benign_submucosa effect	-0.0631337	0.000307024	-205.631	0	205.631	0
SDCBP2	benign_stroma effect	-0.133564	0.000649679	-205.585	0	205.585	0
DPYSL3	inter effect	0.215757	0.00104951	205.58	0	205.58	0
BORA	benign_stroma effect	-0.0951281	0.000462775	-205.56	0	205.56	0
HMGCS2	cancer_cancer effect	0.122414	0.000595672	205.506	0	205.506	0
TMPO	benign_stroma effect	-0.148568	0.000723146	-205.446	0	205.446	0
PRC1	benign_submucosa effect	-0.103721	0.00050488	-205.438	0	205.438	0
SPIRE2	benign_submucosa effect	-0.162024	0.000788697	-205.433	0	205.433	0
SLC12A2	benign_stroma effect	-0.363168	0.00176844	-205.36	0	205.36	0
COL18A1	benign_stroma effect	0.222954	0.00108585	205.326	0	205.326	0
SMC2	benign_epithelium effect	0.107893	0.000525524	205.305	0	205.305	0
FANCI	benign_submucosa effect	-0.122685	0.000597604	-205.295	0	205.295	0
ARHGAP8	benign_submucosa effect	-0.18759	0.000914006	-205.24	0	205.24	0
MCM6	benign_inflammation effect	0.29404	0.0014331	205.177	0	205.177	0
PCYT2	benign_submucosa effect	-0.1141	0.000556109	-205.176	0	205.176	0
LAMC2	benign_submucosa effect	-0.13264	0.000646722	-205.096	0	205.096	0
ERN2	benign_submucosa effect	-0.192933	0.000940798	-205.074	0	205.074	0
CCN1	benign_muscularis effect	-0.269925	0.00131701	-204.954	0	204.954	0
PLTP	benign_muscularis effect	-0.1535	0.000749254	-204.871	0	204.871	0
PLEKHH1	benign_submucosa effect	-0.0906038	0.00044225	-204.87	0	204.87	0
NR2F6	benign_muscularis effect	-0.11508	0.000561939	-204.791	0	204.791	0
MYBL2	benign_stroma effect	-0.156469	0.000764091	-204.778	0	204.778	0
TRIB3	benign_fat effect	-0.0838452	0.000409497	-204.751	0	204.751	0
PSMD14	benign_submucosa effect	-0.0891698	0.000435531	-204.738	0	204.738	0
LIPH	benign_submucosa effect	-0.137908	0.000673597	-204.733	0	204.733	0
NDUFAB1	benign_stroma effect	-0.19551	0.000955589	-204.596	0	204.596	0
GCNT3	benign_stroma effect	-0.165025	0.0008069	-204.517	0	204.517	0
ASCL2	benign_fat effect	-0.164639	0.00080512	-204.49	0	204.49	0
SIGMAR1	benign_epithelium effect	0.152286	0.00074499	204.414	0	204.414	0
GDF15	benign_muscularis effect	-0.224742	0.00109962	-204.383	0	204.383	0
LNX2	benign_stroma effect	-0.10456	0.000511618	-204.371	0	204.371	0
PDZK1IP1	benign_muscularis effect	-0.139887	0.00068455	-204.349	0	204.349	0
PLXDC2	inter effect	0.211837	0.00103722	204.236	0	204.236	0
BZW2	benign_muscularis effect	-0.139219	0.000681954	-204.147	0	204.147	0
ATAD5	benign_stroma effect	-0.0844594	0.000413763	-204.125	0	204.125	0
NDFIP2	benign_stroma effect	-0.18148	0.000889088	-204.119	0	204.119	0
PTTG1	benign_submucosa effect	-0.107466	0.000526497	-204.115	0	204.115	0
CDS1	benign_stroma effect	-0.0738599	0.000361858	-204.113	0	204.113	0
PGAM5	benign_muscularis effect	-0.114004	0.000558594	-204.091	0	204.091	0
EFNA1	benign_stroma effect	-0.167791	0.000822155	-204.087	0	204.087	0
UHRF1	benign_submucosa effect	-0.144696	0.000709097	-204.056	0	204.056	0
ENOPH1	benign_muscularis effect	-0.108503	0.000531756	-204.047	0	204.047	0
PRSS22	benign_fat effect	-0.0619239	0.000303688	-203.906	0	203.906	0
RPIA	benign_stroma effect	-0.137843	0.000676352	-203.804	0	203.804	0
VRK1	benign_stroma effect	-0.135289	0.000663887	-203.783	0	203.783	0
TOMM5	benign_stroma effect	-0.201042	0.000986638	-203.764	0	203.764	0
RFC4	benign_muscularis effect	-0.0622787	0.000305689	-203.732	0	203.732	0
LIG1	benign_inflammation effect	0.305686	0.00150102	203.652	0	203.652	0
MST1R	benign_stroma effect	-0.125179	0.000614783	-203.614	0	203.614	0
THY1	inter effect	0.254738	0.00125129	203.58	0	203.58	0
CCNA2	benign_submucosa effect	-0.110444	0.000542599	-203.547	0	203.547	0
FOXA3	benign_submucosa effect	-0.077058	0.000378629	-203.518	0	203.518	0
SLC44A3	benign_submucosa effect	-0.146055	0.000717656	-203.517	0	203.517	0
ARL6IP1	benign_muscularis effect	-0.103045	0.000506422	-203.476	0	203.476	0
CENPN	benign_muscularis effect	-0.076219	0.000374822	-203.347	0	203.347	0
ABHD11	benign_submucosa effect	-0.174367	0.000857522	-203.338	0	203.338	0
KCTD14	benign_fat effect	-0.0675716	0.000332559	-203.187	0	203.187	0
IDH1	benign_muscularis effect	-0.116957	0.000575625	-203.183	0	203.183	0
FAM3B	benign_submucosa effect	-0.133585	0.000657473	-203.18	0	203.18	0
SCNN1A	benign_submucosa effect	-0.203179	0.00100057	-203.064	0	203.064	0
PPP1R1B	benign_submucosa effect	-0.310365	0.0015288	-203.013	0	203.013	0
GATA6	benign_submucosa effect	-0.139635	0.000687886	-202.991	0	202.991	0
NFE2L3	benign_muscularis effect	-0.10063	0.000495767	-202.978	0	202.978	0
MCM4	benign_submucosa effect	-0.211016	0.00103963	-202.973	0	202.973	0
CPNE7	benign_muscularis effect	-0.10001	0.000492961	-202.876	0	202.876	0
SMYD2	benign_muscularis effect	-0.11403	0.000562107	-202.861	0	202.861	0
FANCA	benign_submucosa effect	-0.115081	0.000567532	-202.775	0	202.775	0
ODC1	benign_stroma effect	-0.149445	0.000737125	-202.74	0	202.74	0
SGPP2	benign_submucosa effect	-0.108732	0.000536441	-202.691	0	202.691	0
TUBB4B	benign_stroma effect	-0.202475	0.000998975	-202.683	0	202.683	0
CDCA7	benign_muscularis effect	-0.11913	0.000587799	-202.671	0	202.671	0
TMEM97	benign_muscularis effect	-0.151736	0.000748708	-202.664	0	202.664	0
SPC24	benign_submucosa effect	-0.0946607	0.000467203	-202.611	0	202.611	0
ADAP1	benign_stroma effect	-0.135076	0.000666765	-202.585	0	202.585	0
PDGFRB	benign_submucosa effect	0.196716	0.000971099	202.57	0	202.57	0
SPC25	benign_submucosa effect	-0.0842522	0.000416136	-202.463	0	202.463	0
SMIM22	benign_submucosa effect	-0.137549	0.000679487	-202.431	0	202.431	0
PARD6B	benign_submucosa effect	-0.0763551	0.000377202	-202.425	0	202.425	0
TUBA4A	benign_inflammation effect	0.338256	0.00167136	202.383	0	202.383	0
FEN1	benign_submucosa effect	-0.0812103	0.000401355	-202.34	0	202.34	0
GPR35	benign_stroma effect	-0.179444	0.000887049	-202.293	0	202.293	0
GPX2	benign_submucosa effect	-0.314658	0.0015558	-202.249	0	202.249	0
DHCR7	benign_epithelium effect	0.106226	0.000525259	202.236	0	202.236	0
LIG1	benign_stroma effect	-0.140027	0.000692557	-202.188	0	202.188	0
ARL6IP1	benign_submucosa effect	-0.128113	0.000634423	-201.936	0	201.936	0
STEAP3	benign_muscularis effect	-0.0788178	0.000390527	-201.824	0	201.824	0
CDK1	benign_submucosa effect	-0.128971	0.000639512	-201.671	0	201.671	0
RRM2	benign_submucosa effect	-0.128158	0.000635613	-201.629	0	201.629	0
TIMP2	benign_muscularis effect	0.217895	0.00108068	201.628	0	201.628	0
CKS2	benign_submucosa effect	-0.0752376	0.000373235	-201.582	0	201.582	0
MYO5B	benign_stroma effect	-0.182941	0.000907618	-201.561	0	201.561	0
SLC2A1	benign_epithelium effect	0.184367	0.000914714	201.557	0	201.557	0
HACD3	benign_submucosa effect	-0.163749	0.000812544	-201.527	0	201.527	0
AGR2	benign_submucosa effect	-0.395506	0.0019626	-201.521	0	201.521	0
LMNB1	benign_stroma effect	-0.202332	0.00100417	-201.493	0	201.493	0
CARD10	benign_stroma effect	-0.120412	0.000597948	-201.376	0	201.376	0
NR1I2	benign_submucosa effect	-0.110075	0.000546816	-201.302	0	201.302	0
SLC29A2	benign_stroma effect	-0.112268	0.00055772	-201.298	0	201.298	0
SIGMAR1	benign_submucosa effect	-0.154611	0.00076828	-201.243	0	201.243	0
MST1R	benign_submucosa effect	-0.122711	0.000609841	-201.219	0	201.219	0
SYNGR2	benign_inflammation effect	0.549783	0.00273242	201.208	0	201.208	0
IDH1	benign_submucosa effect	-0.145072	0.000721118	-201.177	0	201.177	0
UBE2C	benign_submucosa effect	-0.146178	0.000726625	-201.175	0	201.175	0
INCENP	benign_stroma effect	-0.107778	0.000536087	-201.046	0	201.046	0
CDT1	benign_muscularis effect	-0.101926	0.00050708	-201.006	0	201.006	0
ERO1A	benign_stroma effect	-0.199344	0.00099185	-200.982	0	200.982	0
COL1A2	inter effect	0.464071	0.00231035	200.866	0	200.866	0
BRIP1	benign_submucosa effect	-0.0618659	0.000308014	-200.855	0	200.855	0
RTKN	benign_muscularis effect	-0.125844	0.00062656	-200.85	0	200.85	0
TMEM30B	benign_submucosa effect	-0.0813433	0.000405027	-200.834	0	200.834	0
HELLS	benign_stroma effect	-0.199972	0.000996206	-200.733	0	200.733	0
SH3BGRL2	benign_submucosa effect	-0.176698	0.000880265	-200.732	0	200.732	0
CLDN12	benign_submucosa effect	-0.151756	0.000756085	-200.712	0	200.712	0
HIST1H4C	benign_muscularis effect	-0.142387	0.000709469	-200.696	0	200.696	0
CDS1	benign_submucosa effect	-0.0720264	0.000358949	-200.659	0	200.659	0
NCAPH	benign_submucosa effect	-0.0536943	0.000267637	-200.624	0	200.624	0
ARSE	benign_muscularis effect	-0.10983	0.000547587	-200.571	0	200.571	0
C10orf99	benign_submucosa effect	-0.0983713	0.000490727	-200.461	0	200.461	0
TTC39A	benign_submucosa effect	-0.125898	0.000628166	-200.421	0	200.421	0
ETV4	benign_fat effect	-0.129727	0.000647303	-200.411	0	200.411	0
HMGCR	benign_stroma effect	-0.13349	0.000666146	-200.392	0	200.392	0
DLGAP5	benign_submucosa effect	-0.0783436	0.000391008	-200.363	0	200.363	0
COL4A2	inter effect	0.305638	0.00152552	200.35	0	200.35	0
ATP1A1	benign_submucosa effect	-0.197199	0.000984378	-200.329	0	200.329	0
LAMB3	benign_submucosa effect	-0.143758	0.000717698	-200.305	0	200.305	0
FBL	benign_stroma effect	-0.204204	0.00101949	-200.3	0	200.3	0
PTPRF	benign_muscularis effect	-0.179243	0.000894984	-200.275	0	200.275	0
DPEP1	benign_muscularis effect	-0.174598	0.000872491	-200.114	0	200.114	0
PPM1G	benign_muscularis effect	-0.123449	0.000616979	-200.086	0	200.086	0
EXPH5	benign_submucosa effect	-0.0997276	0.000498437	-200.081	0	200.081	0
KIF23	benign_submucosa effect	-0.0788271	0.000394115	-200.01	0	200.01	0
CDC6	benign_muscularis effect	-0.0575391	0.00028779	-199.934	0	199.934	0
E2F1	benign_muscularis effect	-0.0852549	0.000426581	-199.856	0	199.856	0
PYCR1	benign_submucosa effect	-0.154596	0.000773644	-199.829	0	199.829	0
GRB7	benign_muscularis effect	-0.0696111	0.000348423	-199.789	0	199.789	0
SNRPB	benign_stroma effect	-0.208017	0.00104122	-199.781	0	199.781	0
BIK	benign_stroma effect	-0.089399	0.000447504	-199.773	0	199.773	0
GALNT6	benign_submucosa effect	-0.0776715	0.000388823	-199.761	0	199.761	0
PPARG	benign_fat effect	-0.108292	0.000542247	-199.71	0	199.71	0
SPR	benign_stroma effect	-0.136645	0.000684425	-199.65	0	199.65	0
FSTL1	benign_muscularis effect	0.208287	0.00104351	199.602	0	199.602	0
MET	benign_muscularis effect	-0.139679	0.000700106	-199.512	0	199.512	0
HIST1H1C	benign_stroma effect	-0.24902	0.00124853	-199.451	0	199.451	0
AEBP1	inter effect	0.374722	0.00187941	199.383	0	199.383	0
MACROD1	benign_stroma effect	-0.206363	0.00103544	-199.299	0	199.299	0
TOX3	benign_muscularis effect	-0.0887361	0.000445242	-199.298	0	199.298	0
ZNF664	benign_stroma effect	-0.188846	0.000947847	-199.237	0	199.237	0
EVPL	benign_submucosa effect	-0.161928	0.000812756	-199.233	0	199.233	0
SLC29A2	benign_submucosa effect	-0.110167	0.000553237	-199.132	0	199.132	0
CDCA5	benign_submucosa effect	-0.0662324	0.000332678	-199.089	0	199.089	0
UBE2T	benign_muscularis effect	-0.078215	0.00039287	-199.086	0	199.086	0
SEC23B	benign_stroma effect	-0.138117	0.000693926	-199.037	0	199.037	0
SFRP4	benign_muscularis effect	-0.196519	0.000987478	-199.011	0	199.011	0
CYP3A5	benign_submucosa effect	-0.144636	0.000726799	-199.004	0	199.004	0
RFC3	benign_submucosa effect	-0.102443	0.000514807	-198.994	0	198.994	0
ZWINT	benign_submucosa effect	-0.154224	0.000775273	-198.929	0	198.929	0
DTL	benign_submucosa effect	-0.0797904	0.00040111	-198.924	0	198.924	0
KRTCAP3	benign_submucosa effect	-0.184058	0.000926252	-198.712	0	198.712	0
S100A11	benign_submucosa effect	-0.200091	0.00100703	-198.693	0	198.693	0
GGH	benign_submucosa effect	-0.214034	0.00107728	-198.68	0	198.68	0
ASF1B	benign_stroma effect	-0.148504	0.000747593	-198.643	0	198.643	0
PHLDA2	benign_muscularis effect	-0.113245	0.000570431	-198.525	0	198.525	0
TOMM34	benign_submucosa effect	-0.121078	0.000610048	-198.473	0	198.473	0
FAM136A	benign_muscularis effect	-0.106341	0.000535921	-198.426	0	198.426	0
MLPH	benign_stroma effect	-0.206771	0.00104206	-198.426	0	198.426	0
IGFBP7	benign_muscularis effect	0.269469	0.0013583	198.387	0	198.387	0
DIAPH3	benign_muscularis effect	-0.0487679	0.000245974	-198.264	0	198.264	0
PPARG	benign_submucosa effect	-0.155157	0.000782644	-198.247	0	198.247	0
RRP9	benign_muscularis effect	-0.0760357	0.00038356	-198.237	0	198.237	0
FAM83H	benign_stroma effect	-0.209665	0.00105812	-198.148	0	198.148	0
GINS1	benign_fat effect	-0.0731354	0.000369162	-198.112	0	198.112	0
PTPN3	benign_stroma effect	-0.151844	0.000766536	-198.09	0	198.09	0
KPNA2	benign_submucosa effect	-0.121055	0.000611244	-198.047	0	198.047	0
VSNL1	benign_fat effect	-0.0803198	0.000405594	-198.03	0	198.03	0
LARGE2	benign_submucosa effect	-0.0936526	0.000472983	-198.004	0	198.004	0
BIRC5	benign_submucosa effect	-0.0984406	0.000497268	-197.963	0	197.963	0
EXPH5	benign_stroma effect	-0.099459	0.000502477	-197.938	0	197.938	0
OCIAD2	benign_stroma effect	-0.202901	0.00102538	-197.878	0	197.878	0
BSPRY	benign_submucosa effect	-0.118501	0.000598859	-197.878	0	197.878	0
FRK	benign_stroma effect	-0.10336	0.000522363	-197.87	0	197.87	0
FDFT1	benign_muscularis effect	-0.146242	0.000739234	-197.829	0	197.829	0
TICRR	benign_submucosa effect	-0.0644961	0.000326022	-197.828	0	197.828	0
CAPN5	benign_submucosa effect	-0.15748	0.000796142	-197.804	0	197.804	0
INCENP	benign_epithelium effect	0.101998	0.000515656	197.803	0	197.803	0
FOXM1	benign_muscularis effect	-0.102181	0.000516766	-197.732	0	197.732	0
PDSS1	benign_stroma effect	-0.0765034	0.000386997	-197.685	0	197.685	0
ASPM	benign_stroma effect	-0.0858957	0.000434521	-197.679	0	197.679	0
LTBP3	benign_stroma effect	0.164707	0.00083324	197.67	0	197.67	0
NID1	benign_submucosa effect	0.12004	0.000607288	197.666	0	197.666	0
SLC27A2	benign_stroma effect	-0.0783207	0.000396246	-197.657	0	197.657	0
GTSE1	benign_submucosa effect	-0.0636663	0.000322129	-197.642	0	197.642	0
HNF1A	benign_stroma effect	-0.126024	0.000637861	-197.573	0	197.573	0
TMPRSS2	benign_submucosa effect	-0.190939	0.000966426	-197.572	0	197.572	0
CALD1	benign_stroma effect	0.340402	0.0017233	197.529	0	197.529	0
FAR2	benign_submucosa effect	-0.108095	0.000547318	-197.5	0	197.5	0
GMNN	benign_stroma effect	-0.143417	0.000726389	-197.438	0	197.438	0
HMMR	benign_stroma effect	-0.109916	0.000556726	-197.433	0	197.433	0
CDC25A	benign_submucosa effect	-0.0619178	0.00031364	-197.417	0	197.417	0
TSPO	benign_stroma effect	-0.228993	0.00116009	-197.392	0	197.392	0
CRLS1	benign_muscularis effect	-0.138086	0.000699658	-197.362	0	197.362	0
FAM83F	benign_submucosa effect	-0.105211	0.000533145	-197.34	0	197.34	0
STEAP3	benign_submucosa effect	-0.0965421	0.000489235	-197.333	0	197.333	0
ARHGEF38	benign_submucosa effect	-0.113028	0.00057285	-197.309	0	197.309	0
DEGS2	benign_muscularis effect	-0.121642	0.000616669	-197.257	0	197.257	0
NOX1	benign_stroma effect	-0.145179	0.000736128	-197.219	0	197.219	0
GDF15	benign_submucosa effect	-0.271675	0.00137755	-197.216	0	197.216	0
ASPM	benign_submucosa effect	-0.0849976	0.000431028	-197.197	0	197.197	0
PHLDA2	benign_submucosa effect	-0.140871	0.000714611	-197.129	0	197.129	0
GRTP1	benign_submucosa effect	-0.109106	0.000553536	-197.107	0	197.107	0
WNK2	benign_submucosa effect	-0.224117	0.00113724	-197.072	0	197.072	0
DHCR24	benign_stroma effect	-0.182264	0.000925239	-196.991	0	196.991	0
OCLN	benign_stroma effect	-0.148625	0.0007546	-196.958	0	196.958	0
ACP1	benign_submucosa effect	-0.0785263	0.00039876	-196.926	0	196.926	0
EEF1AKMT4	benign_submucosa effect	-0.0641115	0.000325613	-196.895	0	196.895	0
UBE2C	benign_stroma effect	-0.1442	0.000732514	-196.857	0	196.857	0
FOXQ1	benign_fat effect	-0.0988486	0.000502235	-196.817	0	196.817	0
KIF2C	benign_submucosa effect	-0.0747016	0.000379573	-196.804	0	196.804	0
NCAPD2	benign_stroma effect	-0.13116	0.000666511	-196.785	0	196.785	0
TTK	benign_submucosa effect	-0.0570835	0.000290169	-196.725	0	196.725	0
IL1R1	benign_submucosa effect	0.166086	0.000844359	196.7	0	196.7	0
CHAF1A	benign_submucosa effect	-0.0826204	0.000420158	-196.641	0	196.641	0
EXOSC5	benign_submucosa effect	-0.080958	0.000411784	-196.603	0	196.603	0
GALNT5	benign_submucosa effect	-0.120096	0.000610967	-196.567	0	196.567	0
SMYD2	benign_epithelium effect	0.134199	0.000682836	196.532	0	196.532	0
SIGMAR1	benign_muscularis effect	-0.120461	0.000613272	-196.423	0	196.423	0
HMGCS1	benign_stroma effect	-0.122941	0.000626122	-196.353	0	196.353	0
RAB11FIP4	benign_inflammation effect	0.281646	0.00143461	196.323	0	196.323	0
PAICS	benign_fat effect	-0.0456937	0.000232793	-196.285	0	196.285	0
CDH11	cancer_cancer effect	0.126551	0.00064475	196.279	0	196.279	0
METTL7B	benign_submucosa effect	-0.0686371	0.000349803	-196.217	0	196.217	0
RRP9	benign_submucosa effect	-0.0942748	0.000480507	-196.199	0	196.199	0
GCHFR	benign_stroma effect	-0.121148	0.000617949	-196.048	0	196.048	0
ANKS4B	benign_submucosa effect	-0.0794744	0.00040544	-196.02	0	196.02	0
ATP5F1B	benign_stroma effect	-0.208291	0.00106283	-195.977	0	195.977	0
MLXIPL	benign_muscularis effect	-0.0990411	0.000505516	-195.921	0	195.921	0
CEP72	benign_stroma effect	-0.0849608	0.000433735	-195.882	0	195.882	0
MYB	benign_submucosa effect	-0.216796	0.00110702	-195.838	0	195.838	0
CTBP2	benign_muscularis effect	-0.152486	0.000778944	-195.76	0	195.76	0
GOLM1	benign_stroma effect	-0.241557	0.0012346	-195.657	0	195.657	0
MAF	benign_submucosa effect	0.180126	0.000920906	195.597	0	195.597	0
ASS1	benign_stroma effect	-0.248177	0.00126885	-195.592	0	195.592	0
ARHGAP32	benign_stroma effect	-0.121874	0.00062312	-195.586	0	195.586	0
GIPC2	benign_submucosa effect	-0.132904	0.000679537	-195.581	0	195.581	0
MELK	benign_fat effect	-0.0472778	0.000241732	-195.579	0	195.579	0
MCM8	benign_stroma effect	-0.0883267	0.000451749	-195.522	0	195.522	0
CRLS1	benign_stroma effect	-0.172752	0.000883605	-195.508	0	195.508	0
BUB1	benign_submucosa effect	-0.079626	0.000407452	-195.424	0	195.424	0
PRR11	benign_muscularis effect	-0.0458571	0.000234706	-195.381	0	195.381	0
DEPDC1B	benign_submucosa effect	-0.0622585	0.000318892	-195.234	0	195.234	0
ERO1A	benign_muscularis effect	-0.153317	0.000785369	-195.217	0	195.217	0
SSRP1	benign_stroma effect	-0.203864	0.00104437	-195.203	0	195.203	0
FOXA2	benign_stroma effect	-0.114797	0.000588188	-195.17	0	195.17	0
COL3A1	inter effect	0.46381	0.00237656	195.16	0	195.16	0
EHBP1L1	benign_submucosa effect	-0.154572	0.000792164	-195.126	0	195.126	0
ASF1B	benign_submucosa effect	-0.144645	0.000741583	-195.049	0	195.049	0
HACD3	benign_muscularis effect	-0.12647	0.000648605	-194.987	0	194.987	0
HSPD1	benign_epithelium effect	0.240426	0.00123305	194.985	0	194.985	0
BRCA2	benign_submucosa effect	-0.0736194	0.000377641	-194.946	0	194.946	0
CPNE7	benign_fat effect	-0.0833372	0.000427871	-194.772	0	194.772	0
SLC39A4	benign_muscularis effect	-0.0622983	0.000319869	-194.762	0	194.762	0
STOML2	benign_stroma effect	-0.185514	0.000952614	-194.742	0	194.742	0
SOX9	benign_stroma effect	-0.235265	0.00120845	-194.683	0	194.683	0
IYD	benign_submucosa effect	-0.0874629	0.000449836	-194.433	0	194.433	0
RAD51	benign_submucosa effect	-0.0692877	0.000356453	-194.381	0	194.381	0
CYP51A1	benign_submucosa effect	-0.148127	0.000762101	-194.366	0	194.366	0
FGFR4	benign_stroma effect	-0.116015	0.000597434	-194.189	0	194.189	0
CENPN	benign_submucosa effect	-0.0911782	0.00046956	-194.178	0	194.178	0
HTRA1	benign_submucosa effect	0.222082	0.00114432	194.074	0	194.074	0
CCL15	benign_submucosa effect	-0.103362	0.00053269	-194.038	0	194.038	0
KIF14	benign_submucosa effect	-0.0508252	0.000261942	-194.032	0	194.032	0
CCNF	benign_submucosa effect	-0.0563495	0.000290441	-194.014	0	194.014	0
TROAP	benign_submucosa effect	-0.0760098	0.000391788	-194.007	0	194.007	0
HSD11B2	benign_submucosa effect	-0.198311	0.00102226	-193.992	0	193.992	0
NUDT15	benign_stroma effect	-0.118601	0.000611488	-193.955	0	193.955	0
ETS2	benign_submucosa effect	-0.256197	0.00132137	-193.887	0	193.887	0
CENPF	benign_submucosa effect	-0.103555	0.000534193	-193.853	0	193.853	0
CAVIN1	benign_stroma effect	0.160157	0.000826461	193.787	0	193.787	0
UCHL3	benign_muscularis effect	-0.127856	0.000659791	-193.783	0	193.783	0
KRTCAP3	benign_stroma effect	-0.180937	0.000933758	-193.772	0	193.772	0
C6orf132	benign_stroma effect	-0.10999	0.000567782	-193.719	0	193.719	0
SNRPE	benign_muscularis effect	-0.0784229	0.000404828	-193.719	0	193.719	0
CENPF	benign_muscularis effect	-0.0825974	0.000426414	-193.702	0	193.702	0
LGALS3BP	benign_submucosa effect	-0.233202	0.00120402	-193.686	0	193.686	0
UNG	benign_submucosa effect	-0.108218	0.000558738	-193.683	0	193.683	0
MELK	benign_muscularis effect	-0.0539383	0.000278505	-193.671	0	193.671	0
AURKA	benign_submucosa effect	-0.0461237	0.00023818	-193.65	0	193.65	0
CDKN3	benign_muscularis effect	-0.0535011	0.000276397	-193.566	0	193.566	0
HOXB9	benign_stroma effect	-0.180732	0.000933778	-193.549	0	193.549	0
PPA1	benign_stroma effect	-0.168834	0.000872602	-193.484	0	193.484	0
CHCHD2	benign_muscularis effect	-0.183748	0.000949848	-193.45	0	193.45	0
AACS	benign_stroma effect	-0.113363	0.000586155	-193.401	0	193.401	0
KCNE3	benign_submucosa effect	-0.174701	0.000903481	-193.365	0	193.365	0
LRATD2	benign_submucosa effect	-0.117089	0.000605668	-193.322	0	193.322	0
H2AFX	benign_stroma effect	-0.127518	0.000659763	-193.278	0	193.278	0
HES6	benign_submucosa effect	-0.190904	0.00098781	-193.26	0	193.26	0
EEF1AKMT4	benign_muscularis effect	-0.050229	0.000259917	-193.25	0	193.25	0
EIF3B	benign_muscularis effect	-0.174421	0.000902698	-193.222	0	193.222	0
MMP15	benign_stroma effect	-0.11088	0.000573979	-193.178	0	193.178	0
TRIP13	benign_fat effect	-0.0735768	0.000381087	-193.071	0	193.071	0
CENPV	benign_submucosa effect	-0.10269	0.000531925	-193.053	0	193.053	0
ADGRG1	benign_submucosa effect	-0.192304	0.000996627	-192.955	0	192.955	0
SPTBN2	benign_fat effect	-0.0511792	0.00026524	-192.954	0	192.954	0
METTL7B	benign_stroma effect	-0.0680121	0.000352637	-192.867	0	192.867	0
FAM111B	benign_submucosa effect	-0.097455	0.000505342	-192.85	0	192.85	0
KIFC1	benign_submucosa effect	-0.0930986	0.000482836	-192.816	0	192.816	0
RAP1GAP	benign_submucosa effect	-0.107564	0.000558031	-192.755	0	192.755	0
S100A6	benign_muscularis effect	-0.190652	0.000989366	-192.702	0	192.702	0
ARHGAP11A	benign_submucosa effect	-0.0745514	0.000386942	-192.668	0	192.668	0
CEP72	benign_submucosa effect	-0.0828863	0.000430248	-192.648	0	192.648	0
NCL	benign_stroma effect	-0.219697	0.00114104	-192.54	0	192.54	0
PCLAF	benign_submucosa effect	-0.0858687	0.000446047	-192.511	0	192.511	0
CENPV	benign_muscularis effect	-0.081719	0.000424604	-192.46	0	192.46	0
FGFR1	benign_stroma effect	0.133588	0.00069422	192.429	0	192.429	0
CLDN1	benign_muscularis effect	-0.100447	0.000522033	-192.416	0	192.416	0
HMGA1	benign_stroma effect	-0.188508	0.000979747	-192.405	0	192.405	0
CHMP4C	benign_stroma effect	-0.113862	0.000591878	-192.375	0	192.375	0
PNRC1	cancer_cancer effect	-0.0985526	0.00051232	-192.365	0	192.365	0
RAD51	benign_epithelium effect	0.0664902	0.000345647	192.364	0	192.364	0
HSD17B12	benign_submucosa effect	-0.0991994	0.000515689	-192.363	0	192.363	0
ARHGAP32	benign_submucosa effect	-0.118901	0.00061811	-192.361	0	192.361	0
PERP	benign_stroma effect	-0.264272	0.00137408	-192.327	0	192.327	0
EVPL	benign_stroma effect	-0.157558	0.000819342	-192.298	0	192.298	0
ANXA4	benign_stroma effect	-0.216716	0.00112739	-192.228	0	192.228	0
SLC9A2	benign_submucosa effect	-0.094733	0.000492948	-192.176	0	192.176	0
PTBP3	benign_inflammation effect	0.4526	0.00235556	192.141	0	192.141	0
FAM83F	benign_stroma effect	-0.103253	0.000537466	-192.111	0	192.111	0
PANK1	benign_stroma effect	-0.0731771	0.000381141	-191.995	0	191.995	0
MANSC1	benign_stroma effect	-0.106609	0.000555367	-191.962	0	191.962	0
PBK	benign_fat effect	-0.0458238	0.00023889	-191.82	0	191.82	0
KLK1	benign_submucosa effect	-0.158939	0.000828759	-191.779	0	191.779	0
PALLD	inter effect	0.232125	0.00121047	191.764	0	191.764	0
GPSM2	benign_submucosa effect	-0.164034	0.000855575	-191.723	0	191.723	0
EZH2	benign_stroma effect	-0.132687	0.000692476	-191.613	0	191.613	0
IGF2BP2	benign_stroma effect	-0.117377	0.000612585	-191.609	0	191.609	0
ANGPTL2	benign_submucosa effect	0.14311	0.000746934	191.597	0	191.597	0
KIF12	benign_stroma effect	-0.102981	0.000537519	-191.586	0	191.586	0
PPA1	benign_muscularis effect	-0.132373	0.000690945	-191.583	0	191.583	0
SDC1	benign_stroma effect	-0.184595	0.000963574	-191.573	0	191.573	0
PLK1	benign_stroma effect	-0.125265	0.000654004	-191.536	0	191.536	0
CMTM4	benign_stroma effect	-0.141915	0.000740989	-191.521	0	191.521	0
EBP	benign_stroma effect	-0.167143	0.000872882	-191.484	0	191.484	0
GPA33	benign_submucosa effect	-0.154894	0.000808979	-191.468	0	191.468	0
GREM1	cancer_cancer effect	-0.186454	0.000973994	-191.433	0	191.433	0
NT5C3A	benign_stroma effect	-0.0827728	0.00043242	-191.418	0	191.418	0
SKA3	benign_submucosa effect	-0.0710644	0.000371304	-191.391	0	191.391	0
FOXA2	benign_submucosa effect	-0.111622	0.000583459	-191.31	0	191.31	0
ATP10B	benign_submucosa effect	-0.157224	0.000821901	-191.293	0	191.293	0
MYRF	benign_submucosa effect	-0.105152	0.000549855	-191.235	0	191.235	0
HNF1A	benign_submucosa effect	-0.120931	0.000632733	-191.124	0	191.124	0
WNK4	benign_submucosa effect	-0.148402	0.000776485	-191.121	0	191.121	0
KIF18B	benign_submucosa effect	-0.0561187	0.000293687	-191.083	0	191.083	0
GRB7	benign_submucosa effect	-0.0833951	0.000436488	-191.059	0	191.059	0
RUVBL2	benign_muscularis effect	-0.0887189	0.000464401	-191.039	0	191.039	0
NQO1	benign_submucosa effect	-0.190443	0.0009971	-190.997	0	190.997	0
BZW2	benign_epithelium effect	0.158213	0.000828424	190.98	0	190.98	0
CHDH	benign_submucosa effect	-0.126878	0.000664553	-190.922	0	190.922	0
AMACR	benign_submucosa effect	-0.169969	0.000890259	-190.921	0	190.921	0
MLEC	benign_stroma effect	-0.262912	0.00137708	-190.92	0	190.92	0
MDH2	benign_stroma effect	-0.18278	0.000957792	-190.835	0	190.835	0
NOP2	benign_epithelium effect	0.113364	0.000594565	190.666	0	190.666	0
ANKEF1	benign_submucosa effect	-0.069968	0.000366989	-190.654	0	190.654	0
ANKEF1	benign_stroma effect	-0.0705158	0.000369963	-190.603	0	190.603	0
NOLC1	benign_submucosa effect	-0.0738133	0.000387677	-190.399	0	190.399	0
FA2H	benign_stroma effect	-0.0605	0.000317767	-190.391	0	190.391	0
BOP1	benign_submucosa effect	-0.100623	0.000528718	-190.315	0	190.315	0
PUS7	benign_submucosa effect	-0.118665	0.000623614	-190.286	0	190.286	0
FAM83B	benign_submucosa effect	-0.0843576	0.000443325	-190.284	0	190.284	0
STXBP6	benign_muscularis effect	-0.121668	0.000639476	-190.262	0	190.262	0
CD46	benign_epithelium effect	0.212116	0.00111488	190.259	0	190.259	0
ECT2	benign_muscularis effect	-0.12813	0.000673954	-190.116	0	190.116	0
LARGE2	benign_muscularis effect	-0.0717723	0.000377554	-190.098	0	190.098	0
ZFP36L1	benign_inflammation effect	0.374605	0.00197126	190.034	0	190.034	0
TONSL	benign_submucosa effect	-0.0722422	0.000380173	-190.024	0	190.024	0
CENPF	benign_fat effect	-0.070283	0.000370111	-189.897	0	189.897	0
CD320	benign_muscularis effect	-0.132249	0.000696522	-189.871	0	189.871	0
MCM5	benign_stroma effect	-0.113209	0.000596282	-189.859	0	189.859	0
S100P	benign_submucosa effect	-0.26903	0.00141752	-189.789	0	189.789	0
UNG	benign_stroma effect	-0.106898	0.000563266	-189.782	0	189.782	0
GNL3	benign_stroma effect	-0.207236	0.0010921	-189.76	0	189.76	0
HDAC1	benign_inflammation effect	0.416843	0.00219699	189.734	0	189.734	0
ANTXR1	benign_muscularis effect	0.167428	0.000882555	189.709	0	189.709	0
EMILIN1	inter effect	0.200445	0.00105716	189.607	0	189.607	0
CFTR	benign_submucosa effect	-0.188241	0.000992916	-189.584	0	189.584	0
MYO10	benign_submucosa effect	-0.151463	0.000799144	-189.532	0	189.532	0
AGR3	benign_submucosa effect	-0.159743	0.000842878	-189.521	0	189.521	0
C9orf152	benign_stroma effect	-0.115456	0.000609209	-189.518	0	189.518	0
MECOM	benign_submucosa effect	-0.155823	0.000822366	-189.481	0	189.481	0
AGMAT	benign_submucosa effect	-0.122183	0.000644839	-189.478	0	189.478	0
WWC1	benign_stroma effect	-0.100323	0.000529485	-189.472	0	189.472	0
PBK	benign_submucosa effect	-0.0653199	0.000344798	-189.444	0	189.444	0
PROM1	benign_submucosa effect	-0.165026	0.000871418	-189.376	0	189.376	0
AHCY	benign_muscularis effect	-0.176466	0.000931905	-189.36	0	189.36	0
PCSK9	benign_muscularis effect	-0.0715319	0.000377801	-189.338	0	189.338	0
RECQL4	benign_submucosa effect	-0.0747221	0.000394657	-189.334	0	189.334	0
CARD10	benign_submucosa effect	-0.112297	0.000593141	-189.326	0	189.326	0
CDCA3	benign_stroma effect	-0.0552521	0.00029185	-189.317	0	189.317	0
PAFAH1B3	benign_submucosa effect	-0.152608	0.000806242	-189.284	0	189.284	0
CLDN1	benign_submucosa effect	-0.123769	0.00065398	-189.255	0	189.255	0
PSPH	benign_submucosa effect	-0.0910488	0.00048109	-189.255	0	189.255	0
IQGAP3	benign_muscularis effect	-0.0661533	0.000349719	-189.162	0	189.162	0
PDGFRB	benign_fat effect	-0.127266	0.000672807	-189.157	0	189.157	0
HES6	benign_stroma effect	-0.188313	0.000995816	-189.105	0	189.105	0
WDR12	benign_muscularis effect	-0.063758	0.000337266	-189.044	0	189.044	0
ADD3	benign_stroma effect	-0.199672	0.00105648	-188.998	0	188.998	0
VWA2	benign_muscularis effect	-0.0877684	0.000464621	-188.903	0	188.903	0
TTLL12	benign_stroma effect	-0.129066	0.000683301	-188.886	0	188.886	0
PAFAH1B3	benign_muscularis effect	-0.12155	0.000643575	-188.867	0	188.867	0
TRAP1	benign_epithelium effect	0.18879	0.000999671	188.852	0	188.852	0
TNS4	benign_submucosa effect	-0.201369	0.00106703	-188.719	0	188.719	0
NPM3	benign_submucosa effect	-0.12223	0.000647967	-188.636	0	188.636	0
KIF4A	benign_muscularis effect	-0.0426072	0.000225912	-188.601	0	188.601	0
CHEK1	benign_submucosa effect	-0.0856733	0.000454267	-188.597	0	188.597	0
EXO1	benign_submucosa effect	-0.0694692	0.000368377	-188.582	0	188.582	0
AMACR	benign_stroma effect	-0.169033	0.000897475	-188.342	0	188.342	0
ETV4	benign_submucosa effect	-0.175955	0.000934273	-188.334	0	188.334	0
MKI67	benign_stroma effect	-0.198168	0.00105234	-188.312	0	188.312	0
KIF4A	benign_fat effect	-0.0369241	0.000196082	-188.309	0	188.309	0
MXRA7	inter effect	0.197404	0.00104903	188.178	0	188.178	0
SERPING1	benign_muscularis effect	0.177545	0.000943661	188.145	0	188.145	0
HSP90AB1	benign_stroma effect	-0.235276	0.00125061	-188.129	0	188.129	0
PRSS16	benign_submucosa effect	-0.0533178	0.00028347	-188.09	0	188.09	0
CIT	benign_submucosa effect	-0.0833179	0.000443327	-187.938	0	187.938	0
JPH1	benign_stroma effect	-0.112548	0.000599261	-187.811	0	187.811	0
UBE2T	benign_submucosa effect	-0.0923896	0.000492171	-187.719	0	187.719	0
PCBD1	benign_epithelium effect	0.199124	0.00106093	187.688	0	187.688	0
SAPCD2	benign_submucosa effect	-0.112279	0.000598326	-187.655	0	187.655	0
CDCA3	benign_submucosa effect	-0.0543092	0.000289504	-187.594	0	187.594	0
ATP1B1	benign_muscularis effect	-0.238602	0.00127201	-187.579	0	187.579	0
GUCY2C	benign_submucosa effect	-0.137819	0.000734876	-187.541	0	187.541	0
PRR15	benign_submucosa effect	-0.117516	0.000626929	-187.448	0	187.448	0
C6orf132	benign_submucosa effect	-0.105561	0.000563218	-187.425	0	187.425	0
ADAP1	benign_muscularis effect	-0.0989293	0.00052796	-187.38	0	187.38	0
ELN	benign_muscularis effect	0.16167	0.000862792	187.38	0	187.38	0
BRCA2	benign_stroma effect	-0.0712936	0.000380701	-187.269	0	187.269	0
ANXA3	benign_stroma effect	-0.150833	0.000805786	-187.188	0	187.188	0
SMC2	benign_stroma effect	-0.10225	0.000546346	-187.153	0	187.153	0
CIT	benign_epithelium effect	0.0804303	0.000429888	187.096	0	187.096	0
LSM7	benign_inflammation effect	0.421219	0.00225226	187.02	0	187.02	0
KIF20B	benign_inflammation effect	0.221615	0.00118517	186.991	0	186.991	0
PLAUR	benign_submucosa effect	-0.187898	0.00100553	-186.865	0	186.865	0
PPM1H	benign_muscularis effect	-0.0713014	0.000381661	-186.819	0	186.819	0
NECTIN1	benign_submucosa effect	-0.0990765	0.000530396	-186.797	0	186.797	0
TONSL	benign_epithelium effect	0.0688601	0.000368649	186.791	0	186.791	0
SPTBN2	benign_submucosa effect	-0.0715016	0.000382831	-186.771	0	186.771	0
BRIP1	benign_stroma effect	-0.0579812	0.00031051	-186.729	0	186.729	0
HSPD1	benign_stroma effect	-0.239321	0.0012819	-186.692	0	186.692	0
SET	benign_stroma effect	-0.18847	0.00100978	-186.644	0	186.644	0
LRATD2	benign_stroma effect	-0.113909	0.000610577	-186.56	0	186.56	0
KCNK1	benign_submucosa effect	-0.109047	0.000584807	-186.466	0	186.466	0
MLXIPL	benign_epithelium effect	0.114503	0.00061409	186.459	0	186.459	0
MKI67	benign_epithelium effect	0.188686	0.00101224	186.405	0	186.405	0
SLC39A4	benign_submucosa effect	-0.0746529	0.000400717	-186.298	0	186.298	0
PRR11	benign_submucosa effect	-0.0547701	0.000294029	-186.275	0	186.275	0
AP1S3	benign_inflammation effect	0.18611	0.00100008	186.096	0	186.096	0
SLC7A1	benign_stroma effect	-0.137721	0.000740353	-186.021	0	186.021	0
HSPD1	benign_muscularis effect	-0.1888	0.00101504	-186.003	0	186.003	0
FOXA1	benign_submucosa effect	-0.119897	0.00064486	-185.927	0	185.927	0
NUSAP1	benign_stroma effect	-0.126136	0.000678744	-185.838	0	185.838	0
AIFM3	benign_submucosa effect	-0.131862	0.000710038	-185.711	0	185.711	0
TRIP13	benign_submucosa effect	-0.102132	0.000550035	-185.683	0	185.683	0
SPC25	benign_stroma effect	-0.0778923	0.000419509	-185.675	0	185.675	0
MAD2L1	benign_muscularis effect	-0.0488358	0.000263024	-185.67	0	185.67	0
PLEK2	benign_submucosa effect	-0.125673	0.000676897	-185.66	0	185.66	0
KIF22	benign_inflammation effect	0.208241	0.00112201	185.596	0	185.596	0
CDKN3	benign_submucosa effect	-0.0642527	0.000346258	-185.563	0	185.563	0
CYP2S1	benign_fat effect	-0.0811006	0.000437157	-185.518	0	185.518	0
FRK	benign_submucosa effect	-0.0961018	0.000518164	-185.466	0	185.466	0
C7	benign_muscularis effect	0.0972746	0.000524659	185.405	0	185.405	0
TSC22D3	benign_inflammation effect	0.56435	0.00304593	185.28	0	185.28	0
LUM	inter effect	0.34842	0.00188101	185.231	0	185.231	0
STIL	benign_stroma effect	-0.0784693	0.000423635	-185.229	0	185.229	0
MYBL2	benign_inflammation effect	0.306681	0.00165606	185.187	0	185.187	0
AGMAT	benign_stroma effect	-0.120372	0.000650065	-185.169	0	185.169	0
HINT1	benign_stroma effect	-0.128469	0.000693942	-185.129	0	185.129	0
S100A6	benign_stroma effect	-0.231304	0.00124948	-185.12	0	185.12	0
GNPNAT1	benign_submucosa effect	-0.105694	0.000571027	-185.094	0	185.094	0
TESC	benign_submucosa effect	-0.169076	0.000913491	-185.088	0	185.088	0
CAVIN1	inter effect	0.163464	0.000883227	185.076	0	185.076	0
SORD	benign_muscularis effect	-0.109634	0.000592542	-185.024	0	185.024	0
PODXL2	benign_submucosa effect	-0.125572	0.000678796	-184.993	0	184.993	0
TNFRSF11A	benign_submucosa effect	-0.126724	0.000685058	-184.983	0	184.983	0
NCAPG2	benign_epithelium effect	0.110718	0.000599139	184.795	0	184.795	0
ZNF703	benign_stroma effect	-0.239616	0.00129722	-184.715	0	184.715	0
CD46	benign_muscularis effect	-0.169492	0.000917766	-184.679	0	184.679	0
NUF2	benign_stroma effect	-0.072598	0.000393111	-184.675	0	184.675	0
SPAG5	benign_stroma effect	-0.0923308	0.00049997	-184.673	0	184.673	0
DDAH1	benign_stroma effect	-0.18924	0.00102541	-184.55	0	184.55	0
GDF15	benign_epithelium effect	0.246467	0.00133579	184.51	0	184.51	0
CHMP4C	benign_submucosa effect	-0.108316	0.000587121	-184.487	0	184.487	0
MAL2	benign_stroma effect	-0.214438	0.00116247	-184.467	0	184.467	0
SGK2	benign_submucosa effect	-0.0745276	0.000404162	-184.4	0	184.4	0
LMNB2	benign_stroma effect	-0.187101	0.00101489	-184.355	0	184.355	0
MGST1	benign_stroma effect	-0.16992	0.000922496	-184.196	0	184.196	0
SPC24	benign_stroma effect	-0.0867445	0.00047099	-184.175	0	184.175	0
ZNF664	benign_muscularis effect	-0.138219	0.000750527	-184.163	0	184.163	0
GGH	benign_stroma effect	-0.199984	0.00108601	-184.145	0	184.145	0
PODXL2	benign_epithelium effect	0.121192	0.000658219	184.121	0	184.121	0
CSE1L	benign_muscularis effect	-0.0968334	0.000525941	-184.115	0	184.115	0
PLPP2	benign_stroma effect	-0.170278	0.00092501	-184.083	0	184.083	0
MARVELD2	benign_submucosa effect	-0.0950924	0.000516795	-184.004	0	184.004	0
PCBD1	benign_stroma effect	-0.202871	0.00110297	-183.932	0	183.932	0
FOXA1	benign_stroma effect	-0.119557	0.000650086	-183.909	0	183.909	0
LAMA4	inter effect	0.142734	0.000776283	183.869	0	183.869	0
E2F1	benign_stroma effect	-0.0990224	0.000538733	-183.806	0	183.806	0
CHAF1A	benign_stroma effect	-0.0778511	0.000423563	-183.801	0	183.801	0
C19orf48	benign_submucosa effect	-0.174668	0.000950362	-183.791	0	183.791	0
MAD2L1	benign_submucosa effect	-0.0605342	0.000329505	-183.712	0	183.712	0
ACTA2	benign_stroma effect	0.327976	0.00178577	183.661	0	183.661	0
MACROD1	benign_submucosa effect	-0.188471	0.00102712	-183.495	0	183.495	0
C12orf75	benign_epithelium effect	0.174007	0.000948454	183.464	0	183.464	0
PCNA	benign_stroma effect	-0.116377	0.000635075	-183.25	0	183.25	0
GALNT6	benign_stroma effect	-0.0718128	0.000391974	-183.208	0	183.208	0
JPT2	benign_stroma effect	-0.14858	0.000811073	-183.19	0	183.19	0
C1orf116	benign_submucosa effect	-0.0758587	0.000414261	-183.118	0	183.118	0
KLF9	benign_muscularis effect	0.116009	0.000633559	183.106	0	183.106	0
FERMT1	benign_stroma effect	-0.222665	0.00121626	-183.073	0	183.073	0
MACC1	benign_stroma effect	-0.172074	0.000939972	-183.063	0	183.063	0
MYO10	benign_stroma effect	-0.147478	0.000805621	-183.062	0	183.062	0
NDC1	benign_epithelium effect	0.110768	0.0006054	182.967	0	182.967	0
TK1	benign_submucosa effect	-0.12809	0.00070015	-182.947	0	182.947	0
GINS1	benign_submucosa effect	-0.09747	0.000532823	-182.931	0	182.931	0
ZNF511	benign_submucosa effect	-0.107935	0.000590219	-182.873	0	182.873	0
EXOSC5	benign_stroma effect	-0.0759091	0.000415121	-182.86	0	182.86	0
TRIP13	benign_muscularis effect	-0.0802805	0.00043906	-182.846	0	182.846	0
MARVELD2	benign_stroma effect	-0.0952331	0.000520983	-182.795	0	182.795	0
ZWINT	benign_stroma effect	-0.142824	0.000781556	-182.743	0	182.743	0
ILF2	benign_epithelium effect	0.144849	0.0007928	182.706	0	182.706	0
TYMS	benign_epithelium effect	0.167245	0.000915416	182.699	0	182.699	0
H3F3A	benign_inflammation effect	0.443894	0.00243034	182.647	0	182.647	0
GSTO2	benign_muscularis effect	-0.0808649	0.000442978	-182.548	0	182.548	0
TPX2	benign_stroma effect	-0.159191	0.00087239	-182.477	0	182.477	0
EPHB2	benign_stroma effect	-0.213014	0.00116751	-182.451	0	182.451	0
TPM2	inter effect	0.365757	0.00200494	182.428	0	182.428	0
TTK	benign_stroma effect	-0.0533496	0.000292521	-182.379	0	182.379	0
AURKB	benign_stroma effect	-0.0989095	0.000542352	-182.371	0	182.371	0
LRP8	benign_submucosa effect	-0.0873092	0.000479047	-182.256	0	182.256	0
NQO1	benign_stroma effect	-0.182944	0.00100518	-182.001	0	182.001	0
TICRR	benign_stroma effect	-0.0598154	0.000328664	-181.996	0	181.996	0
FBXO32	inter effect	0.192688	0.00105881	181.985	0	181.985	0
PDZD8	benign_stroma effect	-0.193464	0.00106317	-181.97	0	181.97	0
E2F1	benign_submucosa effect	-0.0972431	0.000534401	-181.966	0	181.966	0
DNAJC22	benign_stroma effect	-0.0665367	0.000365706	-181.94	0	181.94	0
PAICS	benign_submucosa effect	-0.0611268	0.000335998	-181.926	0	181.926	0
LAMC2	benign_muscularis effect	-0.0939058	0.00051624	-181.903	0	181.903	0
DEGS2	benign_submucosa effect	-0.140521	0.000772535	-181.896	0	181.896	0
MANSC1	benign_submucosa effect	-0.1001	0.000550903	-181.702	0	181.702	0
SGPP2	benign_stroma effect	-0.0982554	0.000540789	-181.689	0	181.689	0
GINS2	benign_submucosa effect	-0.0912372	0.000502356	-181.619	0	181.619	0
KRT80	benign_epithelium effect	-0.0718889	0.000395871	-181.597	0	181.597	0
IQGAP3	benign_epithelium effect	0.0771037	0.000424831	181.493	0	181.493	0
NEBL	benign_muscularis effect	-0.0978554	0.000539268	-181.46	0	181.46	0
PLEK2	benign_muscularis effect	-0.0980299	0.000540326	-181.427	0	181.427	0
RBPMS	cancer_cancer effect	-0.0986448	0.000544205	-181.264	0	181.264	0
VDAC1	benign_muscularis effect	-0.130833	0.000721848	-181.248	0	181.248	0
CEP55	benign_submucosa effect	-0.0836178	0.000461514	-181.181	0	181.181	0
CDHR5	inter effect	-0.12799	0.000706491	-181.163	0	181.163	0
CYC1	benign_muscularis effect	-0.174436	0.000963004	-181.137	0	181.137	0
RNF128	benign_submucosa effect	-0.154513	0.000853136	-181.112	0	181.112	0
FDPS	benign_stroma effect	-0.126327	0.000697708	-181.06	0	181.06	0
ANLN	benign_fat effect	-0.0590993	0.000326442	-181.041	0	181.041	0
CD9	benign_submucosa effect	-0.247164	0.00136527	-181.036	0	181.036	0
NEK2	benign_submucosa effect	-0.05657	0.000312526	-181.009	0	181.009	0
TPM1	cancer_cancer effect	0.135371	0.000748162	180.937	0	180.937	0
MYO19	benign_stroma effect	-0.141854	0.000784108	-180.911	0	180.911	0
DNA2	benign_stroma effect	-0.0750779	0.00041519	-180.828	0	180.828	0
KCNQ1	benign_stroma effect	-0.151897	0.000840236	-180.78	0	180.78	0
MCM2	benign_stroma effect	-0.134996	0.000747027	-180.711	0	180.711	0
ANGPTL2	inter effect	0.145365	0.000804706	180.644	0	180.644	0
TMPO	benign_epithelium effect	0.125621	0.000695586	180.597	0	180.597	0
BSPRY	benign_stroma effect	-0.109005	0.000603712	-180.557	0	180.557	0
RAD54L	benign_submucosa effect	-0.0638586	0.000353679	-180.555	0	180.555	0
PDZK1IP1	benign_stroma effect	-0.155927	0.000864523	-180.362	0	180.362	0
NOP2	benign_stroma effect	-0.111469	0.000618122	-180.334	0	180.334	0
LAMC2	benign_epithelium effect	0.113018	0.000627117	180.218	0	180.218	0
MND1	benign_submucosa effect	-0.0600935	0.000333576	-180.15	0	180.15	0
DPYSL3	benign_stroma effect	0.176852	0.000982052	180.084	0	180.084	0
POLR1B	benign_stroma effect	-0.0981747	0.000545253	-180.054	0	180.054	0
CDCA8	benign_stroma effect	-0.0726014	0.000403335	-180.003	0	180.003	0
SLC25A10	benign_submucosa effect	-0.0886796	0.000493042	-179.862	0	179.862	0
HKDC1	benign_fat effect	-0.0714173	0.000397067	-179.862	0	179.862	0
NCAPG	benign_stroma effect	-0.0761774	0.000423578	-179.843	0	179.843	0
MELK	benign_submucosa effect	-0.0627208	0.000348899	-179.768	0	179.768	0
IHH	benign_submucosa effect	-0.0732219	0.000407319	-179.766	0	179.766	0
THBS1	inter effect	0.287067	0.00159712	179.741	0	179.741	0
SULF1	benign_muscularis effect	0.209621	0.00116624	179.74	0	179.74	0
TRIB3	benign_submucosa effect	-0.106174	0.000591041	-179.638	0	179.638	0
COL4A1	benign_stroma effect	0.234528	0.00130589	179.592	0	179.592	0
RFC3	benign_stroma effect	-0.0931792	0.00051898	-179.543	0	179.543	0
HELLS	benign_inflammation effect	0.387653	0.00215913	179.541	0	179.541	0
KIF18B	benign_fat effect	-0.0365308	0.000203479	-179.531	0	179.531	0
CCT6A	benign_stroma effect	-0.204522	0.00113967	-179.456	0	179.456	0
STIL	benign_submucosa effect	-0.075387	0.000420229	-179.395	0	179.395	0
ODC1	benign_muscularis effect	-0.104699	0.000583672	-179.381	0	179.381	0
TOP2A	benign_stroma effect	-0.175405	0.000978693	-179.224	0	179.224	0
RRM2	benign_stroma effect	-0.114833	0.000640765	-179.213	0	179.213	0
COL18A1	inter effect	0.207933	0.00116043	179.186	0	179.186	0
S100A10	benign_submucosa effect	-0.215123	0.00120121	-179.089	0	179.089	0
BOC	benign_stroma effect	0.127799	0.000713705	179.065	0	179.065	0
TICRR	benign_epithelium effect	0.0565724	0.000316138	178.948	0	178.948	0
PBK	benign_muscularis effect	-0.0492508	0.000275231	-178.943	0	178.943	0
VSNL1	benign_submucosa effect	-0.104734	0.000585408	-178.907	0	178.907	0
FANCI	benign_stroma effect	-0.107754	0.000602448	-178.861	0	178.861	0
RRM1	benign_stroma effect	-0.130789	0.000731237	-178.86	0	178.86	0
CALD1	inter effect	0.329377	0.00184167	178.847	0	178.847	0
JPT2	benign_muscularis effect	-0.114855	0.000642226	-178.839	0	178.839	0
EPHB2	benign_submucosa effect	-0.207107	0.00115813	-178.83	0	178.83	0
HSD11B2	inter effect	-0.196942	0.00110132	-178.823	0	178.823	0
PANK1	benign_submucosa effect	-0.067594	0.000378077	-178.784	0	178.784	0
DSCC1	benign_submucosa effect	-0.0558935	0.000312797	-178.689	0	178.689	0
CDCA5	benign_stroma effect	-0.0599097	0.000335374	-178.636	0	178.636	0
CEBPG	benign_muscularis effect	-0.0811572	0.000454484	-178.57	0	178.57	0
ARSE	benign_stroma effect	-0.123421	0.000691552	-178.47	0	178.47	0
UCHL3	benign_stroma effect	-0.148684	0.000833257	-178.438	0	178.438	0
AP1M2	benign_muscularis effect	-0.0479877	0.000268939	-178.433	0	178.433	0
FBXO32	benign_submucosa effect	-0.175171	0.0009828	-178.237	0	178.237	0
AURKA	benign_fat effect	-0.0294103	0.000165021	-178.221	0	178.221	0
FAM3B	benign_stroma effect	-0.118079	0.000662801	-178.152	0	178.152	0
CDC6	benign_fat effect	-0.0444925	0.00024979	-178.119	0	178.119	0
AURKA	benign_muscularis effect	-0.0338595	0.000190125	-178.091	0	178.091	0
NHP2	benign_muscularis effect	-0.149357	0.000838809	-178.059	0	178.059	0
DPEP1	benign_fat effect	-0.134814	0.000757288	-178.022	0	178.022	0
CDC20	benign_submucosa effect	-0.091838	0.00051591	-178.012	0	178.012	0
NPM3	benign_muscularis effect	-0.092057	0.000517233	-177.98	0	177.98	0
CCDC34	benign_stroma effect	-0.0728452	0.000409391	-177.936	0	177.936	0
NID1	benign_fat effect	-0.0748657	0.00042075	-177.934	0	177.934	0
APOE	benign_inflammation effect	0.577676	0.0032471	177.905	0	177.905	0
MSN	cancer_cancer effect	-0.097182	0.000546432	-177.848	0	177.848	0
SELENOI	benign_stroma effect	-0.0854244	0.000480448	-177.802	0	177.802	0
C9orf152	benign_submucosa effect	-0.10739	0.000604311	-177.707	0	177.707	0
LGALS3	benign_submucosa effect	-0.252694	0.00142235	-177.66	0	177.66	0
KIF12	benign_muscularis effect	-0.0756007	0.00042562	-177.625	0	177.625	0
CDCA8	benign_submucosa effect	-0.0710351	0.000400093	-177.547	0	177.547	0
SORD	benign_epithelium effect	0.127769	0.000719807	177.505	0	177.505	0
TROAP	benign_stroma effect	-0.0701057	0.000394963	-177.499	0	177.499	0
PHGR1	benign_submucosa effect	-0.342118	0.00192803	-177.444	0	177.444	0
TSTA3	benign_stroma effect	-0.171646	0.00096736	-177.437	0	177.437	0
CDC25A	benign_stroma effect	-0.0560997	0.000316182	-177.429	0	177.429	0
DACH1	benign_stroma effect	-0.161099	0.000907966	-177.428	0	177.428	0
GPSM2	benign_stroma effect	-0.15303	0.000862509	-177.424	0	177.424	0
RAB15	benign_submucosa effect	-0.151358	0.000853319	-177.375	0	177.375	0
IGFBP7	inter effect	0.325072	0.00183322	177.323	0	177.323	0
MYO5C	benign_submucosa effect	-0.0863541	0.000487404	-177.171	0	177.171	0
STOML2	benign_muscularis effect	-0.133565	0.000754301	-177.071	0	177.071	0
NDUFB9	benign_muscularis effect	-0.151036	0.000853398	-176.982	0	176.982	0
HTRA1	inter effect	0.218078	0.00123282	176.893	0	176.893	0
CDCP1	benign_stroma effect	-0.0938243	0.000530422	-176.886	0	176.886	0
PODXL2	benign_muscularis effect	-0.0958148	0.000541842	-176.831	0	176.831	0
BUB1B	benign_stroma effect	-0.0543431	0.000307472	-176.742	0	176.742	0
NCAPG2	benign_stroma effect	-0.11007	0.000622877	-176.712	0	176.712	0
AP1S3	benign_stroma effect	-0.0815386	0.000461426	-176.71	0	176.71	0
TOX3	benign_stroma effect	-0.0993534	0.000562301	-176.691	0	176.691	0
FGFR4	benign_muscularis effect	-0.0835792	0.000473061	-176.677	0	176.677	0
NCAPH	benign_stroma effect	-0.047657	0.000269806	-176.635	0	176.635	0
ADD3	benign_inflammation effect	0.404423	0.00228977	176.621	0	176.621	0
RUVBL2	benign_epithelium effect	0.099628	0.000564144	176.6	0	176.6	0
CHAF1A	benign_epithelium effect	0.0718827	0.000407421	176.434	0	176.434	0
TACC3	benign_epithelium effect	0.113313	0.0006425	176.362	0	176.362	0
MACROD1	benign_muscularis effect	-0.144564	0.000819888	-176.321	0	176.321	0
MFAP4	benign_stroma effect	0.151781	0.000860979	176.29	0	176.29	0
TIMP2	inter effect	0.257116	0.00145853	176.284	0	176.284	0
POLD2	benign_muscularis effect	-0.130995	0.000743234	-176.25	0	176.25	0
KNSTRN	benign_muscularis effect	-0.0585844	0.000332477	-176.206	0	176.206	0
ANLN	benign_submucosa effect	-0.082971	0.000471165	-176.098	0	176.098	0
BIRC5	benign_stroma effect	-0.0882313	0.000501299	-176.005	0	176.005	0
PCSK9	benign_fat effect	-0.0576958	0.000327915	-175.947	0	175.947	0
ACAT2	benign_stroma effect	-0.10729	0.000610381	-175.775	0	175.775	0
MAF	benign_epithelium effect	-0.1569	0.000892991	-175.702	0	175.702	0
FSTL1	inter effect	0.247395	0.00140837	175.66	0	175.66	0
UCHL3	benign_epithelium effect	0.140779	0.000801501	175.645	0	175.645	0
NHP2	benign_stroma effect	-0.186062	0.00105934	-175.64	0	175.64	0
GEM	inter effect	0.169199	0.000963469	175.615	0	175.615	0
NDC1	benign_stroma effect	-0.110516	0.000629386	-175.593	0	175.593	0
COL11A1	benign_epithelium effect	-0.185321	0.00105541	-175.591	0	175.591	0
MSI2	benign_inflammation effect	0.370343	0.00211096	175.439	0	175.439	0
SET	benign_inflammation effect	0.383942	0.00218855	175.432	0	175.432	0
PLEKHO1	benign_submucosa effect	-0.165736	0.000944839	-175.412	0	175.412	0
ALYREF	benign_stroma effect	-0.0925376	0.000527553	-175.409	0	175.409	0
ENOPH1	benign_stroma effect	-0.117735	0.00067156	-175.316	0	175.316	0
EHD2	benign_submucosa effect	0.154146	0.000879279	175.309	0	175.309	0
RFC4	benign_stroma effect	-0.0676788	0.000386057	-175.308	0	175.308	0
CDCA7	benign_epithelium effect	0.125104	0.000714046	175.205	0	175.205	0
NEK2	benign_muscularis effect	-0.0436746	0.000249471	-175.069	0	175.069	0
CLDN2	benign_submucosa effect	-0.107522	0.000614267	-175.041	0	175.041	0
CDCA7	benign_stroma effect	-0.12993	0.000742337	-175.029	0	175.029	0
RTKN	benign_stroma effect	-0.13849	0.000791288	-175.018	0	175.018	0
AHCY	benign_stroma effect	-0.205954	0.00117691	-174.995	0	174.995	0
MYL9	benign_stroma effect	0.344415	0.00196853	174.961	0	174.961	0
CHEK1	benign_muscularis effect	-0.0634373	0.000362614	-174.945	0	174.945	0
GPRC5C	benign_stroma effect	-0.091807	0.000524781	-174.943	0	174.943	0
SPR	benign_muscularis effect	-0.094801	0.000541944	-174.928	0	174.928	0
SH2D4A	benign_stroma effect	-0.0660491	0.000377882	-174.788	0	174.788	0
CYP51A1	benign_muscularis effect	-0.106221	0.00060834	-174.607	0	174.607	0
DTL	benign_stroma effect	-0.0705946	0.000404361	-174.583	0	174.583	0
PKMYT1	benign_submucosa effect	-0.0796233	0.000456142	-174.558	0	174.558	0
YWHAZ	benign_inflammation effect	0.431336	0.00247133	174.536	0	174.536	0
LTBP3	inter effect	0.155404	0.000890471	174.519	0	174.519	0
POLR1B	benign_epithelium effect	0.0915093	0.000524473	174.479	0	174.479	0
PCYT2	benign_stroma effect	-0.0978154	0.000560616	-174.479	0	174.479	0
MUC20	benign_submucosa effect	-0.142912	0.000819088	-174.477	0	174.477	0
ATAD2	benign_stroma effect	-0.0695669	0.000399148	-174.288	0	174.288	0
EHD2	benign_fat effect	-0.106172	0.000609194	-174.283	0	174.283	0
TMEM97	benign_submucosa effect	-0.163304	0.000937948	-174.108	0	174.108	0
SERPINB5	benign_fat effect	-0.0613242	0.000352302	-174.067	0	174.067	0
MGST1	benign_submucosa effect	-0.159277	0.000915081	-174.058	0	174.058	0
FAM111B	benign_stroma effect	-0.0886663	0.000509437	-174.048	0	174.048	0
SAPCD2	benign_stroma effect	-0.104977	0.000603175	-174.04	0	174.04	0
PTGDS	inter effect	-0.242266	0.00139227	-174.008	0	174.008	0
KIFC1	benign_stroma effect	-0.0846577	0.000486749	-173.925	0	173.925	0
GLB1L2	benign_muscularis effect	-0.0580162	0.000333645	-173.886	0	173.886	0
NUP37	benign_stroma effect	-0.0919483	0.000528939	-173.835	0	173.835	0
FOXM1	benign_fat effect	-0.077935	0.000448533	-173.755	0	173.755	0
CYP2S1	benign_epithelium effect	0.106287	0.000611837	173.718	0	173.718	0
FOXM1	benign_submucosa effect	-0.112458	0.000647382	-173.712	0	173.712	0
COL1A2	cancer_cancer effect	-0.219984	0.00126642	-173.705	0	173.705	0
RAD51AP1	benign_fat effect	-0.0418503	0.000240989	-173.661	0	173.661	0
RNF43	benign_stroma effect	-0.218315	0.00125961	-173.32	0	173.32	0
HMGCS2	benign_submucosa effect	-0.17477	0.00100868	-173.266	0	173.266	0
SLC39A4	benign_stroma effect	-0.0699743	0.000403965	-173.219	0	173.219	0
TRAP1	benign_stroma effect	-0.180009	0.00103928	-173.206	0	173.206	0
PPP1R12B	benign_stroma effect	-0.194845	0.00112496	-173.201	0	173.201	0
FAM3D	benign_submucosa effect	-0.147169	0.00084993	-173.155	0	173.155	0
CKAP2	benign_stroma effect	-0.0860844	0.000497375	-173.078	0	173.078	0
CCNB1	benign_stroma effect	-0.142287	0.000822106	-173.077	0	173.077	0
ANTXR1	cancer_cancer effect	0.112996	0.000652921	173.063	0	173.063	0
LAMB3	benign_stroma effect	-0.125155	0.000723513	-172.982	0	172.982	0
COL6A3	inter effect	0.34412	0.00198936	172.98	0	172.98	0
KIF2C	benign_stroma effect	-0.0661642	0.00038265	-172.911	0	172.911	0
FABP1	benign_submucosa effect	-0.236819	0.00137035	-172.817	0	172.817	0
SLC12A2	benign_muscularis effect	-0.241937	0.00140029	-172.775	0	172.775	0
HJURP	benign_stroma effect	-0.0785405	0.000454587	-172.773	0	172.773	0
RAD54L	benign_stroma effect	-0.0615946	0.000356545	-172.754	0	172.754	0
CDC45	benign_submucosa effect	-0.0625445	0.000362577	-172.5	0	172.5	0
PPM1G	benign_stroma effect	-0.1344	0.000779188	-172.487	0	172.487	0
FANCI	benign_epithelium effect	0.0999048	0.000579488	172.402	0	172.402	0
PDZK1IP1	benign_submucosa effect	-0.147839	0.000857573	-172.393	0	172.393	0
ANKRD22	benign_stroma effect	-0.0693958	0.000402559	-172.387	0	172.387	0
SPC25	benign_epithelium effect	0.0695489	0.000403521	172.355	0	172.355	0
ARFGEF3	benign_submucosa effect	-0.0729007	0.000423226	-172.25	0	172.25	0
RAD51AP1	benign_submucosa effect	-0.0599031	0.000347827	-172.221	0	172.221	0
DKC1	benign_stroma effect	-0.165268	0.0009597	-172.208	0	172.208	0
PRR11	benign_fat effect	-0.035081	0.000203715	-172.206	0	172.206	0
CKAP2L	benign_stroma effect	-0.0532164	0.000309513	-171.936	0	171.936	0
RRM1	benign_muscularis effect	-0.0995175	0.000579009	-171.876	0	171.876	0
PDGFRB	inter effect	0.179742	0.00104621	171.803	0	171.803	0
FBN1	inter effect	0.23315	0.00135711	171.799	0	171.799	0
KIF11	benign_stroma effect	-0.0905746	0.000527216	-171.798	0	171.798	0
TYMS	benign_stroma effect	-0.163493	0.000951686	-171.793	0	171.793	0
SLC2A1	benign_stroma effect	-0.163364	0.000950952	-171.79	0	171.79	0
PROX1	benign_muscularis effect	-0.118732	0.000691354	-171.738	0	171.738	0
ARSE	benign_submucosa effect	-0.117763	0.000685992	-171.669	0	171.669	0
ENTPD2	benign_submucosa effect	-0.0689868	0.000401863	-171.667	0	171.667	0
IGFBP5	benign_stroma effect	0.230743	0.00134453	171.617	0	171.617	0
FANCA	benign_stroma effect	-0.0981859	0.000572131	-171.614	0	171.614	0
POC1B	benign_epithelium effect	0.0862801	0.000503123	171.489	0	171.489	0
ADGRG1	benign_stroma effect	-0.172283	0.0010047	-171.476	0	171.476	0
UCK2	benign_stroma effect	-0.121269	0.000707231	-171.471	0	171.471	0
C1S	benign_muscularis effect	0.196517	0.00114645	171.414	0	171.414	0
CIT	benign_stroma effect	-0.0765941	0.00044692	-171.382	0	171.382	0
CD320	benign_submucosa effect	-0.149379	0.000872573	-171.194	0	171.194	0
GINS1	benign_stroma effect	-0.0919542	0.000537141	-171.192	0	171.192	0
ACTA2	inter effect	0.326707	0.00190843	171.192	0	171.192	0
CENPV	benign_stroma effect	-0.0917742	0.000536236	-171.145	0	171.145	0
BZW2	benign_stroma effect	-0.147178	0.000861246	-170.889	0	170.889	0
TFCP2L1	inter effect	-0.110523	0.000646867	-170.859	0	170.859	0
RAB15	benign_stroma effect	-0.146956	0.000860235	-170.833	0	170.833	0
PLCB4	benign_submucosa effect	-0.190961	0.00111793	-170.817	0	170.817	0
PRPF19	benign_muscularis effect	-0.112045	0.000656375	-170.703	0	170.703	0
KCTD14	benign_submucosa effect	-0.0819216	0.000479993	-170.672	0	170.672	0
IL17RB	benign_muscularis effect	-0.064207	0.000376741	-170.427	0	170.427	0
POLD2	benign_stroma effect	-0.159968	0.000938638	-170.425	0	170.425	0
HSP90AB1	benign_inflammation effect	0.461863	0.00271052	170.397	0	170.397	0
OAS1	benign_stroma effect	-0.126843	0.000744434	-170.388	0	170.388	0
EFNA3	benign_submucosa effect	-0.0834365	0.000489824	-170.34	0	170.34	0
ITGA5	cancer_cancer effect	-0.109984	0.000645773	-170.313	0	170.313	0
SIGMAR1	benign_stroma effect	-0.131887	0.000774507	-170.285	0	170.285	0
CCNF	benign_stroma effect	-0.0498553	0.000292794	-170.274	0	170.274	0
DIAPH3	benign_stroma effect	-0.0528744	0.000310643	-170.209	0	170.209	0
NCAPD2	benign_epithelium effect	0.109121	0.00064111	170.207	0	170.207	0
TGFBI	benign_muscularis effect	0.170268	0.00100096	170.105	0	170.105	0
KNL1	benign_stroma effect	-0.0644484	0.000378898	-170.094	0	170.094	0
CCNA2	benign_stroma effect	-0.0930043	0.000546996	-170.027	0	170.027	0
MANEAL	benign_stroma effect	-0.0851312	0.000500967	-169.934	0	169.934	0
TSPAN6	benign_submucosa effect	-0.131491	0.000773885	-169.911	0	169.911	0
GLB1L2	benign_submucosa effect	-0.0709647	0.000417975	-169.782	0	169.782	0
SNRPF	benign_stroma effect	-0.117378	0.000691943	-169.636	0	169.636	0
POC1B	benign_stroma effect	-0.0886776	0.000523056	-169.538	0	169.538	0
SLC25A10	benign_stroma effect	-0.0842298	0.000497038	-169.463	0	169.463	0
NCAPD2	benign_inflammation effect	0.244773	0.00144457	169.444	0	169.444	0
KIF4A	benign_submucosa effect	-0.0479535	0.000283012	-169.44	0	169.44	0
LRP8	benign_stroma effect	-0.0817767	0.00048293	-169.335	0	169.335	0
NCL	benign_inflammation effect	0.418754	0.00247305	169.327	0	169.327	0
GSTO2	benign_submucosa effect	-0.0939569	0.000554943	-169.309	0	169.309	0
ANLN	benign_muscularis effect	-0.0636749	0.000376102	-169.302	0	169.302	0
SPTBN2	benign_muscularis effect	-0.051736	0.000305591	-169.298	0	169.298	0
LUM	benign_submucosa effect	0.295532	0.00174597	169.265	0	169.265	0
MET	benign_epithelium effect	0.143843	0.000850474	169.133	0	169.133	0
SELENBP1	benign_submucosa effect	-0.197102	0.00116571	-169.083	0	169.083	0
GNL3	benign_inflammation effect	0.400199	0.00236696	169.077	0	169.077	0
TONSL	benign_stroma effect	-0.0647842	0.000383255	-169.037	0	169.037	0
CSE1L	benign_stroma effect	-0.112255	0.000664216	-169.004	0	169.004	0
ACTL6A	benign_muscularis effect	-0.0710253	0.000420412	-168.942	0	168.942	0
GPT2	benign_submucosa effect	-0.0883572	0.000523107	-168.908	0	168.908	0
CDCA7	benign_submucosa effect	-0.124293	0.000736369	-168.792	0	168.792	0
TXNDC17	benign_stroma effect	-0.12084	0.000716191	-168.726	0	168.726	0
SORD	benign_submucosa effect	-0.125221	0.00074231	-168.691	0	168.691	0
ARFGEF3	benign_stroma effect	-0.0719707	0.000426656	-168.685	0	168.685	0
NECTIN1	benign_stroma effect	-0.0901705	0.000534695	-168.639	0	168.639	0
LGR5	benign_muscularis effect	-0.0972917	0.000576933	-168.636	0	168.636	0
CD46	benign_stroma effect	-0.19525	0.00115905	-168.456	0	168.456	0
AP1M2	benign_submucosa effect	-0.0567514	0.000336915	-168.444	0	168.444	0
KIF14	benign_stroma effect	-0.0444628	0.000264065	-168.378	0	168.378	0
SLC7A1	benign_muscularis effect	-0.0986997	0.000586229	-168.364	0	168.364	0
HIST1H4C	benign_inflammation effect	0.326916	0.00194194	168.345	0	168.345	0
C1S	benign_fat effect	-0.167475	0.000995059	-168.307	0	168.307	0
CDT1	benign_submucosa effect	-0.106845	0.000635248	-168.194	0	168.194	0
CCNB2	benign_stroma effect	-0.0775602	0.000461189	-168.175	0	168.175	0
PCLAF	benign_stroma effect	-0.0756214	0.000449662	-168.174	0	168.174	0
LMNB1	benign_inflammation effect	0.365555	0.00217638	167.964	0	167.964	0
NEBL	benign_submucosa effect	-0.113408	0.000675572	-167.87	0	167.87	0
SERPINE1	inter effect	0.224831	0.00133981	167.808	0	167.808	0
EEF1G	benign_muscularis effect	-0.181322	0.00108176	-167.618	0	167.618	0
SMYD2	benign_stroma effect	-0.118966	0.00070989	-167.583	0	167.583	0
PDIA4	benign_epithelium effect	0.107185	0.000639874	167.51	0	167.51	0
GTSE1	benign_stroma effect	-0.0543871	0.00032474	-167.479	0	167.479	0
COL1A1	benign_submucosa effect	0.399985	0.0023891	167.42	0	167.42	0
SKA3	benign_stroma effect	-0.0626655	0.000374313	-167.414	0	167.414	0
MXRA7	benign_stroma effect	0.164166	0.000981603	167.243	0	167.243	0
KIF18B	benign_stroma effect	-0.0494791	0.000296068	-167.121	0	167.121	0
SDCBP2	benign_submucosa effect	-0.107677	0.000644461	-167.081	0	167.081	0
SULT1B1	inter effect	-0.0786001	0.000470468	-167.068	0	167.068	0
GJB1	benign_submucosa effect	-0.0860783	0.000515336	-167.033	0	167.033	0
PCNA	benign_epithelium effect	0.101997	0.000610872	166.969	0	166.969	0
RAD51	benign_stroma effect	-0.0599812	0.000359342	-166.919	0	166.919	0
CD320	benign_stroma effect	-0.146672	0.000879645	-166.74	0	166.74	0
ZNF511	benign_epithelium effect	0.0954008	0.000572327	166.689	0	166.689	0
GRB7	benign_stroma effect	-0.0732407	0.000440025	-166.447	0	166.447	0
PRC1	benign_epithelium effect	0.081451	0.000489575	166.371	0	166.371	0
ASCL2	benign_muscularis effect	-0.15431	0.000927597	-166.354	0	166.354	0
RUVBL2	benign_stroma effect	-0.0974996	0.000586496	-166.241	0	166.241	0
IL17RB	benign_stroma effect	-0.0790844	0.00047579	-166.217	0	166.217	0
ZG16B	benign_submucosa effect	-0.0905765	0.000544979	-166.202	0	166.202	0
FGFR4	benign_submucosa effect	-0.0984897	0.00059263	-166.191	0	166.191	0
IQGAP3	benign_submucosa effect	-0.0727414	0.000438112	-166.034	0	166.034	0
RAP1GAP	benign_stroma effect	-0.0933819	0.000562553	-165.996	0	165.996	0
NNMT	inter effect	0.206945	0.0012467	165.994	0	165.994	0
MET	benign_submucosa effect	-0.145467	0.000877062	-165.857	0	165.857	0
RECQL4	benign_stroma effect	-0.0659825	0.000397856	-165.845	0	165.845	0
ENOPH1	benign_epithelium effect	0.107108	0.000645966	165.811	0	165.811	0
TAGLN	benign_stroma effect	0.362358	0.00218605	165.759	0	165.759	0
RNF43	benign_submucosa effect	-0.207015	0.00124948	-165.681	0	165.681	0
INCENP	benign_inflammation effect	0.192444	0.00116189	165.63	0	165.63	0
FANCA	benign_epithelium effect	0.0911493	0.000550327	165.628	0	165.628	0
ELN	inter effect	0.1928	0.00116446	165.57	0	165.57	0
EFNA3	benign_epithelium effect	0.0786374	0.000474975	165.561	0	165.561	0
SOD2	cancer_cancer effect	0.114591	0.000692289	165.525	0	165.525	0
HMBS	benign_stroma effect	-0.0831516	0.000502447	-165.493	0	165.493	0
LRP4	benign_epithelium effect	0.158065	0.000955452	165.435	0	165.435	0
AP1S1	benign_stroma effect	-0.158695	0.000959717	-165.356	0	165.356	0
FAM136A	benign_stroma effect	-0.111885	0.000676819	-165.309	0	165.309	0
RCC1	benign_epithelium effect	0.0857156	0.000518834	165.208	0	165.208	0
PKMYT1	benign_stroma effect	-0.0759589	0.000459839	-165.186	0	165.186	0
SMTN	benign_submucosa effect	-0.177653	0.00107559	-165.169	0	165.169	0
TFF3	benign_submucosa effect	-0.33301	0.00201667	-165.128	0	165.128	0
KCTD14	benign_muscularis effect	-0.0632028	0.00038315	-164.956	0	164.956	0
MCM6	benign_stroma effect	-0.109015	0.000661221	-164.869	0	164.869	0
GPRC5A	benign_stroma effect	-0.207389	0.00125824	-164.825	0	164.825	0
ZNRF3	benign_submucosa effect	-0.100964	0.0006127	-164.785	0	164.785	0
DPEP1	benign_submucosa effect	-0.180113	0.00109302	-164.785	0	164.785	0
TRIM29	benign_submucosa effect	-0.127461	0.000774453	-164.582	0	164.582	0
DEGS2	benign_stroma effect	-0.128169	0.000778796	-164.574	0	164.574	0
ITGB4	benign_submucosa effect	-0.193184	0.00117411	-164.537	0	164.537	0
FBL	benign_inflammation effect	0.363489	0.0022096	164.505	0	164.505	0
ARL6IP1	benign_stroma effect	-0.105191	0.000639565	-164.472	0	164.472	0
AHNAK	benign_submucosa effect	0.152927	0.000930205	164.401	0	164.401	0
ACP1	benign_muscularis effect	-0.0523288	0.000318306	-164.398	0	164.398	0
UBE2T	benign_stroma effect	-0.0815606	0.000496159	-164.384	0	164.384	0
MDH2	benign_muscularis effect	-0.124667	0.000758401	-164.381	0	164.381	0
ITGA2	benign_muscularis effect	-0.0891567	0.000542586	-164.318	0	164.318	0
ACTG1	benign_inflammation effect	0.452896	0.00275664	164.293	0	164.293	0
TOX3	benign_submucosa effect	-0.0915985	0.00055778	-164.22	0	164.22	0
PLK1	benign_epithelium effect	0.103213	0.000629079	164.069	0	164.069	0
ITGA5	inter effect	0.193284	0.0011781	164.065	0	164.065	0
RNF128	benign_stroma effect	-0.140921	0.000860051	-163.852	0	163.852	0
EPHB3	benign_submucosa effect	-0.223003	0.00136162	-163.778	0	163.778	0
EIF4EBP1	benign_muscularis effect	-0.102143	0.000624196	-163.639	0	163.639	0
TNC	inter effect	0.209515	0.00128165	163.473	0	163.473	0
VEGFA	benign_stroma effect	-0.167193	0.00102332	-163.382	0	163.382	0
MSMO1	benign_stroma effect	-0.0737491	0.000451813	-163.229	0	163.229	0
PSPH	benign_muscularis effect	-0.0626436	0.000384025	-163.124	0	163.124	0
CAMK2N1	benign_muscularis effect	-0.158886	0.000974098	-163.111	0	163.111	0
KCTD12	benign_muscularis effect	0.124641	0.000764525	163.031	0	163.031	0
MLXIPL	benign_stroma effect	-0.104038	0.00063842	-162.962	0	162.962	0
TOMM34	benign_stroma effect	-0.100205	0.000614992	-162.937	0	162.937	0
NNMT	benign_submucosa effect	0.188496	0.0011572	162.89	0	162.89	0
WDR34	benign_stroma effect	-0.126259	0.000775457	-162.819	0	162.819	0
COL6A1	benign_submucosa effect	0.243894	0.00149826	162.785	0	162.785	0
CDC6	benign_submucosa effect	-0.0586825	0.000360531	-162.767	0	162.767	0
TUBA1C	benign_stroma effect	-0.134201	0.000824972	-162.673	0	162.673	0
GDA	benign_submucosa effect	-0.109366	0.00067258	-162.606	0	162.606	0
UHRF1	benign_stroma effect	-0.116202	0.000714845	-162.556	0	162.556	0
TRAP1	benign_muscularis effect	-0.133762	0.000822924	-162.544	0	162.544	0
MCM4	benign_stroma effect	-0.170331	0.00104805	-162.522	0	162.522	0
ACTL6A	benign_stroma effect	-0.086188	0.000530943	-162.33	0	162.33	0
SMC2	benign_inflammation effect	0.192146	0.00118413	162.269	0	162.269	0
SPINK1	benign_submucosa effect	-0.160833	0.000991298	-162.245	0	162.245	0
MYL9	benign_fat effect	-0.21947	0.0013529	-162.222	0	162.222	0
CENPU	benign_stroma effect	-0.0727332	0.000448464	-162.183	0	162.183	0
GINS2	benign_stroma effect	-0.0820871	0.000506428	-162.09	0	162.09	0
MLXIPL	benign_submucosa effect	-0.102636	0.000633288	-162.068	0	162.068	0
RCC1	benign_stroma effect	-0.0873912	0.000539391	-162.018	0	162.018	0
RAD51AP1	benign_stroma effect	-0.0568099	0.000350646	-162.015	0	162.015	0
EMILIN1	cancer_cancer effect	-0.0938755	0.00057948	-161.999	0	161.999	0
FLNA	cancer_cancer effect	-0.129449	0.000799093	-161.995	0	161.995	0
CDK1	benign_stroma effect	-0.104415	0.000644695	-161.961	0	161.961	0
RFC4	benign_inflammation effect	0.135407	0.000836724	161.83	0	161.83	0
PCSK9	benign_submucosa effect	-0.0765413	0.000473292	-161.721	0	161.721	0
DTYMK	benign_stroma effect	-0.0873002	0.000540012	-161.663	0	161.663	0
SEL1L3	benign_serosa effect	-0.439396	0.00272306	-161.361	0	161.361	0
FA2H	benign_submucosa effect	-0.0508628	0.000315213	-161.36	0	161.36	0
ECT2	benign_stroma effect	-0.137259	0.000851143	-161.264	0	161.264	0
MYO1A	inter effect	-0.12458	0.000772637	-161.24	0	161.24	0
KRT80	benign_fat effect	-0.0455936	0.000282848	-161.195	0	161.195	0
KCNQ1	benign_submucosa effect	-0.134341	0.000833481	-161.181	0	161.181	0
GJB1	benign_muscularis effect	-0.0663026	0.000411362	-161.178	0	161.178	0
DLGAP5	benign_stroma effect	-0.063517	0.000394176	-161.138	0	161.138	0
FEN1	benign_stroma effect	-0.0650652	0.000404608	-160.811	0	160.811	0
PPM1G	benign_epithelium effect	0.120524	0.000749493	160.808	0	160.808	0
PGAM5	benign_stroma effect	-0.113418	0.000705453	-160.774	0	160.774	0
COL18A1	cancer_cancer effect	-0.102261	0.000636089	-160.766	0	160.766	0
GSR	benign_serosa effect	-0.414235	0.00257842	-160.655	0	160.655	0
IQGAP3	benign_stroma effect	-0.0709472	0.000441663	-160.637	0	160.637	0
DEPDC1B	benign_stroma effect	-0.0516326	0.000321477	-160.611	0	160.611	0
S100A10	benign_stroma effect	-0.194349	0.00121094	-160.494	0	160.494	0
EXOSC5	benign_epithelium effect	0.0640111	0.0003993	160.308	0	160.308	0
CPNE7	benign_submucosa effect	-0.0989764	0.00061756	-160.27	0	160.27	0
LGR5	benign_stroma effect	-0.116518	0.000728615	-159.917	0	159.917	0
NUP37	benign_epithelium effect	0.0813578	0.000508781	159.907	0	159.907	0
PLEKHA6	benign_submucosa effect	-0.14211	0.000889263	-159.807	0	159.807	0
C19orf48	benign_stroma effect	-0.153041	0.000958064	-159.74	0	159.74	0
KIF23	benign_stroma effect	-0.0634543	0.000397309	-159.71	0	159.71	0
MYL6	benign_epithelium effect	0.145183	0.000909286	159.668	0	159.668	0
EXO1	benign_stroma effect	-0.0592899	0.000371363	-159.655	0	159.655	0
CDC20	benign_stroma effect	-0.0829414	0.000520091	-159.475	0	159.475	0
SNRPB	benign_inflammation effect	0.359822	0.0022567	159.446	0	159.446	0
JPH1	benign_submucosa effect	-0.0947607	0.000594444	-159.411	0	159.411	0
NID1	benign_stroma effect	0.097523	0.000612208	159.297	0	159.297	0
ANXA2	benign_submucosa effect	-0.187509	0.00117761	-159.229	0	159.229	0
IGFBP4	benign_muscularis effect	0.153694	0.000965501	159.186	0	159.186	0
TK1	benign_stroma effect	-0.112045	0.000705825	-158.743	0	158.743	0
LRP4	benign_stroma effect	-0.157541	0.000993308	-158.602	0	158.602	0
RRP9	benign_stroma effect	-0.0768208	0.000484401	-158.589	0	158.589	0
MLPH	benign_submucosa effect	-0.163885	0.00103368	-158.545	0	158.545	0
PRC1	benign_stroma effect	-0.0806883	0.000508972	-158.532	0	158.532	0
SOCS3	benign_submucosa effect	0.167899	0.00105927	158.504	0	158.504	0
SERPINB5	benign_muscularis effect	-0.0643058	0.0004059	-158.428	0	158.428	0
PRPF19	benign_stroma effect	-0.131294	0.000828941	-158.387	0	158.387	0
SELENOM	inter effect	0.159122	0.00100519	158.3	0	158.3	0
AP1M2	benign_fat effect	-0.0369385	0.000233428	-158.244	0	158.244	0
TNS4	benign_fat effect	-0.116969	0.00073928	-158.22	0	158.22	0
CDKN3	benign_stroma effect	-0.0552176	0.000349064	-158.187	0	158.187	0
MND1	benign_stroma effect	-0.0531936	0.000336279	-158.183	0	158.183	0
PSAT1	benign_fat effect	-0.0630171	0.000398449	-158.156	0	158.156	0
BUB1	benign_stroma effect	-0.0649617	0.000410754	-158.152	0	158.152	0
KLF9	benign_stroma effect	0.126524	0.000800124	158.13	0	158.13	0
PTTG1	benign_stroma effect	-0.0838836	0.000530764	-158.043	0	158.043	0
H2AFZ	benign_stroma effect	-0.123194	0.00077983	-157.976	0	157.976	0
DACH1	benign_submucosa effect	-0.14226	0.000900667	-157.95	0	157.95	0
GSTO2	benign_stroma effect	-0.0883049	0.00055944	-157.845	0	157.845	0
TSPAN6	benign_stroma effect	-0.122881	0.000780157	-157.508	0	157.508	0
FASN	benign_stroma effect	-0.179329	0.00113866	-157.49	0	157.49	0
PPAT	benign_stroma effect	-0.0599851	0.000381053	-157.419	0	157.419	0
KNSTRN	benign_stroma effect	-0.0660922	0.000419888	-157.404	0	157.404	0
HIST1H4C	benign_stroma effect	-0.14102	0.000895995	-157.39	0	157.39	0
PAFAH1B3	benign_stroma effect	-0.127885	0.000812777	-157.344	0	157.344	0
MAF	benign_stroma effect	0.146065	0.000928365	157.336	0	157.336	0
AURKA	benign_stroma effect	-0.0377779	0.000240111	-157.336	0	157.336	0
GCNT3	benign_submucosa effect	-0.12588	0.000800417	-157.268	0	157.268	0
KPNA2	benign_stroma effect	-0.0968647	0.000616198	-157.197	0	157.197	0
HACD3	benign_epithelium effect	0.123831	0.000787912	157.164	0	157.164	0
GPRC5C	benign_submucosa effect	-0.0817393	0.000520563	-157.021	0	157.021	0
DDX21	benign_stroma effect	-0.138384	0.000882401	-156.827	0	156.827	0
NEK2	benign_fat effect	-0.0339316	0.000216531	-156.706	0	156.706	0
C1R	benign_fat effect	-0.150242	0.000959281	-156.619	0	156.619	0
MSRB3	inter effect	0.118641	0.000757513	156.619	0	156.619	0
CD2AP	benign_serosa effect	-0.397613	0.0025394	-156.577	0	156.577	0
NCAPG	benign_inflammation effect	0.143742	0.000918043	156.574	0	156.574	0
PPIA	benign_stroma effect	-0.168578	0.0010772	-156.497	0	156.497	0
POLR1B	benign_inflammation effect	0.184819	0.00118176	156.394	0	156.394	0
TAGLN	inter effect	0.365212	0.0023362	156.327	0	156.327	0
CYP2S1	benign_stroma effect	-0.0994207	0.000636077	-156.303	0	156.303	0
ILF2	benign_stroma effect	-0.128801	0.000824212	-156.272	0	156.272	0
CHEK1	benign_stroma effect	-0.071519	0.000457949	-156.173	0	156.173	0
VSNL1	benign_muscularis effect	-0.0729552	0.000467296	-156.122	0	156.122	0
MELTF	benign_fat effect	-0.0452629	0.000289945	-156.109	0	156.109	0
TUBB4B	benign_muscularis effect	-0.12346	0.000791011	-156.079	0	156.079	0
AEBP1	cancer_cancer effect	-0.160771	0.0010302	-156.059	0	156.059	0
TC2N	benign_inflammation effect	0.271549	0.00174014	156.05	0	156.05	0
PUS7	benign_stroma effect	-0.0980903	0.000628668	-156.029	0	156.029	0
PSPH	benign_stroma effect	-0.0756585	0.000484989	-156	0	156	0
EFEMP1	benign_muscularis effect	-0.117903	0.00075579	-156	0	156	0
CCT4	benign_stroma effect	-0.106207	0.000680999	-155.958	0	155.958	0
HINT1	benign_muscularis effect	-0.0856554	0.000549479	-155.885	0	155.885	0
SIAE	benign_serosa effect	-0.326911	0.00209863	-155.773	0	155.773	0
ADAMTS1	benign_stroma effect	0.157185	0.00101047	155.557	0	155.557	0
VDAC1	benign_epithelium effect	0.136377	0.000876885	155.524	0	155.524	0
NCAPG	benign_epithelium effect	0.0633449	0.000407435	155.473	0	155.473	0
HKDC1	benign_stroma effect	-0.0898032	0.000577747	-155.437	0	155.437	0
FAM136A	benign_epithelium effect	0.101148	0.000651026	155.367	0	155.367	0
MCM2	benign_inflammation effect	0.251471	0.00161907	155.318	0	155.318	0
TESC	benign_muscularis effect	-0.113158	0.000729185	-155.184	0	155.184	0
PODXL2	benign_stroma effect	-0.106154	0.000684297	-155.129	0	155.129	0
KNL1	benign_epithelium effect	0.0565217	0.000364458	155.084	0	155.084	0
IDH1	benign_stroma effect	-0.112651	0.000726962	-154.962	0	154.962	0
HKDC1	benign_submucosa effect	-0.0887289	0.000573103	-154.822	0	154.822	0
INHBA	benign_submucosa effect	-0.208103	0.00134415	-154.821	0	154.821	0
LRPPRC	benign_inflammation effect	0.396506	0.00256371	154.661	0	154.661	0
GNPNAT1	benign_muscularis effect	-0.0704951	0.000455816	-154.657	0	154.657	0
SNRPE	benign_stroma effect	-0.0789842	0.000511261	-154.489	0	154.489	0
GPT2	benign_muscularis effect	-0.064495	0.000417565	-154.455	0	154.455	0
MZT1	benign_stroma effect	-0.0771529	0.000499543	-154.447	0	154.447	0
SAPCD2	benign_epithelium effect	0.0895754	0.000580188	154.39	0	154.39	0
SRGN	cancer_cancer effect	-0.116441	0.000754262	-154.377	0	154.377	0
LARGE2	benign_stroma effect	-0.0735667	0.000476817	-154.287	0	154.287	0
TMEM97	benign_stroma effect	-0.14584	0.00094555	-154.239	0	154.239	0
MCM7	benign_inflammation effect	0.416154	0.0026995	154.16	0	154.16	0
CCT2	benign_muscularis effect	-0.0743706	0.000482715	-154.067	0	154.067	0
ENTPD2	benign_stroma effect	-0.0623358	0.00040512	-153.87	0	153.87	0
ARL6IP1	benign_epithelium effect	0.0946308	0.000615191	153.823	0	153.823	0
CCT6A	benign_epithelium effect	0.168537	0.00109624	153.741	0	153.741	0
EPHB3	benign_muscularis effect	-0.167072	0.0010869	-153.714	0	153.714	0
NOLC1	benign_muscularis effect	-0.0475558	0.00030946	-153.674	0	153.674	0
CYP2S1	benign_submucosa effect	-0.0969052	0.000630964	-153.583	0	153.583	0
ECHS1	benign_serosa effect	-0.430374	0.00280387	-153.493	0	153.493	0
CCT3	benign_stroma effect	-0.13125	0.000855649	-153.392	0	153.392	0
CDT1	benign_stroma effect	-0.0982302	0.000640396	-153.39	0	153.39	0
SELENOM	cancer_cancer effect	-0.0845056	0.000550989	-153.371	0	153.371	0
UQCRC1	benign_serosa effect	-0.438763	0.00286224	-153.294	0	153.294	0
COL3A1	benign_submucosa effect	0.338123	0.00220595	153.278	0	153.278	0
VDAC1	benign_stroma effect	-0.139598	0.000911628	-153.13	0	153.13	0
CLDN12	benign_muscularis effect	-0.0923884	0.000603538	-153.078	0	153.078	0
DTYMK	benign_epithelium effect	0.0795075	0.000519432	153.066	0	153.066	0
MXRA7	cancer_cancer effect	-0.0879315	0.000575022	-152.919	0	152.919	0
SHROOM3	benign_muscularis effect	-0.11215	0.00073374	-152.848	0	152.848	0
GLB1L2	benign_stroma effect	-0.0643977	0.000421363	-152.832	0	152.832	0
S100P	benign_epithelium effect	0.209986	0.00137455	152.767	0	152.767	0
GJB1	benign_stroma effect	-0.0793445	0.000519513	-152.729	0	152.729	0
AEBP1	benign_submucosa effect	0.266364	0.00174449	152.689	0	152.689	0
POSTN	benign_submucosa effect	-0.221606	0.00145149	-152.675	0	152.675	0
EFNA3	benign_stroma effect	-0.0753678	0.000493793	-152.63	0	152.63	0
KIF4A	benign_stroma effect	-0.04353	0.000285306	-152.573	0	152.573	0
NEK2	benign_stroma effect	-0.048049	0.000315059	-152.508	0	152.508	0
MET	benign_stroma effect	-0.134761	0.000884169	-152.415	0	152.415	0
NOX1	benign_submucosa effect	-0.111292	0.00073021	-152.411	0	152.411	0
SOCS3	benign_serosa effect	0.397039	0.0026052	152.403	0	152.403	0
SLC9A3R1	benign_inflammation effect	0.27063	0.00177723	152.276	0	152.276	0
BOP1	benign_muscularis effect	-0.0642111	0.000422044	-152.143	0	152.143	0
MELK	benign_stroma effect	-0.0534878	0.000351727	-152.072	0	152.072	0
NCL	benign_epithelium effect	0.166901	0.00109756	152.065	0	152.065	0
MEIS1	inter effect	0.108116	0.000711578	151.938	0	151.938	0
FOXM1	benign_stroma effect	-0.0991335	0.000652629	-151.899	0	151.899	0
C1R	benign_muscularis effect	0.167732	0.00110523	151.763	0	151.763	0
CEACAM6	benign_epithelium effect	0.223385	0.00147208	151.749	0	151.749	0
PSAT1	benign_submucosa effect	-0.0872572	0.000575094	-151.727	0	151.727	0
PECAM1	benign_stroma effect	0.15724	0.00103637	151.722	0	151.722	0
ASCL2	benign_stroma effect	-0.177518	0.00117147	-151.534	0	151.534	0
KIF23	benign_epithelium effect	0.057864	0.000382168	151.41	0	151.41	0
FABP1	inter effect	-0.22339	0.00147633	-151.315	0	151.315	0
TFF1	benign_submucosa effect	-0.1794	0.00118578	-151.293	0	151.293	0
SORD	benign_stroma effect	-0.113148	0.000748326	-151.202	0	151.202	0
ATAD2	benign_inflammation effect	0.130749	0.000865097	151.138	0	151.138	0
GATA6	benign_stroma effect	-0.104733	0.000693461	-151.03	0	151.03	0
SSRP1	benign_inflammation effect	0.341769	0.00226352	150.991	0	150.991	0
NME1	benign_stroma effect	-0.149133	0.000988334	-150.893	0	150.893	0
AKAP12	benign_stroma effect	0.145761	0.000966574	150.802	0	150.802	0
ZG16B	benign_stroma effect	-0.0827957	0.000549395	-150.703	0	150.703	0
MRVI1	inter effect	0.106031	0.000704196	150.57	0	150.57	0
GOLM1	benign_serosa effect	-0.453431	0.00301198	-150.542	0	150.542	0
ZNF511	benign_stroma effect	-0.0895464	0.000595002	-150.498	0	150.498	0
LRP4	benign_muscularis effect	-0.118317	0.000786524	-150.431	0	150.431	0
DEPDC1B	benign_epithelium effect	0.0465115	0.000309225	150.413	0	150.413	0
SNTB1	benign_submucosa effect	-0.114423	0.000761131	-150.332	0	150.332	0
VWA2	benign_submucosa effect	-0.0874714	0.000582057	-150.28	0	150.28	0
CDC45	benign_epithelium effect	0.0528184	0.000351585	150.229	0	150.229	0
TMEM97	benign_epithelium effect	0.136512	0.000909514	150.093	0	150.093	0
CEP55	benign_stroma effect	-0.0698099	0.000465255	-150.047	0	150.047	0
ACTB	benign_inflammation effect	0.332196	0.00221609	149.902	0	149.902	0
CDHR1	benign_submucosa effect	-0.142146	0.000948371	-149.884	0	149.884	0
KCNN4	benign_inflammation effect	0.242887	0.00162051	149.883	0	149.883	0
SNTB1	benign_muscularis effect	-0.0910442	0.000607566	-149.851	0	149.851	0
TMEM63A	benign_inflammation effect	0.384275	0.00256772	149.656	0	149.656	0
MCL1	benign_inflammation effect	0.322975	0.0021595	149.56	0	149.56	0
PSAT1	benign_muscularis effect	-0.0686455	0.000459063	-149.534	0	149.534	0
RRP9	benign_epithelium effect	0.0696695	0.00046594	149.524	0	149.524	0
TPD52	benign_serosa effect	-0.47674	0.00318869	-149.51	0	149.51	0
GGCT	benign_stroma effect	-0.121902	0.000815482	-149.484	0	149.484	0
GUCY1A1	inter effect	0.108746	0.000727663	149.445	0	149.445	0
KCTD14	benign_stroma effect	-0.0722963	0.000483883	-149.409	0	149.409	0
TPD52	benign_inflammation effect	0.423055	0.0028328	149.341	0	149.341	0
PROX1	benign_stroma effect	-0.13028	0.000873118	-149.212	0	149.212	0
CDCA5	benign_epithelium effect	0.0481321	0.000322593	149.204	0	149.204	0
IL17RB	benign_submucosa effect	-0.0704001	0.000471965	-149.164	0	149.164	0
CEP72	benign_epithelium effect	0.0622152	0.000417205	149.124	0	149.124	0
TSPAN13	benign_serosa effect	-0.376421	0.00252424	-149.122	0	149.122	0
TC2N	benign_serosa effect	-0.29197	0.00195875	-149.059	0	149.059	0
NME2	benign_muscularis effect	-0.152617	0.00102429	-148.999	0	148.999	0
APOE	benign_epithelium effect	-0.214714	0.00144108	-148.995	0	148.995	0
NUSAP1	benign_inflammation effect	0.219184	0.00147108	148.995	0	148.995	0
CDC45	benign_stroma effect	-0.0544559	0.000365515	-148.984	0	148.984	0
S100A11	inter effect	0.161631	0.00108491	148.981	0	148.981	0
MCM4	benign_epithelium effect	0.150167	0.00100811	148.959	0	148.959	0
EEF1G	benign_stroma effect	-0.203384	0.00136616	-148.873	0	148.873	0
EHD2	inter effect	0.140994	0.000947285	148.84	0	148.84	0
MCM8	benign_inflammation effect	0.145518	0.000979101	148.624	0	148.624	0
DHCR7	benign_stroma effect	-0.0811369	0.00054607	-148.583	0	148.583	0
S100P	benign_muscularis effect	-0.168095	0.00113152	-148.556	0	148.556	0
ITGB1	benign_submucosa effect	-0.126328	0.000850575	-148.52	0	148.52	0
KIF12	benign_submucosa effect	-0.0791843	0.000533198	-148.508	0	148.508	0
CENPF	benign_stroma effect	-0.07997	0.000538522	-148.499	0	148.499	0
SHMT2	benign_muscularis effect	-0.0608372	0.000409855	-148.436	0	148.436	0
HSD17B12	benign_muscularis effect	-0.0610933	0.000411644	-148.413	0	148.413	0
ALYREF	benign_epithelium effect	0.0752092	0.000507448	148.211	0	148.211	0
DIAPH3	benign_epithelium effect	0.0442472	0.000298805	148.081	0	148.081	0
SLC1A5	benign_stroma effect	-0.139976	0.000945426	-148.056	0	148.056	0
COL4A1	benign_fat effect	-0.132854	0.000897496	-148.028	0	148.028	0
NCAPH	benign_inflammation effect	0.0865521	0.000584765	148.012	0	148.012	0
C1QBP	benign_muscularis effect	-0.102182	0.000690688	-147.942	0	147.942	0
PGAM5	benign_epithelium effect	0.100384	0.000678568	147.935	0	147.935	0
CLIC4	inter effect	0.144013	0.000973737	147.897	0	147.897	0
SPARC	cancer_cancer effect	-0.173244	0.00117202	-147.817	0	147.817	0
LMO7	benign_stroma effect	-0.124596	0.00084351	-147.712	0	147.712	0
CYP51A1	benign_stroma effect	-0.113481	0.000768278	-147.709	0	147.709	0
AHNAK	cancer_cancer effect	-0.0810185	0.000549326	-147.487	0	147.487	0
MANEAL	benign_submucosa effect	-0.0731999	0.000496939	-147.302	0	147.302	0
ODC1	benign_inflammation effect	0.235249	0.00159761	147.251	0	147.251	0
WDR12	benign_stroma effect	-0.0626913	0.000425936	-147.185	0	147.185	0
TPM1	inter effect	0.200585	0.00136489	146.96	0	146.96	0
HSPA8	benign_inflammation effect	0.423464	0.00288219	146.924	0	146.924	0
ETV4	benign_muscularis effect	-0.10951	0.000745774	-146.841	0	146.841	0
BOC	inter effect	0.111946	0.000762727	146.771	0	146.771	0
TRIP13	benign_stroma effect	-0.0813523	0.000554493	-146.715	0	146.715	0
TRIB3	benign_muscularis effect	-0.0691341	0.000471793	-146.535	0	146.535	0
C7	benign_inflammation effect	0.210327	0.00143609	146.458	0	146.458	0
TUFM	benign_inflammation effect	0.365277	0.00249416	146.453	0	146.453	0
AMN	inter effect	-0.128984	0.000880733	-146.45	0	146.45	0
DSCC1	benign_stroma effect	-0.046139	0.000315333	-146.319	0	146.319	0
TPM1	benign_epithelium effect	0.179742	0.0012285	146.31	0	146.31	0
GALNT5	benign_stroma effect	-0.0901013	0.000615918	-146.288	0	146.288	0
CCN2	inter effect	0.251509	0.00172039	146.193	0	146.193	0
CES3	benign_serosa effect	-0.172268	0.00117846	-146.18	0	146.18	0
TKT	benign_stroma effect	-0.139717	0.000955813	-146.176	0	146.176	0
PPM1H	benign_submucosa effect	-0.0698867	0.000478128	-146.168	0	146.168	0
CD163	inter effect	0.145606	0.000997109	146.028	0	146.028	0
C3	benign_inflammation effect	0.549227	0.00376263	145.969	0	145.969	0
PDLIM3	inter effect	0.113108	0.000775173	145.913	0	145.913	0
TIMP3	inter effect	0.20405	0.00139949	145.804	0	145.804	0
STEAP3	benign_stroma effect	-0.0718897	0.0004932	-145.762	0	145.762	0
SMTN	cancer_cancer effect	0.0925226	0.00063518	145.664	0	145.664	0
ASCL2	benign_submucosa effect	-0.16921	0.00116205	-145.613	0	145.613	0
CTSK	inter effect	0.167497	0.00115095	145.529	0	145.529	0
EEF1AKMT4	benign_stroma effect	-0.0477493	0.000328252	-145.465	0	145.465	0
EPHB3	benign_epithelium effect	0.192033	0.00132035	145.442	0	145.442	0
DTL	benign_epithelium effect	0.0565476	0.000388951	145.385	0	145.385	0
AURKB	benign_inflammation effect	0.170882	0.00117547	145.373	0	145.373	0
ACTB	benign_submucosa effect	-0.147407	0.00101426	-145.334	0	145.334	0
KCNK1	benign_stroma effect	-0.0856184	0.000589546	-145.228	0	145.228	0
CLDN1	benign_fat effect	-0.0657656	0.000453104	-145.145	0	145.145	0
CENPN	benign_stroma effect	-0.0686636	0.000473366	-145.054	0	145.054	0
NCL	benign_muscularis effect	-0.131024	0.000903504	-145.017	0	145.017	0
HINT1	benign_inflammation effect	0.217917	0.00150402	144.889	0	144.889	0
ATAD5	benign_inflammation effect	0.129929	0.000896773	144.885	0	144.885	0
HSPA8	benign_stroma effect	-0.192571	0.00132982	-144.81	0	144.81	0
FAM111B	benign_epithelium effect	0.070915	0.000490022	144.718	0	144.718	0
MELTF	benign_submucosa effect	-0.0605531	0.00041849	-144.694	0	144.694	0
KNL1	benign_inflammation effect	0.118751	0.000821208	144.605	0	144.605	0
MARCKSL1	benign_inflammation effect	0.421911	0.0029181	144.584	0	144.584	0
NEXN	inter effect	0.0939344	0.000650486	144.407	0	144.407	0
PPIA	benign_inflammation effect	0.336822	0.00233467	144.27	0	144.27	0
HSD17B12	benign_stroma effect	-0.0750005	0.000519868	-144.268	0	144.268	0
AZGP1	benign_submucosa effect	-0.0973464	0.00067593	-144.019	0	144.019	0
ENOPH1	benign_inflammation effect	0.209567	0.00145551	143.982	0	143.982	0
ITGA2	benign_epithelium effect	0.0948127	0.000659123	143.847	0	143.847	0
SOCS3	benign_muscularis effect	-0.121553	0.000845555	-143.755	0	143.755	0
CLDN12	benign_stroma effect	-0.109535	0.000762212	-143.707	0	143.707	0
VWA2	benign_stroma effect	-0.0842884	0.000586774	-143.647	0	143.647	0
TSTD1	benign_inflammation effect	0.236105	0.00164373	143.64	0	143.64	0
TOMM5	benign_inflammation effect	0.307031	0.00213839	143.58	0	143.58	0
TIMP2	cancer_cancer effect	-0.114761	0.000799493	-143.542	0	143.542	0
C7	inter effect	-0.101582	0.000708103	-143.456	0	143.456	0
SRI	benign_serosa effect	-0.331188	0.00230895	-143.436	0	143.436	0
SQLE	benign_stroma effect	-0.0771999	0.000538236	-143.431	0	143.431	0
COL11A1	benign_submucosa effect	-0.15589	0.0010884	-143.228	0	143.228	0
PRR11	benign_stroma effect	-0.0424519	0.000296412	-143.219	0	143.219	0
TK1	benign_epithelium effect	0.097192	0.000678925	143.156	0	143.156	0
STK39	benign_serosa effect	-0.342464	0.00239324	-143.097	0	143.097	0
BUB1B	benign_inflammation effect	0.0953469	0.000666402	143.077	0	143.077	0
MAD2L1	benign_stroma effect	-0.047518	0.000332176	-143.051	0	143.051	0
GNPNAT1	benign_epithelium effect	0.0792042	0.000553716	143.041	0	143.041	0
AHNAK	benign_epithelium effect	0.128982	0.000902007	142.994	0	142.994	0
PDIA4	benign_stroma effect	-0.0950811	0.000665226	-142.931	0	142.931	0
GDF15	benign_stroma effect	-0.198427	0.00138871	-142.885	0	142.885	0
ODC1	benign_epithelium effect	0.101284	0.000709033	142.848	0	142.848	0
CKS2	benign_stroma effect	-0.0537004	0.00037626	-142.721	0	142.721	0
NUSAP1	benign_epithelium effect	0.093141	0.000652877	142.662	0	142.662	0
PPM1H	benign_stroma effect	-0.0687092	0.000482003	-142.55	0	142.55	0
AMN	benign_serosa effect	-0.286391	0.00201059	-142.441	0	142.441	0
EPHB3	benign_stroma effect	-0.195493	0.00137266	-142.419	0	142.419	0
C12orf75	benign_stroma effect	-0.14039	0.000986032	-142.378	0	142.378	0
NUF2	benign_inflammation effect	0.121286	0.000852012	142.353	0	142.353	0
PLEK2	benign_stroma effect	-0.0970682	0.000682382	-142.249	0	142.249	0
AP1M2	benign_stroma effect	-0.0482794	0.000339645	-142.147	0	142.147	0
THBS2	benign_muscularis effect	-0.200856	0.00141377	-142.071	0	142.071	0
ZFP36L1	benign_submucosa effect	0.128176	0.000902206	142.07	0	142.07	0
H2AFX	benign_inflammation effect	0.202881	0.00142994	141.881	0	141.881	0
RBM47	benign_serosa effect	-0.373285	0.00263122	-141.867	0	141.867	0
EIF3B	benign_inflammation effect	0.350525	0.00247084	141.865	0	141.865	0
ZNF511	benign_muscularis effect	-0.0668365	0.000471137	-141.862	0	141.862	0
SNRPF	benign_epithelium effect	0.0943205	0.000665573	141.713	0	141.713	0
ACP1	benign_stroma effect	-0.0569613	0.000401991	-141.698	0	141.698	0
RECQL4	benign_epithelium effect	0.0542244	0.000382693	141.692	0	141.692	0
GDA	benign_stroma effect	-0.0960677	0.00067803	-141.686	0	141.686	0
PYCR1	benign_epithelium effect	0.106261	0.000750191	141.645	0	141.645	0
ATIC	benign_inflammation effect	0.287596	0.00203157	141.563	0	141.563	0
TESC	benign_epithelium effect	-0.125359	0.000885799	-141.521	0	141.521	0
AOC1	inter effect	-0.116837	0.000827227	-141.24	0	141.24	0
RAD54L	benign_epithelium effect	0.0483442	0.000342957	140.963	0	140.963	0
PTGES2	benign_inflammation effect	0.29466	0.00209081	140.931	0	140.931	0
FLNA	inter effect	0.20541	0.00145781	140.903	0	140.903	0
LRP4	benign_submucosa effect	-0.138819	0.000985322	-140.887	0	140.887	0
GCHFR	benign_inflammation effect	0.188635	0.00133932	140.844	0	140.844	0
GTSE1	benign_epithelium effect	0.0439272	0.000312363	140.628	0	140.628	0
ASPM	benign_inflammation effect	0.132356	0.000941763	140.54	0	140.54	0
KIF11	benign_inflammation effect	0.160534	0.00114267	140.491	0	140.491	0
GEM	benign_inflammation effect	0.274449	0.00195399	140.456	0	140.456	0
CCNA2	benign_inflammation effect	0.166485	0.00118554	140.431	0	140.431	0
TSPAN3	benign_serosa effect	-0.392511	0.00279665	-140.35	0	140.35	0
CHCHD2	benign_inflammation effect	0.36427	0.0025999	140.109	0	140.109	0
CCT2	benign_stroma effect	-0.085413	0.000609625	-140.107	0	140.107	0
PALLD	benign_submucosa effect	-0.157314	0.00112357	-140.012	0	140.012	0
CCT6A	benign_muscularis effect	-0.126173	0.000902419	-139.817	0	139.817	0
TNXB	benign_stroma effect	0.140086	0.00100198	139.81	0	139.81	0
NANS	benign_serosa effect	-0.287011	0.00205346	-139.77	0	139.77	0
POLD2	benign_epithelium effect	0.126135	0.000902865	139.706	0	139.706	0
PCLAF	benign_inflammation effect	0.136151	0.000974577	139.703	0	139.703	0
PAICS	benign_muscularis effect	-0.0374514	0.000268207	-139.636	0	139.636	0
ACTG1	benign_stroma effect	-0.177559	0.00127189	-139.603	0	139.603	0
DHRS11	inter effect	-0.0694305	0.000497712	-139.499	0	139.499	0
ZFP36L1	benign_stroma effect	0.126651	0.000909517	139.251	0	139.251	0
ITGA2	benign_stroma effect	-0.0953321	0.000685237	-139.123	0	139.123	0
CDC6	benign_stroma effect	-0.0505364	0.000363453	-139.045	0	139.045	0
QKI	benign_stroma effect	0.105284	0.000757413	139.004	0	139.004	0
HSP90AA1	benign_muscularis effect	-0.13595	0.000978841	-138.889	0	138.889	0
CENPU	benign_inflammation effect	0.134912	0.000971982	138.801	0	138.801	0
LAMA4	benign_stroma effect	0.100823	0.000726391	138.8	0	138.8	0
ZFP36L1	benign_muscularis effect	0.0998583	0.000720178	138.658	0	138.658	0
FAT1	benign_stroma effect	-0.149172	0.00107758	-138.432	0	138.432	0
ILF2	benign_inflammation effect	0.247267	0.00178636	138.419	0	138.419	0
PECAM1	benign_inflammation effect	0.310777	0.00224621	138.356	0	138.356	0
MYL9	inter effect	0.29096	0.00210373	138.306	0	138.306	0
NNMT	benign_fat effect	-0.110817	0.000801745	-138.22	0	138.22	0
KIFC1	benign_epithelium effect	0.0646961	0.000468199	138.181	0	138.181	0
SET	benign_muscularis effect	-0.110295	0.000799565	-137.944	0	137.944	0
NEBL	benign_stroma effect	-0.093889	0.000681047	-137.86	0	137.86	0
TXNIP	benign_muscularis effect	-0.112934	0.000819984	-137.727	0	137.727	0
LGR5	benign_epithelium effect	0.0964264	0.000700847	137.586	0	137.586	0
ARHGAP11A	benign_stroma effect	-0.0536604	0.000390078	-137.563	0	137.563	0
BRCA2	benign_epithelium effect	0.0503717	0.000366192	137.555	0	137.555	0
EIF4EBP1	benign_stroma effect	-0.108351	0.000788303	-137.449	0	137.449	0
RRM1	benign_epithelium effect	0.0963527	0.000703368	136.988	0	136.988	0
PCLAF	benign_epithelium effect	0.0592383	0.000432525	136.959	0	136.959	0
CEBPD	benign_stroma effect	0.139975	0.0010228	136.854	0	136.854	0
ENTPD2	benign_muscularis effect	-0.0438765	0.000320783	-136.779	0	136.779	0
H2AFZ	benign_inflammation effect	0.231158	0.00169017	136.766	0	136.766	0
STRBP	benign_serosa effect	-0.295737	0.00216248	-136.758	0	136.758	0
SLC44A4	benign_serosa effect	-0.453171	0.00331472	-136.715	0	136.715	0
MYRF	benign_stroma effect	-0.0756898	0.000554311	-136.548	0	136.548	0
CCNB2	benign_epithelium effect	0.0604588	0.000443612	136.287	0	136.287	0
NUP37	benign_inflammation effect	0.156238	0.0011464	136.285	0	136.285	0
SEC23B	benign_inflammation effect	0.20496	0.00150398	136.278	0	136.278	0
CRISPLD2	inter effect	0.155631	0.00114286	136.177	0	136.177	0
FCGBP	benign_serosa effect	-0.625487	0.00459476	-136.131	0	136.131	0
TRIM29	benign_muscularis effect	-0.0841281	0.0006182	-136.086	0	136.086	0
ABCC3	benign_serosa effect	-0.270958	0.00199125	-136.075	0	136.075	0
ANLN	benign_stroma effect	-0.0646071	0.000474983	-136.02	0	136.02	0
BRCA2	benign_inflammation effect	0.112117	0.000825115	135.881	0	135.881	0
KIF11	benign_epithelium effect	0.068899	0.000507123	135.862	0	135.862	0
COL11A1	benign_muscularis effect	-0.117951	0.000868808	-135.762	0	135.762	0
HSP90AA1	benign_inflammation effect	0.363595	0.00267926	135.707	0	135.707	0
PDK4	inter effect	-0.165557	0.00122064	-135.632	0	135.632	0
HDAC1	benign_serosa effect	-0.335394	0.002473	-135.622	0	135.622	0
PHLDA2	benign_epithelium effect	0.0939737	0.000692948	135.614	0	135.614	0
ATP8B1	benign_serosa effect	-0.414203	0.00305494	-135.585	0	135.585	0
KIAA1324	benign_submucosa effect	-0.152392	0.00112522	-135.432	0	135.432	0
PLK1	benign_inflammation effect	0.191929	0.00141746	135.404	0	135.404	0
VRK1	benign_epithelium effect	0.0864489	0.000638586	135.376	0	135.376	0
FOXQ1	benign_submucosa effect	-0.0980913	0.00072489	-135.319	0	135.319	0
HSPB1	inter effect	0.156977	0.00116082	135.23	0	135.23	0
COX6A1	benign_serosa effect	-0.343498	0.00254135	-135.163	0	135.163	0
GSTP1	benign_stroma effect	-0.168031	0.00124498	-134.967	0	134.967	0
RRM1	benign_inflammation effect	0.213707	0.00158485	134.844	0	134.844	0
FNBP1	benign_submucosa effect	-0.108588	0.000805387	-134.826	0	134.826	0
HACD3	benign_stroma effect	-0.110397	0.000819129	-134.773	0	134.773	0
S100A6	benign_submucosa effect	-0.166882	0.00123943	-134.643	0	134.643	0
BUB1	benign_inflammation effect	0.119863	0.000890252	134.64	0	134.64	0
CCNF	benign_inflammation effect	0.0853745	0.00063459	134.535	0	134.535	0
KLF9	benign_epithelium effect	-0.103534	0.000769635	-134.523	0	134.523	0
FAM83E	inter effect	-0.0879161	0.000653564	-134.518	0	134.518	0
ATP5F1B	benign_muscularis effect	-0.11308	0.000841574	-134.368	0	134.368	0
SLC37A1	benign_serosa effect	-0.226033	0.00168354	-134.261	0	134.261	0
AP1S3	benign_epithelium effect	0.0595234	0.000443841	134.11	0	134.11	0
RRM2	benign_inflammation effect	0.18621	0.00138877	134.083	0	134.083	0
MYO1A	benign_serosa effect	-0.236373	0.00176383	-134.012	0	134.012	0
COL4A2	benign_stroma effect	0.191241	0.00142747	133.972	0	133.972	0
TNXB	inter effect	-0.143438	0.0010708	-133.955	0	133.955	0
PRPF19	benign_inflammation effect	0.240515	0.00179661	133.871	0	133.871	0
HIST1H1C	benign_serosa effect	-0.407615	0.00304596	-133.822	0	133.822	0
EZR	benign_serosa effect	-0.378307	0.00283087	-133.636	0	133.636	0
NOP2	benign_inflammation effect	0.178803	0.00133969	133.466	0	133.466	0
BGN	benign_fat effect	-0.175464	0.00131469	-133.464	0	133.464	0
CCNB1	benign_epithelium effect	0.105492	0.000790775	133.404	0	133.404	0
GGCT	benign_epithelium effect	0.104593	0.000784404	133.34	0	133.34	0
ZNRF3	benign_stroma effect	-0.082344	0.000617666	-133.315	0	133.315	0
NHP2	benign_epithelium effect	0.135786	0.00101897	133.258	0	133.258	0
ZG16B	benign_muscularis effect	-0.0578711	0.000435024	-133.03	0	133.03	0
CYP2S1	benign_muscularis effect	-0.0669932	0.000503661	-133.012	0	133.012	0
PBK	benign_stroma effect	-0.0462315	0.000347592	-133.005	0	133.005	0
PRSS22	benign_muscularis effect	-0.0465204	0.00034989	-132.957	0	132.957	0
VCAN	benign_muscularis effect	-0.157898	0.0011881	-132.899	0	132.899	0
NFE2L3	benign_stroma effect	-0.0831923	0.000626108	-132.872	0	132.872	0
IGKC	benign_inflammation effect	0.850322	0.00639995	132.864	0	132.864	0
HSD11B2	benign_serosa effect	-0.333892	0.00251417	-132.804	0	132.804	0
CLDN7	benign_serosa effect	-0.5033	0.00379182	-132.733	0	132.733	0
AGR2	benign_serosa effect	-0.640675	0.00482685	-132.732	0	132.732	0
GALNT7	benign_serosa effect	-0.260368	0.00196203	-132.704	0	132.704	0
S100A14	benign_serosa effect	-0.415608	0.00313275	-132.666	0	132.666	0
WDR12	benign_epithelium effect	0.0543437	0.000409704	132.642	0	132.642	0
IL1R1	inter effect	0.120555	0.000909664	132.527	0	132.527	0
PECAM1	benign_muscularis effect	-0.108722	0.000820626	-132.486	0	132.486	0
A2M	benign_muscularis effect	0.153526	0.00115892	132.474	0	132.474	0
STARD10	benign_serosa effect	-0.48415	0.00365576	-132.435	0	132.435	0
DBI	benign_inflammation effect	0.279119	0.00210934	132.326	0	132.326	0
MMP2	inter effect	0.260341	0.00196831	132.267	0	132.267	0
PLXDC2	benign_muscularis effect	-0.101621	0.000768511	-132.232	0	132.232	0
CYC1	benign_serosa effect	-0.39232	0.00296706	-132.225	0	132.225	0
VSNL1	benign_stroma effect	-0.0779831	0.000590152	-132.141	0	132.141	0
TXNIP	benign_submucosa effect	0.135586	0.00102724	131.99	0	131.99	0
CCT4	benign_muscularis effect	-0.0710401	0.00053923	-131.744	0	131.744	0
RAB3IP	benign_inflammation effect	0.221376	0.00168038	131.741	0	131.741	0
PSMD14	benign_stroma effect	-0.0578336	0.00043906	-131.721	0	131.721	0
CCNB2	benign_inflammation effect	0.131549	0.000999559	131.607	0	131.607	0
FGF7	inter effect	0.106695	0.000812716	131.283	0	131.283	0
COL6A3	benign_muscularis effect	0.193506	0.00147399	131.281	0	131.281	0
ETHE1	benign_serosa effect	-0.306814	0.00233874	-131.188	0	131.188	0
CCT4	benign_inflammation effect	0.1934	0.00147597	131.033	0	131.033	0
TFF1	benign_stroma effect	-0.15663	0.00119539	-131.028	0	131.028	0
C1QBP	benign_stroma effect	-0.114253	0.000872277	-130.983	0	130.983	0
BOP1	benign_stroma effect	-0.069787	0.000533003	-130.932	0	130.932	0
SQLE	benign_epithelium effect	0.0677831	0.000517724	130.925	0	130.925	0
LGALS3BP	benign_serosa effect	-0.387649	0.00296118	-130.91	0	130.91	0
PDLIM7	benign_stroma effect	0.126256	0.000964505	130.902	0	130.902	0
SPTBN2	benign_stroma effect	-0.0505134	0.000385933	-130.886	0	130.886	0
S100A11	benign_muscularis effect	-0.105127	0.000803853	-130.779	0	130.779	0
COL6A1	inter effect	0.210975	0.00161414	130.704	0	130.704	0
QKI	inter effect	0.105761	0.000809439	130.66	0	130.66	0
TROAP	benign_epithelium effect	0.0496079	0.000379911	130.578	0	130.578	0
GMDS	benign_serosa effect	-0.453675	0.00347524	-130.545	0	130.545	0
PLXDC2	benign_epithelium effect	-0.121855	0.000933571	-130.526	0	130.526	0
GTSE1	benign_inflammation effect	0.0918152	0.000703826	130.452	0	130.452	0
APOE	benign_stroma effect	0.195399	0.00149818	130.425	0	130.425	0
MANSC1	benign_muscularis effect	-0.0573347	0.000439753	-130.379	0	130.379	0
EEF1AKMT4	benign_epithelium effect	0.0411296	0.000315742	130.263	0	130.263	0
SERPINB5	benign_submucosa effect	-0.0662348	0.000508493	-130.257	0	130.257	0
GSN	benign_fat effect	-0.087949	0.000675771	-130.146	0	130.146	0
GNPNAT1	benign_stroma effect	-0.0748735	0.000575655	-130.067	0	130.067	0
FXYD3	benign_serosa effect	-0.565919	0.00435255	-130.02	0	130.02	0
EFNA3	benign_muscularis effect	-0.0508205	0.000390997	-129.977	0	129.977	0
GINS1	benign_epithelium effect	0.0671348	0.00051667	129.937	0	129.937	0
TPM1	benign_submucosa effect	-0.164571	0.00126691	-129.9	0	129.9	0
SLC39A5	inter effect	-0.0999741	0.000769752	-129.878	0	129.878	0
ATP5F1B	benign_serosa effect	-0.336764	0.00259293	-129.878	0	129.878	0
RASSF6	benign_serosa effect	-0.127405	0.000981307	-129.832	0	129.832	0
SELENBP1	inter effect	-0.162969	0.00125586	-129.767	0	129.767	0
ATP1B1	benign_serosa effect	-0.508182	0.00391913	-129.667	0	129.667	0
IFI27	benign_stroma effect	-0.174918	0.00134958	-129.609	0	129.609	0
PRSS22	benign_submucosa effect	-0.056783	0.000438327	-129.545	0	129.545	0
PPP1R12B	benign_submucosa effect	-0.144444	0.00111593	-129.438	0	129.438	0
PFKFB2	benign_serosa effect	-0.193334	0.00149414	-129.395	0	129.395	0
PCK2	benign_serosa effect	-0.169305	0.00130871	-129.367	0	129.367	0
TSPO	benign_serosa effect	-0.365732	0.00283021	-129.224	0	129.224	0
COL14A1	benign_fat effect	0.111607	0.000864307	129.129	0	129.129	0
BRI3BP	benign_serosa effect	-0.30637	0.00237282	-129.117	0	129.117	0
PPM1G	benign_inflammation effect	0.217865	0.00168878	129.008	0	129.008	0
EID1	benign_epithelium effect	-0.102064	0.000791296	-128.983	0	128.983	0
ACTL6A	benign_epithelium effect	0.0658078	0.000510708	128.856	0	128.856	0
GPT2	benign_stroma effect	-0.0678697	0.000527347	-128.7	0	128.7	0
DHRS11	benign_serosa effect	-0.146207	0.00113621	-128.68	0	128.68	0
FBN1	benign_muscularis effect	-0.129315	0.00100553	-128.604	0	128.604	0
SHROOM3	benign_serosa effect	-0.290622	0.00226069	-128.554	0	128.554	0
HMMR	benign_inflammation effect	0.155016	0.00120663	128.471	0	128.471	0
IGFBP4	benign_fat effect	0.107658	0.000838011	128.469	0	128.469	0
MYL9	benign_submucosa effect	0.250838	0.00195271	128.456	0	128.456	0
TUFM	benign_serosa effect	-0.360446	0.0028075	-128.387	0	128.387	0
COL6A2	inter effect	0.231979	0.00180757	128.338	0	128.338	0
SNTB1	benign_stroma effect	-0.0983614	0.0007673	-128.192	0	128.192	0
SEMA4G	benign_serosa effect	-0.168101	0.00131189	-128.137	0	128.137	0
RFC3	benign_inflammation effect	0.144092	0.00112481	128.103	0	128.103	0
HSPB6	benign_fat effect	0.0888243	0.00069397	127.994	0	127.994	0
MMP14	benign_muscularis effect	-0.118545	0.000926754	-127.914	0	127.914	0
TNFRSF11A	benign_serosa effect	-0.21533	0.00168484	-127.804	0	127.804	0
COL5A2	cancer_cancer effect	0.102	0.000798397	127.756	0	127.756	0
LSM5	benign_inflammation effect	0.20138	0.00157646	127.741	0	127.741	0
LGR5	benign_submucosa effect	-0.0922346	0.000722757	-127.615	0	127.615	0
GSDMB	benign_serosa effect	-0.283494	0.00222175	-127.599	0	127.599	0
RAVER2	benign_serosa effect	-0.217971	0.0017089	-127.551	0	127.551	0
APOE	benign_submucosa effect	0.18948	0.00148613	127.498	0	127.498	0
RRM2	benign_epithelium effect	0.0785814	0.000616345	127.496	0	127.496	0
BIRC5	benign_inflammation effect	0.138404	0.00108649	127.386	0	127.386	0
VCAN	benign_fat effect	-0.131323	0.00103121	-127.348	0	127.348	0
TYMS	benign_inflammation effect	0.262639	0.00206264	127.331	0	127.331	0
NDUFAB1	benign_serosa effect	-0.296687	0.0023313	-127.263	0	127.263	0
MLPH	benign_serosa effect	-0.323492	0.00254225	-127.246	0	127.246	0
PLEKHO1	inter effect	0.129502	0.00101792	127.222	0	127.222	0
BDH1	benign_serosa effect	-0.270757	0.00212984	-127.125	0	127.125	0
BUB1B	benign_epithelium effect	0.0375845	0.000295754	127.08	0	127.08	0
ZFP36	benign_serosa effect	0.369873	0.00291086	127.067	0	127.067	0
SET	benign_epithelium effect	0.123372	0.000971295	127.018	0	127.018	0
LAMC2	benign_stroma effect	-0.0827819	0.000651961	-126.974	0	126.974	0
CHCHD2	benign_serosa effect	-0.371414	0.00292652	-126.913	0	126.913	0
SYNGR2	benign_serosa effect	-0.389828	0.00307569	-126.745	0	126.745	0
SPARC	benign_submucosa effect	0.251433	0.00198464	126.69	0	126.69	0
TRIB3	benign_stroma effect	-0.0754696	0.000595831	-126.663	0	126.663	0
POLR2H	benign_serosa effect	-0.299714	0.00236669	-126.638	0	126.638	0
AQP1	benign_fat effect	0.0806024	0.000636767	126.581	0	126.581	0
LTBP3	benign_inflammation effect	0.228527	0.00180594	126.542	0	126.542	0
ATP5MF	benign_inflammation effect	0.273915	0.00216551	126.49	0	126.49	0
KIF22	benign_serosa effect	-0.159602	0.00126297	-126.37	0	126.37	0
SPARCL1	benign_stroma effect	0.155459	0.00123026	126.363	0	126.363	0
NDUFB9	benign_serosa effect	-0.33215	0.00262936	-126.324	0	126.324	0
FEN1	benign_inflammation effect	0.110759	0.00087693	126.303	0	126.303	0
ERN2	benign_serosa effect	-0.292233	0.00231382	-126.299	0	126.299	0
NDUFB9	benign_inflammation effect	0.29491	0.0023359	126.251	0	126.251	0
DDX21	benign_inflammation effect	0.24138	0.00191248	126.213	0	126.213	0
AURKB	benign_epithelium effect	0.0657638	0.000521683	126.061	0	126.061	0
DPEP1	benign_stroma effect	-0.138813	0.00110188	-125.978	0	125.978	0
PROX1	benign_submucosa effect	-0.109108	0.000866098	-125.976	0	125.976	0
TMEM54	benign_serosa effect	-0.378288	0.00300348	-125.95	0	125.95	0
PKMYT1	benign_epithelium effect	0.0556154	0.000442314	125.737	0	125.737	0
EZH2	benign_inflammation effect	0.188652	0.00150084	125.698	0	125.698	0
BORA	benign_inflammation effect	0.12602	0.001003	125.643	0	125.643	0
NOLC1	benign_stroma effect	-0.0490849	0.000390819	-125.595	0	125.595	0
DLGAP5	benign_inflammation effect	0.107136	0.000854321	125.405	0	125.405	0
NDC1	benign_inflammation effect	0.171066	0.00136411	125.405	0	125.405	0
MYL6	benign_submucosa effect	-0.117516	0.000937711	-125.322	0	125.322	0
MCAM	benign_submucosa effect	0.110266	0.000880069	125.293	0	125.293	0
PUS7	benign_epithelium effect	0.0757304	0.000604709	125.234	0	125.234	0
SPINT2	benign_serosa effect	-0.455939	0.00364115	-125.218	0	125.218	0
PSMD14	benign_muscularis effect	-0.0434938	0.000347658	-125.105	0	125.105	0
TRPM4	benign_serosa effect	-0.271529	0.00217292	-124.96	0	124.96	0
DNA2	benign_inflammation effect	0.112293	0.000899864	124.789	0	124.789	0
GFPT1	benign_serosa effect	-0.294191	0.00235885	-124.718	0	124.718	0
PDGFRB	benign_muscularis effect	-0.0966531	0.000775171	-124.686	0	124.686	0
SCD	benign_stroma effect	-0.142472	0.00114321	-124.624	0	124.624	0
CANT1	benign_serosa effect	-0.329173	0.00264143	-124.619	0	124.619	0
ATP5MF	benign_serosa effect	-0.3031	0.00243756	-124.345	0	124.345	0
RHOB	benign_stroma effect	0.132696	0.0010672	124.34	0	124.34	0
ACSS2	benign_serosa effect	-0.245105	0.00197221	-124.28	0	124.28	0
PLAUR	inter effect	0.134617	0.00108329	124.266	0	124.266	0
SNRPE	benign_inflammation effect	0.137551	0.00110809	124.134	0	124.134	0
NHP2	benign_inflammation effect	0.284915	0.00229597	124.094	0	124.094	0
PTGDS	benign_fat effect	0.111034	0.000895367	124.009	0	124.009	0
SERPING1	inter effect	0.157814	0.00127361	123.911	0	123.911	0
SPAG5	benign_inflammation effect	0.134221	0.00108361	123.864	0	123.864	0
NME1	benign_epithelium effect	0.117724	0.000950668	123.833	0	123.833	0
UBE2C	benign_epithelium effect	0.0872198	0.000704598	123.787	0	123.787	0
MCM5	benign_serosa effect	-0.179997	0.00145471	-123.733	0	123.733	0
TSPAN13	benign_inflammation effect	0.277446	0.00224252	123.721	0	123.721	0
MLXIPL	benign_fat effect	-0.0542494	0.000438768	-123.64	0	123.64	0
CKAP2	benign_inflammation effect	0.133165	0.00107799	123.531	0	123.531	0
PXMP2	benign_serosa effect	-0.179875	0.00145726	-123.434	0	123.434	0
FAM83E	benign_serosa effect	-0.183946	0.001492	-123.288	0	123.288	0
TTK	benign_epithelium effect	0.0346885	0.000281373	123.283	0	123.283	0
PLEKHJ1	benign_inflammation effect	0.253589	0.00205705	123.278	0	123.278	0
PTTG1	benign_inflammation effect	0.141808	0.00115036	123.273	0	123.273	0
RASSF7	benign_serosa effect	-0.207106	0.00168197	-123.133	0	123.133	0
CENPU	benign_epithelium effect	0.0530975	0.000431373	123.089	0	123.089	0
HDGF	benign_serosa effect	-0.310458	0.00252429	-122.988	0	122.988	0
IGKC	benign_submucosa effect	0.359194	0.00292911	122.629	0	122.629	0
BAIAP2L2	benign_serosa effect	-0.226865	0.00185073	-122.581	0	122.581	0
SLC9A3R1	benign_serosa effect	-0.245165	0.00200051	-122.551	0	122.551	0
TFCP2L1	benign_serosa effect	-0.180965	0.00147671	-122.546	0	122.546	0
KIFC1	benign_inflammation effect	0.129205	0.00105496	122.474	0	122.474	0
LGALS4	benign_serosa effect	-0.595908	0.00486586	-122.467	0	122.467	0
SLC27A2	benign_serosa effect	-0.118239	0.0009667	-122.312	0	122.312	0
PTGES2	benign_serosa effect	-0.287736	0.00235348	-122.26	0	122.26	0
S100P	benign_stroma effect	-0.174657	0.00142901	-122.222	0	122.222	0
LGALS3BP	benign_stroma effect	-0.148246	0.00121378	-122.136	0	122.136	0
SERPINE1	benign_submucosa effect	0.151587	0.00124363	121.891	0	121.891	0
ZNRF3	benign_muscularis effect	-0.0596134	0.000489082	-121.888	0	121.888	0
FASN	benign_epithelium effect	0.133494	0.00109527	121.882	0	121.882	0
C4orf19	benign_serosa effect	-0.129495	0.00106291	-121.83	0	121.83	0
PERP	benign_muscularis effect	-0.132555	0.00108803	-121.83	0	121.83	0
CLDN1	benign_stroma effect	-0.0803108	0.00065928	-121.816	0	121.816	0
SLC9A2	benign_serosa effect	-0.147676	0.00121236	-121.808	0	121.808	0
CD2AP	benign_inflammation effect	0.274769	0.00225598	121.796	0	121.796	0
COA3	benign_serosa effect	-0.27278	0.00223988	-121.783	0	121.783	0
EIF4EBP1	benign_epithelium effect	0.092328	0.00075826	121.763	0	121.763	0
KRT80	benign_submucosa effect	-0.0496959	0.000408247	-121.73	0	121.73	0
FAM3D	inter effect	-0.111383	0.000915661	-121.642	0	121.642	0
PCNA	benign_inflammation effect	0.167391	0.00137643	121.612	0	121.612	0
VWA2	benign_epithelium effect	0.0686383	0.000564412	121.61	0	121.61	0
CDCA3	benign_epithelium effect	0.0341366	0.000280728	121.601	0	121.601	0
PHLDA2	benign_stroma effect	-0.0875897	0.000720402	-121.584	0	121.584	0
SDC1	benign_serosa effect	-0.285745	0.00235078	-121.553	0	121.553	0
TPM2	benign_stroma effect	0.227939	0.00187607	121.498	0	121.498	0
PLEKHJ1	benign_serosa effect	-0.281253	0.00231548	-121.467	0	121.467	0
TSC22D3	benign_stroma effect	0.170689	0.00140535	121.457	0	121.457	0
ZNRF3	benign_epithelium effect	0.0721015	0.000594126	121.357	0	121.357	0
MEIS1	benign_stroma effect	0.0807904	0.000665841	121.336	0	121.336	0
NCAPG2	benign_inflammation effect	0.163757	0.00135	121.302	0	121.302	0
HSP90AB1	benign_muscularis effect	-0.120114	0.000990261	-121.295	0	121.295	0
HOXB6	benign_serosa effect	-0.309989	0.002557	-121.232	0	121.232	0
BRI3BP	benign_inflammation effect	0.255188	0.00210799	121.058	0	121.058	0
SELENOM	benign_inflammation effect	0.246501	0.00203861	120.917	0	120.917	0
MKI67	benign_inflammation effect	0.27574	0.0022808	120.896	0	120.896	0
PAICS	benign_stroma effect	-0.0409268	0.000338721	-120.828	0	120.828	0
PCSK9	benign_epithelium effect	0.0554248	0.000458945	120.766	0	120.766	0
BICDL2	inter effect	-0.0951938	0.000789666	-120.55	0	120.55	0
CALML4	benign_serosa effect	-0.260597	0.00216207	-120.531	0	120.531	0
ETV4	benign_stroma effect	-0.113476	0.000941845	-120.483	0	120.483	0
CSE1L	benign_inflammation effect	0.173437	0.00143959	120.477	0	120.477	0
A1CF	inter effect	-0.0481127	0.000399714	-120.368	0	120.368	0
HSP90AA1	benign_serosa effect	-0.362976	0.00301586	-120.356	0	120.356	0
COL5A1	cancer_cancer effect	0.113083	0.000939879	120.317	0	120.317	0
CCN1	inter effect	0.213834	0.00177749	120.301	0	120.301	0
MCCC2	benign_serosa effect	-0.244573	0.00203452	-120.211	0	120.211	0
RAPGEFL1	inter effect	-0.110351	0.00091805	-120.202	0	120.202	0
TOP2A	benign_inflammation effect	0.254513	0.00212118	119.987	0	119.987	0
HSD17B12	benign_epithelium effect	0.0599958	0.000500056	119.978	0	119.978	0
NDUFAB1	benign_muscularis effect	-0.0907143	0.000756657	-119.888	0	119.888	0
COL16A1	benign_muscularis effect	0.0932266	0.000777916	119.841	0	119.841	0
TBRG4	benign_inflammation effect	0.216807	0.00181079	119.731	0	119.731	0
MYO7B	benign_serosa effect	-0.279059	0.00233313	-119.607	0	119.607	0
MND1	benign_inflammation effect	0.0871599	0.000728837	119.588	0	119.588	0
LTBP3	cancer_cancer effect	-0.0583455	0.000488111	-119.533	0	119.533	0
FOXQ1	benign_muscularis effect	-0.0691537	0.000578636	-119.512	0	119.512	0
LGALS3	benign_serosa effect	-0.417963	0.00349815	-119.481	0	119.481	0
TMEM106C	benign_serosa effect	-0.322286	0.00269761	-119.471	0	119.471	0
SOD2	inter effect	0.150717	0.00126295	119.337	0	119.337	0
GSR	benign_inflammation effect	0.273291	0.00229064	119.308	0	119.308	0
CEACAM6	benign_submucosa effect	-0.180691	0.00151809	-119.025	0	119.025	0
TUBA4A	benign_serosa effect	-0.223773	0.00188134	-118.944	0	118.944	0
AZGP1	benign_muscularis effect	-0.0641576	0.000539554	-118.908	0	118.908	0
DBI	benign_serosa effect	-0.282148	0.00237433	-118.833	0	118.833	0
HDHD3	benign_serosa effect	-0.231468	0.00194833	-118.804	0	118.804	0
STOM	benign_stroma effect	0.110782	0.000933421	118.684	0	118.684	0
CEP72	benign_inflammation effect	0.111537	0.000940059	118.648	0	118.648	0
UQCRC1	benign_muscularis effect	-0.110206	0.000928983	-118.631	0	118.631	0
CENPM	benign_serosa effect	-0.200172	0.00168964	-118.47	0	118.47	0
SULF1	benign_submucosa effect	-0.173046	0.00146102	-118.442	0	118.442	0
FDFT1	benign_inflammation effect	0.239524	0.00202341	118.376	0	118.376	0
CCT6A	benign_inflammation effect	0.292219	0.00247008	118.304	0	118.304	0
CDCA3	benign_inflammation effect	0.074818	0.000632544	118.281	0	118.281	0
IGFBP7	benign_submucosa effect	0.201132	0.00170161	118.201	0	118.201	0
SH3BGRL2	benign_serosa effect	-0.255675	0.00216494	-118.098	0	118.098	0
AGR3	benign_serosa effect	-0.244554	0.00207299	-117.972	0	117.972	0
SGPP2	benign_serosa effect	-0.155533	0.00131933	-117.887	0	117.887	0
FNBP1	benign_stroma effect	-0.0956682	0.00081191	-117.831	0	117.831	0
PRDX2	benign_serosa effect	-0.368086	0.00312452	-117.806	0	117.806	0
MARVELD3	benign_serosa effect	-0.18088	0.00153686	-117.694	0	117.694	0
ANGPTL2	cancer_cancer effect	-0.0519049	0.000441097	-117.672	0	117.672	0
TSPAN1	benign_serosa effect	-0.377542	0.00321048	-117.597	0	117.597	0
TFRC	benign_serosa effect	-0.334922	0.0028486	-117.574	0	117.574	0
CEACAM6	benign_fat effect	-0.123632	0.00105178	-117.546	0	117.546	0
THBS1	benign_submucosa effect	0.174212	0.00148246	117.516	0	117.516	0
KPNA2	benign_inflammation effect	0.15686	0.00133552	117.452	0	117.452	0
CHAF1A	benign_inflammation effect	0.107763	0.000918012	117.387	0	117.387	0
KIF2C	benign_inflammation effect	0.0972862	0.000829339	117.306	0	117.306	0
PCSK9	benign_stroma effect	-0.0559393	0.000477128	-117.242	0	117.242	0
TSPAN8	benign_serosa effect	-0.503541	0.0042952	-117.233	0	117.233	0
COL1A1	benign_muscularis effect	-0.223161	0.00190708	-117.017	0	117.017	0
TACC3	benign_serosa effect	-0.190655	0.00162957	-116.997	0	116.997	0
CCT3	benign_muscularis effect	-0.0792639	0.000677522	-116.991	0	116.991	0
SORBS1	benign_stroma effect	-0.126445	0.00108094	-116.977	0	116.977	0
NT5C3A	benign_inflammation effect	0.109628	0.00093721	116.972	0	116.972	0
FCGBP	inter effect	-0.235344	0.00201271	-116.929	0	116.929	0
HJURP	benign_inflammation effect	0.115097	0.000985252	116.82	0	116.82	0
LMNB1	benign_serosa effect	-0.286021	0.0024498	-116.753	0	116.753	0
STK39	benign_inflammation effect	0.248225	0.00212613	116.75	0	116.75	0
CRACR2B	benign_serosa effect	-0.247534	0.00212095	-116.709	0	116.709	0
TMEM238L	benign_serosa effect	-0.168183	0.00144215	-116.62	0	116.62	0
FANCI	benign_inflammation effect	0.152223	0.00130572	116.582	0	116.582	0
PREP	benign_serosa effect	-0.225693	0.00193674	-116.532	0	116.532	0
SPC25	benign_inflammation effect	0.105894	0.000909225	116.467	0	116.467	0
MCM8	benign_epithelium effect	0.0505882	0.000434532	116.42	0	116.42	0
MSI2	benign_serosa effect	-0.276583	0.00237616	-116.399	0	116.399	0
HMGCS2	inter effect	-0.126439	0.00108669	-116.353	0	116.353	0
TSTD1	benign_serosa effect	-0.215116	0.00185023	-116.264	0	116.264	0
DSG2	benign_serosa effect	-0.365841	0.00314864	-116.19	0	116.19	0
EHBP1L1	benign_stroma effect	-0.0927562	0.000798582	-116.151	0	116.151	0
ATAD2	benign_epithelium effect	0.0445617	0.000383937	116.065	0	116.065	0
LIPH	benign_serosa effect	-0.192269	0.00165666	-116.058	0	116.058	0
TFF1	benign_muscularis effect	-0.109713	0.000946539	-115.91	0	115.91	0
PHGR1	inter effect	-0.240507	0.00207714	-115.788	0	115.788	0
STAP2	benign_serosa effect	-0.232651	0.00201072	-115.705	0	115.705	0
EXO1	benign_epithelium effect	0.0413226	0.00035721	115.682	0	115.682	0
PPAT	benign_epithelium effect	0.0423828	0.000366531	115.632	0	115.632	0
CKAP2L	benign_inflammation effect	0.0775679	0.000670824	115.631	0	115.631	0
SNRPF	benign_inflammation effect	0.173403	0.00149969	115.626	0	115.626	0
E2F1	benign_epithelium effect	0.0598854	0.000518201	115.564	0	115.564	0
GCHFR	benign_serosa effect	-0.173815	0.00150758	-115.294	0	115.294	0
LSR	benign_serosa effect	-0.363103	0.00315041	-115.256	0	115.256	0
PPP1R14D	inter effect	-0.0467766	0.000405905	-115.24	0	115.24	0
DSP	benign_serosa effect	-0.416773	0.00361679	-115.233	0	115.233	0
UGT8	benign_serosa effect	-0.277852	0.00241487	-115.058	0	115.058	0
FAM111B	benign_inflammation effect	0.127024	0.00110413	115.044	0	115.044	0
PDHA1	benign_serosa effect	-0.302831	0.00263324	-115.003	0	115.003	0
CDHR5	benign_serosa effect	-0.185173	0.00161282	-114.813	0	114.813	0
C1R	inter effect	0.171155	0.00149167	114.74	0	114.74	0
BRIP1	benign_inflammation effect	0.0772122	0.000672986	114.731	0	114.731	0
ZFP36	benign_stroma effect	0.136879	0.00119314	114.721	0	114.721	0
SPINT1	benign_serosa effect	-0.32883	0.00286823	-114.646	0	114.646	0
KCTD12	benign_inflammation effect	0.239911	0.00209265	114.645	0	114.645	0
MLEC	benign_serosa effect	-0.385099	0.00335959	-114.627	0	114.627	0
SOD2	benign_stroma effect	0.135332	0.00118179	114.515	0	114.515	0
SH3RF2	benign_serosa effect	-0.273544	0.00238884	-114.509	0	114.509	0
TNC	cancer_cancer effect	-0.0804403	0.000702528	-114.501	0	114.501	0
POC1B	benign_inflammation effect	0.129789	0.00113365	114.488	0	114.488	0
POLR2H	benign_inflammation effect	0.240692	0.00210255	114.476	0	114.476	0
C19orf48	benign_epithelium effect	0.105454	0.000921552	114.431	0	114.431	0
CAPN5	benign_serosa effect	-0.224026	0.00195805	-114.413	0	114.413	0
TXNDC17	benign_serosa effect	-0.199808	0.00174725	-114.356	0	114.356	0
RAP1GAP	benign_serosa effect	-0.156863	0.00137243	-114.296	0	114.296	0
HMGCS2	benign_serosa effect	-0.283326	0.00248076	-114.209	0	114.209	0
KNSTRN	benign_epithelium effect	0.0461145	0.000403886	114.177	0	114.177	0
HMGCS1	benign_serosa effect	-0.17428	0.00152751	-114.094	0	114.094	0
TMPO	benign_serosa effect	-0.201189	0.00176422	-114.039	0	114.039	0
SSRP1	benign_serosa effect	-0.290216	0.00254788	-113.905	0	113.905	0
PKP2	benign_serosa effect	-0.232056	0.00203792	-113.869	0	113.869	0
ALYREF	benign_inflammation effect	0.130148	0.0011434	113.826	0	113.826	0
ST14	benign_serosa effect	-0.384292	0.00337716	-113.791	0	113.791	0
SULT1B1	benign_serosa effect	-0.122203	0.00107401	-113.782	0	113.782	0
TFF3	benign_serosa effect	-0.564286	0.00495984	-113.771	0	113.771	0
FCGBP	benign_submucosa effect	-0.212461	0.00186823	-113.723	0	113.723	0
GSTP1	benign_serosa effect	-0.345363	0.00303732	-113.706	0	113.706	0
GNL3	benign_serosa effect	-0.302936	0.00266433	-113.701	0	113.701	0
TST	benign_serosa effect	-0.191108	0.00168172	-113.638	0	113.638	0
TPX2	benign_epithelium effect	0.0952572	0.000839142	113.517	0	113.517	0
MIF	benign_stroma effect	-0.141254	0.00124448	-113.504	0	113.504	0
CARMIL1	benign_serosa effect	-0.156042	0.001375	-113.485	0	113.485	0
MGST2	benign_serosa effect	-0.260951	0.00230098	-113.409	0	113.409	0
NME2	benign_stroma effect	-0.146648	0.00129358	-113.366	0	113.366	0
S100A16	benign_stroma effect	-0.122974	0.00108544	-113.294	0	113.294	0
ARHGEF16	benign_serosa effect	-0.199651	0.00176283	-113.256	0	113.256	0
TRIM29	benign_stroma effect	-0.0884022	0.000780729	-113.23	0	113.23	0
SKA3	benign_epithelium effect	0.0407643	0.000360048	113.219	0	113.219	0
TOMM5	benign_serosa effect	-0.272172	0.00240704	-113.073	0	113.073	0
LRPPRC	benign_serosa effect	-0.325964	0.00288579	-112.955	0	112.955	0
DUSP1	benign_serosa effect	0.39524	0.00349948	112.942	0	112.942	0
KIF2C	benign_epithelium effect	0.0415463	0.000368067	112.877	0	112.877	0
MAPK13	benign_serosa effect	-0.261489	0.00231675	-112.869	0	112.869	0
PTBP3	benign_serosa effect	-0.299129	0.00265149	-112.815	0	112.815	0
CLUH	benign_serosa effect	-0.2614	0.00231735	-112.801	0	112.801	0
HINT1	benign_serosa effect	-0.190919	0.00169297	-112.772	0	112.772	0
ILF2	benign_serosa effect	-0.226697	0.00201078	-112.741	0	112.741	0
MGAT4B	benign_serosa effect	-0.30638	0.00271899	-112.682	0	112.682	0
IDH1	benign_serosa effect	-0.199622	0.00177353	-112.556	0	112.556	0
CASP6	benign_serosa effect	-0.170942	0.00151929	-112.515	0	112.515	0
EEF1B2	benign_serosa effect	-0.387103	0.00344203	-112.464	0	112.464	0
KCNMA1	benign_epithelium effect	-0.0995289	0.000885032	-112.458	0	112.458	0
F2RL1	benign_serosa effect	-0.181417	0.00161379	-112.417	0	112.417	0
KIAA1522	benign_serosa effect	-0.271945	0.00242083	-112.335	0	112.335	0
ACTB	inter effect	0.122687	0.00109271	112.278	0	112.278	0
GPA33	benign_serosa effect	-0.223385	0.00198962	-112.275	0	112.275	0
C11orf96	inter effect	0.142115	0.0012662	112.238	0	112.238	0
TMEM238	benign_serosa effect	-0.347051	0.0030939	-112.173	0	112.173	0
C1S	inter effect	0.173416	0.0015473	112.076	0	112.076	0
ACSS2	inter effect	-0.0967415	0.000863918	-111.98	0	111.98	0
CSRP1	inter effect	0.175894	0.00157105	111.959	0	111.959	0
DSC2	benign_serosa effect	-0.208908	0.00186642	-111.93	0	111.93	0
CES3	inter effect	-0.05778	0.00051622	-111.929	0	111.929	0
SERPINB1	benign_serosa effect	-0.360491	0.00322255	-111.865	0	111.865	0
IGFBP5	inter effect	0.160491	0.00143687	111.695	0	111.695	0
ATP2C2	benign_serosa effect	-0.339134	0.0030381	-111.627	0	111.627	0
FOXA1	benign_serosa effect	-0.176955	0.00158598	-111.574	0	111.574	0
CAV1	benign_stroma effect	0.0828449	0.000742644	111.554	0	111.554	0
LSM4	benign_serosa effect	-0.297871	0.00267067	-111.534	0	111.534	0
LSM5	benign_serosa effect	-0.19783	0.00177452	-111.484	0	111.484	0
INAVA	benign_serosa effect	-0.26789	0.00240339	-111.463	0	111.463	0
MCM6	benign_serosa effect	-0.1796	0.00161314	-111.336	0	111.336	0
H2AFZ	benign_serosa effect	-0.211758	0.00190251	-111.305	0	111.305	0
PTPRF	benign_serosa effect	-0.306775	0.00275749	-111.251	0	111.251	0
AKAP1	benign_serosa effect	-0.351532	0.00315995	-111.246	0	111.246	0
EPCAM	benign_serosa effect	-0.520301	0.00467758	-111.233	0	111.233	0
CTSK	cancer_cancer effect	-0.0701552	0.000630891	-111.2	0	111.2	0
FGFR1	inter effect	0.0824416	0.000741905	111.121	0	111.121	0
A2M	benign_stroma effect	0.162591	0.00146361	111.089	0	111.089	0
GGT6	benign_serosa effect	-0.182665	0.00164465	-111.066	0	111.066	0
CCNB1	benign_inflammation effect	0.197887	0.0017818	111.06	0	111.06	0
FAM3D	benign_serosa effect	-0.232021	0.00209033	-110.997	0	110.997	0
CDC20	benign_epithelium effect	0.0555261	0.00050027	110.992	0	110.992	0
COL1A1	cancer_cancer effect	-0.156533	0.00141087	-110.948	0	110.948	0
TUBB4B	benign_serosa effect	-0.27021	0.00243714	-110.871	0	110.871	0
A1CF	benign_serosa effect	-0.101126	0.000912493	-110.824	0	110.824	0
PLS1	benign_serosa effect	-0.273668	0.00246943	-110.822	0	110.822	0
TYMS	benign_serosa effect	-0.25709	0.00232177	-110.73	0	110.73	0
STOML2	benign_serosa effect	-0.257278	0.00232404	-110.703	0	110.703	0
NUF2	benign_epithelium effect	0.0418401	0.00037813	110.65	0	110.65	0
OCIAD2	benign_serosa effect	-0.276595	0.00250157	-110.568	0	110.568	0
PLEKHG6	inter effect	-0.0964508	0.000872613	-110.531	0	110.531	0
CSRP1	cancer_cancer effect	-0.0950798	0.000861167	-110.408	0	110.408	0
CTBP2	benign_serosa effect	-0.264743	0.00239996	-110.311	0	110.311	0
CDS1	benign_serosa effect	-0.0973426	0.000882806	-110.265	0	110.265	0
CDCA5	benign_inflammation effect	0.0800822	0.000726875	110.173	0	110.173	0
UHRF1	benign_inflammation effect	0.170449	0.00154932	110.015	0	110.015	0
TJP3	benign_serosa effect	-0.183304	0.00166758	-109.922	0	109.922	0
HDGF	benign_inflammation effect	0.246281	0.00224255	109.822	0	109.822	0
MZT1	benign_inflammation effect	0.118864	0.00108269	109.786	0	109.786	0
TMEM141	benign_serosa effect	-0.319407	0.00290991	-109.765	0	109.765	0
THBS2	cancer_cancer effect	0.114767	0.00104591	109.729	0	109.729	0
NEBL	benign_epithelium effect	0.0718316	0.000655092	109.651	0	109.651	0
ATP2B4	benign_submucosa effect	-0.0821547	0.000749886	-109.556	0	109.556	0
DDAH1	benign_serosa effect	-0.273554	0.00250164	-109.35	0	109.35	0
NPM3	benign_stroma effect	-0.0714097	0.000653218	-109.32	0	109.32	0
PLEKHH1	benign_serosa effect	-0.118875	0.00108768	-109.292	0	109.292	0
RAB3IP	benign_serosa effect	-0.20664	0.00189149	-109.247	0	109.247	0
EXOSC5	benign_inflammation effect	0.098263	0.000899715	109.216	0	109.216	0
ANO9	benign_inflammation effect	0.252169	0.00231094	109.12	0	109.12	0
GPSM2	benign_epithelium effect	0.0905137	0.000829638	109.1	0	109.1	0
GMNN	benign_serosa effect	-0.193199	0.00177213	-109.021	0	109.021	0
COL18A1	benign_submucosa effect	0.117414	0.00107712	109.007	0	109.007	0
ABHD17C	benign_serosa effect	-0.244962	0.00224865	-108.937	0	108.937	0
HJURP	benign_epithelium effect	0.0475708	0.000437262	108.792	0	108.792	0
CXCL12	inter effect	-0.123148	0.0011322	-108.769	0	108.769	0
TIMM13	benign_serosa effect	-0.270621	0.00248842	-108.752	0	108.752	0
FAM136A	benign_inflammation effect	0.159408	0.00146691	108.669	0	108.669	0
BIRC5	benign_epithelium effect	0.0523693	0.000482194	108.606	0	108.606	0
KIF14	benign_inflammation effect	0.0621438	0.000572323	108.582	0	108.582	0
ARL6IP1	benign_inflammation effect	0.15048	0.00138617	108.559	0	108.559	0
GALE	benign_serosa effect	-0.200878	0.00185082	-108.534	0	108.534	0
SET	benign_serosa effect	-0.267183	0.0024635	-108.457	0	108.457	0
CDT1	benign_epithelium effect	0.066786	0.00061599	108.421	0	108.421	0
CNN1	inter effect	0.181976	0.00167871	108.402	0	108.402	0
JPT1	benign_serosa effect	-0.16524	0.00152446	-108.392	0	108.392	0
PATJ	benign_serosa effect	-0.307283	0.00283649	-108.332	0	108.332	0
TKT	benign_muscularis effect	-0.0819735	0.000756834	-108.311	0	108.311	0
ADD3	benign_submucosa effect	-0.113455	0.00104799	-108.26	0	108.26	0
PRELID2	benign_serosa effect	-0.211904	0.00195814	-108.217	0	108.217	0
MYO19	benign_serosa effect	-0.20697	0.00191294	-108.195	0	108.195	0
VIM	benign_muscularis effect	-0.147312	0.0013616	-108.19	0	108.19	0
ENOPH1	benign_serosa effect	-0.177215	0.00163836	-108.166	0	108.166	0
PRR15L	benign_serosa effect	-0.321231	0.00297079	-108.13	0	108.13	0
DDR1	benign_serosa effect	-0.265519	0.00245583	-108.118	0	108.118	0
LIG1	benign_serosa effect	-0.182619	0.00168959	-108.085	0	108.085	0
TSTA3	benign_serosa effect	-0.254812	0.00236001	-107.971	0	107.971	0
RRM1	benign_serosa effect	-0.19259	0.00178395	-107.957	0	107.957	0
TNXB	benign_fat effect	0.0742977	0.00068863	107.892	0	107.892	0
AP1S3	benign_serosa effect	-0.121392	0.00112572	-107.836	0	107.836	0
C1QBP	benign_epithelium effect	0.0904615	0.000839034	107.816	0	107.816	0
SRI	benign_inflammation effect	0.221094	0.00205125	107.785	0	107.785	0
PPAT	benign_inflammation effect	0.088969	0.000825878	107.727	0	107.727	0
ARL6IP1	benign_serosa effect	-0.167889	0.00156031	-107.6	0	107.6	0
PAWR	benign_serosa effect	-0.226556	0.002106	-107.576	0	107.576	0
TMPRSS2	benign_serosa effect	-0.255515	0.00237685	-107.502	0	107.502	0
ASF1B	benign_inflammation effect	0.174138	0.0016203	107.472	0	107.472	0
LIMS2	inter effect	0.113545	0.0010566	107.463	0	107.463	0
DKC1	benign_inflammation effect	0.223491	0.00208001	107.447	0	107.447	0
TKT	benign_serosa effect	-0.250486	0.00233184	-107.42	0	107.42	0
ELMO3	benign_serosa effect	-0.161594	0.00150614	-107.29	0	107.29	0
YWHAZ	benign_serosa effect	-0.298415	0.0027818	-107.274	0	107.274	0
RASEF	benign_serosa effect	-0.13666	0.00127429	-107.244	0	107.244	0
RHOB	benign_serosa effect	0.279219	0.00260362	107.243	0	107.243	0
CCN2	benign_muscularis effect	-0.136699	0.0012747	-107.24	0	107.24	0
NCAPG	benign_serosa effect	-0.110757	0.00103338	-107.18	0	107.18	0
PCBD1	benign_serosa effect	-0.288343	0.00269084	-107.157	0	107.157	0
SPR	benign_serosa effect	-0.178828	0.00166975	-107.099	0	107.099	0
MMP15	benign_serosa effect	-0.149956	0.00140031	-107.088	0	107.088	0
MPST	benign_serosa effect	-0.272043	0.00254145	-107.043	0	107.043	0
KIF20B	benign_serosa effect	-0.142763	0.00133406	-107.014	0	107.014	0
CYSTM1	benign_serosa effect	-0.252289	0.00236582	-106.639	0	106.639	0
HSPA8	benign_serosa effect	-0.345265	0.00324428	-106.423	0	106.423	0
GINS2	benign_epithelium effect	0.0518387	0.000487127	106.417	0	106.417	0
RPIA	benign_inflammation effect	0.155878	0.0014659	106.336	0	106.336	0
SMC2	benign_serosa effect	-0.141717	0.00133289	-106.323	0	106.323	0
C10orf99	inter effect	-0.0561967	0.000528678	-106.297	0	106.297	0
CDC42BPG	benign_serosa effect	-0.124469	0.00117187	-106.214	0	106.214	0
MYBL2	benign_epithelium effect	0.0780074	0.000734971	106.137	0	106.137	0
SERPINF1	benign_fat effect	0.083602	0.000788096	106.081	0	106.081	0
RAB11FIP1	benign_serosa effect	-0.274158	0.00258571	-106.028	0	106.028	0
SMYD2	benign_inflammation effect	0.163097	0.00153858	106.005	0	106.005	0
FGFR1	benign_inflammation effect	0.159488	0.00150464	105.997	0	105.997	0
CLU	inter effect	-0.128347	0.00121097	-105.987	0	105.987	0
SEC23B	benign_serosa effect	-0.179349	0.00169293	-105.94	0	105.94	0
VRK1	benign_serosa effect	-0.171497	0.00161965	-105.885	0	105.885	0
FDFT1	benign_serosa effect	-0.240887	0.00227761	-105.763	0	105.763	0
MYO5B	benign_serosa effect	-0.234093	0.00221427	-105.72	0	105.72	0
SGK2	inter effect	-0.0460316	0.000435419	-105.718	0	105.718	0
ERO1A	benign_serosa effect	-0.255607	0.00241976	-105.633	0	105.633	0
MND1	benign_epithelium effect	0.0341678	0.000323463	105.631	0	105.631	0
ADD3	benign_serosa effect	-0.272216	0.00257744	-105.615	0	105.615	0
MARCKSL1	benign_serosa effect	-0.34686	0.0032847	-105.599	0	105.599	0
CCL15	inter effect	-0.0605511	0.000573888	-105.51	0	105.51	0
LAD1	benign_serosa effect	-0.310523	0.00294542	-105.426	0	105.426	0
ITGA6	benign_serosa effect	-0.314907	0.00298987	-105.325	0	105.325	0
PTK6	inter effect	-0.0661418	0.000628238	-105.281	0	105.281	0
SPC24	benign_inflammation effect	0.107381	0.0010208	105.192	0	105.192	0
HIST1H1B	benign_serosa effect	-0.401737	0.00381995	-105.168	0	105.168	0
HSPB6	benign_stroma effect	0.106183	0.00100975	105.157	0	105.157	0
INHBA	benign_muscularis effect	-0.112781	0.00107295	-105.112	0	105.112	0
MYO1D	benign_serosa effect	-0.24514	0.00233262	-105.092	0	105.092	0
CYP3A5	inter effect	-0.0822866	0.000783011	-105.09	0	105.09	0
HNF4G	benign_serosa effect	-0.115385	0.00109842	-105.046	0	105.046	0
CGN	benign_serosa effect	-0.232961	0.00221816	-105.024	0	105.024	0
CCNA2	benign_epithelium effect	0.055256	0.00052615	105.02	0	105.02	0
SMTN	inter effect	0.121604	0.00115878	104.942	0	104.942	0
BICDL2	benign_serosa effect	-0.189169	0.0018027	-104.936	0	104.936	0
GPA33	inter effect	-0.0914237	0.000871545	-104.898	0	104.898	0
GALNT5	benign_serosa effect	-0.157569	0.00150262	-104.862	0	104.862	0
TPX2	benign_inflammation effect	0.198246	0.00189078	104.849	0	104.849	0
MSN	inter effect	0.104466	0.000996868	104.795	0	104.795	0
F11R	benign_serosa effect	-0.22737	0.00217098	-104.732	0	104.732	0
CDH11	benign_submucosa effect	-0.114302	0.00109179	-104.693	0	104.693	0
HSP90AB1	benign_serosa effect	-0.319404	0.00305104	-104.687	0	104.687	0
TTK	benign_inflammation effect	0.0663543	0.000633998	104.66	0	104.66	0
KLF5	benign_serosa effect	-0.410699	0.00392452	-104.649	0	104.649	0
FBXO32	cancer_cancer effect	-0.0607303	0.000580386	-104.638	0	104.638	0
TRAF4	benign_serosa effect	-0.269565	0.00257648	-104.625	0	104.625	0
ATP1A1	benign_serosa effect	-0.253225	0.002421	-104.595	0	104.595	0
ACY1	benign_serosa effect	-0.166088	0.00158816	-104.579	0	104.579	0
PDHA1	benign_inflammation effect	0.244488	0.00233935	104.511	0	104.511	0
TTLL12	benign_serosa effect	-0.174207	0.00166701	-104.502	0	104.502	0
BAIAP2L1	benign_serosa effect	-0.278646	0.00266696	-104.481	0	104.481	0
NRARP	benign_serosa effect	-0.246633	0.00236069	-104.475	0	104.475	0
CAMK2N1	benign_serosa effect	-0.313488	0.00300124	-104.453	0	104.453	0
KLK1	benign_serosa effect	-0.212808	0.00203827	-104.406	0	104.406	0
CGN	inter effect	-0.101419	0.000971657	-104.377	0	104.377	0
CYP3A5	benign_serosa effect	-0.186564	0.00178751	-104.371	0	104.371	0
ESRP1	benign_serosa effect	-0.280776	0.00269193	-104.303	0	104.303	0
ATIC	benign_serosa effect	-0.238483	0.0022868	-104.287	0	104.287	0
ARHGAP11A	benign_inflammation effect	0.0880975	0.000845438	104.203	0	104.203	0
MFAP4	benign_inflammation effect	0.194383	0.00186607	104.168	0	104.168	0
MDH2	benign_serosa effect	-0.243374	0.00233667	-104.154	0	104.154	0
MECOM	benign_serosa effect	-0.210624	0.00202254	-104.138	0	104.138	0
ACSL5	benign_serosa effect	-0.312837	0.00300413	-104.136	0	104.136	0
SMTN	benign_stroma effect	-0.112873	0.0010843	-104.098	0	104.098	0
CLDN2	benign_stroma effect	-0.0644019	0.000619245	-104.001	0	104.001	0
CDK1	benign_inflammation effect	0.145282	0.00139729	103.975	0	103.975	0
H2AFX	benign_serosa effect	-0.167351	0.00160958	-103.972	0	103.972	0
KCNN4	benign_serosa effect	-0.189542	0.00182409	-103.911	0	103.911	0
CCT6A	benign_serosa effect	-0.288892	0.0027804	-103.903	0	103.903	0
PTGDS	benign_stroma effect	0.135358	0.00130279	103.898	0	103.898	0
MYO7B	inter effect	-0.106104	0.00102202	-103.818	0	103.818	0
TNS4	benign_stroma effect	-0.111611	0.00107568	-103.759	0	103.759	0
TFRC	benign_inflammation effect	0.262555	0.00253067	103.749	0	103.749	0
GALNT3	benign_serosa effect	-0.250889	0.00241911	-103.711	0	103.711	0
KCNE3	benign_serosa effect	-0.230353	0.00222204	-103.668	0	103.668	0
LSM4	benign_inflammation effect	0.2459	0.0023726	103.642	0	103.642	0
PRR11	benign_inflammation effect	0.0665664	0.00064243	103.616	0	103.616	0
HK2	benign_serosa effect	-0.157322	0.00151868	-103.591	0	103.591	0
MYO5C	benign_serosa effect	-0.124173	0.00119873	-103.587	0	103.587	0
INCENP	benign_serosa effect	-0.135459	0.00130786	-103.573	0	103.573	0
CCNA2	benign_serosa effect	-0.138213	0.00133447	-103.571	0	103.571	0
NCAPD2	benign_serosa effect	-0.168392	0.00162605	-103.559	0	103.559	0
NCAPH	benign_epithelium effect	0.026874	0.000259523	103.551	0	103.551	0
HIST1H4C	benign_serosa effect	-0.226302	0.00218591	-103.528	0	103.528	0
RAB25	benign_serosa effect	-0.313925	0.00303467	-103.446	0	103.446	0
HOOK1	benign_serosa effect	-0.207997	0.00201221	-103.367	0	103.367	0
CCNB2	benign_serosa effect	-0.116227	0.00112513	-103.301	0	103.301	0
ANXA4	benign_serosa effect	-0.284084	0.00275044	-103.287	0	103.287	0
FBL	benign_serosa effect	-0.256838	0.00248719	-103.264	0	103.264	0
RBPMS	inter effect	0.102521	0.000992807	103.263	0	103.263	0
PPP1R1B	benign_serosa effect	-0.388263	0.00375995	-103.263	0	103.263	0
PRSS8	benign_serosa effect	-0.265404	0.00257038	-103.254	0	103.254	0
NUSAP1	benign_serosa effect	-0.170963	0.00165589	-103.245	0	103.245	0
MAP7	benign_serosa effect	-0.223579	0.00216557	-103.242	0	103.242	0
CKS2	benign_inflammation effect	0.084174	0.00081549	103.219	0	103.219	0
CEACAM6	benign_stroma effect	-0.157934	0.00153039	-103.199	0	103.199	0
PSAT1	benign_stroma effect	-0.0598278	0.000579755	-103.195	0	103.195	0
CD24	benign_serosa effect	-0.399404	0.00387113	-103.175	0	103.175	0
STXBP6	benign_serosa effect	-0.202969	0.00197026	-103.016	0	103.016	0
CDKN3	benign_inflammation effect	0.0778463	0.000756547	102.897	0	102.897	0
GCNT3	benign_serosa effect	-0.202495	0.00196857	-102.864	0	102.864	0
NCL	benign_serosa effect	-0.286187	0.00278374	-102.807	0	102.807	0
PYCR1	benign_stroma effect	-0.0801701	0.000779914	-102.794	0	102.794	0
SFN	benign_serosa effect	-0.287871	0.00280164	-102.751	0	102.751	0
TNS4	benign_muscularis effect	-0.0874682	0.000851745	-102.693	0	102.693	0
TNXB	benign_muscularis effect	0.0814755	0.000793392	102.693	0	102.693	0
JPT2	benign_serosa effect	-0.203175	0.00197873	-102.679	0	102.679	0
FNBP1	benign_epithelium effect	-0.0800841	0.000780974	-102.544	0	102.544	0
C3orf52	benign_serosa effect	-0.14146	0.00138062	-102.461	0	102.461	0
MYLK	inter effect	0.182531	0.00178176	102.444	0	102.444	0
PPM1G	benign_serosa effect	-0.194718	0.00190094	-102.433	0	102.433	0
S100A16	benign_serosa effect	-0.271206	0.0026481	-102.415	0	102.415	0
ADAM33	benign_stroma effect	0.066206	0.000646466	102.412	0	102.412	0
PLEKHA6	benign_serosa effect	-0.223843	0.00218707	-102.349	0	102.349	0
EFEMP1	inter effect	0.104396	0.00102005	102.344	0	102.344	0
UBE2T	benign_epithelium effect	0.0487959	0.000477251	102.244	0	102.244	0
HMGCR	benign_serosa effect	-0.166114	0.00162516	-102.214	0	102.214	0
FAT1	benign_muscularis effect	-0.0872117	0.000853256	-102.211	0	102.211	0
HACD3	benign_serosa effect	-0.204144	0.00199838	-102.155	0	102.155	0
CRB3	benign_serosa effect	-0.157915	0.00154698	-102.079	0	102.079	0
FOXA3	benign_serosa effect	-0.095046	0.000931206	-102.068	0	102.068	0
CEBPD	benign_muscularis effect	0.0826397	0.000809883	102.039	0	102.039	0
SPAG5	benign_serosa effect	-0.124442	0.00121975	-102.023	0	102.023	0
AKAP12	inter effect	0.105322	0.00103296	101.961	0	101.961	0
C1QBP	benign_serosa effect	-0.216684	0.00212804	-101.823	0	101.823	0
DTL	benign_inflammation effect	0.0892091	0.000876394	101.791	0	101.791	0
HSPD1	benign_serosa effect	-0.318256	0.00312738	-101.764	0	101.764	0
CRLS1	benign_serosa effect	-0.219335	0.00215568	-101.748	0	101.748	0
MCM7	benign_serosa effect	-0.309016	0.00303864	-101.695	0	101.695	0
NOP16	benign_inflammation effect	0.223741	0.00220056	101.675	0	101.675	0
LLGL2	benign_serosa effect	-0.291228	0.00286652	-101.596	0	101.596	0
PLK1	benign_serosa effect	-0.161934	0.00159553	-101.492	0	101.492	0
EPB41L4B	benign_serosa effect	-0.241529	0.0023827	-101.368	0	101.368	0
TMEM30B	benign_serosa effect	-0.100952	0.000996132	-101.344	0	101.344	0
NDUFAB1	benign_inflammation effect	0.209858	0.0020711	101.327	0	101.327	0
NME1	benign_inflammation effect	0.216891	0.00214207	101.253	0	101.253	0
TBRG4	benign_serosa effect	-0.206298	0.00203828	-101.212	0	101.212	0
SHMT2	benign_serosa effect	-0.12777	0.00126278	-101.181	0	101.181	0
TMEM63A	benign_serosa effect	-0.292429	0.0028903	-101.176	0	101.176	0
RCC1	benign_inflammation effect	0.118186	0.00116905	101.095	0	101.095	0
SLC22A18	benign_serosa effect	-0.140775	0.00139256	-101.091	0	101.091	0
DTYMK	benign_inflammation effect	0.118309	0.0011704	101.085	0	101.085	0
HES1	benign_serosa effect	-0.248656	0.00245993	-101.083	0	101.083	0
FN1	benign_inflammation effect	-0.417629	0.00413299	-101.048	0	101.048	0
EXO1	benign_inflammation effect	0.081322	0.000804875	101.037	0	101.037	0
RAD51	benign_inflammation effect	0.0786807	0.000778822	101.025	0	101.025	0
KIF14	benign_epithelium effect	0.0256555	0.000254001	101.006	0	101.006	0
RHPN2	benign_serosa effect	-0.215298	0.00213252	-100.959	0	100.959	0
FDPS	benign_serosa effect	-0.171796	0.00170216	-100.928	0	100.928	0
EPS8L3	benign_serosa effect	-0.282866	0.00280397	-100.88	0	100.88	0
NOP16	benign_serosa effect	-0.249742	0.00247702	-100.824	0	100.824	0
POLR1B	benign_serosa effect	-0.134035	0.00133022	-100.762	0	100.762	0
NT5C3A	benign_serosa effect	-0.106296	0.00105495	-100.759	0	100.759	0
DEPDC1B	benign_inflammation effect	0.0701924	0.000696755	100.742	0	100.742	0
TMC4	benign_serosa effect	-0.127034	0.00126108	-100.735	0	100.735	0
CRISPLD2	benign_serosa effect	0.262719	0.00260899	100.697	0	100.697	0
COL14A1	benign_serosa effect	0.308916	0.00306812	100.686	0	100.686	0
LMNB2	benign_serosa effect	-0.249157	0.00247597	-100.63	0	100.63	0
HMGA1	benign_inflammation effect	0.21364	0.00212346	100.609	0	100.609	0
HMMR	benign_serosa effect	-0.136648	0.00135821	-100.609	0	100.609	0
OVOL2	benign_serosa effect	-0.116418	0.00115787	-100.545	0	100.545	0
TOM1L1	benign_serosa effect	-0.206269	0.00205287	-100.478	0	100.478	0
EHF	benign_serosa effect	-0.289605	0.00288267	-100.464	0	100.464	0
TESC	benign_stroma effect	-0.0925116	0.000920894	-100.458	0	100.458	0
CCT3	benign_inflammation effect	0.18626	0.0018545	100.437	0	100.437	0
LSM7	benign_serosa effect	-0.254603	0.00253521	-100.427	0	100.427	0
SMYD2	benign_serosa effect	-0.173912	0.00173188	-100.418	0	100.418	0
FOXQ1	benign_stroma effect	-0.073369	0.000730766	-100.4	0	100.4	0
NR2F6	benign_serosa effect	-0.173697	0.00173136	-100.324	0	100.324	0
DCTPP1	benign_serosa effect	-0.20701	0.00206389	-100.301	0	100.301	0
GSS	benign_serosa effect	-0.210451	0.00209832	-100.295	0	100.295	0
PAFAH1B3	benign_epithelium effect	0.0783532	0.000781801	100.221	0	100.221	0
SFRP4	cancer_cancer effect	-0.0731702	0.000730544	-100.159	0	100.159	0
CD320	benign_serosa effect	-0.214705	0.00214602	-100.048	0	100.048	0
FUT3	benign_serosa effect	-0.1974	0.00197345	-100.028	0	100.028	0
FAM83B	benign_serosa effect	-0.109045	0.00109032	-100.011	0	100.011	0
SRPK1	benign_serosa effect	-0.294869	0.0029494	-99.9759	0	99.9759	0
MUC13	benign_serosa effect	-0.343005	0.00343286	-99.9183	0	99.9183	0
TRIM2	benign_serosa effect	-0.268173	0.00268485	-99.8839	0	99.8839	0
CNKSR1	benign_serosa effect	-0.109719	0.00109853	-99.8778	0	99.8778	0
FANCA	benign_inflammation effect	0.123801	0.00124001	99.8386	0	99.8386	0
IFI27	benign_serosa effect	-0.328691	0.00329251	-99.8301	0	99.8301	0
PDIA4	benign_serosa effect	-0.161794	0.00162291	-99.6935	0	99.6935	0
HOOK2	benign_serosa effect	-0.134312	0.0013475	-99.6748	0	99.6748	0
ADAMTS1	benign_serosa effect	0.245487	0.0024652	99.5808	0	99.5808	0
HNF1B	benign_serosa effect	-0.0980273	0.000984607	-99.5599	0	99.5599	0
CDC20	benign_inflammation effect	0.112217	0.00112722	99.5519	0	99.5519	0
TMEM125	benign_serosa effect	-0.115084	0.00115605	-99.5498	0	99.5498	0
UBE2C	benign_inflammation effect	0.15801	0.00158762	99.5264	0	99.5264	0
ANKRD22	benign_serosa effect	-0.0977316	0.000982101	-99.5128	0	99.5128	0
SELENOI	benign_inflammation effect	0.103599	0.0010413	99.4899	0	99.4899	0
CLIC4	benign_stroma effect	0.090483	0.000911153	99.3061	0	99.3061	0
QKI	benign_muscularis effect	0.0595571	0.00059974	99.3048	0	99.3048	0
KIF11	benign_serosa effect	-0.127689	0.00128622	-99.2751	0	99.2751	0
NME2	benign_inflammation effect	0.278288	0.00280365	99.2593	0	99.2593	0
SELENOI	benign_serosa effect	-0.116323	0.00117212	-99.2415	0	99.2415	0
ANKS4B	benign_serosa effect	-0.0989567	0.000997145	-99.24	0	99.24	0
DLGAP5	benign_serosa effect	-0.0953542	0.00096165	-99.1569	0	99.1569	0
PTTG1	benign_serosa effect	-0.128379	0.00129487	-99.1436	0	99.1436	0
RAPGEFL1	benign_serosa effect	-0.207749	0.00209578	-99.1273	0	99.1273	0
PDZD8	benign_serosa effect	-0.25706	0.00259375	-99.1076	0	99.1076	0
H3F3A	benign_serosa effect	-0.271037	0.00273566	-99.0755	0	99.0755	0
GCNT3	inter effect	-0.0854286	0.000862325	-99.0677	0	99.0677	0
CAPN5	inter effect	-0.0849512	0.000857715	-99.0436	0	99.0436	0
PPARG	benign_serosa effect	-0.190556	0.00192485	-98.9982	0	98.9982	0
SMIM22	benign_serosa effect	-0.165401	0.00167114	-98.9749	0	98.9749	0
UNG	benign_serosa effect	-0.135912	0.00137417	-98.9052	0	98.9052	0
GIPC2	benign_serosa effect	-0.165238	0.00167126	-98.8701	0	98.8701	0
CCN2	benign_fat effect	-0.109388	0.00110638	-98.8699	0	98.8699	0
CKB	benign_inflammation effect	-0.301033	0.00304531	-98.8514	0	98.8514	0
SHMT2	benign_stroma effect	-0.051147	0.00051761	-98.8137	0	98.8137	0
PBK	benign_serosa effect	-0.0837805	0.000848001	-98.7976	0	98.7976	0
MKI67	benign_serosa effect	-0.253615	0.00256734	-98.7853	0	98.7853	0
DNA2	benign_serosa effect	-0.100044	0.00101291	-98.7685	0	98.7685	0
FAR2	benign_serosa effect	-0.132927	0.00134608	-98.7511	0	98.7511	0
CMTM4	benign_serosa effect	-0.178512	0.00180775	-98.7484	0	98.7484	0
SDCBP2	inter effect	-0.0685231	0.000694312	-98.6921	0	98.6921	0
DHCR24	benign_serosa effect	-0.222744	0.00225726	-98.6792	0	98.6792	0
ACAT2	benign_serosa effect	-0.146918	0.00148911	-98.6618	0	98.6618	0
EZH2	benign_serosa effect	-0.166636	0.00168939	-98.6365	0	98.6365	0
TROAP	benign_inflammation effect	0.0843786	0.000856027	98.57	0	98.57	0
HSPD1	benign_inflammation effect	0.273652	0.00277833	98.4951	0	98.4951	0
CENPN	benign_epithelium effect	0.0448227	0.000455325	98.4409	0	98.4409	0
UCK2	benign_serosa effect	-0.169736	0.00172539	-98.3758	0	98.3758	0
MST1R	benign_serosa effect	-0.147524	0.00149986	-98.359	0	98.359	0
MAP3K21	benign_serosa effect	-0.126471	0.00128595	-98.3487	0	98.3487	0
TMEM45B	benign_serosa effect	-0.236016	0.0024007	-98.3114	0	98.3114	0
RAB5IF	benign_serosa effect	-0.211372	0.0021505	-98.2895	0	98.2895	0
CYB5B	benign_inflammation effect	0.219442	0.00223375	98.2391	0	98.2391	0
HSPE1	benign_serosa effect	-0.249629	0.00254205	-98.1997	0	98.1997	0
SRPK1	benign_inflammation effect	0.257238	0.00262022	98.1742	0	98.1742	0
NUP37	benign_serosa effect	-0.126675	0.00129042	-98.1657	0	98.1657	0
ENTPD6	benign_serosa effect	-0.24615	0.00250971	-98.0791	0	98.0791	0
ANO9	inter effect	-0.11173	0.00113947	-98.0536	0	98.0536	0
CCT4	benign_serosa effect	-0.162873	0.00166139	-98.0338	0	98.0338	0
WDR34	benign_serosa effect	-0.185256	0.00189184	-97.9239	0	97.9239	0
FBLN2	inter effect	0.0995341	0.00101672	97.8972	0	97.8972	0
HELLS	benign_serosa effect	-0.237869	0.00243039	-97.8731	0	97.8731	0
NEXN	benign_stroma effect	0.0595626	0.000608676	97.856	0	97.856	0
RUVBL2	benign_serosa effect	-0.140014	0.00143084	-97.8542	0	97.8542	0
KRTCAP3	benign_serosa effect	-0.222747	0.00227804	-97.7803	0	97.7803	0
KIF18B	benign_epithelium effect	0.0278373	0.000284784	97.7487	0	97.7487	0
MCM5	benign_epithelium effect	0.056059	0.000573557	97.7393	0	97.7393	0
CAV1	benign_fat effect	-0.0498828	0.000510394	-97.7339	0	97.7339	0
SH2D3A	benign_serosa effect	-0.120091	0.00122906	-97.7092	0	97.7092	0
LAMA4	cancer_cancer effect	-0.0415696	0.000425518	-97.6917	0	97.6917	0
TUBA1C	benign_serosa effect	-0.196574	0.00201264	-97.67	0	97.67	0
CCL15	benign_serosa effect	-0.127954	0.00131011	-97.6668	0	97.6668	0
CKAP2L	benign_epithelium effect	0.0290351	0.000297717	97.526	0	97.526	0
STOML2	benign_inflammation effect	0.201347	0.00206465	97.5209	0	97.5209	0
ARHGAP8	benign_serosa effect	-0.219156	0.00224792	-97.4925	0	97.4925	0
AOC1	benign_serosa effect	-0.184095	0.00188845	-97.485	0	97.485	0
AIFM3	inter effect	-0.0744955	0.00076495	-97.3861	0	97.3861	0
JUP	benign_serosa effect	-0.272454	0.00279777	-97.3825	0	97.3825	0
CBLC	benign_serosa effect	-0.138828	0.00142616	-97.3439	0	97.3439	0
KCNMA1	benign_stroma effect	-0.0895352	0.000920087	-97.3117	0	97.3117	0
SLC5A1	benign_serosa effect	-0.190346	0.00195622	-97.3031	0	97.3031	0
HSP90AB1	benign_epithelium effect	0.117007	0.00120295	97.2671	0	97.2671	0
SELENBP1	benign_serosa effect	-0.278813	0.00286696	-97.2503	0	97.2503	0
CDX1	benign_serosa effect	-0.271657	0.00279487	-97.1982	0	97.1982	0
H2AFZ	benign_muscularis effect	-0.059908	0.000617487	-97.0191	0	97.0191	0
CCNB1	benign_serosa effect	-0.194564	0.00200564	-97.0084	0	97.0084	0
HSPE1	benign_inflammation effect	0.219027	0.00225834	96.9857	0	96.9857	0
CCT3	benign_serosa effect	-0.202323	0.00208748	-96.9221	0	96.9221	0
TTC39A	benign_serosa effect	-0.149678	0.00154492	-96.8838	0	96.8838	0
MYL9	benign_inflammation effect	-0.413313	0.00426654	-96.8731	0	96.8731	0
HSPB6	benign_serosa effect	0.238563	0.00246345	96.8411	0	96.8411	0
CERS6	benign_serosa effect	-0.230977	0.00238656	-96.7824	0	96.7824	0
ERO1A	benign_inflammation effect	0.208015	0.0021497	96.7648	0	96.7648	0
C19orf33	benign_serosa effect	-0.304948	0.00315397	-96.687	0	96.687	0
KNL1	benign_serosa effect	-0.0893514	0.000924376	-96.6613	0	96.6613	0
DEGS2	benign_serosa effect	-0.183552	0.00189999	-96.6069	0	96.6069	0
MAP2K6	benign_serosa effect	-0.113053	0.00117081	-96.5597	0	96.5597	0
MCM2	benign_epithelium effect	0.0693364	0.000718557	96.494	0	96.494	0
ECT2	benign_epithelium effect	0.0789444	0.000818705	96.4259	0	96.4259	0
VDAC1	benign_serosa effect	-0.214415	0.00222405	-96.4076	0	96.4076	0
REPIN1	benign_inflammation effect	0.188673	0.00195777	96.3714	0	96.3714	0
MCM2	benign_serosa effect	-0.175535	0.00182248	-96.3168	0	96.3168	0
KNSTRN	benign_serosa effect	-0.0985839	0.00102438	-96.238	0	96.238	0
ITGB4	benign_serosa effect	-0.277893	0.00288763	-96.2357	0	96.2357	0
MMP2	benign_muscularis effect	-0.140339	0.00145839	-96.2287	0	96.2287	0
CCNF	benign_epithelium effect	0.027099	0.000281636	96.22	0	96.22	0
BIK	benign_serosa effect	-0.105023	0.00109175	-96.1968	0	96.1968	0
SH2D4A	benign_serosa effect	-0.0886779	0.000921898	-96.1906	0	96.1906	0
KRT19	benign_serosa effect	-0.330658	0.00343832	-96.1685	0	96.1685	0
CLDN2	benign_muscularis effect	-0.0471072	0.000490333	-96.0719	0	96.0719	0
MGST1	benign_serosa effect	-0.216186	0.00225057	-96.0584	0	96.0584	0
RAD51	benign_serosa effect	-0.084177	0.000876666	-96.0195	0	96.0195	0
CYP2J2	benign_serosa effect	-0.125933	0.0013124	-95.9565	0	95.9565	0
ERBB2	benign_serosa effect	-0.217199	0.00226489	-95.8984	0	95.8984	0
TXNIP	benign_stroma effect	-0.0993018	0.00103556	-95.8919	0	95.8919	0
EIF3B	benign_serosa effect	-0.266527	0.00278125	-95.83	0	95.83	0
EPS8L2	benign_serosa effect	-0.243068	0.00253993	-95.6987	0	95.6987	0
ZNF664	benign_serosa effect	-0.221267	0.00231241	-95.6867	0	95.6867	0
HMBS	benign_serosa effect	-0.117272	0.00122579	-95.6704	0	95.6704	0
PCLAF	benign_serosa effect	-0.104947	0.00109701	-95.6659	0	95.6659	0
TFF1	benign_serosa effect	-0.278932	0.00291633	-95.6449	0	95.6449	0
MYH14	benign_serosa effect	-0.335412	0.00350914	-95.5824	0	95.5824	0
MXRA8	cancer_cancer effect	-0.0606354	0.000634695	-95.5347	0	95.5347	0
PRC1	benign_serosa effect	-0.118615	0.00124171	-95.5253	0	95.5253	0
DKC1	benign_epithelium effect	0.0881533	0.000923126	95.4944	0	95.4944	0
SLC39A5	benign_serosa effect	-0.167755	0.00175724	-95.465	0	95.465	0
SYNM	benign_stroma effect	-0.122342	0.00128254	-95.3904	0	95.3904	0
PRELID3B	benign_serosa effect	-0.212911	0.00223215	-95.3838	0	95.3838	0
MCM4	benign_serosa effect	-0.243706	0.00255687	-95.3143	0	95.3143	0
KIFC1	benign_serosa effect	-0.113159	0.00118749	-95.2926	0	95.2926	0
ESRP2	benign_serosa effect	-0.164579	0.00172791	-95.2476	0	95.2476	0
PRDX5	benign_serosa effect	-0.248119	0.00260515	-95.2418	0	95.2418	0
ZWINT	benign_serosa effect	-0.181583	0.00190672	-95.2331	0	95.2331	0
TRAP1	benign_serosa effect	-0.24142	0.00253547	-95.2172	0	95.2172	0
TRABD2A	benign_serosa effect	-0.221442	0.00232623	-95.1935	0	95.1935	0
FAM136A	benign_serosa effect	-0.157139	0.0016512	-95.1664	0	95.1664	0
FRK	benign_serosa effect	-0.12118	0.00127438	-95.089	0	95.089	0
CLRN3	benign_serosa effect	-0.141516	0.00149087	-94.9218	0	94.9218	0
NR1I2	inter effect	-0.0558825	0.000589105	-94.86	0	94.86	0
FANCI	benign_serosa effect	-0.139397	0.00146976	-94.8434	0	94.8434	0
ANXA2	inter effect	0.12029	0.00126868	94.8149	0	94.8149	0
AACS	benign_serosa effect	-0.135535	0.00143001	-94.7791	0	94.7791	0
TICRR	benign_inflammation effect	0.0674958	0.000712332	94.7533	0	94.7533	0
SEMA4G	inter effect	-0.0544243	0.000574668	-94.7058	0	94.7058	0
MAD2L1	benign_inflammation effect	0.0681442	0.000719944	94.6521	0	94.6521	0
CKAP2L	benign_serosa effect	-0.0714451	0.0007551	-94.6167	0	94.6167	0
MIF	benign_serosa effect	-0.28726	0.0030361	-94.6149	0	94.6149	0
PRSS22	benign_stroma effect	-0.041808	0.000441878	-94.6144	0	94.6144	0
RAB11FIP1	benign_inflammation effect	0.217155	0.00229712	94.5334	0	94.5334	0
TMPRSS4	benign_serosa effect	-0.249671	0.00264292	-94.4679	0	94.4679	0
B3GNT3	benign_serosa effect	-0.20122	0.00213006	-94.4667	0	94.4667	0
TMEM184A	benign_serosa effect	-0.121119	0.0012822	-94.4617	0	94.4617	0
STAP2	inter effect	-0.0832	0.000880788	-94.4608	0	94.4608	0
MCCC2	benign_inflammation effect	0.170717	0.00180745	94.4521	0	94.4521	0
S100A10	benign_serosa effect	-0.279013	0.00295428	-94.4436	0	94.4436	0
ASL	benign_serosa effect	-0.177703	0.00188171	-94.4367	0	94.4367	0
IGKC	benign_fat effect	0.19161	0.00202937	94.4185	0	94.4185	0
TJP3	inter effect	-0.0689436	0.000730479	-94.3813	0	94.3813	0
GALNT4	benign_serosa effect	-0.159375	0.00168906	-94.3571	0	94.3571	0
SMAGP	benign_serosa effect	-0.211019	0.00223746	-94.312	0	94.312	0
SERINC2	benign_serosa effect	-0.218395	0.00231681	-94.2658	0	94.2658	0
HJURP	benign_serosa effect	-0.104521	0.00110903	-94.2453	0	94.2453	0
CDCP1	benign_serosa effect	-0.121945	0.00129404	-94.2358	0	94.2358	0
DSCC1	benign_inflammation effect	0.0643976	0.000683438	94.2259	0	94.2259	0
SRI	inter effect	-0.0952424	0.00101143	-94.1663	0	94.1663	0
CDC20	benign_serosa effect	-0.119428	0.00126884	-94.124	0	94.124	0
FANCA	benign_serosa effect	-0.131349	0.0013958	-94.103	0	94.103	0
MYB	benign_serosa effect	-0.25619	0.00272261	-94.0972	0	94.0972	0
MARVELD3	inter effect	-0.0633293	0.000673217	-94.0697	0	94.0697	0
ANXA3	benign_muscularis effect	-0.0600167	0.000638041	-94.064	0	94.064	0
NDC1	benign_serosa effect	-0.144401	0.00153548	-94.0432	0	94.0432	0
PRSS3	benign_serosa effect	-0.21753	0.0023131	-94.0426	0	94.0426	0
GPT2	benign_fat effect	-0.0340589	0.00036243	-93.9736	0	93.9736	0
IRF6	benign_serosa effect	-0.114384	0.00121784	-93.9242	0	93.9242	0
FBXO32	benign_stroma effect	0.0930477	0.000990761	93.9154	0	93.9154	0
PCYT2	benign_serosa effect	-0.128433	0.0013677	-93.9041	0	93.9041	0
LRATD1	benign_serosa effect	-0.296512	0.00315774	-93.9001	0	93.9001	0
POC1B	benign_serosa effect	-0.119813	0.00127607	-93.892	0	93.892	0
BSPRY	benign_serosa effect	-0.138281	0.00147284	-93.8872	0	93.8872	0
NME2	benign_epithelium effect	0.116764	0.00124428	93.8409	0	93.8409	0
DSTN	benign_submucosa effect	-0.110991	0.00118282	-93.8359	0	93.8359	0
KNSTRN	benign_inflammation effect	0.0853645	0.000910047	93.8023	0	93.8023	0
WWC1	benign_serosa effect	-0.121105	0.00129176	-93.7523	0	93.7523	0
FUT6	benign_serosa effect	-0.125723	0.00134121	-93.7381	0	93.7381	0
SNRPB	benign_serosa effect	-0.238056	0.00254021	-93.7152	0	93.7152	0
ATP10B	inter effect	-0.0829784	0.000885464	-93.7117	0	93.7117	0
VIM	inter effect	0.172195	0.00183768	93.7023	0	93.7023	0
KCTD12	benign_stroma effect	0.0904323	0.000965518	93.6619	0	93.6619	0
TIMM13	benign_inflammation effect	0.206976	0.00221069	93.625	0	93.625	0
PCNA	benign_serosa effect	-0.144987	0.00154936	-93.5791	0	93.5791	0
ASPM	benign_serosa effect	-0.099124	0.00106008	-93.5064	0	93.5064	0
RRP9	benign_inflammation effect	0.098165	0.00104987	93.5021	0	93.5021	0
CEBPG	benign_serosa effect	-0.130891	0.00140029	-93.4745	0	93.4745	0
CYB5B	benign_serosa effect	-0.234969	0.00251438	-93.45	0	93.45	0
ATP5F1B	benign_inflammation effect	0.215245	0.00230354	93.4411	0	93.4411	0
GTSE1	benign_serosa effect	-0.0740229	0.000792248	-93.434	0	93.434	0
C11orf96	benign_serosa effect	0.269946	0.00289056	93.389	0	93.389	0
KIF23	benign_serosa effect	-0.0905004	0.000969292	-93.3675	0	93.3675	0
LFNG	benign_inflammation effect	0.159593	0.00171026	93.315	0	93.315	0
IL1R1	benign_muscularis effect	-0.0628888	0.000674002	-93.3065	0	93.3065	0
CENPU	benign_serosa effect	-0.102075	0.00109409	-93.2965	0	93.2965	0
MCM4	benign_inflammation effect	0.211735	0.0022715	93.2135	0	93.2135	0
ARHGEF38	benign_serosa effect	-0.131308	0.00140888	-93.2006	0	93.2006	0
NUF2	benign_serosa effect	-0.0893784	0.000959051	-93.1946	0	93.1946	0
RFC3	benign_epithelium effect	0.0465196	0.000499201	93.1882	0	93.1882	0
TOP2A	benign_epithelium effect	0.0876783	0.000941394	93.1366	0	93.1366	0
KIF2C	benign_serosa effect	-0.0869288	0.000933529	-93.1185	0	93.1185	0
THY1	benign_submucosa effect	0.108108	0.00116146	93.0793	0	93.0793	0
RFC4	benign_serosa effect	-0.0875316	0.000941841	-92.9366	0	92.9366	0
AZGP1	benign_stroma effect	-0.0632865	0.000681407	-92.8761	0	92.8761	0
SLC44A3	benign_serosa effect	-0.163806	0.00176502	-92.8072	0	92.8072	0
PLPP2	benign_serosa effect	-0.209352	0.0022567	-92.7694	0	92.7694	0
SNRPF	benign_serosa effect	-0.156564	0.00168809	-92.7458	0	92.7458	0
TSPAN3	benign_inflammation effect	0.230386	0.00248452	92.7288	0	92.7288	0
AURKB	benign_serosa effect	-0.12256	0.00132315	-92.6281	0	92.6281	0
DPEP1	benign_epithelium effect	0.0981699	0.00105988	92.6233	0	92.6233	0
SLC44A4	inter effect	-0.134437	0.001452	-92.5875	0	92.5875	0
SHMT2	benign_inflammation effect	0.103865	0.00112185	92.5843	0	92.5843	0
KIF18B	benign_inflammation effect	0.0593698	0.000641684	92.5218	0	92.5218	0
CPNE7	benign_stroma effect	-0.0575892	0.000622565	-92.5031	0	92.5031	0
MCAM	benign_fat effect	-0.0563888	0.000609737	-92.4806	0	92.4806	0
EXPH5	benign_serosa effect	-0.113307	0.00122587	-92.4302	0	92.4302	0
DTYMK	benign_serosa effect	-0.121744	0.00131744	-92.41	0	92.41	0
TPM1	benign_inflammation effect	-0.255767	0.00276811	-92.3975	0	92.3975	0
LRP8	benign_epithelium effect	0.0428777	0.000464525	92.3044	0	92.3044	0
PPA1	benign_serosa effect	-0.196456	0.00212883	-92.2836	0	92.2836	0
REPIN1	benign_serosa effect	-0.203363	0.00220372	-92.2816	0	92.2816	0
SPC24	benign_serosa effect	-0.105954	0.00114905	-92.2107	0	92.2107	0
BUB1	benign_serosa effect	-0.0924014	0.00100209	-92.2083	0	92.2083	0
FXYD6	inter effect	0.0764937	0.000829715	92.1927	0	92.1927	0
PHGR1	benign_serosa effect	-0.43705	0.00474182	-92.1692	0	92.1692	0
SATB2	benign_serosa effect	-0.215275	0.00233586	-92.1608	0	92.1608	0
SCNN1A	benign_serosa effect	-0.226652	0.00246081	-92.1047	0	92.1047	0
IGFBP4	inter effect	0.119979	0.00130308	92.073	0	92.073	0
MCL1	benign_stroma effect	0.091732	0.000996369	92.0663	0	92.0663	0
PCK2	inter effect	-0.0527651	0.000573278	-92.041	0	92.041	0
SOD2	benign_inflammation effect	0.235635	0.00256135	91.9964	0	91.9964	0
PRPF19	benign_serosa effect	-0.185943	0.00202232	-91.9453	0	91.9453	0
MND1	benign_serosa effect	-0.0753166	0.0008204	-91.8047	0	91.8047	0
ACTG1	benign_serosa effect	-0.284848	0.00310295	-91.7992	0	91.7992	0
E2F1	benign_inflammation effect	0.10718	0.00116763	91.7934	0	91.7934	0
CDK1	benign_serosa effect	-0.144354	0.00157283	-91.7802	0	91.7802	0
ELF3	benign_serosa effect	-0.389252	0.00424438	-91.7101	0	91.7101	0
PKP3	benign_serosa effect	-0.233475	0.00255179	-91.4946	0	91.4946	0
ALYREF	benign_serosa effect	-0.117697	0.00128704	-91.4476	0	91.4476	0
MSRB3	benign_stroma effect	0.0648084	0.000708825	91.4307	0	91.4307	0
OAS1	benign_serosa effect	-0.166052	0.00181616	-91.4302	0	91.4302	0
BOC	benign_submucosa effect	0.0647227	0.00070797	91.4202	0	91.4202	0
MIF	benign_inflammation effect	0.246546	0.00269724	91.4067	0	91.4067	0
ERBB3	benign_serosa effect	-0.217117	0.00237923	-91.2549	0	91.2549	0
TRAF4	benign_inflammation effect	0.208871	0.00228892	91.253	0	91.253	0
CDC25A	benign_serosa effect	-0.0703015	0.000771371	-91.1384	0	91.1384	0
PBK	benign_epithelium effect	0.0304623	0.000334345	91.1102	0	91.1102	0
SERINC5	benign_inflammation effect	0.161214	0.00177009	91.0767	0	91.0767	0
COX6A1	benign_inflammation effect	0.205619	0.00225772	91.0737	0	91.0737	0
NME1	benign_serosa effect	-0.219581	0.00241118	-91.0677	0	91.0677	0
TK1	benign_serosa effect	-0.156797	0.00172196	-91.0575	0	91.0575	0
SERPINB1	benign_inflammation effect	0.260599	0.00286289	91.0268	0	91.0268	0
APOE	benign_fat effect	-0.0936855	0.00102965	-90.9879	0	90.9879	0
C1S	benign_inflammation effect	0.285356	0.00313805	90.9343	0	90.9343	0
PROM1	benign_serosa effect	-0.194832	0.00214318	-90.9082	0	90.9082	0
USH1C	benign_serosa effect	-0.222669	0.00244941	-90.9072	0	90.9072	0
FAM83F	benign_serosa effect	-0.119186	0.00131123	-90.8965	0	90.8965	0
WNK2	benign_muscularis effect	-0.0823602	0.000907787	-90.7264	0	90.7264	0
EBP	benign_serosa effect	-0.193201	0.00212952	-90.7252	0	90.7252	0
FAT1	benign_serosa effect	-0.238499	0.00262892	-90.7213	0	90.7213	0
RRP9	benign_serosa effect	-0.107112	0.00118176	-90.6376	0	90.6376	0
SPC25	benign_serosa effect	-0.0927627	0.00102345	-90.6371	0	90.6371	0
AP1S1	benign_serosa effect	-0.212042	0.00234137	-90.5635	0	90.5635	0
FAAH	benign_serosa effect	-0.119959	0.00132465	-90.5592	0	90.5592	0
STOM	benign_inflammation effect	0.183125	0.00202308	90.5182	0	90.5182	0
MSN	benign_stroma effect	0.0844289	0.000932799	90.5113	0	90.5113	0
CDH17	benign_serosa effect	-0.27635	0.00305491	-90.461	0	90.461	0
CDC45	benign_serosa effect	-0.0806341	0.000891727	-90.4247	0	90.4247	0
KRT8	benign_serosa effect	-0.395531	0.00437476	-90.4122	0	90.4122	0
LUM	benign_fat effect	-0.109345	0.00120966	-90.3925	0	90.3925	0
ZG16B	benign_serosa effect	-0.121152	0.00134033	-90.3893	0	90.3893	0
CENPV	benign_serosa effect	-0.118229	0.00130822	-90.3736	0	90.3736	0
PSMD14	benign_serosa effect	-0.0967819	0.00107115	-90.3531	0	90.3531	0
ARHGAP11A	benign_serosa effect	-0.0859481	0.00095165	-90.3148	0	90.3148	0
KIAA1324	benign_serosa effect	-0.249918	0.00276739	-90.3082	0	90.3082	0
EIF6	benign_serosa effect	-0.236301	0.00261708	-90.2918	0	90.2918	0
SLC29A2	benign_serosa effect	-0.122851	0.00136064	-90.2893	0	90.2893	0
STRBP	inter effect	-0.0855195	0.000947265	-90.2805	0	90.2805	0
CCT2	benign_serosa effect	-0.134114	0.00148727	-90.1749	0	90.1749	0
LRP8	benign_inflammation effect	0.0943632	0.00104668	90.1545	0	90.1545	0
CHRDL2	inter effect	0.0627588	0.000696538	90.1011	0	90.1011	0
BDH1	inter effect	-0.0840542	0.000932969	-90.0933	0	90.0933	0
PPDPF	benign_serosa effect	-0.2506	0.00278175	-90.0873	0	90.0873	0
CXCL12	benign_inflammation effect	0.206682	0.00229619	90.0107	0	90.0107	0
STOM	inter effect	0.0897875	0.000997534	90.0094	0	90.0094	0
ASF1B	benign_serosa effect	-0.164153	0.00182386	-90.0034	0	90.0034	0
SERPINB5	benign_stroma effect	-0.0461365	0.000512613	-90.0027	0	90.0027	0
CCNF	benign_serosa effect	-0.0642844	0.000714314	-89.9947	0	89.9947	0
TOP2A	benign_serosa effect	-0.214863	0.00238766	-89.9891	0	89.9891	0
MYO10	benign_serosa effect	-0.176771	0.00196542	-89.9402	0	89.9402	0
MISP	benign_serosa effect	-0.280418	0.00311788	-89.9386	0	89.9386	0
CAPN8	benign_serosa effect	-0.121804	0.00135461	-89.9182	0	89.9182	0
RAB11FIP4	benign_serosa effect	-0.145093	0.00161484	-89.8496	0	89.8496	0
CDKN3	benign_serosa effect	-0.0764864	0.000851592	-89.8158	0	89.8158	0
HDHD3	inter effect	-0.0766488	0.000853456	-89.8099	0	89.8099	0
LIPH	inter effect	-0.0651427	0.000725693	-89.7661	0	89.7661	0
NCAPH	benign_serosa effect	-0.0590514	0.00065823	-89.7124	0	89.7124	0
CD46	benign_serosa effect	-0.253654	0.00282768	-89.7038	0	89.7038	0
UNG	benign_inflammation effect	0.109502	0.0012208	89.6972	0	89.6972	0
HMGA1	benign_serosa effect	-0.21438	0.00239023	-89.6898	0	89.6898	0
PRDX2	benign_muscularis effect	-0.0909542	0.00101411	-89.6886	0	89.6886	0
SERPINE1	benign_serosa effect	0.274244	0.00305861	89.6631	0	89.6631	0
GPT2	benign_epithelium effect	0.0454767	0.000507249	89.6535	0	89.6535	0
CRLS1	benign_inflammation effect	0.171691	0.00191509	89.652	0	89.652	0
TNS4	benign_serosa effect	-0.234942	0.00262427	-89.5266	0	89.5266	0
WNK2	benign_serosa effect	-0.250336	0.00279693	-89.5037	0	89.5037	0
CENPN	benign_serosa effect	-0.103298	0.00115484	-89.4479	0	89.4479	0
ACTL6A	benign_serosa effect	-0.115772	0.00129531	-89.3781	0	89.3781	0
CHEK1	benign_epithelium effect	0.0393566	0.000440496	89.3461	0	89.3461	0
CCDC34	benign_serosa effect	-0.0892026	0.000998767	-89.3127	0	89.3127	0
GNPNAT1	benign_serosa effect	-0.125387	0.00140439	-89.2819	0	89.2819	0
NME2	benign_serosa effect	-0.281751	0.00315587	-89.2782	0	89.2782	0
ARHGEF5	benign_serosa effect	-0.129025	0.00144528	-89.2731	0	89.2731	0
HSPB6	benign_inflammation effect	-0.195176	0.00218851	-89.1821	0	89.1821	0
MCL1	benign_epithelium effect	0.0854512	0.0009584	89.1602	0	89.1602	0
RAB17	benign_serosa effect	-0.109221	0.00122546	-89.1271	0	89.1271	0
PLEK2	benign_serosa effect	-0.148375	0.00166477	-89.1265	0	89.1265	0
GUCY1A1	benign_inflammation effect	0.131444	0.00147576	89.0686	0	89.0686	0
DEPDC1B	benign_serosa effect	-0.0698543	0.000784289	-89.0671	0	89.0671	0
CYP51A1	benign_serosa effect	-0.16694	0.00187432	-89.0666	0	89.0666	0
CEP55	benign_epithelium effect	0.0398314	0.000447524	89.0039	0	89.0039	0
EPB41L4B	inter effect	-0.0928299	0.00104373	-88.9404	0	88.9404	0
SH3YL1	benign_serosa effect	-0.159995	0.00179979	-88.8966	0	88.8966	0
KCTD12	inter effect	0.0917002	0.00103184	88.8705	0	88.8705	0
NOP2	benign_serosa effect	-0.133995	0.001508	-88.8559	0	88.8559	0
CARD10	benign_serosa effect	-0.129606	0.00145878	-88.8454	0	88.8454	0
UBE2T	benign_serosa effect	-0.107534	0.00121045	-88.8376	0	88.8376	0
PBK	benign_inflammation effect	0.0669136	0.000753357	88.8206	0	88.8206	0
PPIA	benign_epithelium effect	0.0919151	0.00103614	88.7088	0	88.7088	0
MSMO1	benign_serosa effect	-0.0977713	0.00110226	-88.7003	0	88.7003	0
ABCC3	inter effect	-0.0773574	0.000872257	-88.6865	0	88.6865	0
KCNK1	benign_serosa effect	-0.127495	0.00143829	-88.6437	0	88.6437	0
KPNA2	benign_serosa effect	-0.13323	0.0015033	-88.6246	0	88.6246	0
COL1A1	benign_inflammation effect	-0.462432	0.00522004	-88.5878	0	88.5878	0
PLN	inter effect	0.0772257	0.000871944	88.5672	0	88.5672	0
EIF4EBP1	benign_serosa effect	-0.170295	0.00192318	-88.5489	0	88.5489	0
PPAT	benign_serosa effect	-0.0822764	0.000929633	-88.5042	0	88.5042	0
PDLIM7	benign_submucosa effect	-0.0846472	0.000956754	-88.4733	0	88.4733	0
UHRF1	benign_serosa effect	-0.154282	0.00174396	-88.4661	0	88.4661	0
PERP	benign_serosa effect	-0.296236	0.00335227	-88.3687	0	88.3687	0
PRR15	inter effect	-0.0596762	0.000675414	-88.3549	0	88.3549	0
CDC45	benign_inflammation effect	0.0699664	0.000792202	88.3189	0	88.3189	0
KIF14	benign_serosa effect	-0.0567825	0.000644224	-88.141	0	88.141	0
MYL6	benign_stroma effect	-0.0832867	0.000945308	-88.1054	0	88.1054	0
AQP1	benign_stroma effect	0.081544	0.000926521	88.0109	0	88.0109	0
SDCBP2	benign_serosa effect	-0.139498	0.00158502	-88.0101	0	88.0101	0
ECT2	benign_serosa effect	-0.182634	0.00207648	-87.9537	0	87.9537	0
VIL1	benign_serosa effect	-0.288864	0.00328663	-87.8908	0	87.8908	0
ADAMTS1	benign_muscularis effect	-0.070312	0.000800114	-87.8775	0	87.8775	0
SLC12A2	benign_serosa effect	-0.3791	0.00431438	-87.8691	0	87.8691	0
PGAM5	benign_serosa effect	-0.151133	0.00172106	-87.8139	0	87.8139	0
CHAF1A	benign_serosa effect	-0.0907298	0.00103334	-87.8024	0	87.8024	0
NHP2	benign_serosa effect	-0.226851	0.00258441	-87.7768	0	87.7768	0
RCC1	benign_serosa effect	-0.115477	0.00131592	-87.7536	0	87.7536	0
ARHGAP32	benign_serosa effect	-0.133305	0.00152019	-87.6893	0	87.6893	0
FEN1	benign_serosa effect	-0.0864528	0.000987098	-87.5827	0	87.5827	0
ZNF511	benign_serosa effect	-0.127074	0.00145159	-87.5407	0	87.5407	0
ODC1	benign_serosa effect	-0.157393	0.00179832	-87.5219	0	87.5219	0
ITGA5	benign_stroma effect	0.0964635	0.00110238	87.5047	0	87.5047	0
ITGB1	benign_stroma effect	0.0750168	0.000857467	87.4865	0	87.4865	0
COL6A2	benign_fat effect	-0.101632	0.00116244	-87.4302	0	87.4302	0
MAD2L1	benign_serosa effect	-0.0708353	0.00081039	-87.4089	0	87.4089	0
C9orf152	benign_serosa effect	-0.129896	0.00148625	-87.3987	0	87.3987	0
ABHD11	benign_serosa effect	-0.184303	0.002109	-87.3885	0	87.3885	0
CHDH	benign_serosa effect	-0.142783	0.00163441	-87.3603	0	87.3603	0
MXRA8	benign_submucosa effect	0.0938706	0.00107476	87.3407	0	87.3407	0
OVOL1	benign_serosa effect	-0.0865777	0.000991578	-87.3131	0	87.3131	0
TRAP1	benign_inflammation effect	0.196425	0.00225249	87.2037	0	87.2037	0
TMC5	benign_serosa effect	-0.165349	0.00189707	-87.1601	0	87.1601	0
SERINC5	benign_serosa effect	-0.173368	0.00199247	-87.0118	0	87.0118	0
FDPS	benign_inflammation effect	0.131421	0.00151218	86.9082	0	86.9082	0
NUDT15	benign_serosa effect	-0.129537	0.00149181	-86.8322	0	86.8322	0
DCTPP1	benign_inflammation effect	0.159185	0.00183354	86.8183	0	86.8183	0
GSTO2	benign_serosa effect	-0.118455	0.00136483	-86.7904	0	86.7904	0
KIF23	benign_inflammation effect	0.074671	0.000861111	86.7148	0	86.7148	0
BUB1B	benign_serosa effect	-0.0650327	0.000750122	-86.6962	0	86.6962	0
ANO9	benign_serosa effect	-0.22549	0.00260126	-86.6847	0	86.6847	0
DNAJC22	benign_serosa effect	-0.077298	0.000892195	-86.6379	0	86.6379	0
TOMM34	benign_inflammation effect	0.115461	0.00133291	86.6233	0	86.6233	0
POF1B	benign_serosa effect	-0.253826	0.00293037	-86.619	0	86.619	0
GUCY2C	inter effect	-0.0685722	0.000791711	-86.6127	0	86.6127	0
CNN1	benign_inflammation effect	-0.29484	0.00340455	-86.6016	0	86.6016	0
CDCA5	benign_serosa effect	-0.0708462	0.000818192	-86.5887	0	86.5887	0
CHMP4C	benign_serosa effect	-0.125024	0.00144397	-86.5835	0	86.5835	0
CEP72	benign_serosa effect	-0.091613	0.00105816	-86.5777	0	86.5777	0
C4orf19	inter effect	-0.0403001	0.000465606	-86.5541	0	86.5541	0
UBE2T	benign_inflammation effect	0.0930417	0.00107535	86.5218	0	86.5218	0
PLEKHA6	inter effect	-0.0828898	0.000958037	-86.5204	0	86.5204	0
PDSS1	benign_serosa effect	-0.081616	0.000944134	-86.4453	0	86.4453	0
EVL	inter effect	0.0832633	0.000963419	86.4248	0	86.4248	0
GRHL2	benign_serosa effect	-0.171542	0.0019859	-86.3799	0	86.3799	0
ATAD2	benign_serosa effect	-0.0841136	0.00097378	-86.3785	0	86.3785	0
PRSS16	benign_serosa effect	-0.060023	0.000697172	-86.095	0	86.095	0
MCM6	benign_epithelium effect	0.0547543	0.000636021	86.0888	0	86.0888	0
EIF6	benign_inflammation effect	0.200141	0.00232499	86.0824	0	86.0824	0
ADAP1	benign_serosa effect	-0.140017	0.00162667	-86.0758	0	86.0758	0
LMNB2	benign_inflammation effect	0.189331	0.00219963	86.074	0	86.074	0
POLD2	benign_serosa effect	-0.197102	0.00228994	-86.0731	0	86.0731	0
ACAT2	benign_inflammation effect	0.113836	0.00132291	86.0491	0	86.0491	0
CSE1L	benign_serosa effect	-0.139405	0.00162045	-86.0289	0	86.0289	0
MYO19	benign_inflammation effect	0.146159	0.00169944	86.0044	0	86.0044	0
MELTF	benign_stroma effect	-0.036257	0.000421881	-85.9414	0	85.9414	0
CDCA8	benign_serosa effect	-0.0844122	0.000983995	-85.7852	0	85.7852	0
CEP55	benign_serosa effect	-0.0973408	0.00113506	-85.7587	0	85.7587	0
ATP2B4	inter effect	0.0692723	0.000807887	85.7451	0	85.7451	0
MXRA8	benign_muscularis effect	0.0735603	0.00085792	85.7427	0	85.7427	0
TONSL	benign_serosa effect	-0.0801583	0.000935005	-85.7304	0	85.7304	0
TRIP13	benign_serosa effect	-0.115902	0.00135276	-85.6781	0	85.6781	0
CENPN	benign_inflammation effect	0.0878709	0.00102595	85.6482	0	85.6482	0
CLDN4	benign_serosa effect	-0.323468	0.00377764	-85.6269	0	85.6269	0
HTRA1	cancer_cancer effect	-0.0578256	0.000675771	-85.5698	0	85.5698	0
MCAM	inter effect	0.0810602	0.000948139	85.4941	0	85.4941	0
NCAPG2	benign_serosa effect	-0.129839	0.0015196	-85.4432	0	85.4432	0
SLC2A1	benign_inflammation effect	0.17607	0.00206107	85.4266	0	85.4266	0
EPS8L3	inter effect	-0.104844	0.00122827	-85.3587	0	85.3587	0
DCN	inter effect	0.163523	0.0019176	85.2749	0	85.2749	0
EVL	benign_submucosa effect	-0.0761729	0.000894251	-85.1806	0	85.1806	0
RUVBL2	benign_inflammation effect	0.108266	0.00127115	85.1723	0	85.1723	0
SLC1A5	benign_serosa effect	-0.19627	0.0023065	-85.0943	0	85.0943	0
HNF1B	inter effect	-0.0366937	0.000431303	-85.0763	0	85.0763	0
TPRN	benign_serosa effect	-0.110351	0.00129825	-84.9998	0	84.9998	0
RAB11FIP4	inter effect	-0.0600765	0.000707374	-84.929	0	84.929	0
CEACAM5	benign_inflammation effect	-0.30806	0.00362801	-84.9115	0	84.9115	0
EID1	inter effect	0.0746423	0.000879146	84.9031	0	84.9031	0
GPT2	benign_serosa effect	-0.109204	0.00128654	-84.8823	0	84.8823	0
CDH1	benign_serosa effect	-0.20977	0.00247276	-84.8324	0	84.8324	0
PDGFRB	cancer_cancer effect	-0.0486432	0.000573476	-84.8216	0	84.8216	0
SERPINF1	inter effect	0.103872	0.00122548	84.7603	0	84.7603	0
FBLN1	benign_muscularis effect	-0.0863852	0.00102004	-84.6877	0	84.6877	0
BIK	benign_inflammation effect	0.0821369	0.000969901	84.6859	0	84.6859	0
ZNF703	benign_serosa effect	-0.267996	0.00316475	-84.6814	0	84.6814	0
MYBL2	benign_serosa effect	-0.157811	0.00186411	-84.6576	0	84.6576	0
GPR160	benign_serosa effect	-0.156266	0.00184648	-84.6294	0	84.6294	0
SNTB1	benign_epithelium effect	-0.0624205	0.000738058	-84.574	0	84.574	0
NID1	inter effect	0.055331	0.000654257	84.5708	0	84.5708	0
KIF18B	benign_serosa effect	-0.0610693	0.000722299	-84.5485	0	84.5485	0
PRELID3B	benign_inflammation effect	0.167621	0.00198302	84.5281	0	84.5281	0
FA2H	benign_serosa effect	-0.0654904	0.000775242	-84.4773	0	84.4773	0
MELK	benign_epithelium effect	0.0285668	0.000338323	84.4366	0	84.4366	0
TSPAN1	inter effect	-0.118685	0.00140634	-84.3931	0	84.3931	0
CIT	benign_serosa effect	-0.0920146	0.00109033	-84.3918	0	84.3918	0
EXO1	benign_serosa effect	-0.0764415	0.000905992	-84.3733	0	84.3733	0
CFTR	benign_serosa effect	-0.206013	0.00244199	-84.3626	0	84.3626	0
CAMSAP3	benign_serosa effect	-0.111846	0.00132602	-84.3472	0	84.3472	0
PODXL2	benign_serosa effect	-0.140699	0.00166944	-84.2792	0	84.2792	0
PRDX2	benign_inflammation effect	0.233885	0.0027758	84.2585	0	84.2585	0
CEACAM6	benign_inflammation effect	-0.27925	0.00331695	-84.189	0	84.189	0
THBS1	benign_serosa effect	0.306903	0.003646	84.1751	0	84.1751	0
ZBTB16	benign_stroma effect	0.0830713	0.000987222	84.1465	0	84.1465	0
WNK4	benign_serosa effect	-0.160673	0.0019097	-84.1351	0	84.1351	0
PKMYT1	benign_serosa effect	-0.0943191	0.00112184	-84.0753	0	84.0753	0
EFEMP1	benign_fat effect	0.0551342	0.000655986	84.0479	0	84.0479	0
CHEK1	benign_serosa effect	-0.0938734	0.00111723	-84.0233	0	84.0233	0
ACTL6A	benign_inflammation effect	0.0966278	0.00115074	83.97	0	83.97	0
CCT3	benign_epithelium effect	0.0690539	0.000823039	83.901	0	83.901	0
HOXB9	benign_serosa effect	-0.190995	0.00227808	-83.8402	0	83.8402	0
PSPH	benign_epithelium effect	0.0391025	0.000466506	83.8199	0	83.8199	0
HNF4A	benign_serosa effect	-0.225448	0.0026903	-83.8003	0	83.8003	0
CARMIL1	benign_inflammation effect	0.102349	0.00122154	83.7868	0	83.7868	0
RGS5	inter effect	0.0905812	0.00108204	83.7131	0	83.7131	0
PLAUR	benign_epithelium effect	0.0815647	0.000975047	83.652	0	83.652	0
RRM2	benign_serosa effect	-0.130758	0.00156324	-83.6455	0	83.6455	0
RAD54L	benign_inflammation effect	0.0646327	0.000772761	83.6387	0	83.6387	0
PPM1H	benign_epithelium effect	0.0387657	0.000463633	83.6127	0	83.6127	0
S100P	benign_serosa effect	-0.291487	0.00348628	-83.6098	0	83.6098	0
ATP2B4	benign_inflammation effect	0.136991	0.00163846	83.6094	0	83.6094	0
CLDN12	benign_serosa effect	-0.155444	0.00185953	-83.593	0	83.593	0
NQO1	benign_serosa effect	-0.20499	0.00245229	-83.5914	0	83.5914	0
ACP1	benign_serosa effect	-0.0817958	0.000980716	-83.4042	0	83.4042	0
GMNN	benign_inflammation effect	0.131195	0.00157435	83.3331	0	83.3331	0
TROAP	benign_serosa effect	-0.0802625	0.000963569	-83.297	0	83.297	0
TMEM238L	inter effect	-0.0526172	0.000631727	-83.291	0	83.291	0
COL18A1	benign_muscularis effect	0.0715668	0.000859803	83.2362	0	83.2362	0
DTL	benign_serosa effect	-0.0820997	0.000986496	-83.2236	0	83.2236	0
TPX2	benign_serosa effect	-0.177085	0.00212832	-83.2041	0	83.2041	0
WDR12	benign_serosa effect	-0.086457	0.00103913	-83.2011	0	83.2011	0
AURKA	benign_inflammation effect	0.0432935	0.000520406	83.1919	0	83.1919	0
CYC1	benign_inflammation effect	0.219207	0.00263591	83.1619	0	83.1619	0
ENTPD2	benign_serosa effect	-0.0821054	0.000988349	-83.0733	0	83.0733	0
CCT2	benign_inflammation effect	0.109712	0.00132128	83.0347	0	83.0347	0
SORD	benign_serosa effect	-0.151536	0.00182565	-83.0038	0	83.0038	0
MGP	benign_serosa effect	0.394989	0.00476007	82.9798	0	82.9798	0
CCN1	benign_serosa effect	0.33663	0.00405777	82.9594	0	82.9594	0
ICA1	benign_serosa effect	-0.198612	0.00239434	-82.9505	0	82.9505	0
SRGN	benign_stroma effect	0.106788	0.00128758	82.9368	0	82.9368	0
NEK2	benign_serosa effect	-0.0636341	0.000768632	-82.7888	0	82.7888	0
MZT1	benign_epithelium effect	0.0397797	0.000480505	82.7872	0	82.7872	0
MUC20	inter effect	-0.0730255	0.000882436	-82.7545	0	82.7545	0
SATB2	inter effect	-0.0846138	0.00102321	-82.6941	0	82.6941	0
PKMYT1	benign_inflammation effect	0.0823992	0.000996634	82.6774	0	82.6774	0
IHH	inter effect	-0.0362475	0.00043882	-82.6023	0	82.6023	0
IQGAP3	benign_serosa effect	-0.088814	0.0010775	-82.426	0	82.426	0
IGF2BP2	benign_serosa effect	-0.123132	0.00149449	-82.3905	0	82.3905	0
POLD2	benign_inflammation effect	0.167506	0.00203436	82.3386	0	82.3386	0
PDLIM3	benign_submucosa effect	-0.0592414	0.000719518	-82.3348	0	82.3348	0
CENPF	benign_serosa effect	-0.108145	0.0013138	-82.3147	0	82.3147	0
SIGMAR1	benign_serosa effect	-0.155499	0.00188952	-82.2954	0	82.2954	0
GUCY1A1	benign_stroma effect	0.0560287	0.000680893	82.2871	0	82.2871	0
GINS2	benign_serosa effect	-0.101656	0.0012355	-82.2788	0	82.2788	0
RAD51AP1	benign_epithelium effect	0.0277243	0.000337283	82.1989	0	82.1989	0
STAB1	inter effect	0.0621809	0.000756567	82.1883	0	82.1883	0
CRYAB	benign_submucosa effect	0.0777103	0.000946524	82.1006	0	82.1006	0
GINS2	benign_inflammation effect	0.0901023	0.00109761	82.0897	0	82.0897	0
DHCR7	benign_serosa effect	-0.109281	0.00133222	-82.0296	0	82.0296	0
DDX21	benign_serosa effect	-0.176366	0.00215274	-81.9262	0	81.9262	0
CAPN8	inter effect	-0.0486119	0.000593382	-81.9234	0	81.9234	0
CKB	benign_serosa effect	-0.280302	0.00342789	-81.7708	0	81.7708	0
PRC1	benign_inflammation effect	0.0901409	0.00110312	81.7141	0	81.7141	0
CD74	benign_stroma effect	0.118053	0.0014451	81.6918	0	81.6918	0
BIRC5	benign_serosa effect	-0.0998745	0.00122299	-81.6643	0	81.6643	0
BRIP1	benign_serosa effect	-0.0618495	0.000757533	-81.6459	0	81.6459	0
CD74	inter effect	0.126008	0.00154435	81.5929	0	81.5929	0
TMC4	inter effect	-0.045038	0.000552409	-81.5302	0	81.5302	0
C1QBP	benign_inflammation effect	0.154102	0.00189054	81.5123	0	81.5123	0
EEF1G	benign_serosa effect	-0.271659	0.00333295	-81.5071	0	81.5071	0
CENPF	benign_epithelium effect	0.0422141	0.000517999	81.4945	0	81.4945	0
GSDMB	inter effect	-0.0791334	0.00097323	-81.3101	0	81.3101	0
GUCY2C	benign_serosa effect	-0.146729	0.00180737	-81.1836	0	81.1836	0
ITGB6	benign_serosa effect	-0.0741279	0.000913105	-81.1822	0	81.1822	0
PSPH	benign_inflammation effect	0.0853215	0.00105114	81.1701	0	81.1701	0
RPIA	benign_serosa effect	-0.133841	0.00165006	-81.1129	0	81.1129	0
RAD51AP1	benign_inflammation effect	0.0616413	0.000759976	81.1095	0	81.1095	0
PRR15L	inter effect	-0.105527	0.00130134	-81.0911	0	81.0911	0
MGP	inter effect	0.169053	0.00208513	81.0754	0	81.0754	0
DLGAP5	benign_epithelium effect	0.0307362	0.000379154	81.0651	0	81.0651	0
MYL9	benign_serosa effect	0.389173	0.00480254	81.0348	0	81.0348	0
STIL	benign_serosa effect	-0.0837184	0.00103352	-81.0033	0	81.0033	0
CAV1	benign_serosa effect	0.146739	0.0018118	80.9909	0	80.9909	0
CCDC80	benign_serosa effect	0.252417	0.0031198	80.9081	0	80.9081	0
JPT2	benign_inflammation effect	0.14218	0.00175789	80.8815	0	80.8815	0
SNRPE	benign_serosa effect	-0.100812	0.00124729	-80.8248	0	80.8248	0
PPIA	benign_serosa effect	-0.21239	0.00262797	-80.819	0	80.819	0
MELK	benign_serosa effect	-0.06933	0.000858088	-80.7958	0	80.7958	0
PAFAH1B3	benign_serosa effect	-0.160168	0.00198288	-80.775	0	80.775	0
PDK4	benign_muscularis effect	0.0730405	0.000904415	80.7599	0	80.7599	0
INAVA	inter effect	-0.0849821	0.00105279	-80.7205	0	80.7205	0
ATAD5	benign_serosa effect	-0.0814522	0.00100943	-80.6909	0	80.6909	0
KLF2	benign_stroma effect	0.0755671	0.000936598	80.6825	0	80.6825	0
SPIRE2	benign_serosa effect	-0.156419	0.00193973	-80.6393	0	80.6393	0
CLDN3	benign_serosa effect	-0.264949	0.00328738	-80.5958	0	80.5958	0
AURKA	benign_serosa effect	-0.047149	0.000585784	-80.4886	0	80.4886	0
CASP6	benign_inflammation effect	0.1084	0.00134972	80.3127	0	80.3127	0
PATJ	benign_inflammation effect	0.202209	0.00251991	80.2446	0	80.2446	0
GDA	benign_serosa effect	-0.132634	0.00165416	-80.1819	0	80.1819	0
KCNQ1	benign_serosa effect	-0.164302	0.00204988	-80.1523	0	80.1523	0
SH3YL1	benign_inflammation effect	0.128096	0.00159891	80.1142	0	80.1142	0
TICRR	benign_serosa effect	-0.0642195	0.000801823	-80.0919	0	80.0919	0
AGMAT	benign_serosa effect	-0.127005	0.00158593	-80.0823	0	80.0823	0
MUC20	benign_serosa effect	-0.16121	0.00201448	-80.0254	0	80.0254	0
SPIRE2	inter effect	-0.0679794	0.000849692	-80.0048	0	80.0048	0
RASEF	inter effect	-0.0446466	0.000558197	-79.9835	0	79.9835	0
CRYAB	inter effect	0.0815594	0.00101973	79.9812	0	79.9812	0
ATP10B	benign_serosa effect	-0.161592	0.0020214	-79.9406	0	79.9406	0
HNF1A	benign_serosa effect	-0.124349	0.00155616	-79.9079	0	79.9079	0
CDT1	benign_serosa effect	-0.124798	0.00156234	-79.879	0	79.879	0
BGN	cancer_cancer effect	0.0894617	0.00112058	79.8349	0	79.8349	0
CALD1	benign_submucosa effect	0.136305	0.00170946	79.7357	0	79.7357	0
C19orf48	benign_serosa effect	-0.186247	0.00233733	-79.6837	0	79.6837	0
VSNL1	benign_epithelium effect	0.0452323	0.000567662	79.6818	0	79.6818	0
RAB15	benign_serosa effect	-0.167081	0.00209867	-79.613	0	79.613	0
ACTA2	benign_inflammation effect	-0.308017	0.00387044	-79.5818	0	79.5818	0
FAM111B	benign_serosa effect	-0.0988877	0.00124284	-79.5656	0	79.5656	0
ACP1	benign_epithelium effect	0.0307638	0.000386671	79.5605	0	79.5605	0
SPTBN2	benign_epithelium effect	0.029517	0.000371225	79.5123	0	79.5123	0
SORBS1	benign_inflammation effect	-0.186183	0.00234281	-79.47	0	79.47	0
LGALS3BP	inter effect	0.103069	0.00129713	79.4588	0	79.4588	0
METTL7B	benign_serosa effect	-0.0683534	0.000860312	-79.4519	0	79.4519	0
DCN	benign_fat effect	0.0979667	0.0012332	79.4412	0	79.4412	0
SGK2	benign_serosa effect	-0.0789615	0.000994002	-79.4379	0	79.4379	0
KCNMA1	benign_submucosa effect	-0.0723954	0.000912697	-79.3203	0	79.3203	0
ZWINT	benign_inflammation effect	0.134312	0.00169391	79.2913	0	79.2913	0
SKA3	benign_inflammation effect	0.0643187	0.000811272	79.2813	0	79.2813	0
MMP2	benign_fat effect	-0.10033	0.0012658	-79.2617	0	79.2617	0
MYRF	benign_serosa effect	-0.107029	0.00135233	-79.1443	0	79.1443	0
SLC25A10	benign_serosa effect	-0.0959306	0.00121259	-79.1118	0	79.1118	0
TNS1	inter effect	0.0954216	0.00120644	79.0934	0	79.0934	0
GPR35	benign_serosa effect	-0.171042	0.00216409	-79.0364	0	79.0364	0
NR1I2	benign_serosa effect	-0.106178	0.00134485	-78.9516	0	78.9516	0
IFI27	inter effect	0.113719	0.00144227	78.8469	0	78.8469	0
PCK2	benign_inflammation effect	0.0916346	0.00116265	78.8153	0	78.8153	0
PRR11	benign_serosa effect	-0.0569661	0.000723139	-78.7762	0	78.7762	0
FBN1	benign_fat effect	-0.0687092	0.000872744	-78.7278	0	78.7278	0
UGT8	benign_inflammation effect	0.168787	0.00214535	78.6755	0	78.6755	0
KCTD14	benign_serosa effect	-0.0928614	0.0011805	-78.6626	0	78.6626	0
UCK2	benign_inflammation effect	0.120515	0.00153282	78.623	0	78.623	0
PALLD	benign_stroma effect	0.0890418	0.00113267	78.6123	0	78.6123	0
TOX3	benign_serosa effect	-0.107835	0.00137181	-78.608	0	78.608	0
NOLC1	benign_inflammation effect	0.0665619	0.000847045	78.5813	0	78.5813	0
CXCL12	benign_serosa effect	0.203019	0.00258466	78.5477	0	78.5477	0
HSPA8	inter effect	0.111578	0.00142114	78.5129	0	78.5129	0
BZW2	benign_serosa effect	-0.1649	0.00210113	-78.4817	0	78.4817	0
TNXB	benign_serosa effect	0.191675	0.00244448	78.4113	0	78.4113	0
MDH2	benign_inflammation effect	0.162756	0.00207588	78.4033	0	78.4033	0
HSD17B12	benign_serosa effect	-0.0994001	0.00126829	-78.3731	0	78.3731	0
STEAP3	benign_serosa effect	-0.0942958	0.00120323	-78.3687	0	78.3687	0
ACP1	benign_inflammation effect	0.0682764	0.000871259	78.3652	0	78.3652	0
LFNG	benign_serosa effect	-0.150779	0.00192512	-78.3215	0	78.3215	0
ARFGEF3	benign_serosa effect	-0.0814795	0.00104089	-78.2788	0	78.2788	0
RBM47	inter effect	-0.0902187	0.0011526	-78.2742	0	78.2742	0
NPM3	benign_serosa effect	-0.124719	0.00159362	-78.2617	0	78.2617	0
RAD54L	benign_serosa effect	-0.0680658	0.000869844	-78.2506	0	78.2506	0
EXOSC5	benign_serosa effect	-0.0792229	0.00101275	-78.2258	0	78.2258	0
MYL6	inter effect	0.0789452	0.00101024	78.1453	0	78.1453	0
PPARG	inter effect	-0.0658821	0.000843171	-78.136	0	78.136	0
EVL	benign_stroma effect	0.0703929	0.000901494	78.0848	0	78.0848	0
MCM8	benign_serosa effect	-0.0860121	0.00110211	-78.0434	0	78.0434	0
ACTA2	benign_submucosa effect	0.138184	0.00177142	78.0075	0	78.0075	0
CCDC34	benign_inflammation effect	0.0691579	0.000887296	77.9424	0	77.9424	0
PTPN3	benign_serosa effect	-0.145747	0.00187008	-77.9364	0	77.9364	0
TKT	benign_inflammation effect	0.161375	0.00207159	77.8992	0	77.8992	0
CLDN2	benign_serosa effect	-0.117612	0.00151074	-77.8506	0	77.8506	0
PDZK1IP1	benign_serosa effect	-0.164112	0.00210913	-77.8103	0	77.8103	0
NOLC1	benign_serosa effect	-0.0741006	0.00095346	-77.7176	0	77.7176	0
EEF1AKMT4	benign_serosa effect	-0.0622009	0.000800817	-77.6718	0	77.6718	0
TRABD2A	benign_inflammation effect	0.160431	0.0020666	77.6306	0	77.6306	0
ACTG2	benign_inflammation effect	-0.306359	0.00395091	-77.5415	0	77.5415	0
PGAM5	benign_inflammation effect	0.118551	0.00152897	77.5364	0	77.5364	0
OCLN	benign_serosa effect	-0.142628	0.00184096	-77.4748	0	77.4748	0
LAMB3	benign_serosa effect	-0.136615	0.00176512	-77.3966	0	77.3966	0
MCAM	benign_stroma effect	0.0686172	0.000887197	77.3415	0	77.3415	0
SLC7A1	benign_serosa effect	-0.139693	0.0018062	-77.3409	0	77.3409	0
MACROD1	benign_serosa effect	-0.19534	0.00252612	-77.3283	0	77.3283	0
ANXA2	benign_serosa effect	-0.223934	0.00289623	-77.3192	0	77.3192	0
THY1	benign_muscularis effect	0.0716632	0.000927127	77.296	0	77.296	0
TRPM4	inter effect	-0.073561	0.000951839	-77.283	0	77.283	0
TMPRSS2	inter effect	-0.080463	0.00104117	-77.2814	0	77.2814	0
MZT1	benign_serosa effect	-0.0941371	0.00121871	-77.2434	0	77.2434	0
CEP55	benign_inflammation effect	0.0778567	0.00100837	77.2102	0	77.2102	0
ZNF664	benign_inflammation effect	0.158441	0.00205432	77.1256	0	77.1256	0
PPDPF	benign_inflammation effect	0.190485	0.00247128	77.0794	0	77.0794	0
FAM83H	benign_serosa effect	-0.198935	0.00258145	-77.0635	0	77.0635	0
EFNA1	benign_serosa effect	-0.154549	0.00200577	-77.0521	0	77.0521	0
DDX21	benign_epithelium effect	0.0653867	0.000848772	77.0368	0	77.0368	0
UQCRC1	benign_inflammation effect	0.195758	0.00254279	76.9854	0	76.9854	0
TTK	benign_serosa effect	-0.0549286	0.000713647	-76.9689	0	76.9689	0
ASS1	benign_serosa effect	-0.23824	0.00309555	-76.962	0	76.962	0
CDCA3	benign_serosa effect	-0.0547915	0.000712011	-76.9532	0	76.9532	0
MAL2	benign_serosa effect	-0.218101	0.00283604	-76.9033	0	76.9033	0
C12orf75	benign_serosa effect	-0.184867	0.00240557	-76.8497	0	76.8497	0
SFRP2	inter effect	0.166036	0.00216234	76.7855	0	76.7855	0
OVOL2	inter effect	-0.0388917	0.0005072	-76.6793	0	76.6793	0
MANEAL	benign_serosa effect	-0.0937115	0.00122218	-76.6757	0	76.6757	0
RAB5IF	benign_inflammation effect	0.146337	0.00191049	76.5968	0	76.5968	0
ARHGEF5	inter effect	-0.0484823	0.000633101	-76.5791	0	76.5791	0
CDX2	benign_serosa effect	-0.230409	0.00300899	-76.5735	0	76.5735	0
CDX2	inter effect	-0.100911	0.00131808	-76.559	0	76.559	0
CDC42BPG	inter effect	-0.0392954	0.000513333	-76.5495	0	76.5495	0
MAD2L1	benign_epithelium effect	0.0244413	0.000319516	76.4946	0	76.4946	0
DKC1	benign_serosa effect	-0.178823	0.00234133	-76.3767	0	76.3767	0
COA3	benign_inflammation effect	0.15195	0.00198989	76.3611	0	76.3611	0
SLC9A2	inter effect	-0.0405422	0.000531071	-76.3403	0	76.3403	0
EPHB3	benign_serosa effect	-0.255525	0.00334879	-76.3036	0	76.3036	0
RASSF7	inter effect	-0.0561405	0.000736778	-76.1972	0	76.1972	0
TNC	benign_submucosa effect	-0.0905978	0.00118963	-76.1562	0	76.1562	0
KIF4A	benign_serosa effect	-0.0529836	0.000696045	-76.121	0	76.121	0
PTK6	benign_serosa effect	-0.109165	0.00143418	-76.1167	0	76.1167	0
GPR160	benign_inflammation effect	0.124751	0.0016404	76.0495	0	76.0495	0
TTC39A	inter effect	-0.0514078	0.000676747	-75.9631	0	75.9631	0
S100A6	benign_inflammation effect	-0.20567	0.00270808	-75.9469	0	75.9469	0
TMEM184A	inter effect	-0.0426419	0.000561665	-75.9206	0	75.9206	0
STX3	benign_serosa effect	-0.162076	0.00213579	-75.8856	0	75.8856	0
AHCY	benign_serosa effect	-0.217831	0.00287124	-75.8664	0	75.8664	0
MYH11	benign_submucosa effect	0.150391	0.00198248	75.8599	0	75.8599	0
AQP1	benign_serosa effect	0.171449	0.0022604	75.8488	0	75.8488	0
PLEKHG6	benign_serosa effect	-0.151079	0.00199206	-75.8408	0	75.8408	0
TXNIP	benign_serosa effect	-0.191406	0.00252642	-75.7614	0	75.7614	0
LMOD1	benign_inflammation effect	-0.197715	0.00261028	-75.7447	0	75.7447	0
IL17RB	benign_serosa effect	-0.0879143	0.00116076	-75.7387	0	75.7387	0
CD9	benign_serosa effect	-0.254248	0.00335778	-75.7191	0	75.7191	0
VDAC1	benign_inflammation effect	0.149371	0.00197582	75.5994	0	75.5994	0
ZNF703	benign_muscularis effect	-0.0776315	0.00102717	-75.5782	0	75.5782	0
AURKA	benign_epithelium effect	0.0174509	0.00023096	75.5582	0	75.5582	0
ZFP36L1	inter effect	0.0733634	0.000971983	75.478	0	75.478	0
DSTN	inter effect	0.0961732	0.00127431	75.471	0	75.471	0
GSTP1	benign_inflammation effect	0.203569	0.00269833	75.4425	0	75.4425	0
ANLN	benign_serosa effect	-0.0874196	0.00115879	-75.4405	0	75.4405	0
ECHS1	benign_inflammation effect	0.187717	0.00249093	75.3601	0	75.3601	0
CDKN3	benign_epithelium effect	0.0252669	0.000335761	75.2526	0	75.2526	0
SH3BGRL2	inter effect	-0.0712267	0.000948343	-75.1065	0	75.1065	0
GSDMB	benign_inflammation effect	0.147874	0.00197379	74.919	0	74.919	0
IYD	inter effect	-0.0362923	0.000484625	-74.8875	0	74.8875	0
SAMD12	benign_serosa effect	-0.0898709	0.00120163	-74.791	0	74.791	0
GSN	benign_epithelium effect	0.070683	0.000945803	74.7334	0	74.7334	0
PSAT1	benign_epithelium effect	-0.0416077	0.00055766	-74.6111	0	74.6111	0
COL3A1	benign_inflammation effect	-0.359579	0.00481986	-74.6036	0	74.6036	0
CDCA8	benign_inflammation effect	0.0652109	0.000874172	74.5973	0	74.5973	0
AP1M2	benign_serosa effect	-0.0618112	0.000828615	-74.5958	0	74.5958	0
PDIA4	benign_inflammation effect	0.107402	0.00144178	74.4922	0	74.4922	0
SELENOM	benign_submucosa effect	-0.0692122	0.000933022	-74.1806	0	74.1806	0
AIFM3	benign_serosa effect	-0.129518	0.00174628	-74.1683	0	74.1683	0
MAF	inter effect	0.0735847	0.000992134	74.1681	0	74.1681	0
COL16A1	benign_submucosa effect	0.0722558	0.000974539	74.1436	0	74.1436	0
GGT6	inter effect	-0.0533774	0.000720433	-74.0908	0	74.0908	0
FASN	benign_serosa effect	-0.205735	0.00277794	-74.0605	0	74.0605	0
SH3RF2	inter effect	-0.0774705	0.00104642	-74.0337	0	74.0337	0
TC2N	inter effect	-0.0634989	0.000858023	-74.006	0	74.006	0
IHH	benign_serosa effect	-0.0741215	0.00100177	-73.9909	0	73.9909	0
MIF	benign_muscularis effect	-0.0726931	0.00098541	-73.7694	0	73.7694	0
WDR34	benign_inflammation effect	0.123968	0.00168069	73.7602	0	73.7602	0
SMTN	benign_inflammation effect	-0.173318	0.00235009	-73.7494	0	73.7494	0
ANKS4B	inter effect	-0.0321662	0.000436796	-73.6412	0	73.6412	0
AHNAK	benign_inflammation effect	0.149557	0.00203244	73.5851	0	73.5851	0
OCIAD2	benign_inflammation effect	0.163453	0.00222238	73.5488	0	73.5488	0
PANK1	benign_serosa effect	-0.0683754	0.000929849	-73.5339	0	73.5339	0
EFEMP1	benign_serosa effect	0.171224	0.00232864	73.5298	0	73.5298	0
HSPA8	benign_muscularis effect	-0.0773857	0.00105298	-73.4921	0	73.4921	0
SRGN	inter effect	0.101084	0.00137601	73.4615	0	73.4615	0
FOXM1	benign_serosa effect	-0.116946	0.00159218	-73.45	0	73.45	0
TKT	benign_epithelium effect	0.0674757	0.000919387	73.3921	0	73.3921	0
LARGE2	benign_inflammation effect	0.0758207	0.00103343	73.3678	0	73.3678	0
LRP8	benign_serosa effect	-0.086378	0.00117818	-73.3149	0	73.3149	0
SOX9	benign_serosa effect	-0.215967	0.0029482	-73.2539	0	73.2539	0
PCSK9	benign_serosa effect	-0.0852548	0.00116402	-73.2414	0	73.2414	0
TUFT1	benign_serosa effect	-0.086487	0.00118564	-72.9452	0	72.9452	0
CKS2	benign_serosa effect	-0.0668489	0.000917941	-72.8249	0	72.8249	0
NDFIP2	benign_serosa effect	-0.157832	0.00216906	-72.7654	0	72.7654	0
SLC39A4	benign_serosa effect	-0.0716691	0.000985531	-72.7213	0	72.7213	0
PTTG1	benign_epithelium effect	0.0371237	0.000510536	72.7152	0	72.7152	0
CARMIL1	inter effect	-0.0437924	0.000602314	-72.7068	0	72.7068	0
CENPF	benign_inflammation effect	0.0848412	0.00116717	72.6896	0	72.6896	0
EVPL	benign_muscularis effect	-0.0470998	0.000648775	-72.5981	0	72.5981	0
TST	inter effect	-0.0534589	0.000736669	-72.5685	0	72.5685	0
MAP2K6	benign_inflammation effect	0.0754509	0.00104013	72.5396	0	72.5396	0
ETS2	benign_serosa effect	-0.235626	0.0032498	-72.5048	0	72.5048	0
KLF2	benign_serosa effect	0.165654	0.00228499	72.4965	0	72.4965	0
CHEK1	benign_inflammation effect	0.0719548	0.000992538	72.4958	0	72.4958	0
GSTP1	inter effect	0.096367	0.00133049	72.43	0	72.43	0
HMBS	benign_inflammation effect	0.0788512	0.00108898	72.4083	0	72.4083	0
CDX1	inter effect	-0.0886118	0.00122428	-72.3785	0	72.3785	0
HES6	benign_serosa effect	-0.17581	0.00242944	-72.3667	0	72.3667	0
FOXA3	inter effect	-0.0294464	0.000407911	-72.1881	0	72.1881	0
LMOD1	inter effect	0.0928936	0.00128707	72.1744	0	72.1744	0
COL1A2	benign_muscularis effect	-0.123515	0.00171182	-72.1539	0	72.1539	0
C12orf75	benign_inflammation effect	0.154169	0.00213709	72.1397	0	72.1397	0
ACTG2	inter effect	0.140512	0.0019481	72.1277	0	72.1277	0
DSTN	benign_stroma effect	-0.0859806	0.00119241	-72.1067	0	72.1067	0
WDR12	benign_inflammation effect	0.0665363	0.000923156	72.0748	0	72.0748	0
CDC6	benign_serosa effect	-0.0638209	0.000886695	-71.9762	0	71.9762	0
C10orf99	benign_serosa effect	-0.0868415	0.0012069	-71.9542	0	71.9542	0
KIF4A	benign_epithelium effect	0.0197309	0.000274433	71.897	0	71.897	0
GGCT	benign_serosa effect	-0.14296	0.00198948	-71.8577	0	71.8577	0
SAPCD2	benign_serosa effect	-0.105716	0.00147153	-71.8405	0	71.8405	0
ZFP36	benign_epithelium effect	0.082448	0.00114768	71.8391	0	71.8391	0
C1orf116	benign_serosa effect	-0.0731012	0.00101884	-71.7493	0	71.7493	0
WNK4	inter effect	-0.0599432	0.000836536	-71.6565	0	71.6565	0
ERN2	inter effect	-0.0726162	0.00101356	-71.6448	0	71.6448	0
NPM3	benign_inflammation effect	0.101425	0.00141576	71.64	0	71.64	0
EPHB2	benign_serosa effect	-0.203808	0.00284831	-71.5541	0	71.5541	0
BOP1	benign_serosa effect	-0.0930347	0.00130034	-71.5466	0	71.5466	0
BORA	benign_serosa effect	-0.0807636	0.00112901	-71.5352	0	71.5352	0
PHLDA2	benign_serosa effect	-0.125624	0.00175753	-71.4774	0	71.4774	0
SDC4	benign_serosa effect	-0.178828	0.00250461	-71.3997	0	71.3997	0
CKAP2	benign_epithelium effect	0.0341571	0.00047842	71.3956	0	71.3956	0
PXMP2	inter effect	-0.0455649	0.000638349	-71.3794	0	71.3794	0
MANSC1	benign_serosa effect	-0.0966867	0.0013549	-71.3608	0	71.3608	0
VSNL1	benign_serosa effect	-0.102739	0.00143976	-71.3581	0	71.3581	0
FEN1	benign_epithelium effect	0.0277432	0.000389188	71.2849	0	71.2849	0
DES	benign_inflammation effect	-0.364318	0.00511147	-71.2747	0	71.2747	0
TNS4	inter effect	0.0818675	0.00114955	71.217	0	71.217	0
RAD51AP1	benign_serosa effect	-0.0609116	0.000855452	-71.204	0	71.204	0
MARVELD2	benign_serosa effect	-0.090436	0.00127101	-71.1526	0	71.1526	0
CDH17	inter effect	-0.0951641	0.00133819	-71.114	0	71.114	0
TK1	benign_inflammation effect	0.108743	0.00152977	71.0841	0	71.0841	0
ZBTB16	benign_inflammation effect	0.151864	0.00213967	70.9755	0	70.9755	0
GLB1L2	benign_serosa effect	-0.0729147	0.00102798	-70.9304	0	70.9304	0
CD74	cancer_cancer effect	-0.0600324	0.000846535	-70.9155	0	70.9155	0
FABP1	benign_serosa effect	-0.238868	0.00337026	-70.8751	0	70.8751	0
RTKN	benign_serosa effect	-0.13662	0.00193046	-70.7708	0	70.7708	0
GRTP1	benign_serosa effect	-0.0962608	0.00136138	-70.7085	0	70.7085	0
C19orf48	benign_inflammation effect	0.146751	0.00207647	70.6734	0	70.6734	0
TMEM30B	inter effect	-0.0308369	0.000436352	-70.6697	0	70.6697	0
PYCR1	benign_serosa effect	-0.134458	0.00190271	-70.6664	0	70.6664	0
RECQL4	benign_serosa effect	-0.0685658	0.000970626	-70.6408	0	70.6408	0
GALNT7	benign_inflammation effect	0.123112	0.00174305	70.6304	0	70.6304	0
PLN	benign_inflammation effect	-0.124721	0.00176837	-70.5284	0	70.5284	0
RAB17	inter effect	-0.0378561	0.000536806	-70.521	0	70.521	0
CKAP2	benign_serosa effect	-0.0853406	0.00121342	-70.3308	0	70.3308	0
SIAE	inter effect	-0.0645688	0.000919298	-70.237	0	70.237	0
PSPH	benign_serosa effect	-0.0830622	0.0011832	-70.2013	0	70.2013	0
PLEKHJ1	inter effect	-0.0711856	0.00101429	-70.1829	0	70.1829	0
MYH11	benign_inflammation effect	-0.303881	0.00433161	-70.1544	0	70.1544	0
NEK2	benign_inflammation effect	0.0478453	0.000682846	70.0675	0	70.0675	0
E2F1	benign_serosa effect	-0.0920831	0.00131431	-70.0617	0	70.0617	0
TXNIP	inter effect	-0.0775054	0.00110669	-70.0335	0	70.0335	0
EHBP1L1	benign_serosa effect	-0.136437	0.00194827	-70.0299	0	70.0299	0
TESC	inter effect	0.0688656	0.000984139	69.9755	0	69.9755	0
ADGRG1	benign_serosa effect	-0.171427	0.00245112	-69.9384	0	69.9384	0
IL1R1	benign_inflammation effect	0.128996	0.00184487	69.9212	0	69.9212	0
COL1A1	benign_fat effect	0.115714	0.00165525	69.9071	0	69.9071	0
VIM	benign_fat effect	0.0826111	0.0011818	69.9028	0	69.9028	0
PPP1R12B	benign_inflammation effect	0.170404	0.00243824	69.8881	0	69.8881	0
TMEM45B	inter effect	-0.073478	0.00105162	-69.8715	0	69.8715	0
PAICS	benign_serosa effect	-0.0576957	0.000826358	-69.8192	0	69.8192	0
LTBP3	benign_submucosa effect	0.0576956	0.000826544	69.8034	0	69.8034	0
PECAM1	inter effect	0.0772624	0.00110756	69.7594	0	69.7594	0
GINS1	benign_serosa effect	-0.0913995	0.00131043	-69.7476	0	69.7476	0
TPM2	benign_inflammation effect	-0.28334	0.00406617	-69.6821	0	69.6821	0
UBE2C	benign_serosa effect	-0.124344	0.00178707	-69.5797	0	69.5797	0
CDC25A	benign_inflammation effect	0.0476736	0.000685279	69.5682	0	69.5682	0
ATP2C2	inter effect	-0.0925691	0.00133083	-69.5575	0	69.5575	0
CYP2S1	benign_serosa effect	-0.107901	0.00155181	-69.5323	0	69.5323	0
GDF15	inter effect	0.10316	0.00148409	69.5107	0	69.5107	0
SH2D3A	benign_inflammation effect	0.0758943	0.00109189	69.5073	0	69.5073	0
PREP	benign_inflammation effect	0.119556	0.00172058	69.4855	0	69.4855	0
SH2D3A	inter effect	-0.0374045	0.000538387	-69.4751	0	69.4751	0
NFE2L3	benign_serosa effect	-0.106074	0.00152748	-69.444	0	69.444	0
FGF7	benign_serosa effect	0.128411	0.00185532	69.2125	0	69.2125	0
MAP2K6	inter effect	-0.0354872	0.000512867	-69.1938	0	69.1938	0
DES	benign_stroma effect	-0.163005	0.00235836	-69.118	0	69.118	0
TSPAN1	benign_inflammation effect	-0.197114	0.00285216	-69.1102	0	69.1102	0
DSCC1	benign_serosa effect	-0.0531248	0.000769299	-69.0561	0	69.0561	0
SPARCL1	benign_serosa effect	0.207261	0.00300141	69.0545	0	69.0545	0
COL1A1	benign_serosa effect	0.405426	0.00587583	68.9989	0	68.9989	0
FUT3	inter effect	-0.0596275	0.000864461	-68.9765	0	68.9765	0
TOMM34	benign_epithelium effect	0.0407865	0.000591555	68.9481	0	68.9481	0
C11orf96	benign_muscularis effect	-0.0646557	0.000938167	-68.9171	0	68.9171	0
PSAT1	benign_serosa effect	-0.0974544	0.0014144	-68.9018	0	68.9018	0
RFC3	benign_serosa effect	-0.0872351	0.00126612	-68.8993	0	68.8993	0
BGN	benign_muscularis effect	-0.104302	0.0015147	-68.8601	0	68.8601	0
LRATD2	benign_serosa effect	-0.102529	0.00148959	-68.8306	0	68.8306	0
VIM	benign_inflammation effect	0.256204	0.00372695	68.7435	0	68.7435	0
DCN	benign_serosa effect	0.300607	0.00437762	68.669	0	68.669	0
MYH14	inter effect	-0.105446	0.00153717	-68.5976	0	68.5976	0
CSE1L	benign_epithelium effect	0.0438224	0.000638902	68.5902	0	68.5902	0
FOXA2	benign_serosa effect	-0.0983689	0.00143497	-68.5512	0	68.5512	0
HNF4G	inter effect	-0.0329727	0.000481161	-68.5274	0	68.5274	0
TSC22D3	benign_epithelium effect	0.0925666	0.0013518	68.4767	0	68.4767	0
FERMT1	benign_serosa effect	-0.203126	0.00296725	-68.4562	0	68.4562	0
TMEM54	inter effect	-0.0898923	0.00131566	-68.3247	0	68.3247	0
KLK1	inter effect	-0.0609563	0.000892855	-68.2712	0	68.2712	0
HNF4A	inter effect	-0.0802686	0.00117847	-68.1123	0	68.1123	0
CLDN3	inter effect	-0.0980588	0.00144002	-68.0953	0	68.0953	0
MIF	inter effect	0.0903998	0.00132995	67.9724	0	67.9724	0
FAAH	inter effect	-0.0394127	0.000580258	-67.9227	0	67.9227	0
FUT6	inter effect	-0.0398982	0.000587513	-67.9104	0	67.9104	0
CD74	benign_serosa effect	-0.239238	0.00352554	-67.8587	0	67.8587	0
C7	benign_stroma effect	0.0449082	0.000662595	67.7762	0	67.7762	0
PRSS8	inter effect	-0.0762319	0.00112595	-67.7047	0	67.7047	0
KLF9	benign_inflammation effect	0.1174	0.00173417	67.6981	0	67.6981	0
ITGA2	benign_serosa effect	-0.113168	0.00167174	-67.6946	0	67.6946	0
FBLN1	benign_serosa effect	0.212654	0.00314282	67.6634	0	67.6634	0
CRYAB	benign_inflammation effect	-0.139903	0.00206809	-67.6482	0	67.6482	0
PAWR	benign_inflammation effect	0.126505	0.00187095	67.6154	0	67.6154	0
THBS1	benign_muscularis effect	-0.0798774	0.00118336	-67.5006	0	67.5006	0
TESC	benign_serosa effect	-0.151407	0.00224666	-67.3921	0	67.3921	0
SLC7A1	benign_inflammation effect	0.108063	0.00160461	67.3453	0	67.3453	0
EVPL	benign_serosa effect	-0.134563	0.00199891	-67.3182	0	67.3182	0
S100A6	benign_serosa effect	-0.205118	0.00304829	-67.2896	0	67.2896	0
CDCA7	benign_serosa effect	-0.121771	0.00181104	-67.2383	0	67.2383	0
UCHL3	benign_inflammation effect	0.121178	0.00180596	67.0986	0	67.0986	0
PUS7	benign_serosa effect	-0.102763	0.00153372	-67.0023	0	67.0023	0
CXADR	benign_serosa effect	-0.078033	0.00116608	-66.9192	0	66.9192	0
GPRC5C	benign_serosa effect	-0.0856551	0.00128028	-66.9033	0	66.9033	0
RASSF6	benign_inflammation effect	0.0582701	0.000871785	66.84	0	66.84	0
CNKSR1	inter effect	-0.03216	0.000481207	-66.832	0	66.832	0
TXNDC17	benign_inflammation effect	0.103727	0.00155224	66.8236	0	66.8236	0
ACTA2	benign_serosa effect	0.290889	0.00435668	66.7686	0	66.7686	0
TAGLN	benign_submucosa effect	0.144456	0.00216849	66.6161	0	66.6161	0
SMIM22	inter effect	-0.0487525	0.000732037	-66.5985	0	66.5985	0
NECTIN1	benign_serosa effect	-0.0867952	0.00130447	-66.537	0	66.537	0
BOP1	benign_inflammation effect	0.07686	0.00115521	66.5335	0	66.5335	0
S100P	inter effect	0.101553	0.00152715	66.4985	0	66.4985	0
S100A6	inter effect	0.0887312	0.00133529	66.4508	0	66.4508	0
CLRN3	inter effect	-0.0433787	0.000653069	-66.4228	0	66.4228	0
PRPF19	benign_epithelium effect	0.0529458	0.00079735	66.4022	0	66.4022	0
SOD2	benign_serosa effect	0.191252	0.00288313	66.3346	0	66.3346	0
UCHL3	benign_serosa effect	-0.134724	0.00203285	-66.2735	0	66.2735	0
BAIAP2L2	inter effect	-0.0537092	0.000810706	-66.2499	0	66.2499	0
EFNA3	benign_serosa effect	-0.0796684	0.00120468	-66.1324	0	66.1324	0
PPA1	benign_inflammation effect	0.125062	0.00189124	66.1271	0	66.1271	0
NME2	inter effect	0.0913883	0.00138242	66.1076	0	66.1076	0
GGCT	benign_inflammation effect	0.116666	0.00176744	66.0086	0	66.0086	0
HKDC1	benign_serosa effect	-0.0930277	0.0014095	-66.0004	0	66.0004	0
PSMD14	benign_inflammation effect	0.0627586	0.000951602	65.9505	0	65.9505	0
SAMD12	inter effect	-0.0347079	0.000526368	-65.9384	0	65.9384	0
STIL	benign_inflammation effect	0.0605091	0.000918168	65.9019	0	65.9019	0
FAM3B	benign_serosa effect	-0.106417	0.001617	-65.8113	0	65.8113	0
HIST1H4C	benign_epithelium effect	0.0567182	0.000861848	65.81	0	65.81	0
GATA6	benign_serosa effect	-0.111269	0.0016918	-65.7698	0	65.7698	0
COL6A2	benign_serosa effect	0.271373	0.00412643	65.7646	0	65.7646	0
PPP1R14D	benign_serosa effect	-0.0609287	0.000926627	-65.7532	0	65.7532	0
UHRF1	benign_epithelium effect	0.0451974	0.000687601	65.7319	0	65.7319	0
CD9	benign_inflammation effect	-0.195924	0.00298302	-65.6797	0	65.6797	0
MET	benign_serosa effect	-0.141538	0.00215706	-65.6162	0	65.6162	0
TIMP3	benign_inflammation effect	-0.186126	0.00283827	-65.5772	0	65.5772	0
GCNT3	benign_inflammation effect	-0.114624	0.00174886	-65.5419	0	65.5419	0
PDLIM7	benign_inflammation effect	-0.136912	0.00209045	-65.4939	0	65.4939	0
TNS1	benign_serosa effect	0.180359	0.00275414	65.4865	0	65.4865	0
MCAM	benign_serosa effect	0.141344	0.00216447	65.3017	0	65.3017	0
C3orf52	inter effect	-0.0394853	0.000604776	-65.2891	0	65.2891	0
AKAP12	benign_serosa effect	0.153925	0.00235811	65.2744	0	65.2744	0
TPRN	inter effect	-0.0371001	0.000568695	-65.2372	0	65.2372	0
RHOB	benign_fat effect	-0.0478241	0.000733454	-65.204	0	65.204	0
CD46	benign_inflammation effect	0.163664	0.00251209	65.1506	0	65.1506	0
KIF4A	benign_inflammation effect	0.0402795	0.00061836	65.1392	0	65.1392	0
FLNA	benign_stroma effect	0.0887248	0.00136411	65.0423	0	65.0423	0
ETV4	benign_serosa effect	-0.149333	0.00229776	-64.9907	0	64.9907	0
MAPK13	benign_inflammation effect	0.133746	0.00205818	64.9825	0	64.9825	0
SOCS3	inter effect	0.0741219	0.0011412	64.951	0	64.951	0
LAMC2	benign_serosa effect	-0.103296	0.00159057	-64.9427	0	64.9427	0
COL1A2	benign_inflammation effect	-0.304284	0.00468558	-64.9406	0	64.9406	0
GPRC5A	benign_inflammation effect	-0.177088	0.00272707	-64.937	0	64.937	0
CPNE7	benign_epithelium effect	0.0388679	0.000598839	64.9055	0	64.9055	0
CLIC4	benign_inflammation effect	0.128129	0.00197481	64.8816	0	64.8816	0
TMEM97	benign_serosa effect	-0.149442	0.0023068	-64.7832	0	64.7832	0
RNF128	benign_serosa effect	-0.135893	0.00209822	-64.7658	0	64.7658	0
CAMK2N1	benign_inflammation effect	-0.172584	0.00266628	-64.7283	0	64.7283	0
ARSE	benign_serosa effect	-0.108841	0.00168714	-64.5123	0	64.5123	0
SLC37A1	inter effect	-0.0475611	0.000737466	-64.4926	0	64.4926	0
EHBP1L1	inter effect	0.0550371	0.000853431	64.4892	0	64.4892	0
GJB1	benign_serosa effect	-0.0817042	0.00126743	-64.4646	0	64.4646	0
RECQL4	benign_inflammation effect	0.0555029	0.000862296	64.3665	0	64.3665	0
CRACR2B	inter effect	-0.0597432	0.000929075	-64.304	0	64.304	0
QKI	benign_submucosa effect	0.0483085	0.000751327	64.2975	0	64.2975	0
ANXA3	benign_serosa effect	-0.126333	0.00196584	-64.2644	0	64.2644	0
MELK	benign_inflammation effect	0.0489688	0.000762318	64.2367	0	64.2367	0
TOMM34	benign_serosa effect	-0.0962937	0.00150036	-64.1804	0	64.1804	0
C7	benign_serosa effect	0.103681	0.0016165	64.1389	0	64.1389	0
HACD3	benign_inflammation effect	0.113844	0.00177534	64.1248	0	64.1248	0
SFRP2	benign_inflammation effect	-0.280837	0.0043854	-64.0392	0	64.0392	0
PRELID2	inter effect	-0.0549032	0.000857756	-64.0079	0	64.0079	0
RAVER2	inter effect	-0.0478685	0.000748578	-63.9459	0	63.9459	0
ACTG1	inter effect	0.0868674	0.00135924	63.909	0	63.909	0
MMP2	benign_serosa effect	0.287155	0.00449338	63.9063	0	63.9063	0
FOXM1	benign_epithelium effect	0.0400731	0.000627757	63.8355	0	63.8355	0
OVOL1	inter effect	-0.0277195	0.000434357	-63.8174	0	63.8174	0
F2RL1	inter effect	-0.0451079	0.000706915	-63.8095	0	63.8095	0
TONSL	benign_inflammation effect	0.0529881	0.00083065	63.7912	0	63.7912	0
TPD52	inter effect	-0.0888452	0.00139679	-63.6066	0	63.6066	0
KPNA2	benign_epithelium effect	0.0376799	0.000592715	63.5718	0	63.5718	0
KCNMA1	inter effect	0.0624906	0.000983295	63.5522	0	63.5522	0
CCN1	benign_inflammation effect	0.229077	0.00360489	63.5464	0	63.5464	0
GINS1	benign_inflammation effect	0.0739663	0.00116418	63.5353	0	63.5353	0
LIPH	benign_inflammation effect	-0.0934856	0.00147176	-63.5195	0	63.5195	0
GGH	benign_serosa effect	-0.168171	0.00264947	-63.4732	0	63.4732	0
MFAP4	benign_serosa effect	0.132897	0.0021005	63.2694	0	63.2694	0
IYD	benign_serosa effect	-0.0699154	0.00110633	-63.1956	0	63.1956	0
TAGLN	benign_serosa effect	0.336956	0.00533323	63.1805	0	63.1805	0
COL3A1	benign_serosa effect	0.342489	0.00542537	63.1273	0	63.1273	0
PAICS	benign_inflammation effect	0.0462895	0.000734129	63.0536	0	63.0536	0
SQLE	benign_serosa effect	-0.0827623	0.00131311	-63.0279	0	63.0279	0
CD74	benign_submucosa effect	0.090237	0.00143348	62.9495	0	62.9495	0
DUSP1	benign_fat effect	-0.0620379	0.000985824	-62.93	0	62.93	0
ITGB6	inter effect	-0.0251691	0.000399982	-62.9255	0	62.9255	0
S100A16	inter effect	0.0729835	0.00115999	62.9173	0	62.9173	0
SOD2	benign_muscularis effect	-0.0588368	0.000935765	-62.8756	0	62.8756	0
DSC2	inter effect	-0.0513518	0.000817577	-62.8097	0	62.8097	0
CEACAM5	benign_serosa effect	-0.256471	0.00408379	-62.8021	0	62.8021	0
GPX2	benign_serosa effect	-0.240274	0.00382635	-62.7945	0	62.7945	0
TSPAN6	benign_serosa effect	-0.119467	0.0019033	-62.7685	0	62.7685	0
SELENOM	benign_stroma effect	0.0589625	0.000940578	62.6876	0	62.6876	0
KIF12	benign_serosa effect	-0.0821376	0.00131135	-62.6357	0	62.6357	0
DIAPH3	benign_serosa effect	-0.0474658	0.000757859	-62.6315	0	62.6315	0
SERPINB5	benign_serosa effect	-0.0782825	0.0012506	-62.596	0	62.596	0
KRT19	benign_inflammation effect	-0.190778	0.00305458	-62.4564	0	62.4564	0
PTPRF	inter effect	-0.0754352	0.00120791	-62.4511	0	62.4511	0
CDT1	benign_inflammation effect	0.0865078	0.00138797	62.327	0	62.327	0
EZR	inter effect	-0.0772606	0.00124005	-62.3043	0	62.3043	0
ELN	benign_serosa effect	0.165388	0.00265831	62.2155	0	62.2155	0
CCDC80	inter effect	0.0848803	0.00136661	62.1099	0	62.1099	0
CD24	benign_inflammation effect	0.213563	0.00343907	62.0989	0	62.0989	0
APOE	inter effect	0.0994165	0.00160107	62.0937	0	62.0937	0
ESRP2	inter effect	-0.0469621	0.000756903	-62.0451	0	62.0451	0
RHOB	benign_inflammation effect	-0.143453	0.00231303	-62.0193	0	62.0193	0
MECOM	inter effect	-0.0548846	0.000885967	-61.9488	0	61.9488	0
GALNT4	inter effect	-0.0457574	0.000739885	-61.8438	0	61.8438	0
BRCA2	benign_serosa effect	-0.057394	0.000928775	-61.7954	0	61.7954	0
SRGN	benign_submucosa effect	0.0786791	0.00127723	61.6014	0	61.6014	0
BZW2	benign_inflammation effect	0.114938	0.00186663	61.5754	0	61.5754	0
RHPN2	inter effect	-0.0574495	0.000934142	-61.4997	0	61.4997	0
TMEM106C	benign_inflammation effect	0.147302	0.00239653	61.4644	0	61.4644	0
CCN2	benign_serosa effect	0.241053	0.00392743	61.3768	0	61.3768	0
COL1A2	benign_serosa effect	0.323411	0.00527423	61.3192	0	61.3192	0
ATP8B1	inter effect	-0.0820499	0.0013382	-61.3135	0	61.3135	0
ITGA2	inter effect	0.0448828	0.000732298	61.2904	0	61.2904	0
LGALS4	inter effect	-0.130508	0.00213147	-61.2292	0	61.2292	0
SCNN1A	benign_inflammation effect	-0.133614	0.00218616	-61.1181	0	61.1181	0
TRIP13	benign_epithelium effect	0.0325586	0.000533361	61.0443	0	61.0443	0
HSP90AA1	inter effect	0.0806069	0.00132108	61.0157	0	61.0157	0
JPH1	benign_serosa effect	-0.089094	0.00146199	-60.9405	0	60.9405	0
COL6A1	benign_serosa effect	0.224117	0.00368486	60.8211	0	60.8211	0
GMDS	benign_inflammation effect	0.187589	0.00308737	60.7601	0	60.7601	0
MUC13	benign_inflammation effect	-0.185249	0.00304972	-60.7428	0	60.7428	0
ADAMTS1	benign_inflammation effect	0.133003	0.00219006	60.7304	0	60.7304	0
TMC5	benign_inflammation effect	-0.102243	0.00168534	-60.666	0	60.666	0
SPINK1	benign_serosa effect	-0.147782	0.00243801	-60.6158	0	60.6158	0
SQLE	benign_inflammation effect	0.0706413	0.00116655	60.5556	0	60.5556	0
C6orf132	benign_serosa effect	-0.0838348	0.00138519	-60.5222	0	60.5222	0
CAMSAP3	inter effect	-0.0350939	0.00058086	-60.4172	0	60.4172	0
EEF1G	benign_epithelium effect	0.0793538	0.0013141	60.3867	0	60.3867	0
PDLIM7	cancer_cancer effect	-0.0340757	0.000565005	-60.3104	0	60.3104	0
ELF3	benign_inflammation effect	-0.227384	0.00377067	-60.3033	0	60.3033	0
CCDC80	benign_fat effect	0.052994	0.000878864	60.2984	0	60.2984	0
PATJ	inter effect	-0.0747995	0.00124251	-60.2002	0	60.2002	0
EID1	benign_serosa effect	-0.12077	0.00200697	-60.175	0	60.175	0
MYH14	benign_inflammation effect	-0.187549	0.00311749	-60.1602	0	60.1602	0
SERINC2	benign_inflammation effect	-0.123638	0.00205823	-60.0701	0	60.0701	0
CYP3A5	benign_inflammation effect	-0.0953704	0.00158801	-60.0566	0	60.0566	0
CLUH	benign_inflammation effect	0.123599	0.00205872	60.0371	0	60.0371	0
ITGA5	benign_submucosa effect	-0.0656184	0.00109352	-60.0065	0	60.0065	0
EHBP1L1	cancer_cancer effect	0.0280434	0.000467808	59.9465	0	59.9465	0
FGF7	benign_inflammation effect	0.0987981	0.00164825	59.9411	0	59.9411	0
GPSM2	benign_serosa effect	-0.126049	0.00210421	-59.9033	0	59.9033	0
PDZK1IP1	benign_inflammation effect	-0.112222	0.00187373	-59.892	0	59.892	0
CLDN2	benign_epithelium effect	0.0356659	0.000595646	59.8778	0	59.8778	0
LMO7	benign_serosa effect	-0.123106	0.00205787	-59.8222	0	59.8222	0
CLU	benign_fat effect	-0.0465284	0.00077877	-59.746	0	59.746	0
WNK2	inter effect	-0.0731912	0.00122519	-59.7388	0	59.7388	0
KRT80	benign_muscularis effect	-0.0194415	0.000325879	-59.6586	0	59.6586	0
CDCP1	benign_inflammation effect	-0.0685756	0.00114962	-59.6509	0	59.6509	0
CYP2J2	inter effect	-0.03425	0.000574892	-59.5764	0	59.5764	0
MISP	inter effect	-0.0813237	0.00136578	-59.5439	0	59.5439	0
CEBPD	benign_epithelium effect	-0.0585513	0.000983829	-59.5136	0	59.5136	0
C1R	benign_inflammation effect	0.17998	0.00302522	59.4931	0	59.4931	0
LNX2	benign_serosa effect	-0.0741175	0.00124817	-59.3811	0	59.3811	0
CD9	benign_muscularis effect	-0.0646495	0.00108982	-59.3214	0	59.3214	0
OAS1	benign_inflammation effect	0.0956973	0.00161346	59.3119	0	59.3119	0
FXYD3	inter effect	-0.113008	0.00190662	-59.2714	0	59.2714	0
CLDN7	inter effect	-0.0983946	0.00166099	-59.2383	0	59.2383	0
CFTR	inter effect	-0.0632637	0.00106971	-59.1412	0	59.1412	0
SERPINF1	benign_inflammation effect	0.146967	0.00248536	59.1332	0	59.1332	0
GRTP1	inter effect	-0.0352487	0.000596345	-59.1079	0	59.1079	0
SYNM	benign_submucosa effect	-0.075183	0.00127224	-59.095	0	59.095	0
FBLN1	inter effect	0.0812251	0.0013767	58.9999	0	58.9999	0
EPS8L2	inter effect	-0.0655395	0.00111261	-58.9061	0	58.9061	0
IL1R1	benign_serosa effect	0.122253	0.00207664	58.8707	0	58.8707	0
SOCS3	benign_inflammation effect	0.136245	0.00231443	58.8674	0	58.8674	0
CAVIN1	benign_submucosa effect	0.0482077	0.00081982	58.8028	0	58.8028	0
KRT8	benign_inflammation effect	-0.228524	0.0038865	-58.7996	0	58.7996	0
C19orf33	benign_inflammation effect	-0.164606	0.00280196	-58.7468	0	58.7468	0
NANS	benign_inflammation effect	0.107167	0.00182427	58.7448	0	58.7448	0
CAPN8	benign_inflammation effect	-0.0706873	0.00120343	-58.7384	0	58.7384	0
TPM2	benign_serosa effect	0.267905	0.004577	58.5328	0	58.5328	0
SLC37A1	benign_inflammation effect	0.0875233	0.00149564	58.519	0	58.519	0
TRIM29	benign_serosa effect	-0.111319	0.0019047	-58.4443	0	58.4443	0
FOXQ1	benign_epithelium effect	-0.0409677	0.000702915	-58.2826	0	58.2826	0
CDK1	benign_epithelium effect	0.0361023	0.000620126	58.2177	0	58.2177	0
FGFR4	benign_serosa effect	-0.0847566	0.00145752	-58.1511	0	58.1511	0
CLU	benign_stroma effect	0.0657971	0.00113314	58.0662	0	58.0662	0
FAT1	inter effect	0.0667838	0.00115159	57.9927	0	57.9927	0
BOC	benign_serosa effect	0.100973	0.0017412	57.9907	0	57.9907	0
GRB7	benign_serosa effect	-0.0622436	0.00107351	-57.9815	0	57.9815	0
SIGMAR1	benign_inflammation effect	0.0972339	0.00167863	57.9245	0	57.9245	0
JPT1	benign_inflammation effect	0.0782257	0.00135432	57.7601	0	57.7601	0
MYL6	cancer_cancer effect	0.0319064	0.00055376	57.6178	0	57.6178	0
ACTG2	benign_stroma effect	-0.104986	0.00182289	-57.5934	0	57.5934	0
PRSS22	benign_inflammation effect	-0.055088	0.000957714	-57.5202	0	57.5202	0
RASSF6	inter effect	-0.0247176	0.000429858	-57.5017	0	57.5017	0
FOXM1	benign_inflammation effect	0.081178	0.00141448	57.3908	0	57.3908	0
GUCY1A1	benign_submucosa effect	0.0387263	0.000675422	57.3365	0	57.3365	0
RAB11FIP1	inter effect	-0.0648248	0.00113266	-57.2324	0	57.2324	0
PERP	inter effect	0.0839952	0.00146845	57.1999	0	57.1999	0
PKP2	inter effect	-0.0510446	0.000892702	-57.1799	0	57.1799	0
ADD3	inter effect	-0.0644937	0.00112904	-57.1228	0	57.1228	0
PLS1	inter effect	-0.0617092	0.00108173	-57.047	0	57.047	0
PAFAH1B3	benign_inflammation effect	0.100431	0.00176158	57.0119	0	57.0119	0
FXYD6	benign_inflammation effect	0.0959103	0.00168273	56.9969	0	56.9969	0
MSMO1	benign_inflammation effect	0.0557937	0.000979243	56.9764	0	56.9764	0
AMACR	benign_serosa effect	-0.124732	0.00218951	-56.9678	0	56.9678	0
LRATD1	inter effect	-0.0787878	0.00138324	-56.9591	0	56.9591	0
HSPB1	benign_inflammation effect	-0.133926	0.00235423	-56.8875	0	56.8875	0
PDK4	benign_epithelium effect	-0.0624407	0.00109866	-56.8333	0	56.8333	0
SPTBN2	benign_serosa effect	-0.0534606	0.000941541	-56.78	0	56.78	0
PRSS3	inter effect	-0.0575077	0.00101325	-56.7559	0	56.7559	0
FSTL1	benign_serosa effect	0.18219	0.00321512	56.6668	0	56.6668	0
ANKEF1	benign_serosa effect	-0.0509773	0.000902578	-56.4796	0	56.4796	0
COL5A1	benign_inflammation effect	-0.196398	0.00347742	-56.478	0	56.478	0
CALD1	benign_serosa effect	0.23736	0.00420428	56.4568	0	56.4568	0
GDA	benign_inflammation effect	-0.0829403	0.00146954	-56.4396	0	56.4396	0
AZGP1	benign_serosa effect	-0.0937562	0.00166239	-56.3983	0	56.3983	0
MAPK13	inter effect	-0.0571035	0.00101484	-56.2684	0	56.2684	0
ELMO3	inter effect	-0.0370852	0.00065976	-56.2101	0	56.2101	0
MSRB3	benign_inflammation effect	-0.0863326	0.0015363	-56.1953	0	56.1953	0
CD320	benign_inflammation effect	0.106834	0.0019065	56.0368	0	56.0368	0
STAB1	benign_muscularis effect	-0.0314054	0.000560567	-56.0244	0	56.0244	0
EPCAM	benign_inflammation effect	-0.232191	0.00415552	-55.8752	0	55.8752	0
TSTD1	inter effect	-0.0452778	0.000810488	-55.8648	0	55.8648	0
SPARC	benign_serosa effect	0.27261	0.00488107	55.8505	0	55.8505	0
NNMT	benign_inflammation effect	0.141194	0.0025284	55.8432	0	55.8432	0
VIM	benign_serosa effect	0.234227	0.00419517	55.8326	0	55.8326	0
SLC9A3R1	inter effect	-0.0488642	0.000876315	-55.761	0	55.761	0
MSRB3	benign_submucosa effect	-0.0391737	0.00070313	-55.7134	0	55.7134	0
CD24	inter effect	-0.0944396	0.00169573	-55.6925	0	55.6925	0
CDCA7	benign_inflammation effect	0.0895511	0.00160891	55.6596	0	55.6596	0
HMGCS1	benign_inflammation effect	0.0754762	0.00135703	55.6187	0	55.6187	0
F11R	benign_inflammation effect	0.106993	0.00192868	55.4746	0	55.4746	0
SORBS1	benign_submucosa effect	-0.0594717	0.00107225	-55.4642	0	55.4642	0
FBLN1	benign_fat effect	-0.0490759	0.000885347	-55.4313	0	55.4313	0
GDF15	benign_serosa effect	-0.187388	0.00338797	-55.3099	0	55.3099	0
CALML4	inter effect	-0.0523632	0.000947087	-55.2887	0	55.2887	0
GPRC5A	benign_serosa effect	-0.169707	0.00306967	-55.285	0	55.285	0
DIAPH3	benign_inflammation effect	0.037191	0.000673275	55.2389	0	55.2389	0
CRYAB	benign_stroma effect	0.0525727	0.000954193	55.0966	0	55.0966	0
TMEM125	inter effect	-0.0278735	0.000506402	-55.0421	0	55.0421	0
LLGL2	inter effect	-0.0691138	0.00125567	-55.0415	0	55.0415	0
CBLC	inter effect	-0.0343766	0.000624726	-55.0268	0	55.0268	0
TUFT1	inter effect	-0.028568	0.000519366	-55.0054	0	55.0054	0
TESC	benign_inflammation effect	0.10975	0.00199591	54.9876	0	54.9876	0
ADAM33	benign_serosa effect	0.0864096	0.00157716	54.7882	0	54.7882	0
GIPC2	inter effect	-0.0400714	0.000732091	-54.7355	0	54.7355	0
PHLDA2	inter effect	0.0421318	0.000769879	54.7252	0	54.7252	0
PUS7	benign_inflammation effect	0.0745239	0.00136255	54.6945	0	54.6945	0
CXCL12	benign_muscularis effect	-0.0457557	0.00083889	-54.5431	0	54.5431	0
CDHR1	inter effect	-0.0557155	0.00102171	-54.5314	0	54.5314	0
VEGFA	benign_serosa effect	-0.135972	0.00249654	-54.4642	0	54.4642	0
PPP1R12B	benign_epithelium effect	-0.0589232	0.0010821	-54.4526	0	54.4526	0
CDC6	benign_inflammation effect	0.0428887	0.000787732	54.4458	0	54.4458	0
MUC13	inter effect	-0.0816286	0.00150375	-54.2834	0	54.2834	0
ANXA2	benign_stroma effect	-0.0643832	0.00118715	-54.2335	0	54.2335	0
SORBS1	inter effect	0.0626023	0.00115519	54.1922	0	54.1922	0
TMPRSS2	benign_inflammation effect	-0.113823	0.00211157	-53.9044	0	53.9044	0
ANKEF1	benign_inflammation effect	0.043156	0.000801842	53.8211	0	53.8211	0
FSTL1	benign_inflammation effect	-0.15366	0.00285628	-53.7971	0	53.7971	0
CIT	benign_inflammation effect	0.0521041	0.000968636	53.7913	0	53.7913	0
A2M	benign_fat effect	-0.0540144	0.00100589	-53.6982	0	53.6982	0
TSPAN3	inter effect	-0.0656919	0.00122506	-53.6233	0	53.6233	0
TIMP2	benign_serosa effect	0.178523	0.00332963	53.6164	0	53.6164	0
IGFBP5	benign_fat effect	-0.0495411	0.000924047	-53.6132	0	53.6132	0
PDSS1	benign_inflammation effect	0.0449519	0.000838761	53.5933	0	53.5933	0
IGFBP4	benign_inflammation effect	-0.141631	0.00264275	-53.5921	0	53.5921	0
SFN	benign_inflammation effect	-0.133359	0.00248896	-53.5803	0	53.5803	0
FNBP1	benign_serosa effect	-0.106086	0.0019808	-53.5569	0	53.5569	0
SCD	benign_serosa effect	-0.14931	0.00278905	-53.5345	0	53.5345	0
CDS1	inter effect	-0.0206977	0.00038671	-53.5225	0	53.5225	0
TRIP13	benign_inflammation effect	0.0643099	0.00120178	53.512	0	53.512	0
MCL1	inter effect	0.0569703	0.0010648	53.5032	0	53.5032	0
ZBTB16	inter effect	-0.0564421	0.00105502	-53.4984	0	53.4984	0
NEK2	benign_epithelium effect	0.0162033	0.000303052	53.4671	0	53.4671	0
FXYD3	benign_inflammation effect	-0.206624	0.00386677	-53.4358	0	53.4358	0
GALNT6	benign_serosa effect	-0.0509324	0.000956277	-53.2611	0	53.2611	0
ETHE1	inter effect	-0.0544912	0.00102448	-53.1893	0	53.1893	0
HSPA8	benign_epithelium effect	0.0679421	0.00127914	53.1156	0	53.1156	0
ZNF703	inter effect	0.073619	0.00138631	53.1044	0	53.1044	0
NFE2L3	benign_epithelium effect	0.0319622	0.000602247	53.0715	0	53.0715	0
CLDN4	benign_inflammation effect	-0.178095	0.00335602	-53.0673	0	53.0673	0
PLXDC2	cancer_cancer effect	-0.03014	0.000568549	-53.0121	0	53.0121	0
SFRP2	benign_serosa effect	0.261204	0.00493633	52.9145	0	52.9145	0
PLEKHH1	inter effect	-0.0251673	0.000476453	-52.8221	0	52.8221	0
TNS1	benign_stroma effect	0.0593973	0.0011289	52.6152	0	52.6152	0
SAPCD2	benign_inflammation effect	0.0686928	0.0013073	52.5457	0	52.5457	0
LNX2	benign_inflammation effect	0.058242	0.00110886	52.5241	0	52.5241	0
CD46	inter effect	0.065034	0.00123865	52.5038	0	52.5038	0
IGFBP5	benign_inflammation effect	-0.152892	0.00291409	-52.4662	0	52.4662	0
SHROOM3	inter effect	-0.0518902	0.000990288	-52.3992	0	52.3992	0
SNRPE	benign_epithelium effect	0.0257603	0.000491777	52.382	0	52.382	0
ASL	inter effect	-0.0429938	0.000824277	-52.1594	0	52.1594	0
MLXIPL	benign_serosa effect	-0.0811819	0.00155752	-52.1226	0	52.1226	0
CSRP1	benign_inflammation effect	-0.166007	0.00318622	-52.1016	0	52.1016	0
ARHGAP11A	benign_epithelium effect	0.0195491	0.000375212	52.1015	0	52.1015	0
ARHGEF16	inter effect	-0.0401434	0.000772201	-51.9856	0	51.9856	0
KRT80	inter effect	0.0228523	0.000439821	51.9581	0	51.9581	0
SERPINF1	benign_serosa effect	0.144988	0.00279759	51.8259	0	51.8259	0
ZFP36L1	benign_serosa effect	0.114978	0.00221891	51.8174	0	51.8174	0
MISP	benign_inflammation effect	-0.143388	0.0027699	-51.7666	0	51.7666	0
MYH11	benign_serosa effect	0.251825	0.00487578	51.6481	0	51.6481	0
COL6A3	benign_inflammation effect	-0.207766	0.00403458	-51.4964	0	51.4964	0
VCAN	benign_submucosa effect	0.0765303	0.0014884	51.4179	0	51.4179	0
SKA3	benign_serosa effect	-0.0469482	0.000913192	-51.411	0	51.411	0
STAB1	benign_fat effect	0.0250011	0.000486545	51.3849	0	51.3849	0
CD2AP	inter effect	-0.0571472	0.00111238	-51.374	0	51.374	0
TMPRSS4	benign_inflammation effect	-0.120394	0.00234795	-51.2763	0	51.2763	0
ACSL5	inter effect	-0.0673573	0.00131595	-51.1854	0	51.1854	0
CDHR1	benign_serosa effect	-0.119218	0.00233244	-51.1132	0	51.1132	0
PLCB4	benign_serosa effect	-0.140229	0.00274944	-51.0026	0	51.0026	0
DSTN	benign_inflammation effect	-0.131546	0.00258439	-50.9001	0	50.9001	0
FAM83B	inter effect	-0.0242854	0.000477612	-50.8475	0	50.8475	0
CTHRC1	benign_submucosa effect	-0.0799186	0.00157329	-50.7971	0	50.7971	0
TNS1	benign_submucosa effect	0.0567691	0.00111983	50.6945	0	50.6945	0
ZNRF3	benign_serosa effect	-0.0763819	0.00150688	-50.6887	0	50.6887	0
KRT80	benign_stroma effect	-0.0208507	0.000411555	-50.6633	0	50.6633	0
HK2	inter effect	-0.0336783	0.000665251	-50.625	0	50.625	0
ADAMTS1	inter effect	-0.0546611	0.00107987	-50.6182	0	50.6182	0
PDK4	benign_stroma effect	0.0576148	0.00114219	50.4423	0	50.4423	0
EPS8L3	benign_inflammation effect	-0.125596	0.00249103	-50.4194	0	50.4194	0
EHD2	benign_serosa effect	0.108709	0.00216252	50.2696	0	50.2696	0
CDH11	benign_muscularis effect	-0.0437846	0.000871509	-50.24	0	50.24	0
DES	benign_serosa effect	0.288784	0.00575362	50.1918	0	50.1918	0
MLPH	benign_inflammation effect	-0.113309	0.00225851	-50.1696	0	50.1696	0
MGST1	inter effect	-0.0494297	0.000985852	-50.139	0	50.139	0
GPR160	inter effect	-0.0405065	0.000808843	-50.0796	0	50.0796	0
AKAP1	inter effect	-0.0692438	0.0013842	-50.0243	0	50.0243	0
DCN	benign_muscularis effect	-0.0709172	0.00142082	-49.913	0	49.913	0
GRHL2	inter effect	-0.0433142	0.000869916	-49.7912	0	49.7912	0
AGR3	inter effect	-0.0451136	0.000908064	-49.6811	0	49.6811	0
SLC2A1	benign_serosa effect	-0.114957	0.00232	-49.5503	0	49.5503	0
ETS1	benign_stroma effect	0.0458646	0.000926655	49.4948	0	49.4948	0
NOX1	benign_serosa effect	-0.0886844	0.00179589	-49.3819	0	49.3819	0
PLEKHO1	benign_serosa effect	-0.114532	0.00232377	-49.2871	0	49.2871	0
ZBTB16	benign_serosa effect	0.118673	0.00240848	49.2729	0	49.2729	0
CRISPLD2	benign_inflammation effect	-0.114091	0.00231781	-49.2237	0	49.2237	0
TRIB3	benign_serosa effect	-0.0715457	0.00145362	-49.2191	0	49.2191	0
TRABD2A	inter effect	-0.050151	0.00101899	-49.2162	0	49.2162	0
PFKFB2	benign_inflammation effect	0.0652239	0.00132738	49.1373	0	49.1373	0
SGPP2	benign_inflammation effect	0.0574721	0.00117209	49.034	0	49.034	0
BUB1	benign_epithelium effect	0.0193675	0.0003951	49.0191	0	49.0191	0
IGKC	benign_stroma effect	0.144673	0.00295284	48.9945	0	48.9945	0
BAIAP2L1	inter effect	-0.0572273	0.00116825	-48.9853	0	48.9853	0
MACC1	benign_serosa effect	-0.112208	0.0022932	-48.9307	0	48.9307	0
CCT2	benign_epithelium effect	0.0286567	0.000586392	48.8696	0	48.8696	0
AACS	benign_inflammation effect	0.0619476	0.00127041	48.762	0	48.762	0
TAGLN	benign_inflammation effect	-0.230999	0.004738	-48.7545	0	48.7545	0
ITGA5	benign_serosa effect	0.130868	0.00268944	48.6599	0	48.6599	0
PPM1H	benign_serosa effect	-0.0570489	0.00117591	-48.5145	0	48.5145	0
FRK	inter effect	-0.0270269	0.000558238	-48.4146	0	48.4146	0
C3	benign_serosa effect	0.204764	0.00423533	48.3468	0	48.3468	0
KLF9	benign_serosa effect	0.094242	0.00195204	48.2788	0	48.2788	0
PRSS8	benign_inflammation effect	-0.11021	0.00228351	-48.2635	0	48.2635	0
TIMP1	benign_muscularis effect	-0.0541455	0.00112198	-48.2589	0	48.2589	0
NEBL	benign_serosa effect	-0.0801195	0.00166151	-48.2209	0	48.2209	0
TFF3	benign_inflammation effect	-0.212363	0.00440628	-48.1956	0	48.1956	0
NNMT	benign_serosa effect	0.137141	0.00284605	48.1863	0	48.1863	0
PHGR1	benign_inflammation effect	-0.202842	0.0042126	-48.1514	0	48.1514	0
CLDN2	inter effect	0.0318192	0.000661774	48.0817	0	48.0817	0
EMILIN1	benign_inflammation effect	0.103082	0.00214401	48.0793	0	48.0793	0
ACSL5	benign_inflammation effect	0.12829	0.00266885	48.0696	0	48.0696	0
PRR15	benign_serosa effect	-0.0740175	0.00154188	-48.0047	0	48.0047	0
IGFBP7	benign_serosa effect	0.200414	0.00418499	47.8888	0	47.8888	0
EEF1AKMT4	benign_inflammation effect	0.0340306	0.000711439	47.8334	0	47.8334	0
CALD1	benign_inflammation effect	-0.178555	0.00373505	-47.8054	0	47.8054	0
SHROOM3	benign_inflammation effect	-0.0960043	0.00200838	-47.8019	0	47.8019	0
COL6A3	benign_serosa effect	0.2168	0.00454144	47.7381	0	47.7381	0
TKT	inter effect	0.0487181	0.00102145	47.6949	0	47.6949	0
TNS1	benign_inflammation effect	-0.116645	0.00244676	-47.6731	0	47.6731	0
CDC6	benign_epithelium effect	0.0166513	0.000349601	47.6293	0	47.6293	0
NME1	inter effect	0.050267	0.00105621	47.5919	0	47.5919	0
APOE	benign_serosa effect	-0.173689	0.00365503	-47.5205	0	47.5205	0
PLCB4	inter effect	-0.0571861	0.00120438	-47.4817	0	47.4817	0
COL3A1	benign_muscularis effect	-0.0835827	0.00176088	-47.4665	0	47.4665	0
CSRP1	benign_submucosa effect	-0.0690505	0.00145826	-47.3512	0	47.3512	0
FAM83E	benign_inflammation effect	-0.0627611	0.00132548	-47.3498	0	47.3498	0
CAVIN1	benign_inflammation effect	-0.0847874	0.00179125	-47.3341	0	47.3341	0
FBLN2	benign_serosa effect	0.10958	0.00232104	47.2118	0	47.2118	0
CLIC4	cancer_cancer effect	-0.02516	0.000533752	-47.138	0	47.138	0
PANK1	inter effect	-0.0191972	0.000407317	-47.1309	0	47.1309	0
ZFP36	inter effect	-0.0600316	0.00127509	-47.0802	0	47.0802	0
ANTXR1	benign_submucosa effect	-0.05196	0.00110563	-46.996	0	46.996	0
CGN	benign_inflammation effect	-0.0925448	0.00197059	-46.9629	0	46.9629	0
FSTL1	benign_fat effect	-0.042432	0.000905716	-46.8491	0	46.8491	0
HMGCR	benign_inflammation effect	0.0675773	0.00144378	46.8059	0	46.8059	0
CLDN3	benign_inflammation effect	-0.136362	0.00292048	-46.6918	0	46.6918	0
EVL	benign_serosa effect	-0.102624	0.00219935	-46.661	0	46.661	0
FBN1	benign_serosa effect	0.144473	0.00309809	46.633	0	46.633	0
PARD6B	inter effect	-0.0189492	0.000406374	-46.6299	0	46.6299	0
HIST1H1C	inter effect	0.0621718	0.00133427	46.5962	0	46.5962	0
NRARP	inter effect	-0.0481817	0.00103409	-46.5933	0	46.5933	0
LUM	benign_muscularis effect	-0.0649187	0.0013937	-46.58	0	46.58	0
TMC5	inter effect	-0.038694	0.000831006	-46.5629	0	46.5629	0
TPM1	benign_stroma effect	-0.0592965	0.00127717	-46.4281	0	46.4281	0
CTSK	benign_inflammation effect	0.108342	0.00233422	46.4147	0	46.4147	0
PDLIM7	benign_serosa effect	0.109092	0.00235307	46.3617	0	46.3617	0
COL3A1	benign_fat effect	0.0708253	0.00152835	46.341	0	46.341	0
TRIB3	benign_epithelium effect	-0.026471	0.000573124	-46.1872	0	46.1872	0
ASCL2	benign_epithelium effect	0.0519852	0.00112682	46.1343	0	46.1343	0
INAVA	benign_inflammation effect	-0.0984121	0.00213515	-46.0914	0	46.0914	0
SDCBP2	benign_inflammation effect	-0.0648986	0.00140812	-46.0889	0	46.0889	0
PRDX5	benign_inflammation effect	0.106648	0.00231439	46.0806	0	46.0806	0
PFKFB2	inter effect	-0.0301486	0.000654502	-46.0634	0	46.0634	0
GSN	inter effect	-0.0483463	0.00105081	-46.0088	0	46.0088	0
COL16A1	benign_serosa effect	0.110162	0.00239681	45.962	0	45.962	0
CPNE7	inter effect	0.0305442	0.000665321	45.909	0	45.909	0
PRSS22	inter effect	0.0216536	0.000472228	45.8542	0	45.8542	0
GALNT7	inter effect	-0.0393415	0.000859459	-45.7748	0	45.7748	0
LARGE2	benign_serosa effect	-0.0532261	0.00116326	-45.7558	0	45.7558	0
TMPRSS4	inter effect	-0.0528565	0.00115772	-45.6556	0	45.6556	0
NUDT15	benign_inflammation effect	0.0605005	0.00132531	45.65	0	45.65	0
FBLN2	benign_fat effect	0.0298251	0.000653843	45.615	0	45.615	0
AHCY	benign_inflammation effect	0.116348	0.00255079	45.6125	0	45.6125	0
SCNN1A	inter effect	-0.0490708	0.00107795	-45.5225	0	45.5225	0
EIF4EBP1	inter effect	0.0383002	0.00084244	45.4634	0	45.4634	0
AEBP1	benign_serosa effect	0.195027	0.00429044	45.4562	0	45.4562	0
LGALS4	benign_inflammation effect	-0.196365	0.00432279	-45.4255	0	45.4255	0
CD163	benign_fat effect	-0.0291213	0.000641236	-45.4143	0	45.4143	0
RASSF7	benign_inflammation effect	0.0676883	0.00149424	45.2993	0	45.2993	0
THY1	cancer_cancer effect	-0.0310416	0.000685895	-45.257	0	45.257	0
SNTB1	benign_serosa effect	-0.0846383	0.00187194	-45.2142	0	45.2142	0
MYB	inter effect	-0.0538293	0.00119263	-45.135	0	45.135	0
KIAA1522	inter effect	-0.0477988	0.00106044	-45.0746	0	45.0746	0
DES	inter effect	0.113598	0.00252035	45.0723	0	45.0723	0
TSPAN13	inter effect	-0.0498049	0.00110574	-45.0424	0	45.0424	0
VEGFA	inter effect	0.0492188	0.0010936	45.0061	0	45.0061	0
ITGB1	benign_serosa effect	-0.0939832	0.00209192	-44.9267	0	44.9267	0
SPINK1	benign_inflammation effect	-0.0972465	0.00216591	-44.8987	0	44.8987	0
NID1	benign_serosa effect	0.0669793	0.00149358	44.8448	0	44.8448	0
PLEKHG6	benign_inflammation effect	-0.0793111	0.00176973	-44.8155	0	44.8155	0
ERO1A	inter effect	0.0475008	0.00105997	44.8135	0	44.8135	0
ESRP1	inter effect	-0.0527641	0.00117919	-44.746	0	44.746	0
MYH11	inter effect	0.0954488	0.00213582	44.6896	0	44.6896	0
ELN	benign_inflammation effect	-0.105456	0.00236162	-44.6542	0	44.6542	0
AZGP1	benign_fat effect	-0.0209107	0.000468311	-44.6512	0	44.6512	0
EPHB3	inter effect	0.0654668	0.00146693	44.6286	0	44.6286	0
CDH17	benign_inflammation effect	-0.121037	0.00271396	-44.598	0	44.598	0
IGKC	benign_serosa effect	-0.320716	0.00720397	-44.5193	0	44.5193	0
PPDPF	benign_muscularis effect	-0.0401687	0.00090286	-44.4905	0	44.4905	0
SLC12A2	inter effect	0.0839479	0.0018899	44.4194	0	44.4194	0
GSS	benign_inflammation effect	0.0826202	0.00186413	44.3211	0	44.3211	0
LRP4	benign_serosa effect	-0.107372	0.00242332	-44.308	0	44.308	0
ARHGEF38	inter effect	-0.02734	0.000617153	-44.3002	0	44.3002	0
FA2H	inter effect	-0.0150424	0.000339592	-44.2957	0	44.2957	0
EBP	benign_inflammation effect	0.0837721	0.00189185	44.2805	0	44.2805	0
MEIS1	benign_inflammation effect	0.0638824	0.00144314	44.2664	0	44.2664	0
HSPB8	benign_serosa effect	0.0809534	0.00183033	44.2289	0	44.2289	0
SLC22A18	inter effect	-0.0269656	0.000610006	-44.2055	0	44.2055	0
LMOD1	benign_serosa effect	0.129881	0.00293821	44.2042	0	44.2042	0
COL18A1	benign_inflammation effect	0.103819	0.00235344	44.1138	0	44.1138	0
MYO5C	inter effect	-0.023147	0.000525099	-44.0811	0	44.0811	0
LGR5	benign_serosa effect	-0.0783524	0.00177756	-44.0787	0	44.0787	0
ACTB	benign_stroma effect	-0.0450694	0.00102248	-44.0786	0	44.0786	0
ATP1B1	benign_inflammation effect	-0.153304	0.00348172	-44.031	0	44.031	0
SYNPO2	benign_stroma effect	-0.0601842	0.00136916	-43.9571	0	43.9571	0
HSPB6	inter effect	-0.0474035	0.0010791	-43.9286	0	43.9286	0
TJP3	benign_inflammation effect	-0.065077	0.00148147	-43.9274	0	43.9274	0
ELF3	inter effect	-0.0815133	0.00185923	-43.8424	0	43.8424	0
NPM3	benign_epithelium effect	0.027522	0.000628324	43.8022	0	43.8022	0
COL5A1	benign_muscularis effect	0.0554189	0.00127044	43.6219	0	43.6219	0
RFC4	benign_epithelium effect	0.0161674	0.000371344	43.5376	0	43.5376	0
CRB3	inter effect	-0.0294623	0.00067765	-43.4771	0	43.4771	0
F11R	inter effect	-0.0413062	0.000950988	-43.4351	0	43.4351	0
PLXDC2	benign_submucosa effect	0.0417048	0.000962755	43.3181	0	43.3181	0
ECT2	benign_inflammation effect	0.0796072	0.00184473	43.1539	0	43.1539	0
PRR15L	benign_inflammation effect	-0.113816	0.00263922	-43.1249	0	43.1249	0
TRIM29	inter effect	0.0359599	0.000834348	43.0993	0	43.0993	0
HSD17B12	benign_inflammation effect	0.0485418	0.00112674	43.0815	0	43.0815	0
POF1B	benign_inflammation effect	-0.111835	0.00260331	-42.9588	0	42.9588	0
NOX1	inter effect	-0.0337743	0.000786682	-42.9326	0	42.9326	0
SPARC	benign_muscularis effect	-0.0679839	0.00158422	-42.9132	0	42.9132	0
TMEM238	inter effect	-0.0579379	0.00135527	-42.75	0	42.75	0
MCL1	cancer_cancer effect	-0.0249373	0.000583671	-42.7249	0	42.7249	0
LNX2	inter effect	-0.0233587	0.000546755	-42.7225	0	42.7225	0
DSCC1	benign_epithelium effect	0.0128958	0.000303315	42.5163	0	42.5163	0
CRYAB	benign_serosa effect	0.0989048	0.00232791	42.4866	0	42.4866	0
HOOK1	inter effect	-0.0374326	0.000881443	-42.4675	0	42.4675	0
PALLD	benign_inflammation effect	-0.104219	0.00245493	-42.453	0	42.453	0
C1orf116	inter effect	-0.018942	0.0004463	-42.4423	0	42.4423	0
B3GNT3	inter effect	-0.0395223	0.000933066	-42.3575	0	42.3575	0
DSP	inter effect	-0.067043	0.00158432	-42.3166	0	42.3166	0
SHMT2	inter effect	0.0233888	0.000553158	42.2824	0	42.2824	0
SYNPO2	benign_serosa effect	0.14103	0.0033403	42.2208	0	42.2208	0
PSAT1	benign_inflammation effect	0.0530514	0.00125654	42.2204	0	42.2204	0
CDX1	benign_inflammation effect	-0.10468	0.00248294	-42.1598	0	42.1598	0
FBLN2	benign_inflammation effect	-0.0867775	0.00206199	-42.0843	0	42.0843	0
MSN	benign_submucosa effect	-0.0389243	0.000925303	-42.0666	0	42.0666	0
CNN1	benign_submucosa effect	-0.0654973	0.00155819	-42.0343	0	42.0343	0
ANKEF1	inter effect	-0.0165997	0.000395371	-41.9852	0	41.9852	0
KRT8	inter effect	0.0803304	0.00191635	41.9185	0	41.9185	0
KLF5	benign_inflammation effect	-0.146131	0.00348651	-41.9134	0	41.9134	0
KRT80	benign_inflammation effect	-0.0373349	0.000891992	-41.8556	0	41.8556	0
PERP	benign_inflammation effect	-0.124479	0.00297813	-41.7978	0	41.7978	0
SMIM22	benign_inflammation effect	-0.0620067	0.00148463	-41.7658	0	41.7658	0
NEXN	benign_inflammation effect	-0.055075	0.00131924	-41.7476	0	41.7476	0
PKP3	benign_inflammation effect	-0.0946313	0.00226699	-41.7432	0	41.7432	0
TSPAN8	benign_inflammation effect	-0.15925	0.00381582	-41.7341	0	41.7341	0
SCD	benign_inflammation effect	-0.10337	0.00247776	-41.7191	0	41.7191	0
AHNAK	benign_serosa effect	-0.095143	0.00228777	-41.5876	0	41.5876	0
FBXO32	benign_inflammation effect	-0.0889308	0.00214736	-41.414	0	41.414	0
S100A14	benign_inflammation effect	-0.115176	0.0027831	-41.3841	0	41.3841	0
ERN2	benign_inflammation effect	-0.084938	0.00205557	-41.3208	0	41.3208	0
SPINK1	inter effect	-0.0440454	0.00106796	-41.2425	0	41.2425	0
COL1A2	benign_fat effect	0.061263	0.00148578	41.233	0	41.233	0
CAVIN1	benign_serosa effect	0.0830335	0.00201629	41.1814	0	41.1814	0
GALE	inter effect	-0.0333533	0.000810745	-41.139	0	41.139	0
CEBPD	benign_serosa effect	0.102578	0.0024953	41.1087	0	41.1087	0
ACY1	inter effect	-0.0285941	0.000695688	-41.1019	0	41.1019	0
IRF6	inter effect	-0.0218721	0.000533469	-40.9997	0	40.9997	0
GFPT1	benign_inflammation effect	0.085828	0.00209558	40.9567	0	40.9567	0
MAL2	benign_inflammation effect	-0.103103	0.00251951	-40.9218	0	40.9218	0
TIMP3	benign_fat effect	0.0368251	0.000900004	40.9166	0	40.9166	0
PARD6B	benign_serosa effect	-0.0379056	0.000927697	-40.8599	0	40.8599	0
AOC1	benign_inflammation effect	-0.0683753	0.00167768	-40.7559	0	40.7559	0
ETS1	inter effect	0.0403449	0.000990308	40.7397	0	40.7397	0
MGST1	benign_fat effect	-0.0258133	0.000634004	-40.7147	0	40.7147	0
NFE2L3	benign_inflammation effect	0.055235	0.001357	40.7037	0	40.7037	0
ATP1A1	inter effect	-0.0430147	0.00106051	-40.5605	0	40.5605	0
NID1	benign_inflammation effect	-0.0537696	0.00132688	-40.5232	0	40.5232	0
CLIC4	benign_submucosa effect	-0.0365958	0.000903831	-40.4897	0	40.4897	0
HSP90AB1	inter effect	0.0540992	0.0013365	40.4784	0	40.4784	0
RHPN2	benign_inflammation effect	-0.076685	0.00189451	-40.4774	0	40.4774	0
CAPN5	benign_inflammation effect	-0.0704074	0.00173951	-40.4754	0	40.4754	0
PROX1	benign_serosa effect	-0.0860454	0.00213009	-40.3951	0	40.3951	0
PYCR1	inter effect	0.0336346	0.000833476	40.3547	0	40.3547	0
SERPINB5	benign_epithelium effect	0.0198954	0.000493079	40.3493	0	40.3493	0
INHBA	benign_inflammation effect	-0.118175	0.00293686	-40.2384	0	40.2384	0
LGALS3	benign_inflammation effect	-0.124962	0.00310773	-40.2099	0	40.2099	0
HDAC1	inter effect	-0.0435538	0.00108329	-40.2052	0	40.2052	0
GREM1	benign_inflammation effect	0.144821	0.00360367	40.1872	0	40.1872	0
FBLN1	benign_inflammation effect	-0.112118	0.00279205	-40.1561	0	40.1561	0
RPIA	inter effect	-0.0288924	0.000722801	-39.9729	0	39.9729	0
SYNPO2	inter effect	0.0584059	0.00146321	39.9164	0	39.9164	0
CERS6	benign_inflammation effect	0.0845404	0.0021202	39.8738	0	39.8738	0
C3	inter effect	0.0739074	0.00185527	39.8365	0	39.8365	0
TMC4	benign_inflammation effect	-0.0445025	0.00112033	-39.7227	0	39.7227	0
TGFBR2	benign_muscularis effect	0.0259933	0.000654439	39.7185	0	39.7185	0
ACTG2	benign_submucosa effect	-0.0717797	0.00180824	-39.6958	0	39.6958	0
ITGB1	benign_inflammation effect	-0.0736548	0.00185845	-39.6325	0	39.6325	0
SERPING1	benign_serosa effect	0.115174	0.00290747	39.6132	0	39.6132	0
CLDN7	benign_inflammation effect	-0.133385	0.00336862	-39.5962	0	39.5962	0
ANLN	benign_epithelium effect	0.0180868	0.000456881	39.5875	0	39.5875	0
TSPO	benign_inflammation effect	0.0994568	0.00251434	39.5559	0	39.5559	0
TSPAN8	inter effect	-0.0743985	0.0018815	-39.5422	0	39.5422	0
C6orf132	inter effect	-0.0239906	0.000606777	-39.5378	0	39.5378	0
EID1	cancer_cancer effect	0.0190112	0.000481904	39.4501	0	39.4501	0
VIL1	inter effect	-0.0567549	0.00143969	-39.4215	0	39.4215	0
SNTB1	inter effect	0.0323032	0.000819995	39.3943	0	39.3943	0
MGAT4B	benign_inflammation effect	0.0951303	0.00241552	39.3829	0	39.3829	0
CCT6A	inter effect	0.0479062	0.00121794	39.3338	0	39.3338	0
RAB3IP	inter effect	-0.0325593	0.000828558	-39.2964	0	39.2964	0
C12orf75	inter effect	0.0413626	0.00105375	39.2528	0	39.2528	0
F2RL1	benign_inflammation effect	-0.0562535	0.00143368	-39.2372	0	39.2372	0
ABCC3	benign_inflammation effect	0.0693248	0.00176901	39.1886	0	39.1886	0
NOLC1	benign_epithelium effect	0.0147216	0.000375925	39.1609	0	39.1609	0
GSN	benign_inflammation effect	-0.0833649	0.00213112	-39.118	0	39.118	0
SFRP4	benign_serosa effect	0.118783	0.00304247	39.0415	0	39.0415	0
IGFBP5	benign_serosa effect	0.127988	0.00328019	39.0186	0	39.0186	0
PDZD8	benign_inflammation effect	0.0898822	0.00230426	39.007	0	39.007	0
C19orf33	inter effect	-0.0538499	0.00138158	-38.9769	0	38.9769	0
COL11A1	benign_inflammation effect	-0.0925476	0.00237808	-38.9169	0	38.9169	0
ASS1	benign_inflammation effect	-0.106981	0.00275006	-38.9014	0	38.9014	0
KIAA1324	inter effect	-0.0471545	0.00121224	-38.8985	0	38.8985	0
KIAA1522	benign_inflammation effect	-0.0836467	0.00215065	-38.8938	0	38.8938	0
SLC29A2	benign_inflammation effect	0.0469342	0.00120878	38.8277	0	38.8277	0
EHF	benign_inflammation effect	-0.0994328	0.00256094	-38.8267	0	38.8267	0
LGALS1	benign_serosa effect	0.145357	0.00375252	38.7358	0	38.7358	0
PROX1	benign_epithelium effect	0.0323847	0.000839842	38.5605	0	38.5605	0
CCT4	benign_epithelium effect	0.0251498	0.000655045	38.394	0	38.394	0
VIL1	benign_inflammation effect	-0.11188	0.00291981	-38.3176	0	38.3176	0
THBS2	benign_inflammation effect	-0.147979	0.00386973	-38.24	0	38.24	0
BDH1	benign_inflammation effect	0.0722221	0.00189213	38.1697	0	38.1697	0
HTRA1	benign_serosa effect	0.107242	0.00281437	38.1053	0	38.1053	0
CXADR	inter effect	-0.0194599	0.000510796	-38.0972	0	38.0972	0
FABP1	benign_inflammation effect	-0.114018	0.00299411	-38.0808	0	38.0808	0
PSAT1	inter effect	0.0235674	0.00061957	38.0383	0	38.0383	0
CEACAM5	inter effect	-0.067994	0.00178889	-38.009	0	38.009	0
CD163	benign_muscularis effect	-0.028034	0.000738793	-37.9457	0	37.9457	0
TGFBI	benign_inflammation effect	-0.103886	0.0027398	-37.9174	0	37.9174	0
GALNT6	benign_inflammation effect	0.032175	0.000849548	37.8731	0	37.8731	0
SYNM	benign_inflammation effect	-0.105244	0.00277978	-37.8606	0	37.8606	0
MLEC	benign_inflammation effect	0.112875	0.00298463	37.8187	0	37.8187	0
TFF1	inter effect	0.0481729	0.00127749	37.7091	0	37.7091	0
FN1	benign_serosa effect	0.175268	0.00465222	37.6739	0	37.6739	0
TMEM54	benign_inflammation effect	-0.100498	0.00266827	-37.6643	0	37.6643	0
ACTG2	benign_serosa effect	0.167125	0.00444726	37.5794	0	37.5794	0
S100P	benign_inflammation effect	-0.116324	0.00309718	-37.5582	0	37.5582	0
BAIAP2L2	benign_inflammation effect	-0.0617057	0.00164417	-37.5299	0	37.5299	0
SLC27A2	inter effect	-0.015889	0.000423459	-37.5218	0	37.5218	0
RGS5	benign_inflammation effect	0.082196	0.00219447	37.456	7.18711e-307	37.456	1.27431e-306
VCAN	benign_inflammation effect	-0.121508	0.00325205	-37.3635	1.96786e-305	37.3635	3.48293e-305
PCYT2	benign_inflammation effect	0.0453712	0.00121505	37.3409	4.01068e-305	37.3409	7.086e-305
MAP3K21	benign_inflammation effect	0.0426507	0.00114243	37.3335	5.29406e-305	37.3335	9.33696e-305
PPP1R12B	inter effect	0.0448448	0.00120224	37.301	1.7766e-304	37.301	4.05615e-304
NQO1	benign_inflammation effect	-0.0810652	0.00217859	-37.21	5.29985e-303	37.21	9.31433e-303
MGP	benign_inflammation effect	-0.157343	0.00422881	-37.2075	5.15306e-303	37.2075	9.07229e-303
TIMP2	benign_inflammation effect	-0.109741	0.00295802	-37.0996	2.85135e-301	37.0996	5.00237e-301
LUM	benign_serosa effect	0.159195	0.00429408	37.0731	8.57833e-301	37.0731	9.56336e-301
LAMC2	inter effect	0.0258205	0.000696741	37.059	1.44771e-300	37.059	3.29775e-300
PRSS3	benign_inflammation effect	-0.0761493	0.00205494	-37.0567	1.39971e-300	37.0567	2.45133e-300
LARGE2	benign_epithelium effect	0.0169846	0.000458645	37.0321	3.92536e-300	37.0321	3.99324e-300
MYH11	benign_stroma effect	-0.0739717	0.00199854	-37.0128	7.13177e-300	37.0128	7.32215e-300
PXMP2	benign_inflammation effect	0.0478198	0.00129462	36.9374	1.16217e-298	36.9374	2.03177e-298
MMP2	benign_inflammation effect	-0.147202	0.00399188	-36.8753	1.15054e-297	36.8753	2.00792e-297
CASP6	inter effect	-0.0245204	0.000665518	-36.8442	3.62729e-297	36.8442	8.24384e-297
PALLD	cancer_cancer effect	0.0244446	0.000663516	36.8411	4.57399e-297	36.8411	4.6016e-297
CDHR5	benign_inflammation effect	-0.0527408	0.00143282	-36.8091	1.32065e-296	36.8091	2.30078e-296
CNN1	benign_serosa effect	0.140707	0.00383226	36.7165	4.48713e-295	36.7165	4.99681e-295
TMEM238	benign_inflammation effect	0.100631	0.00274859	36.6117	1.86645e-293	36.6117	3.246e-293
EHBP1L1	benign_epithelium effect	0.0280797	0.00076815	36.555	1.48506e-292	36.555	1.5092e-292
STK39	inter effect	-0.038314	0.00104835	-36.547	1.99192e-292	36.547	4.51682e-292
CLDN1	benign_epithelium effect	-0.0231624	0.000634155	-36.5249	6.69368e-292	36.5249	6.79561e-292
PLS1	benign_inflammation effect	-0.0800952	0.00219382	-36.5094	7.86286e-292	36.5094	1.36508e-291
FLNA	benign_serosa effect	0.121363	0.00332799	36.4675	4.67456e-291	36.4675	5.19973e-291
ETV4	inter effect	0.0366954	0.00100653	36.4574	6.74399e-291	36.4574	1.52579e-290
HACD3	inter effect	0.0318808	0.000875383	36.4193	2.10956e-290	36.4193	4.76198e-290
PROM1	inter effect	-0.034187	0.00093881	-36.4153	2.74454e-290	36.4153	6.1814e-290
SMAGP	inter effect	-0.0356872	0.00098011	-36.4115	3.15392e-290	36.4115	7.08747e-290
EIF4EBP1	benign_inflammation effect	0.0620441	0.00170853	36.3142	9.64813e-289	36.3142	1.67212e-288
USH1C	inter effect	-0.0389603	0.00107295	-36.3113	1.20778e-288	36.3113	2.70802e-288
MYL6	benign_inflammation effect	0.0743542	0.00204884	36.2909	2.53213e-288	36.2909	4.38084e-288
A2M	inter effect	0.0566644	0.00156413	36.2274	2.90285e-287	36.2274	6.49407e-287
CARD10	benign_inflammation effect	-0.0469128	0.00129597	-36.199	7.11077e-287	36.199	1.22811e-286
CLU	benign_serosa effect	0.100061	0.00276447	36.1955	7.16557e-287	36.1955	7.96174e-287
MUC20	benign_inflammation effect	-0.064765	0.00178965	-36.1887	9.17847e-287	36.1887	1.5825e-286
PRSS16	inter effect	-0.0110507	0.000305393	-36.1851	1.17554e-286	36.1851	2.62398e-286
PLAUR	benign_inflammation effect	-0.0791622	0.002197	-36.0319	3.4069e-284	36.0319	5.86385e-284
LSR	inter effect	-0.0497216	0.00138003	-36.0295	3.25374e-284	36.0295	7.24664e-284
EXPH5	inter effect	-0.0193446	0.000536986	-36.0244	3.90738e-284	36.0244	8.68306e-284
BICDL2	benign_inflammation effect	-0.0576786	0.0016015	-36.0153	4.81665e-284	36.0153	8.27603e-284
AGMAT	benign_inflammation effect	0.0506583	0.00140892	35.9554	4.69351e-283	35.9554	8.05061e-283
FUT3	benign_inflammation effect	-0.0630012	0.00175319	-35.9351	8.6602e-283	35.9351	1.48291e-282
SAMD12	benign_inflammation effect	0.0383128	0.00106751	35.8897	4.42149e-282	35.8897	7.55811e-282
TNXB	benign_inflammation effect	-0.077703	0.00217166	-35.7805	2.21785e-280	35.7805	3.78472e-280
DPYSL3	benign_submucosa effect	-0.0348165	0.00097416	-35.74	1.21591e-279	35.74	1.26131e-279
MYLK	benign_serosa effect	0.145311	0.00406753	35.7247	2.45706e-279	35.7247	2.72703e-279
USH1C	benign_inflammation effect	-0.07763	0.00217603	-35.675	9.64012e-279	35.675	1.64227e-278
SERINC5	inter effect	-0.0311133	0.000872793	-35.648	2.53358e-278	35.648	5.61769e-278
CCL15	benign_inflammation effect	-0.0414201	0.00116389	-35.5877	2.17098e-277	35.5877	3.69214e-277
CEBPD	inter effect	0.0388969	0.00109306	35.5855	2.64204e-277	35.5855	5.84522e-277
AEBP1	benign_muscularis effect	-0.049513	0.00139252	-35.5564	7.44104e-277	35.5564	7.53904e-277
TSTA3	benign_inflammation effect	0.074444	0.00209662	35.5067	4.35181e-276	35.5067	7.38847e-276
CKB	inter effect	-0.0532804	0.00150158	-35.483	8.99296e-276	35.483	1.9852e-275
C1R	benign_serosa effect	0.12081	0.00340527	35.4774	1.09644e-275	35.4774	1.21557e-275
THBS2	benign_serosa effect	0.15446	0.00435589	35.4601	2.28229e-275	35.4601	2.52746e-275
PDGFRB	benign_serosa effect	0.0846318	0.00238835	35.4352	5.51352e-275	35.4352	6.09902e-275
TNFRSF11A	inter effect	-0.0261282	0.000738039	-35.4021	1.78044e-274	35.4021	3.92167e-274
GALNT5	benign_inflammation effect	-0.0472355	0.00133492	-35.3846	3.31796e-274	35.3846	5.62366e-274
AKAP12	benign_inflammation effect	-0.0740868	0.00209493	-35.3648	5.93746e-274	35.3648	1.00465e-273
HOOK2	inter effect	-0.0208697	0.000590266	-35.3564	8.98336e-274	35.3564	1.97437e-273
TUBB4B	benign_inflammation effect	0.0764223	0.00216514	35.2968	7.40916e-273	35.2968	1.25155e-272
CBLC	benign_inflammation effect	-0.0446994	0.00126699	-35.2799	1.19299e-272	35.2799	2.01178e-272
ATP10B	benign_inflammation effect	-0.0631672	0.00179579	-35.1751	4.79836e-271	35.1751	8.07805e-271
PROM1	benign_inflammation effect	-0.0668721	0.00190398	-35.1223	3.07969e-270	35.1223	5.17595e-270
FAM83F	inter effect	-0.0201663	0.000574378	-35.1099	5.3592e-270	35.1099	1.17526e-269
ABHD11	inter effect	-0.0324002	0.000923841	-35.0712	2.08282e-269	35.0712	4.55759e-269
IRF6	benign_inflammation effect	-0.0379414	0.00108192	-35.0687	2.02118e-269	35.0687	3.39124e-269
SYNM	inter effect	0.0480466	0.00137065	35.054	3.81049e-269	35.054	8.31985e-269
PCBD1	benign_inflammation effect	0.083768	0.00239052	35.0417	6.70301e-269	35.0417	1.12278e-268
EPS8L2	benign_inflammation effect	-0.0786154	0.00225646	-34.8402	5.98805e-266	34.8402	1.00135e-265
H2AFZ	benign_epithelium effect	0.0261305	0.00075011	34.8356	7.91981e-266	34.8356	8.03227e-266
NANS	inter effect	-0.0313094	0.000899508	-34.8073	1.88873e-265	34.8073	4.11488e-265
NPM3	inter effect	0.024238	0.000698078	34.721	3.8026e-264	34.721	8.26652e-264
SORBS1	benign_serosa effect	0.0914508	0.00263714	34.678	1.68976e-263	34.678	1.86714e-263
CEBPD	benign_inflammation effect	0.0768681	0.0022168	34.6753	1.86004e-263	34.6753	3.10524e-263
GEM	benign_submucosa effect	-0.030994	0.0008943	-34.6573	3.90407e-263	34.6573	4.04567e-263
CD9	inter effect	0.0509538	0.00147086	34.6421	5.86873e-263	34.6421	1.27304e-262
CTBP2	benign_inflammation effect	0.0738114	0.00213211	34.619	1.47124e-262	34.619	2.45207e-262
CAV1	benign_inflammation effect	-0.0556999	0.00160959	-34.6051	2.37973e-262	34.6051	3.95962e-262
MARVELD2	inter effect	-0.0192528	0.000556763	-34.5798	5.71473e-262	34.5798	1.23696e-261
MAP7	inter effect	-0.0327492	0.000948622	-34.5229	4.08957e-261	34.5229	8.83276e-261
CAV1	inter effect	0.0273568	0.000793651	34.4696	2.29366e-260	34.4696	4.94322e-260
CPNE7	benign_serosa effect	-0.0521987	0.00151884	-34.3675	8.66861e-259	34.3675	9.568e-259
LMOD1	benign_submucosa effect	0.0410498	0.00119467	34.3608	1.09312e-258	34.3608	1.1316e-258
CEBPG	benign_inflammation effect	0.0425854	0.001244	34.2325	8.92623e-257	34.2325	1.48276e-256
CYP2S1	benign_inflammation effect	-0.0469165	0.00137861	-34.0318	8.50288e-254	34.0318	1.4101e-253
SOX9	benign_inflammation effect	-0.0890116	0.00261915	-33.9849	4.19045e-253	33.9849	6.93782e-253
CHMP4C	inter effect	-0.0214822	0.000632528	-33.9625	8.97289e-253	33.9625	1.92965e-252
TUBA1C	benign_inflammation effect	0.0606454	0.00178801	33.9178	4.09721e-252	33.9178	6.77224e-252
S100A11	benign_serosa effect	-0.0839675	0.00247671	-33.9028	7.78059e-252	33.9028	8.57838e-252
LAMB3	benign_inflammation effect	-0.0531572	0.00156812	-33.8987	7.84212e-252	33.8987	1.29408e-251
BORA	inter effect	-0.0166672	0.000494556	-33.7013	5.53186e-249	33.7013	1.18709e-248
TOM1L1	inter effect	-0.0302614	0.000899253	-33.6517	3.31693e-248	33.6517	7.10263e-248
EMILIN1	benign_submucosa effect	-0.0330119	0.000981266	-33.6421	4.57131e-248	33.6421	4.72732e-248
TTLL12	benign_inflammation effect	0.0497979	0.00148096	33.6255	8.00243e-248	33.6255	1.31836e-247
IGFBP4	benign_serosa effect	0.0995675	0.00297476	33.4707	1.28474e-245	33.4707	1.41492e-245
MXRA7	benign_serosa effect	0.080114	0.00239479	33.4535	2.94654e-245	33.4535	3.24151e-245
MMP15	inter effect	-0.0204782	0.000613398	-33.3848	2.56633e-244	33.3848	5.48362e-244
DPEP1	benign_inflammation effect	-0.0796637	0.00238816	-33.3578	7.22169e-244	33.3578	1.18778e-243
ANLN	benign_inflammation effect	0.0343079	0.00102946	33.3262	1.81305e-243	33.3262	2.97221e-243
ITGA2	benign_inflammation effect	-0.0494935	0.00148516	-33.3254	1.65394e-243	33.3254	2.71583e-243
BGN	benign_serosa effect	0.155417	0.00466686	33.3022	4.61963e-243	33.3022	5.07652e-243
FRK	benign_inflammation effect	-0.0376632	0.00113215	-33.2669	1.16155e-242	33.2669	1.90107e-242
AHNAK	benign_stroma effect	-0.0311952	0.00093774	-33.2664	1.33256e-242	33.2664	1.36673e-242
ANXA3	benign_inflammation effect	-0.0580755	0.00174643	-33.2538	2.02338e-242	33.2538	3.30618e-242
SULF1	benign_inflammation effect	-0.105874	0.00319222	-33.1664	3.69998e-241	33.1664	6.03586e-241
SLC44A3	inter effect	-0.0256107	0.000773158	-33.1248	1.46914e-240	33.1248	3.13249e-240
SLC5A1	inter effect	-0.0283195	0.000856913	-33.0483	1.8542e-239	33.0483	3.9451e-239
ICA1	inter effect	-0.03465	0.00104883	-33.0367	2.71862e-239	33.0367	5.77202e-239
TNC	benign_stroma effect	0.0395547	0.00119927	32.9825	1.86338e-238	32.9825	1.9092e-238
VWA2	benign_serosa effect	-0.047205	0.00143152	-32.9754	2.34906e-238	32.9754	2.57855e-238
DDR1	inter effect	-0.0354628	0.00107577	-32.9651	2.89023e-238	32.9651	6.12337e-238
GNPNAT1	inter effect	0.0202679	0.000615188	32.9459	5.44524e-238	32.9459	1.15121e-237
RAB17	benign_inflammation effect	-0.0358515	0.00108868	-32.9311	7.89855e-238	32.9311	1.28641e-237
PCBD1	inter effect	0.0387667	0.00117871	32.889	3.55287e-237	32.889	7.49551e-237
CLRN3	benign_inflammation effect	-0.0435501	0.00132448	-32.881	4.10827e-237	32.881	6.68011e-237
RAB25	benign_inflammation effect	-0.0884218	0.00269598	-32.7977	7.15122e-236	32.7977	1.16091e-235
FXYD6	benign_submucosa effect	0.0252054	0.000770146	32.7281	8.00172e-235	32.7281	8.26623e-235
GDF15	benign_inflammation effect	-0.0984911	0.00300984	-32.723	7.35564e-235	32.723	1.19216e-234
SPINT1	inter effect	-0.0410695	0.00125642	-32.6878	2.62068e-234	32.6878	5.51722e-234
ENTPD6	inter effect	-0.0358899	0.00109937	-32.646	1.02899e-233	32.646	2.16174e-233
EHD2	benign_inflammation effect	-0.0626849	0.00192117	-32.6286	1.61461e-233	32.6286	2.61263e-233
PDGFRB	benign_inflammation effect	0.0692044	0.00212179	32.616	2.43338e-233	32.616	3.93115e-233
CHDH	inter effect	-0.0233024	0.000715948	-32.5476	2.54652e-232	32.5476	5.33862e-232
ERBB2	inter effect	-0.0321628	0.000992124	-32.4181	1.71699e-230	32.4181	3.59204e-230
THY1	benign_serosa effect	0.0924911	0.00285653	32.3788	6.13435e-230	32.3788	6.72626e-230
HNF4A	benign_inflammation effect	-0.077092	0.00239004	-32.2556	2.9391e-228	32.2556	4.74048e-228
B3GNT3	benign_inflammation effect	-0.0610134	0.00189233	-32.2425	4.48297e-228	32.2425	7.21895e-228
GEM	benign_serosa effect	0.0709134	0.00219947	32.2411	4.68211e-228	32.2411	5.12827e-228
MCAM	benign_inflammation effect	-0.0617891	0.0019229	-32.1333	1.51082e-226	32.1333	2.42897e-226
PROX1	inter effect	0.0299802	0.000933079	32.1304	1.86503e-226	32.1304	3.89359e-226
MYLK	benign_inflammation effect	-0.116025	0.00361356	-32.1081	4.36431e-226	32.1081	7.00532e-226
POSTN	benign_inflammation effect	-0.101754	0.0031714	-32.0848	9.24251e-226	32.0848	1.48117e-225
C6orf132	benign_inflammation effect	-0.0394629	0.00123059	-32.0682	1.22251e-225	32.0682	1.95601e-225
PDZD8	inter effect	0.0363388	0.00113618	31.9833	1.86149e-224	31.9833	3.8781e-224
PNRC1	benign_stroma effect	-0.0279313	0.000874567	-31.9373	1.21732e-223	31.9373	1.24597e-223
FAM83F	benign_inflammation effect	-0.0371281	0.00116488	-31.8728	6.35329e-223	31.8728	1.0149e-222
RNF43	benign_serosa effect	-0.0979184	0.00307299	-31.8642	1.07492e-222	31.8642	1.17606e-222
SDC4	benign_muscularis effect	0.0258353	0.000812909	31.7813	1.50862e-221	31.7813	1.52694e-221
PTPRF	benign_inflammation effect	-0.0777686	0.00244973	-31.7458	3.6321e-221	31.7458	5.79283e-221
AGMAT	inter effect	-0.022027	0.000694709	-31.7068	1.2512e-220	31.7068	2.60126e-220
PLEK2	benign_inflammation effect	-0.0468566	0.00147897	-31.682	3.09668e-220	31.682	4.93102e-220
SPARC	benign_fat effect	0.04356	0.00137502	31.6794	3.35565e-220	31.6794	3.39641e-220
TMEM184A	benign_inflammation effect	-0.0360329	0.0011391	-31.6328	1.30827e-219	31.6328	2.07992e-219
NR2F6	benign_inflammation effect	-0.0485305	0.00153812	-31.5518	1.90845e-218	31.5518	3.02928e-218
BAIAP2L1	benign_inflammation effect	-0.0747456	0.00236931	-31.5474	1.94459e-218	31.5474	3.08176e-218
SH3YL1	inter effect	-0.0248511	0.000788389	-31.5214	4.42098e-218	31.5214	9.17216e-218
FA2H	benign_inflammation effect	-0.0216957	0.000688718	-31.5016	8.2576e-218	31.5016	1.30658e-217
TMEM141	inter effect	-0.0400915	0.00127467	-31.4523	4.39193e-217	31.4523	9.09303e-217
EPB41L4B	benign_inflammation effect	-0.0664955	0.00211677	-31.4137	1.31586e-216	31.4137	2.07876e-216
FAT1	benign_inflammation effect	-0.0733357	0.00233551	-31.4003	2.00699e-216	31.4003	3.1656e-216
MARVELD3	benign_inflammation effect	-0.0428701	0.00136534	-31.3989	2.09208e-216	31.3989	3.29462e-216
LSR	benign_inflammation effect	0.0878732	0.0027988	31.3967	2.24226e-216	31.3967	3.52557e-216
MSRB3	benign_serosa effect	0.0542111	0.0017293	31.3486	1.01707e-215	31.3486	1.11155e-215
PPP1R1B	inter effect	-0.0516008	0.00164703	-31.3296	2.07743e-215	31.3296	4.29222e-215
NDFIP2	inter effect	-0.0297585	0.000950148	-31.3198	2.81903e-215	31.3198	5.81243e-215
LRATD2	benign_inflammation effect	0.0414021	0.00132334	31.2861	8.11476e-215	31.2861	1.2739e-214
MEIS1	benign_submucosa effect	0.0206571	0.000660491	31.2754	1.13554e-214	31.2754	1.17187e-214
ADAM33	inter effect	0.0216065	0.000690868	31.2744	1.17137e-214	31.2744	2.41023e-214
LMO7	inter effect	0.0281819	0.000901441	31.2632	1.66314e-214	31.2632	3.41507e-214
GPX2	benign_inflammation effect	-0.106139	0.0033993	-31.2239	5.67436e-214	31.2239	8.89398e-214
CYP51A1	benign_inflammation effect	0.0519486	0.00166513	31.1979	1.27995e-213	31.1979	2.00305e-213
ITGA5	benign_inflammation effect	-0.0744611	0.00238927	-31.1647	3.20243e-213	31.1647	5.0038e-213
FN1	benign_submucosa effect	-0.0589435	0.00189159	-31.1608	3.62287e-213	31.1608	3.73491e-213
HSPB8	benign_inflammation effect	0.0505426	0.00162605	31.083	6.12559e-212	31.083	9.5563e-212
CPNE7	benign_inflammation effect	-0.0419123	0.00134932	-31.0618	7.90789e-212	31.0618	1.23176e-211
MXRA8	benign_serosa effect	0.0820416	0.0026433	31.0375	1.8905e-211	31.0375	2.06387e-211
ECT2	inter effect	0.0282255	0.000909596	31.0308	2.06874e-211	31.0308	4.23921e-211
COA3	inter effect	-0.0304153	0.00098117	-30.999	5.55636e-211	30.999	1.13627e-210
BRI3BP	inter effect	-0.0321681	0.0010394	-30.9487	2.64638e-210	30.9487	5.40078e-210
TMEM45B	benign_inflammation effect	-0.065839	0.00213276	-30.8704	2.98614e-209	30.8704	4.64408e-209
CLDN12	benign_inflammation effect	-0.0509805	0.00165199	-30.8601	4.61995e-209	30.8601	7.17383e-209
GNL3	inter effect	0.0359827	0.0011671	30.8309	1.01076e-208	30.8309	2.05857e-208
MYB	benign_inflammation effect	0.0743812	0.00241874	30.752	1.14998e-207	30.752	1.78291e-207
C9orf152	inter effect	-0.0200137	0.000651047	-30.7408	1.82818e-207	30.7408	3.7158e-207
CANT1	benign_inflammation effect	0.0721075	0.00234663	30.7281	2.69492e-207	30.7281	4.1717e-207
TMEM63A	inter effect	-0.0388903	0.00126609	-30.7169	3.385e-207	30.7169	6.86613e-207
KIF12	inter effect	-0.0176256	0.000574434	-30.6834	1.065e-206	30.6834	2.15586e-206
TFF3	inter effect	-0.0666327	0.00217264	-30.669	1.4762e-206	30.669	2.98222e-206
MAP3K21	inter effect	-0.0172652	0.000563305	-30.6498	2.66124e-206	30.6498	5.36541e-206
ITGB4	benign_inflammation effect	-0.0785953	0.00256535	-30.6373	4.39167e-206	30.6373	6.78774e-206
CYB5B	inter effect	0.0336052	0.00110141	30.511	1.86367e-204	30.511	3.74984e-204
PLTP	benign_inflammation effect	0.0625039	0.00205085	30.4771	7.85924e-204	30.4771	1.21285e-203
SET	inter effect	0.0328604	0.00107913	30.451	1.16178e-203	30.451	2.33288e-203
VSNL1	inter effect	0.0191703	0.000630682	30.3961	6.95252e-203	30.3961	1.39329e-202
ARHGAP32	inter effect	-0.0202324	0.000665914	-30.3829	1.03845e-202	30.3829	2.0769e-202
KCNMA1	benign_serosa effect	-0.0681292	0.00224473	-30.3508	2.76055e-202	30.3508	3.01041e-202
FOXQ1	inter effect	0.0236993	0.00078095	30.3467	3.57203e-202	30.3467	7.12981e-202
SDC1	inter effect	0.0312299	0.00102975	30.3277	5.57086e-202	30.3277	1.10973e-201
PECAM1	benign_fat effect	0.0216005	0.000712259	30.3267	5.72773e-202	30.3267	5.79144e-202
TPM1	benign_serosa effect	-0.0944272	0.00311587	-30.3052	9.77819e-202	30.3052	1.06516e-201
CDX2	benign_inflammation effect	-0.0809176	0.00267316	-30.2704	2.81396e-201	30.2704	4.33584e-201
CHCHD2	inter effect	0.0387784	0.00128195	30.2495	5.29949e-201	30.2495	1.05358e-200
GALNT4	benign_inflammation effect	0.0452215	0.00150054	30.1368	1.59939e-199	30.1368	2.46059e-199
PRR15	benign_inflammation effect	-0.0412754	0.00136979	-30.1326	1.8125e-199	30.1326	2.78418e-199
NR2F6	inter effect	-0.022828	0.000758416	-30.0995	4.91259e-199	30.0995	9.7472e-199
GALNT3	inter effect	-0.0318765	0.00105968	-30.0812	9.60426e-199	30.0812	1.90183e-198
MELTF	benign_epithelium effect	0.0121667	0.000405804	29.9816	2.55517e-197	29.9816	2.58882e-197
MYL6	benign_serosa effect	-0.0691215	0.00230623	-29.9716	2.29992e-197	29.9716	2.50264e-197
SH2D4A	inter effect	-0.0120838	0.000403834	-29.9227	1.12143e-196	29.9227	2.21627e-196
PTPN3	benign_inflammation effect	-0.0496911	0.00166136	-29.9099	1.64768e-196	29.9099	2.52711e-196
KLF5	inter effect	-0.0511934	0.00171912	-29.7788	7.35103e-195	29.7788	1.44991e-194
CCDC80	benign_muscularis effect	-0.0301516	0.00101257	-29.7772	8.67593e-195	29.7772	8.77243e-195
RGS5	benign_stroma effect	-0.030127	0.0010125	-29.7551	1.91333e-194	29.7551	1.95637e-194
PPP1R14D	benign_inflammation effect	-0.0243058	0.000823207	-29.5257	1.34676e-191	29.5257	2.06242e-191
SLC29A2	inter effect	-0.0175937	0.000596023	-29.5185	1.66816e-191	29.5185	3.28377e-191
LAMA4	benign_serosa effect	0.0522941	0.00177215	29.5089	2.84517e-191	29.5089	3.09257e-191
DHCR7	benign_inflammation effect	0.0348415	0.00118353	29.4387	1.97743e-190	29.4387	3.02359e-190
PNRC1	inter effect	-0.0275032	0.00093464	-29.4265	3.23441e-190	29.4265	6.35444e-190
ERBB3	benign_inflammation effect	-0.0621158	0.00211369	-29.3874	8.9545e-190	29.3874	1.3671e-189
AKAP1	benign_muscularis effect	-0.0301259	0.00102561	-29.3737	1.33755e-189	29.3737	1.35106e-189
EVL	benign_muscularis effect	-0.0209564	0.000713828	-29.3578	1.90127e-189	29.3578	1.91854e-189
HSPB8	benign_stroma effect	-0.0220223	0.000750232	-29.354	2.73362e-189	29.354	2.79226e-189
KCNE3	inter effect	-0.028559	0.000973354	-29.3408	3.52469e-189	29.3408	6.91115e-189
SNTB1	benign_inflammation effect	0.0487666	0.00166301	29.3242	5.09186e-189	29.3242	7.76199e-189
SLC44A4	benign_inflammation effect	-0.0863188	0.00294477	-29.3126	7.16391e-189	29.3126	1.0904e-188
GPR35	inter effect	-0.0277669	0.00094797	-29.291	1.52117e-188	29.291	2.97686e-188
GSN	benign_stroma effect	-0.0287873	0.000983273	-29.277	2.28693e-188	29.277	2.3336e-188
TGFBI	benign_serosa effect	-0.0902507	0.003084	-29.2642	3.33478e-188	29.2642	3.62082e-188
ARHGEF16	benign_inflammation effect	-0.0458234	0.00156608	-29.2598	3.36502e-188	29.2598	5.11402e-188
GPRC5C	inter effect	-0.0163861	0.000560823	-29.218	1.28749e-187	29.218	2.51463e-187
LAMA4	benign_submucosa effect	0.0210427	0.000720553	29.2035	1.96897e-187	29.2035	2.02778e-187
ST14	inter effect	-0.0431229	0.00147935	-29.1498	9.44152e-187	29.1498	1.84045e-186
SGPP2	inter effect	-0.0168434	0.000577929	-29.1444	9.83642e-187	29.1444	1.9137e-186
PSMD14	benign_epithelium effect	0.0122889	0.000422328	29.098	4.28563e-186	29.098	4.33768e-186
ENTPD6	benign_inflammation effect	0.0648432	0.0022296	29.0828	5.919e-186	29.0828	8.9818e-186
NEXN	benign_serosa effect	0.0431049	0.00148497	29.0275	3.33462e-185	29.0275	3.61672e-185
GSS	inter effect	-0.026654	0.000919161	-28.9982	6.92973e-185	28.9982	1.34558e-184
KLF9	inter effect	0.0247315	0.000855082	28.9229	6.14839e-184	28.9229	1.19155e-183
THBS2	benign_submucosa effect	0.0512189	0.0017711	28.9192	6.84679e-184	28.9192	7.04402e-184
MYRF	benign_inflammation effect	-0.0347258	0.0012014	-28.9046	1.17701e-183	28.9046	1.78334e-183
TNC	benign_serosa effect	0.0842922	0.00292583	28.8097	1.82511e-182	28.8097	1.97737e-182
EFNA1	benign_inflammation effect	-0.051081	0.00178191	-28.6665	1.12446e-180	28.6665	1.70115e-180
PPIA	inter effect	0.032955	0.00115117	28.6273	3.07157e-180	28.6273	5.94113e-180
FLNA	benign_submucosa effect	-0.0387205	0.00135315	-28.615	4.91198e-180	28.615	5.04829e-180
COL5A2	benign_serosa effect	0.0949449	0.00332506	28.5543	3.72092e-179	28.5543	4.02697e-179
A2M	benign_inflammation effect	0.0905692	0.00317218	28.5511	3.06382e-179	28.5511	4.62813e-179
RAPGEFL1	benign_inflammation effect	-0.0530155	0.00186188	-28.4742	2.4431e-178	28.4742	3.68492e-178
FUT6	benign_inflammation effect	-0.0337882	0.00119152	-28.3572	6.81666e-177	28.3572	1.0266e-176
PKP3	inter effect	-0.0316811	0.0011178	-28.3423	1.04027e-176	28.3423	2.00824e-176
ILF2	inter effect	0.0249618	0.000880815	28.3394	1.12978e-176	28.3394	2.17685e-176
FAM3D	benign_inflammation effect	-0.0526041	0.00185703	-28.327	1.60823e-176	28.327	2.41839e-176
MLEC	inter effect	0.0415229	0.00147165	28.2151	3.81721e-175	28.2151	7.34078e-175
POF1B	inter effect	-0.03617	0.00128364	-28.1777	1.0966e-174	28.1777	2.10481e-174
S100A10	benign_inflammation effect	0.0739113	0.00262456	28.1615	1.95164e-174	28.1615	2.93039e-174
VCAN	benign_serosa effect	0.102774	0.0036606	28.0757	2.18061e-173	28.0757	2.35742e-173
SLC39A4	benign_inflammation effect	-0.0244773	0.000875537	-27.9569	6.11034e-172	27.9569	9.16093e-172
MRVI1	benign_submucosa effect	-0.0182632	0.000653639	-27.9408	1.2803e-171	27.9408	1.31448e-171
KIF22	inter effect	-0.015453	0.000553239	-27.932	1.0918e-171	27.932	2.09158e-171
HKDC1	benign_inflammation effect	-0.0349042	0.00125219	-27.8746	6.10784e-171	27.8746	9.14347e-171
TGFBI	benign_stroma effect	0.0351968	0.00126412	27.8429	1.31114e-170	27.8429	1.33654e-170
LUM	benign_inflammation effect	0.106194	0.00381483	27.8372	1.54066e-170	27.8372	2.30293e-170
MEIS1	benign_serosa effect	0.0451926	0.00162444	27.8205	2.45175e-170	27.8205	2.64768e-170
MYO7B	benign_inflammation effect	0.0576573	0.00207273	27.8171	2.69694e-170	27.8171	4.02529e-170
IDH1	benign_inflammation effect	0.0438269	0.00157559	27.8163	3.10259e-170	27.8163	4.62384e-170
GDA	inter effect	-0.020132	0.000724598	-27.7837	6.8291e-170	27.7837	1.30576e-169
MRVI1	benign_stroma effect	0.0182283	0.000658932	27.6634	2.47693e-168	27.6634	2.52233e-168
FAM83H	benign_inflammation effect	-0.0634018	0.00229333	-27.6461	3.49677e-168	27.6461	5.20353e-168
CDH1	inter effect	-0.0299248	0.00108318	-27.6267	5.97932e-168	27.6267	1.14109e-167
MYO5B	inter effect	-0.026739	0.000969951	-27.5673	3.08565e-167	27.5673	5.87743e-167
ESRP1	benign_inflammation effect	-0.0658231	0.00239149	-27.5239	9.0968e-167	27.5239	1.35168e-166
AGR3	benign_inflammation effect	-0.0505926	0.00184162	-27.4718	3.81999e-166	27.4718	5.66764e-166
AP1M2	benign_inflammation effect	-0.0202196	0.000736134	-27.4673	4.85576e-166	27.4673	7.19371e-166
TRIB3	inter effect	0.017482	0.000636751	27.455	6.81601e-166	27.455	1.29582e-165
TRAF4	inter effect	-0.0308344	0.00112862	-27.3205	2.42215e-164	27.3205	4.59612e-164
DPYSL3	benign_serosa effect	0.0651531	0.00239588	27.1938	8.64723e-163	27.1938	9.32818e-163
MRVI1	benign_serosa effect	0.0436448	0.00160758	27.1493	2.89961e-162	27.1493	3.12458e-162
PDIA4	inter effect	0.0192844	0.000710911	27.1263	4.82778e-162	27.1263	9.14352e-162
SRGN	benign_serosa effect	0.085192	0.00314124	27.1205	5.64893e-162	27.1205	6.08066e-162
FAR2	inter effect	-0.0159673	0.000589647	-27.0794	1.93908e-161	27.0794	3.66557e-161
KCNK1	benign_inflammation effect	-0.0345931	0.00127776	-27.0732	2.29211e-161	27.0732	3.39069e-161
PHLDA2	benign_inflammation effect	-0.0422314	0.00156137	-27.0476	4.07943e-161	27.0476	6.02575e-161
ETS2	inter effect	0.0383745	0.00142356	26.9567	5.36115e-160	26.9567	1.01154e-159
SELENBP1	benign_inflammation effect	-0.068643	0.00254698	-26.9507	5.59679e-160	26.9507	8.25486e-160
TSPO	inter effect	0.033358	0.00123976	26.9068	1.83049e-159	26.9068	3.44724e-159
PPP1R12B	benign_serosa effect	-0.0738397	0.00274455	-26.9041	1.96758e-159	26.9041	2.11568e-159
COL4A1	cancer_cancer effect	-0.020547	0.000764991	-26.8591	9.9053e-159	26.8591	9.95507e-159
CARD10	inter effect	-0.0171533	0.000639014	-26.8434	1.00674e-158	26.8434	1.89236e-158
POSTN	benign_muscularis effect	-0.0310767	0.00115864	-26.8217	2.02827e-158	26.8217	2.04463e-158
ERBB3	inter effect	-0.0279395	0.00104221	-26.8079	2.61575e-158	26.8079	4.90759e-158
COL4A1	benign_serosa effect	0.0853873	0.00318594	26.8013	4.01383e-158	26.8013	4.31131e-158
HDHD3	benign_inflammation effect	0.0463342	0.00173087	26.7692	7.37492e-158	26.7692	1.08614e-157
ZFP36	benign_inflammation effect	0.0689571	0.00258598	26.6657	1.17664e-156	26.6657	1.73036e-156
MXRA7	benign_inflammation effect	0.056561	0.00212751	26.5855	1.12256e-155	26.5855	1.64841e-155
PDHA1	inter effect	-0.0306402	0.00115348	-26.5633	1.80443e-155	26.5633	3.37908e-155
UGT8	inter effect	-0.0280844	0.00105783	-26.5492	2.62511e-155	26.5492	4.90675e-155
RNF43	benign_inflammation effect	-0.072451	0.00273001	-26.5387	3.90249e-155	26.5387	5.72213e-155
IGFBP7	benign_inflammation effect	0.0985683	0.00371791	26.5117	7.9843e-155	26.5117	1.169e-154
HSPD1	inter effect	0.0362769	0.00136994	26.4807	1.61587e-154	26.4807	3.01469e-154
CDH1	benign_inflammation effect	-0.0581609	0.00219678	-26.4756	1.85366e-154	26.4756	2.71003e-154
TUBA4A	inter effect	-0.0218119	0.000824113	-26.4672	2.31563e-154	26.4672	4.31216e-154
ADAMTS1	benign_fat effect	0.0183573	0.000694458	26.4341	5.56244e-154	26.4341	5.61863e-154
NFE2L3	inter effect	0.0176538	0.000669108	26.3841	2.08607e-153	26.3841	3.87744e-153
PTPN3	inter effect	-0.0215264	0.000819181	-26.278	3.42389e-152	26.278	6.3523e-152
REPIN1	inter effect	-0.0252389	0.000965333	-26.1453	1.11459e-150	26.1453	2.06405e-150
EEF1G	inter effect	0.0380357	0.00145998	26.0521	1.27252e-149	26.0521	2.35217e-149
HMGCR	inter effect	-0.0185299	0.000711895	-26.029	2.32718e-149	26.029	4.29369e-149
PLN	benign_serosa effect	0.051681	0.00199053	25.9634	1.64834e-148	25.9634	1.76861e-148
BOC	benign_inflammation effect	0.04007	0.00154687	25.9039	6.0173e-148	25.9039	8.78438e-148
FCGBP	benign_inflammation effect	-0.10566	0.00408194	-25.8846	9.91635e-148	25.8846	1.44553e-147
MELTF	benign_serosa effect	-0.0265771	0.00102924	-25.8219	6.47189e-147	25.8219	6.93664e-147
TMEM97	benign_inflammation effect	0.0528861	0.00204934	25.8064	8.46308e-147	25.8064	1.23189e-146
HNF1A	inter effect	-0.0175854	0.000681668	-25.7976	1.0605e-146	25.7976	1.95303e-146
PECAM1	benign_serosa effect	0.0650242	0.0025284	25.7175	7.44814e-146	25.7175	7.97445e-146
NNMT	benign_muscularis effect	0.0237259	0.000923723	25.685	1.71854e-145	25.685	1.73066e-145
MST1R	inter effect	-0.0168386	0.000657006	-25.6294	8.07904e-145	25.6294	1.48512e-144
ADAP1	inter effect	-0.0182332	0.000712557	-25.5885	2.30575e-144	25.5885	4.23074e-144
DUSP1	benign_inflammation effect	0.0795272	0.00310891	25.5804	2.83698e-144	25.5804	4.12351e-144
TNS4	benign_inflammation effect	-0.059542	0.00233138	-25.5394	8.09398e-144	25.5394	1.17474e-143
SEL1L3	inter effect	-0.030366	0.00119283	-25.4572	5.88229e-143	25.4572	1.07734e-142
CDC42BPG	benign_inflammation effect	0.0264668	0.00104108	25.4225	1.42189e-142	25.4225	2.06071e-142
SFRP4	benign_fat effect	-0.0217718	0.000857084	-25.4022	3.06638e-142	25.4022	3.09423e-142
LIMS2	benign_serosa effect	0.0611897	0.00241208	25.368	8.52498e-142	25.368	9.11763e-142
ETS1	benign_serosa effect	-0.0570658	0.00226074	-25.2421	1.55538e-140	25.2421	1.66173e-140
ASCL2	benign_serosa effect	-0.0719482	0.00285797	-25.1746	9.76778e-140	25.1746	1.04245e-139
MYBL2	inter effect	-0.0204843	0.000816566	-25.086	7.07694e-139	25.086	1.29377e-138
SERINC2	inter effect	-0.0253737	0.00101487	-25.002	5.81231e-138	25.002	1.06064e-137
MCL1	benign_serosa effect	0.0606691	0.0024308	24.9585	1.72662e-137	24.9585	1.84075e-137
TUBA1C	inter effect	0.021937	0.000881629	24.8823	1.15646e-136	24.8823	2.10649e-136
TRPM4	benign_inflammation effect	-0.0480039	0.0019304	-24.8673	1.68146e-136	24.8673	2.43338e-136
MYO1D	inter effect	-0.0253989	0.00102179	-24.8571	2.43613e-136	24.8571	4.42934e-136
TFF1	benign_inflammation effect	-0.06435	0.00259084	-24.8375	3.53127e-136	24.8375	5.10299e-136
ZFP36L1	cancer_cancer effect	0.0132202	0.000532793	24.8131	6.48099e-136	24.8131	6.50702e-136
ACTB	benign_serosa effect	-0.0618703	0.0024945	-24.8027	8.38366e-136	24.8027	8.92828e-136
SFRP4	benign_inflammation effect	-0.0670251	0.00270291	-24.7974	1.07593e-135	24.7974	1.55257e-135
CCDC80	benign_inflammation effect	-0.0686353	0.0027716	-24.7638	2.20408e-135	24.7638	3.17591e-135
ATP1B1	inter effect	0.0424782	0.00171676	24.7432	3.66553e-135	24.7432	6.6525e-135
PLEKHO1	benign_stroma effect	-0.0234446	0.000952491	-24.614	8.9482e-134	24.614	9.10295e-134
CRB3	benign_inflammation effect	-0.0337806	0.00137433	-24.5798	2.07898e-133	24.5798	2.99134e-133
METTL7B	inter effect	-0.00925005	0.000376856	-24.5453	5.46275e-133	24.5453	9.89628e-133
FOXQ1	benign_serosa effect	-0.0437043	0.0017828	-24.5144	1.16834e-132	24.5144	1.24292e-132
ACY1	benign_inflammation effect	0.0343992	0.00141091	24.3809	2.72838e-131	24.3809	3.92009e-131
MRVI1	benign_inflammation effect	-0.0348194	0.00142816	-24.3805	2.75314e-131	24.3805	3.94998e-131
SLC1A5	inter effect	0.024597	0.00101036	24.3449	7.39201e-131	24.3449	1.33671e-130
FGFR1	benign_serosa effect	0.0412302	0.00169367	24.3437	6.75612e-131	24.3437	7.17973e-131
ZNF511	benign_inflammation effect	0.0312578	0.00128958	24.2387	9.78434e-130	24.2387	1.40177e-129
ADAM33	benign_inflammation effect	-0.0338834	0.00140113	-24.1829	3.36863e-129	24.1829	4.81922e-129
LAMC2	benign_inflammation effect	-0.0341663	0.00141305	-24.1792	3.6819e-129	24.1792	5.25986e-129
PODXL2	inter effect	0.0176805	0.000731293	24.1771	4.35778e-129	24.1771	7.86603e-129
HSD11B2	benign_inflammation effect	-0.0539799	0.00223356	-24.1676	4.87467e-129	24.1676	6.95388e-129
MIF	benign_epithelium effect	-0.0289246	0.00119706	-24.1632	5.4298e-129	24.1632	5.49019e-129
ETS1	benign_submucosa effect	-0.0222082	0.000919211	-24.1601	5.84936e-129	24.1601	5.99935e-129
IFI27	benign_inflammation effect	-0.0706422	0.00292503	-24.1509	7.30622e-129	24.1509	1.04077e-128
LAD1	inter effect	-0.0311304	0.00129023	-24.1278	1.43743e-128	24.1278	2.58996e-128
GPA33	benign_inflammation effect	-0.0426024	0.00176756	-24.1024	2.36151e-128	24.1024	3.35919e-128
CANT1	inter effect	-0.0278717	0.00115707	-24.0881	3.32818e-128	24.0881	5.98593e-128
COL14A1	benign_muscularis effect	0.0238852	0.000995801	23.986	5.01052e-127	23.986	5.04076e-127
STAB1	benign_serosa effect	0.0413589	0.00172714	23.9465	1.13058e-126	23.9465	1.20019e-126
TYMS	inter effect	0.0243409	0.00101704	23.933	1.38776e-126	23.933	2.4915e-126
IL17RB	benign_inflammation effect	0.0246524	0.00103121	23.9064	2.95663e-126	23.9064	4.19976e-126
COL5A1	benign_serosa effect	0.0935281	0.00391429	23.894	3.97841e-126	23.894	4.21888e-126
RBPMS	benign_inflammation effect	0.0478106	0.00201349	23.7451	1.85156e-124	23.7451	2.62633e-124
MARVELD2	benign_inflammation effect	-0.0266963	0.00112916	-23.6427	1.40427e-123	23.6427	1.98906e-123
CCN1	benign_fat effect	-0.0270086	0.0011431	-23.6276	2.00633e-123	23.6276	2.02251e-123
C1QBP	inter effect	0.0220021	0.000932181	23.6028	3.60676e-123	23.6028	6.46372e-123
OCLN	benign_inflammation effect	-0.038524	0.00163549	-23.555	1.2554e-122	23.555	1.77568e-122
PLTP	benign_serosa effect	0.0543191	0.00230849	23.5301	2.58168e-122	23.5301	2.73483e-122
TST	benign_inflammation effect	-0.0351236	0.00149402	-23.5095	3.2639e-122	23.5095	4.61002e-122
AHCY	inter effect	0.029546	0.00125774	23.4914	4.9919e-122	23.4914	8.93005e-122
H2AFZ	inter effect	0.0195255	0.000833385	23.4292	2.15524e-121	23.4292	3.84865e-121
C3orf52	benign_inflammation effect	-0.0287336	0.00122653	-23.4267	2.283e-121	23.4267	3.22003e-121
PLTP	inter effect	0.023668	0.00101123	23.4052	4.25629e-121	23.4052	7.58696e-121
DSG2	benign_inflammation effect	-0.0654322	0.00279722	-23.3918	5.8201e-121	23.3918	8.19732e-121
FXYD6	benign_stroma effect	-0.0181445	0.000776383	-23.3706	9.57511e-121	23.3706	9.7308e-121
ODC1	inter effect	-0.0183803	0.000787748	-23.3327	2.06755e-120	23.3327	3.67891e-120
TRIB3	benign_inflammation effect	0.0301209	0.00129138	23.3246	2.49507e-120	23.3246	3.50924e-120
SLC39A4	inter effect	-0.0100561	0.000431708	-23.2937	5.13418e-120	23.2937	9.11932e-120
HKDC1	inter effect	-0.014371	0.000617427	-23.2756	7.84185e-120	23.2756	1.3904e-119
SOX9	inter effect	0.0300337	0.00129145	23.2559	1.24061e-119	23.2559	2.19577e-119
ACTN1	benign_serosa effect	-0.060396	0.00259709	-23.2552	1.61849e-119	23.2552	1.71269e-119
TIMP1	benign_inflammation effect	0.0711989	0.00307106	23.1839	8.51874e-119	23.1839	1.19645e-118
TMPO	inter effect	-0.0178987	0.000772809	-23.1606	1.13791e-118	23.1606	2.01044e-118
FGFR4	inter effect	-0.0147648	0.000638463	-23.1256	2.87985e-118	23.1256	5.07911e-118
EVPL	benign_inflammation effect	-0.0409348	0.00177581	-23.0513	1.60494e-117	23.0513	2.25096e-117
NT5C3A	inter effect	-0.0106088	0.000462118	-22.9568	1.25906e-116	22.9568	2.21666e-116
LLGL2	benign_inflammation effect	-0.0584412	0.00254659	-22.9488	1.51477e-116	22.9488	2.12152e-116
PDSS1	inter effect	-0.00948707	0.000413574	-22.9392	1.88768e-116	22.9392	3.31754e-116
CLDN12	inter effect	0.0186811	0.00081456	22.934	2.12931e-116	22.934	3.73564e-116
ARHGAP8	inter effect	-0.0225607	0.000984694	-22.9114	4.02472e-116	22.9114	7.04855e-116
TOX3	inter effect	-0.0137359	0.000600917	-22.8582	1.36106e-115	22.8582	2.37948e-115
GPRC5C	benign_inflammation effect	-0.025968	0.00113739	-22.8312	2.24753e-115	22.8312	3.1434e-115
SGK2	benign_inflammation effect	-0.0201307	0.000883063	-22.7964	4.97596e-115	22.7964	6.94966e-115
PRELID3B	inter effect	-0.0222695	0.000977783	-22.7754	8.03198e-115	22.7754	1.40174e-114
CDS1	benign_inflammation effect	-0.0178597	0.000784277	-22.7722	8.6454e-115	22.7722	1.20577e-114
CENPM	inter effect	-0.0168334	0.00074014	-22.7436	1.66011e-114	22.7436	2.89217e-114
TSTA3	inter effect	0.0234831	0.0010338	22.7154	3.15498e-114	22.7154	5.48693e-114
S100A11	benign_inflammation effect	-0.0499767	0.00220029	-22.7137	3.68959e-114	22.7137	5.1387e-114
HSPB8	inter effect	0.0181989	0.000801768	22.6985	5.21933e-114	22.6985	9.06134e-114
TMEM141	benign_inflammation effect	0.0586739	0.00258514	22.6966	4.83911e-114	22.6966	6.73033e-114
DNAJC22	inter effect	-0.00885368	0.000390823	-22.6539	1.43501e-113	22.6539	2.48702e-113
CHRDL2	benign_inflammation effect	0.0319145	0.00141263	22.5922	7.75463e-113	22.5922	1.07703e-112
C9orf152	benign_inflammation effect	-0.0297923	0.00132037	-22.5636	9.87971e-113	22.5636	1.37028e-112
AKAP1	benign_inflammation effect	0.0631442	0.00280727	22.4931	4.84688e-112	22.4931	6.71313e-112
LMO7	benign_inflammation effect	-0.041083	0.00182819	-22.4719	7.81228e-112	22.4719	1.08054e-111
RGS5	benign_serosa effect	0.0553242	0.00247016	22.397	4.73252e-111	22.397	5.00266e-111
VRK1	inter effect	-0.0158603	0.00070948	-22.3548	1.08435e-110	22.3548	1.87604e-110
TOM1L1	benign_inflammation effect	0.0407478	0.00182375	22.3428	1.41931e-110	22.3428	1.96037e-110
EIF3B	inter effect	0.0271787	0.00121832	22.3084	3.06008e-110	22.3084	5.28511e-110
ADGRG1	benign_inflammation effect	-0.0485062	0.00217755	-22.2755	7.17688e-110	22.2755	9.89915e-110
DACH1	benign_serosa effect	-0.049236	0.00221511	-22.2273	2.40404e-109	22.2273	2.53858e-109
ZNRF3	inter effect	0.0146562	0.000660084	22.2036	3.56938e-109	22.2036	6.15411e-109
NCL	inter effect	0.0270443	0.00121941	22.1783	5.56793e-109	22.1783	9.58336e-109
DBI	inter effect	-0.0229578	0.00104007	-22.0734	5.69188e-108	22.0734	9.77987e-108
VCAN	cancer_cancer effect	0.0193762	0.000878965	22.0443	1.08227e-107	22.0443	1.08553e-107
LFNG	inter effect	-0.0185586	0.000843293	-22.0073	2.45037e-107	22.0073	4.20304e-107
FBN1	benign_inflammation effect	-0.0605392	0.00275232	-21.9957	3.16446e-107	21.9957	4.35876e-107
TMEM30B	benign_inflammation effect	-0.019449	0.000884955	-21.9774	4.73778e-107	21.9774	6.51689e-107
LGALS1	benign_inflammation effect	-0.0732099	0.00333371	-21.9605	8.83206e-107	21.9605	1.2132e-106
BIK	inter effect	-0.0104976	0.000478237	-21.9506	8.54367e-107	21.9506	1.46296e-106
TBRG4	inter effect	-0.0195722	0.000892859	-21.9208	1.645e-106	21.9208	2.81196e-106
MGST1	benign_inflammation effect	-0.0437648	0.00199938	-21.8892	3.29588e-106	21.8892	4.52109e-106
C1S	benign_serosa effect	0.0772798	0.00353228	21.8782	4.19496e-106	21.8782	4.42506e-106
SIAE	benign_inflammation effect	0.0407198	0.00186441	21.8406	9.54626e-106	21.8406	1.30771e-105
TRIM29	benign_inflammation effect	-0.0369134	0.00169212	-21.8148	1.88774e-105	21.8148	2.58241e-105
TIMP1	benign_serosa effect	0.0753777	0.00345687	21.8052	2.33116e-105	21.8052	2.45644e-105
SPARC	benign_inflammation effect	-0.0943527	0.0043363	-21.7588	5.70087e-105	21.7588	7.78808e-105
GRB7	benign_inflammation effect	-0.0206492	0.000953695	-21.6518	6.58076e-104	21.6518	8.97785e-104
MLXIPL	benign_inflammation effect	-0.029906	0.00138369	-21.6133	1.51576e-103	21.6133	2.06507e-103
STEAP3	inter effect	0.0113771	0.000527072	21.5855	2.76465e-103	21.5855	4.71784e-103
TOMM5	inter effect	0.0227364	0.0010544	21.5634	3.96323e-103	21.5634	6.75167e-103
COL4A2	benign_submucosa effect	0.0305302	0.001416	21.5608	5.38543e-103	21.5608	5.51786e-103
AQP1	benign_inflammation effect	-0.0432767	0.00200812	-21.5509	5.84595e-103	21.5509	7.95368e-103
TIMP3	benign_muscularis effect	0.0223387	0.00103693	21.5431	7.89802e-103	21.5431	7.93771e-103
FOXA3	benign_inflammation effect	-0.0177907	0.000827276	-21.5052	1.39115e-102	21.5052	1.89015e-102
RAP1GAP	benign_inflammation effect	-0.0261959	0.00121926	-21.4852	2.41106e-102	21.4852	3.27145e-102
RBPMS	benign_submucosa effect	0.0197639	0.000921532	21.4468	6.28844e-102	21.4468	6.43648e-102
CKS2	benign_epithelium effect	0.00775946	0.000361921	21.4397	6.41361e-102	21.4397	6.47839e-102
NHP2	inter effect	0.024267	0.00113209	21.4355	6.23037e-102	21.4355	1.05959e-101
COL6A1	benign_inflammation effect	0.0699096	0.0032736	21.3556	3.4592e-101	21.3556	4.68726e-101
GATA6	inter effect	-0.0158211	0.000741086	-21.3485	4.53162e-101	21.3485	7.69376e-101
HDGF	inter effect	0.0235639	0.00110575	21.3103	9.11623e-101	21.3103	1.54512e-100
BRCA2	inter effect	-0.00865946	0.000406846	-21.2844	1.58523e-100	21.2844	2.68228e-100
AZGP1	benign_inflammation effect	-0.0314047	0.00147686	-21.2646	3.10797e-100	21.2646	4.20565e-100
VDAC1	inter effect	0.0206899	0.000974235	21.2371	4.34264e-100	21.2371	7.33555e-100
SERPINB5	inter effect	0.0116015	0.000547821	21.1775	1.73196e-99	21.1775	2.92068e-99
SYNPO2	benign_submucosa effect	0.0287201	0.00135816	21.1464	3.35375e-99	21.1464	3.42919e-99
MANSC1	inter effect	-0.0125138	0.000593508	-21.0844	1.24421e-98	21.0844	2.09463e-98
CLIC4	benign_serosa effect	0.046837	0.00222291	21.0702	1.49408e-98	21.0702	1.57271e-98
DES	benign_submucosa effect	0.0492262	0.00233941	21.0421	2.69862e-98	21.0421	2.7565e-98
ARHGAP8	benign_inflammation effect	-0.0419829	0.00199703	-21.0226	4.07226e-98	21.0226	5.50306e-98
HINT1	inter effect	-0.0154366	0.000741599	-20.8153	3.14357e-96	20.8153	5.28331e-96
SPINT2	benign_inflammation effect	0.0673182	0.00323477	20.8108	3.88691e-96	20.8108	5.2455e-96
DACH1	inter effect	-0.0201335	0.000970321	-20.7493	1.40015e-95	20.7493	2.34925e-95
OCLN	inter effect	-0.0167255	0.000806426	-20.7403	1.49932e-95	20.7403	2.51143e-95
PLPP2	benign_inflammation effect	-0.0415743	0.00200483	-20.7371	1.80329e-95	20.7371	2.43031e-95
PRSS22	benign_serosa effect	-0.0223535	0.00107803	-20.7355	1.86629e-95	20.7355	1.96245e-95
CLDN4	inter effect	-0.0342728	0.00165478	-20.7114	2.73378e-95	20.7114	4.57153e-95
KLF2	inter effect	-0.0207145	0.00100093	-20.6952	3.82763e-95	20.6952	6.39003e-95
ZNF703	benign_inflammation effect	-0.0581754	0.00281154	-20.6917	4.11662e-95	20.6917	5.54054e-95
GUCY2C	benign_inflammation effect	-0.0332066	0.00160565	-20.6811	5.12659e-95	20.6811	6.89058e-95
TGFBR2	inter effect	-0.0182066	0.000883259	-20.613	2.69735e-94	20.613	4.48809e-94
SLC25A10	inter effect	-0.0109466	0.000531173	-20.6083	2.60132e-94	20.6083	4.33553e-94
LMNB2	inter effect	0.0223269	0.00108459	20.5855	3.70125e-94	20.5855	6.14825e-94
TMEM125	benign_inflammation effect	-0.0210828	0.00102702	-20.5281	1.20874e-93	20.5281	1.62247e-93
RAB25	inter effect	-0.0272418	0.00132933	-20.4929	2.49042e-93	20.4929	4.13004e-93
GGCT	inter effect	0.0177737	0.000871486	20.3947	1.86332e-92	20.3947	3.08496e-92
MCCC2	inter effect	-0.0181585	0.000891214	-20.375	2.78604e-92	20.375	4.60502e-92
DSP	benign_inflammation effect	0.06541	0.00321312	20.3572	4.01148e-92	20.3572	5.37731e-92
ANLN	inter effect	0.0103259	0.000507603	20.3425	5.40999e-92	20.3425	8.92737e-92
GNPNAT1	benign_inflammation effect	0.0253419	0.00124765	20.3117	1.01321e-91	20.3117	1.35638e-91
CCT3	inter effect	0.0184692	0.000914411	20.1979	1.02159e-90	20.1979	1.68301e-90
FOXQ1	benign_inflammation effect	-0.0319253	0.00158383	-20.1571	2.33291e-90	20.1571	3.11887e-90
VWA2	benign_inflammation effect	-0.0256086	0.00127175	-20.1365	3.973e-90	20.1365	5.3044e-90
PARD6B	benign_inflammation effect	0.0165782	0.000824158	20.1153	5.41672e-90	20.1153	7.2223e-90
LAD1	benign_inflammation effect	-0.0526226	0.00261669	-20.1104	5.98608e-90	20.1104	7.97081e-90
CCT2	inter effect	0.0130954	0.000651492	20.1007	7.27793e-90	20.1007	1.19703e-89
TRAP1	inter effect	0.0223066	0.00111065	20.0842	1.01421e-89	20.0842	1.66538e-89
TRIP13	inter effect	0.0119007	0.000592573	20.0831	1.03791e-89	20.0831	1.70149e-89
S100A11	benign_stroma effect	0.0203578	0.00101519	20.0531	1.89567e-89	20.0531	1.92454e-89
RFC3	inter effect	-0.0111006	0.000554621	-20.0148	4.09442e-89	20.0148	6.70117e-89
COL4A2	benign_serosa effect	0.0695504	0.00348256	19.9711	1.10639e-88	19.9711	1.16217e-88
STAP2	benign_inflammation effect	-0.0356339	0.00178631	-19.9484	1.54853e-88	19.9484	2.05921e-88
ABHD17C	inter effect	-0.019574	0.000985012	-19.8718	8.03364e-88	19.8718	1.31269e-87
AGR2	inter effect	0.0420016	0.00211438	19.8647	9.24594e-88	19.8647	1.50831e-87
PRDX2	inter effect	0.02713	0.00136869	19.822	1.92399e-87	19.822	3.13354e-87
CEBPG	inter effect	-0.0121062	0.000613391	-19.7365	1.04866e-86	19.7365	1.70513e-86
SYNPO2	benign_inflammation effect	-0.0585648	0.0029675	-19.7354	1.07053e-86	19.7354	1.42168e-86
SERPINE1	benign_fat effect	-0.016924	0.000861634	-19.6417	7.65269e-86	19.6417	7.70664e-86
SPIRE2	benign_inflammation effect	-0.0337238	0.00172324	-19.57	2.78768e-85	19.57	3.69719e-85
ARHGEF38	benign_inflammation effect	-0.0244825	0.00125163	-19.5605	3.36022e-85	19.5605	4.45062e-85
MELTF	inter effect	0.00879548	0.000450857	19.5084	1.04856e-84	19.5084	1.70221e-84
SPINT1	benign_inflammation effect	-0.0495885	0.00254811	-19.4609	2.35689e-84	19.4609	3.11758e-84
NRARP	benign_inflammation effect	-0.0407591	0.00209722	-19.4348	3.91637e-84	19.4348	5.17354e-84
MCM5	inter effect	-0.0123562	0.000637232	-19.3904	9.29697e-84	19.3904	1.5068e-83
FAM3B	inter effect	-0.0137119	0.000708322	-19.3583	1.95327e-83	19.3583	3.16064e-83
MPST	inter effect	-0.0214875	0.00111327	-19.3012	5.90457e-83	19.3012	9.53889e-83
PTK6	benign_inflammation effect	-0.0245674	0.00127411	-19.2819	7.61646e-83	19.2819	1.00481e-82
PPARG	benign_inflammation effect	-0.0329701	0.00171002	-19.2806	7.81858e-83	19.2806	1.03012e-82
CTBP2	inter effect	0.0202319	0.00105129	19.2447	1.56229e-82	19.2447	2.51983e-82
ATAD5	inter effect	-0.008486	0.000442179	-19.1913	4.37396e-82	19.1913	7.04342e-82
CFTR	benign_inflammation effect	-0.0416334	0.00216945	-19.1908	4.41578e-82	19.1908	5.81024e-82
SNRPB	inter effect	0.0213191	0.00111273	19.1593	8.09777e-82	19.1593	1.30189e-81
DSG2	inter effect	-0.0263805	0.00137925	-19.1267	1.51419e-81	19.1267	2.43049e-81
CSRP1	benign_stroma effect	-0.028045	0.00147007	-19.0773	4.38746e-81	19.0773	4.44975e-81
FERMT1	benign_inflammation effect	-0.0502813	0.00263608	-19.0743	4.64658e-81	19.0743	6.10588e-81
MET	benign_inflammation effect	-0.0364975	0.00191631	-19.0457	8.02472e-81	19.0457	1.05311e-80
JPT1	inter effect	-0.0126825	0.000667786	-18.9919	1.99163e-80	18.9919	3.19172e-80
GPT2	inter effect	0.0106958	0.000563563	18.979	2.86455e-80	18.979	4.58329e-80
AHNAK	inter effect	0.0189859	0.00100215	18.9451	4.84525e-80	18.9451	7.74001e-80
MSI2	inter effect	0.01971	0.00104087	18.9361	5.74748e-80	18.9361	9.16663e-80
EXOSC5	inter effect	-0.00839745	0.00044363	-18.929	6.58377e-80	18.929	1.04837e-79
BSPRY	inter effect	-0.0122106	0.000645173	-18.926	7.83095e-80	18.926	1.24498e-79
AP1S1	inter effect	0.0194108	0.00102563	18.9258	7.86387e-80	18.9258	1.24823e-79
MYO1A	benign_inflammation effect	-0.0296458	0.00156697	-18.9192	7.91967e-80	18.9192	1.03796e-79
S100A16	benign_inflammation effect	-0.0445	0.00235255	-18.9156	8.47947e-80	18.9156	1.10988e-79
SLC44A3	benign_inflammation effect	-0.0296373	0.00156802	-18.901	1.11829e-79	18.901	1.46181e-79
LRP8	inter effect	0.00975309	0.000516096	18.8978	1.18866e-79	18.8978	1.88377e-79
AMN	benign_inflammation effect	-0.0336891	0.00178619	-18.8608	2.39543e-79	18.8608	3.12719e-79
SCD	benign_epithelium effect	-0.0207269	0.00109965	-18.8487	3.38881e-79	18.8487	3.41959e-79
CDCA3	inter effect	-0.0058632	0.000311894	-18.7987	7.73746e-79	18.7987	1.22428e-78
NEXN	benign_submucosa effect	0.0112686	0.000603786	18.6632	9.86895e-78	18.6632	1.00704e-77
ANKS4B	benign_inflammation effect	-0.016486	0.000885855	-18.6103	2.65188e-77	18.6103	3.45747e-77
HOXB9	inter effect	-0.0185575	0.000997906	-18.5964	3.86433e-77	18.5964	6.10479e-77
ARSE	inter effect	-0.0137305	0.000739045	-18.5788	5.37174e-77	18.5788	8.47278e-77
GPRC5A	inter effect	0.0249683	0.00134466	18.5685	5.78127e-77	18.5685	9.10437e-77
MLPH	inter effect	-0.0206464	0.00111362	-18.5399	9.84514e-77	18.5399	1.54798e-76
GRHL2	benign_inflammation effect	-0.0326057	0.00176426	-18.4812	2.92352e-76	18.4812	3.80667e-76
TSC22D3	inter effect	0.0277451	0.00150188	18.4736	3.78952e-76	18.4736	5.94902e-76
PCSK9	inter effect	0.00940133	0.000509896	18.4377	7.36195e-76	18.4377	1.15391e-75
CSRP1	benign_serosa effect	0.0660869	0.0035865	18.4265	8.04696e-76	18.4265	8.44382e-76
LGALS1	cancer_cancer effect	-0.0165419	0.000901036	-18.3587	3.16195e-75	18.3587	3.16828e-75
EHF	inter effect	-0.0231822	0.00126274	-18.3587	2.81376e-75	18.3587	4.40338e-75
PCYT2	inter effect	-0.0109859	0.000599117	-18.3369	4.20451e-75	18.3369	6.56955e-75
HOXB6	benign_inflammation effect	-0.0416495	0.00227161	-18.3348	4.91577e-75	18.3348	6.39242e-75
SPARCL1	inter effect	0.0238311	0.00131476	18.1258	2.56219e-73	18.1258	3.99718e-73
ANXA2	benign_inflammation effect	0.0465471	0.00257298	18.0907	3.77232e-73	18.0907	4.89911e-73
ATP8B1	benign_inflammation effect	-0.0490026	0.00271398	-18.0556	7.12574e-73	18.0556	9.24221e-73
KIF12	benign_inflammation effect	0.0208952	0.001165	17.9359	6.18692e-72	17.9359	8.01415e-72
S100A14	inter effect	-0.0246064	0.00137229	-17.9309	6.76207e-72	17.9309	1.05328e-71
LGALS3	inter effect	-0.0274155	0.00153235	-17.8911	1.38378e-71	17.8911	2.15207e-71
CDH11	benign_inflammation effect	0.0426044	0.00238548	17.8599	2.72334e-71	17.8599	3.52308e-71
LRP4	benign_inflammation effect	-0.0384402	0.00215285	-17.8555	2.94838e-71	17.8555	3.80928e-71
RBM47	benign_inflammation effect	0.0415822	0.00233756	17.7887	8.64221e-71	17.7887	1.11512e-70
PPDPF	inter effect	-0.0216413	0.00121854	-17.7601	1.44065e-70	17.7601	2.23704e-70
ETHE1	benign_inflammation effect	0.0368973	0.00207772	17.7586	1.47927e-70	17.7586	1.90628e-70
ESRP2	benign_inflammation effect	-0.02726	0.00153506	-17.7583	1.48654e-70	17.7583	1.91318e-70
CD163	benign_serosa effect	-0.0403402	0.00227626	-17.7221	3.18474e-70	17.7221	3.33831e-70
ATP2C2	benign_inflammation effect	-0.0477611	0.00269902	-17.6957	4.52513e-70	17.6957	5.81636e-70
MST1R	benign_inflammation effect	-0.0234208	0.00133246	-17.5771	3.68983e-69	17.5771	4.73663e-69
SPR	inter effect	-0.0128198	0.000731429	-17.527	1.00257e-68	17.527	1.55437e-68
FASN	benign_inflammation effect	0.04318	0.00246789	17.4967	1.95152e-68	17.4967	2.50195e-68
KRTCAP3	inter effect	-0.017457	0.000997886	-17.494	1.79126e-68	17.494	2.77284e-68
ANXA3	inter effect	0.0150412	0.000861127	17.4669	2.55953e-68	17.4669	3.956e-68
SLC5A1	benign_inflammation effect	-0.0303248	0.00173788	-17.4493	3.48754e-68	17.4493	4.46548e-68
TUFT1	benign_inflammation effect	-0.0183335	0.00105332	-17.4055	7.48945e-68	17.4055	9.5773e-68
IGF2BP2	benign_inflammation effect	-0.0230658	0.00132769	-17.3728	1.49055e-67	17.3728	1.90363e-67
COL4A1	benign_inflammation effect	-0.0489885	0.00283036	-17.3082	4.5886e-67	17.3082	5.8528e-67
ATP2B4	benign_stroma effect	-0.0130794	0.000755959	-17.3017	5.14083e-67	17.3017	5.20854e-67
KCNN4	inter effect	-0.0138071	0.000799036	-17.2797	6.68941e-67	17.2797	1.03232e-66
RNF128	benign_inflammation effect	-0.0321232	0.00186404	-17.2331	1.68522e-66	17.2331	2.14678e-66
ASL	benign_inflammation effect	0.0286235	0.0016717	17.1224	1.0104e-65	17.1224	1.2855e-65
PANK1	benign_inflammation effect	0.014137	0.00082607	17.1136	1.1747e-65	17.1136	1.49263e-65
ZG16B	inter effect	0.010022	0.000587126	17.0695	2.81518e-65	17.0695	4.33772e-65
C11orf96	benign_inflammation effect	0.0438086	0.00256795	17.0597	2.95837e-65	17.0597	3.75428e-65
SKA3	inter effect	-0.00678708	0.00040002	-16.9668	1.4453e-64	16.9668	2.22354e-64
MCM8	inter effect	-0.00814492	0.000482773	-16.8711	7.33976e-64	16.8711	1.12746e-63
PLAUR	benign_serosa effect	0.041678	0.00247301	16.8531	1.11932e-63	16.8531	1.17206e-63
HOOK1	benign_inflammation effect	0.0300912	0.00178763	16.833	1.3994e-63	16.833	1.77363e-63
HSPB1	benign_submucosa effect	-0.0181362	0.00107748	-16.832	1.82883e-63	16.832	1.86425e-63
PAICS	benign_epithelium effect	0.00548265	0.000325812	16.8276	1.72234e-63	16.8276	1.73623e-63
SLC1A5	benign_inflammation effect	0.0344387	0.00204908	16.8069	2.17258e-63	16.8069	2.7501e-63
ZNF511	inter effect	0.0106867	0.000635865	16.8066	2.1829e-63	16.8066	3.348e-63
DCTPP1	inter effect	-0.0151613	0.000904078	-16.7699	4.04875e-63	16.7699	6.20023e-63
CERS6	inter effect	-0.0175099	0.00104543	-16.749	5.75474e-63	16.749	8.7993e-63
PREP	inter effect	-0.014188	0.000848381	-16.7236	8.82317e-63	16.7236	1.34705e-62
FOXA1	inter effect	-0.0116097	0.000694732	-16.7111	1.2244e-62	16.7111	1.86647e-62
AIFM3	benign_inflammation effect	-0.0258955	0.00155138	-16.692	1.49953e-62	16.692	1.89574e-62
SPARCL1	benign_fat effect	0.014108	0.000845518	16.6856	1.87636e-62	16.6856	1.88769e-62
AP1S1	benign_inflammation effect	0.0346906	0.00208005	16.6778	1.90225e-62	16.6778	2.40183e-62
GOLM1	benign_inflammation effect	-0.0445976	0.00267582	-16.6669	2.56714e-62	16.6669	3.23725e-62
NEBL	benign_inflammation effect	-0.0245989	0.00147607	-16.6651	2.64472e-62	16.6651	3.33089e-62
PSMD14	inter effect	0.0077956	0.000469214	16.6142	5.50296e-62	16.6142	8.37588e-62
MLXIPL	inter effect	-0.0113092	0.000682265	-16.5759	1.04041e-61	16.5759	1.58117e-61
LIG1	inter effect	-0.0122517	0.000740118	-16.5537	1.50454e-61	16.5537	2.28307e-61
KIF20B	inter effect	-0.00965039	0.00058438	-16.5139	2.91482e-61	16.5139	4.4164e-61
PTGDS	benign_serosa effect	0.0524756	0.00317836	16.5103	3.09594e-61	16.5103	3.23843e-61
MMP15	benign_inflammation effect	-0.0204123	0.00124402	-16.4084	1.66575e-60	16.4084	2.09528e-60
PDLIM3	benign_serosa effect	0.0289612	0.00176961	16.3658	4.31245e-60	16.3658	4.50622e-60
MGAT4B	inter effect	-0.0194812	0.00119104	-16.3564	3.91352e-60	16.3564	5.92061e-60
MYO5B	benign_inflammation effect	-0.0321528	0.00196714	-16.345	4.72399e-60	16.345	5.93467e-60
ATP5MF	inter effect	0.0173645	0.00106776	16.2625	1.82079e-59	16.2625	2.75045e-59
IQGAP3	benign_inflammation effect	0.0155272	0.000957241	16.2208	4.04528e-59	16.2208	5.07564e-59
BGN	benign_submucosa effect	-0.0307063	0.00189754	-16.1821	7.58763e-59	16.1821	7.72671e-59
COL6A3	benign_fat effect	-0.0206402	0.00127935	-16.1333	1.48778e-58	16.1333	1.49525e-58
GSTO2	benign_inflammation effect	-0.0194723	0.00121251	-16.0595	5.51594e-58	16.0595	6.9122e-58
EID1	benign_submucosa effect	-0.0130888	0.000816033	-16.0395	7.61452e-58	16.0395	7.74621e-58
CCN2	benign_inflammation effect	-0.0559569	0.00348909	-16.0377	6.97162e-58	16.0377	8.72543e-58
C1orf116	benign_inflammation effect	-0.0144584	0.000905131	-15.9738	1.94502e-57	15.9738	2.43127e-57
PLEK2	inter effect	0.0116418	0.000729247	15.9641	2.27286e-57	15.9641	3.42814e-57
DDAH1	inter effect	0.0172933	0.00109583	15.781	4.73242e-56	15.781	7.12715e-56
MET	inter effect	0.0148391	0.000944892	15.7045	1.40799e-55	15.7045	2.11727e-55
SMYD2	inter effect	0.0119139	0.000758642	15.7042	1.41563e-55	15.7042	2.12558e-55
DSTN	benign_serosa effect	-0.0456512	0.00290907	-15.6927	1.69653e-55	15.6927	1.77091e-55
STXBP6	inter effect	-0.0135241	0.000863063	-15.6698	2.73563e-55	15.6698	4.10139e-55
PLEKHH1	benign_inflammation effect	-0.015132	0.000966284	-15.66	2.84106e-55	15.66	3.54689e-55
STARD10	benign_inflammation effect	0.0508572	0.00324775	15.6592	3.23362e-55	15.6592	4.03195e-55
RAB15	inter effect	0.0143782	0.000919313	15.6401	4.3659e-55	15.6401	6.53578e-55
NDUFAB1	inter effect	0.0159589	0.00102122	15.6274	4.73772e-55	15.6274	7.0818e-55
SSRP1	inter effect	0.0174273	0.00111609	15.6146	5.79293e-55	15.6146	8.64617e-55
MXRA7	benign_submucosa effect	0.0151919	0.000973716	15.602	7.05888e-55	15.602	7.17365e-55
EPHB2	benign_inflammation effect	0.039316	0.00253041	15.5374	2.1791e-54	15.5374	2.7137e-54
VWA2	inter effect	0.00974172	0.000627072	15.5353	2.0024e-54	15.5353	2.9842e-54
RTKN	inter effect	0.0131034	0.000845631	15.4954	4.18942e-54	15.4954	6.23426e-54
PLEKHA6	benign_inflammation effect	-0.0300893	0.00194297	-15.4862	4.2989e-54	15.4862	5.34689e-54
MAP7	benign_inflammation effect	-0.0297862	0.00192388	-15.4824	4.56167e-54	15.4824	5.66667e-54
PGAM5	inter effect	0.011665	0.000753902	15.4728	5.29637e-54	15.4728	7.8698e-54
JUP	benign_inflammation effect	-0.0384406	0.00248552	-15.4659	6.63604e-54	15.4659	8.2333e-54
INHBA	benign_serosa effect	0.0511211	0.00330582	15.464	6.07381e-54	15.464	6.33348e-54
PDZK1IP1	inter effect	-0.0142385	0.000923897	-15.4114	1.37252e-53	15.4114	2.03638e-53
LRATD2	inter effect	-0.010024	0.00065251	-15.3622	2.93225e-53	15.3622	4.34407e-53
CDCA7	inter effect	-0.0121817	0.000793317	-15.3554	3.25931e-53	15.3554	4.82147e-53
FNBP1	inter effect	0.0133228	0.000867682	15.3545	3.30673e-53	15.3545	4.88439e-53
SIGMAR1	inter effect	0.0127068	0.000827696	15.352	3.4333e-53	15.352	5.06387e-53
PALLD	benign_serosa effect	-0.0423348	0.00276334	-15.3202	5.60548e-53	15.3202	5.83904e-53
MMP14	benign_inflammation effect	-0.0388533	0.00253669	-15.3165	7.62519e-53	15.3165	9.4488e-53
MSN	benign_serosa effect	-0.0347611	0.00227571	-15.2748	1.12528e-52	15.2748	1.17094e-52
UHRF1	inter effect	0.0116524	0.000763937	15.2531	1.56901e-52	15.2531	2.31077e-52
PPM1H	inter effect	0.00784184	0.000515105	15.2238	2.76685e-52	15.2238	4.06889e-52
GGH	benign_inflammation effect	0.0358244	0.00235377	15.22	2.93083e-52	15.22	3.62726e-52
LGALS1	benign_submucosa effect	0.0232027	0.00152577	15.2072	3.16653e-52	15.2072	3.21475e-52
LIMS2	benign_submucosa effect	-0.0149124	0.000980744	-15.2052	4.19768e-52	15.2052	4.25728e-52
CHDH	benign_inflammation effect	0.0219423	0.001452	15.1118	1.35306e-51	15.1118	1.67251e-51
UNG	inter effect	-0.00907912	0.000601949	-15.0829	2.09931e-51	15.0829	3.08269e-51
DPYSL3	benign_inflammation effect	0.0320939	0.00212848	15.0783	2.24975e-51	15.0783	2.77747e-51
FGF7	benign_muscularis effect	-0.00903387	0.000602167	-15.0023	7.09586e-51	15.0023	7.12436e-51
EFNA3	benign_inflammation effect	0.0160404	0.00107023	14.9878	9.92052e-51	14.9878	1.22325e-50
HMMR	inter effect	-0.00890318	0.00059496	-14.9643	1.25588e-50	14.9643	1.84147e-50
SULT1B1	benign_inflammation effect	0.0141913	0.000954145	14.8733	4.91495e-50	14.8733	6.05289e-50
STARD10	inter effect	-0.0238073	0.00160139	-14.8666	5.42841e-50	14.8666	7.94789e-50
TPM2	benign_submucosa effect	0.0276156	0.001861	14.8392	8.17793e-50	14.8392	8.28564e-50
FAM83H	inter effect	-0.0167578	0.00113079	-14.8195	1.09544e-49	14.8195	1.60152e-49
ITGA6	benign_inflammation effect	0.0392686	0.00265617	14.7839	2.09313e-49	14.7839	2.57458e-49
KCNQ1	inter effect	-0.0131994	0.000897941	-14.6997	7.28655e-49	14.6997	1.06373e-48
WNK4	benign_inflammation effect	-0.0249193	0.00169656	-14.6881	7.67896e-49	14.6881	9.43362e-49
KIFC1	inter effect	-0.00763928	0.000520177	-14.6859	7.93591e-49	14.6859	1.15684e-48
DDAH1	benign_inflammation effect	-0.0326276	0.00222243	-14.681	8.5284e-49	14.681	1.04643e-48
GSN	benign_serosa effect	-0.035192	0.00239885	-14.6704	9.97881e-49	14.6704	1.0373e-48
ATP5F1B	inter effect	0.0166309	0.00113582	14.6421	1.51231e-48	14.6421	2.20133e-48
BSPRY	benign_inflammation effect	-0.019156	0.00130846	-14.6401	1.55852e-48	14.6401	1.90995e-48
ARHGAP11A	inter effect	0.00607927	0.000416867	14.5833	3.58987e-48	14.5833	5.21783e-48
CLUH	inter effect	-0.0148025	0.00101511	-14.5822	3.64348e-48	14.5822	5.28807e-48
TUFM	inter effect	0.0179007	0.00122981	14.5556	5.38239e-48	14.5556	7.80057e-48
GRTP1	benign_inflammation effect	-0.0175489	0.00120943	-14.51	1.04655e-47	14.51	1.28096e-47
COL16A1	benign_inflammation effect	-0.0308786	0.0021293	-14.5017	1.18111e-47	14.5017	1.4439e-47
DPEP1	inter effect	0.0170172	0.00117755	14.4514	2.76518e-47	14.4514	4.00171e-47
SULF1	benign_serosa effect	-0.0516298	0.00359326	-14.3685	8.15766e-47	14.3685	8.47109e-47
SPTBN2	inter effect	0.00590713	0.000412438	14.3225	1.78229e-46	14.3225	2.57556e-46
CCT4	inter effect	0.0103677	0.000727767	14.2459	4.75151e-46	14.2459	6.85643e-46
SHMT2	benign_epithelium effect	-0.00704131	0.000497884	-14.1425	2.07828e-45	14.1425	2.09293e-45
SERPINB1	inter effect	0.0199609	0.00141163	14.1404	2.14142e-45	14.1404	3.08562e-45
TRIM2	inter effect	-0.0166172	0.00117609	-14.1292	2.82243e-45	14.1292	4.06105e-45
LSM5	inter effect	-0.0109642	0.00077732	-14.1051	3.53225e-45	14.1051	5.07508e-45
AURKA	inter effect	-0.00361248	0.000256601	-14.0782	5.16921e-45	14.0782	7.41637e-45
ASPM	inter effect	-0.00653656	0.000464362	-14.0764	5.30293e-45	14.0764	7.59733e-45
PNRC1	benign_submucosa effect	0.012199	0.00086754	14.0616	7.35993e-45	14.0616	7.44932e-45
EBP	inter effect	-0.0131135	0.000932829	-14.0578	6.89925e-45	14.0578	9.87017e-45
EXPH5	benign_inflammation effect	-0.0152936	0.00108905	-14.043	8.49797e-45	14.043	1.0376e-44
ANGPTL2	benign_serosa effect	0.0257972	0.00183703	14.0428	9.58842e-45	14.0428	9.94649e-45
SFN	inter effect	-0.0172281	0.00122725	-14.038	9.12321e-45	14.038	1.30332e-44
LRATD1	benign_inflammation effect	-0.0393738	0.00280531	-14.0354	9.45949e-45	14.0354	1.1536e-44
CRLS1	inter effect	0.0132139	0.000944287	13.9935	1.70699e-44	13.9935	2.43507e-44
JPH1	inter effect	-0.00896118	0.000640417	-13.9927	1.94247e-44	13.9927	2.76705e-44
ASCL2	inter effect	0.017439	0.00125192	13.9298	4.69725e-44	13.9298	6.68172e-44
C10orf99	benign_inflammation effect	-0.0149192	0.0010722	-13.9146	5.16769e-44	13.9146	6.29438e-44
GGT6	benign_inflammation effect	-0.0203091	0.00146109	-13.9	6.33808e-44	13.9	7.71055e-44
ASS1	inter effect	-0.0188411	0.00135599	-13.8946	6.82585e-44	13.8946	9.6958e-44
ANXA4	inter effect	0.0167052	0.00120482	13.8654	1.15561e-43	13.8654	1.63917e-43
ARHGAP32	benign_inflammation effect	-0.0187153	0.00135053	-13.8578	1.14105e-43	13.8578	1.38645e-43
AMACR	benign_inflammation effect	0.0268526	0.00194514	13.8049	2.67776e-43	13.8049	3.2497e-43
DPEP1	benign_serosa effect	-0.0370755	0.00268819	-13.792	2.8471e-43	13.792	2.95037e-43
CEACAM6	inter effect	0.022474	0.00163551	13.7412	6.46687e-43	13.7412	9.15987e-43
COL18A1	benign_serosa effect	0.0363953	0.00264911	13.7387	5.95233e-43	13.7387	6.16183e-43
SLC2A1	inter effect	0.013907	0.00101627	13.6844	1.25872e-42	13.6844	1.78037e-42
PROX1	benign_inflammation effect	0.0257836	0.00189236	13.6251	2.83889e-42	13.6251	3.44108e-42
MDH2	inter effect	0.0139253	0.00102357	13.6047	3.75685e-42	13.6047	5.30629e-42
NR1I2	benign_inflammation effect	-0.0162515	0.00119475	-13.6024	3.87495e-42	13.6024	4.69122e-42
GPT2	benign_inflammation effect	-0.015507	0.00114295	-13.5675	6.24099e-42	13.5675	7.54654e-42
KRT19	inter effect	-0.0204255	0.00150614	-13.5615	6.77638e-42	13.5615	9.55766e-42
ITGB4	inter effect	-0.0171091	0.00126492	-13.5259	1.10011e-41	13.5259	1.54944e-41
TSPAN6	inter effect	-0.0112297	0.000833735	-13.4692	2.67121e-41	13.4692	3.75697e-41
FERMT1	inter effect	0.0174707	0.00129979	13.4411	3.47083e-41	13.4411	4.87476e-41
CALML4	benign_inflammation effect	0.0258052	0.00192076	13.4348	3.77927e-41	13.4348	4.56433e-41
STOM	benign_serosa effect	0.0305454	0.00227724	13.4134	5.04812e-41	13.4134	5.22039e-41
CTSK	benign_serosa effect	0.0352226	0.00262747	13.4055	5.61234e-41	13.4055	5.79788e-41
THBS1	benign_inflammation effect	0.0433704	0.00323908	13.3897	6.94414e-41	13.3897	8.37653e-41
SDC4	benign_inflammation effect	-0.0297239	0.00222507	-13.3586	1.1869e-40	13.3586	1.42999e-40
HIST1H1B	inter effect	0.0223401	0.00167331	13.3508	1.17185e-40	13.3508	1.64355e-40
S100A10	inter effect	0.0172652	0.00129411	13.3414	1.32992e-40	13.3414	1.86264e-40
MCM6	inter effect	0.00941643	0.00070663	13.3258	1.63791e-40	13.3258	2.29078e-40
ITGB6	benign_inflammation effect	-0.0107795	0.000811194	-13.2884	2.7014e-40	13.2884	3.25079e-40
SFRP4	benign_submucosa effect	-0.0164313	0.00123707	-13.2825	2.92647e-40	13.2825	2.95902e-40
GMNN	inter effect	-0.010301	0.000776275	-13.2698	3.46358e-40	13.2698	4.8374e-40
JUP	inter effect	-0.0162415	0.00122555	-13.2524	4.3688e-40	13.2524	6.09317e-40
TIMP3	benign_serosa effect	0.0422931	0.00319484	13.238	5.95915e-40	13.238	6.14979e-40
ANKRD22	benign_inflammation effect	0.0115322	0.00087249	13.2176	7.81422e-40	13.2176	9.39209e-40
EVPL	inter effect	-0.0115057	0.000875614	-13.1402	1.93752e-39	13.1402	2.69849e-39
ANTXR1	benign_serosa effect	0.0357264	0.0027192	13.1386	2.22686e-39	13.1386	2.29573e-39
MGST2	benign_inflammation effect	0.0265451	0.00204417	12.9858	1.65792e-38	12.9858	1.98792e-38
PRSS16	benign_inflammation effect	0.00803952	0.000619362	12.9803	1.58201e-38	12.9803	1.89917e-38
CIT	inter effect	0.00619943	0.000477613	12.98	1.58823e-38	12.98	2.20895e-38
WDR34	inter effect	0.0106942	0.000828712	12.9046	4.24078e-38	12.9046	5.88998e-38
KCNMA1	benign_inflammation effect	-0.0257019	0.0019942	-12.8883	5.23554e-38	12.8883	6.27011e-38
YWHAZ	inter effect	0.0156753	0.00121856	12.8638	7.19136e-38	12.8638	9.97415e-38
DHCR24	inter effect	-0.0126761	0.000988782	-12.8199	1.42657e-37	12.8199	1.97586e-37
RASEF	benign_inflammation effect	-0.0144878	0.00113207	-12.7976	1.69045e-37	12.7976	2.02207e-37
PRELID2	benign_inflammation effect	0.0221491	0.00173959	12.7323	3.90941e-37	12.7323	4.67074e-37
DCN	benign_inflammation effect	-0.0493649	0.00388904	-12.6933	6.438e-37	12.6933	7.68258e-37
SEMA4G	benign_inflammation effect	-0.0147768	0.00116547	-12.6788	7.74764e-37	12.6788	9.23437e-37
FOXA2	benign_inflammation effect	-0.0161419	0.00127481	-12.6622	1.07814e-36	12.6622	1.2835e-36
AP1M2	inter effect	-0.00459096	0.000362971	-12.6483	1.14373e-36	12.6483	1.58192e-36
TIMM13	inter effect	0.0137654	0.00109004	12.6283	1.47392e-36	12.6283	2.0358e-36
SYNM	benign_serosa effect	0.0392632	0.003129	12.5482	4.06749e-36	12.5482	4.18897e-36
NUDT15	inter effect	-0.00818824	0.000653482	-12.5302	5.10548e-36	12.5302	7.04204e-36
E2F1	inter effect	-0.00720407	0.00057573	-12.5129	6.34447e-36	12.5129	8.73893e-36
SPARCL1	benign_inflammation effect	0.0332163	0.00266643	12.4572	1.27736e-35	12.4572	1.51886e-35
ACAT2	inter effect	-0.00809824	0.000652299	-12.4149	2.1694e-35	12.4149	2.98404e-35
PTTG1	inter effect	0.00703793	0.000567215	12.4079	2.36886e-35	12.4079	3.25393e-35
ATP2B4	benign_serosa effect	0.0227714	0.0018443	12.347	5.05889e-35	12.347	5.20462e-35
KIF23	inter effect	0.00521908	0.000424595	12.2919	1.00119e-34	12.2919	1.37338e-34
EEF1AKMT4	inter effect	0.0042997	0.000350795	12.257	1.54037e-34	12.257	2.1101e-34
SPC25	inter effect	-0.00548634	0.000448319	-12.2376	1.95801e-34	12.2376	2.67854e-34
FAM111B	inter effect	-0.00665913	0.000544423	-12.2315	2.10902e-34	12.2315	2.88118e-34
TOP2A	inter effect	0.0127304	0.00104591	12.1717	4.39864e-34	12.1717	6.00087e-34
RRM1	inter effect	0.0095068	0.000781454	12.1655	4.74389e-34	12.1655	6.46306e-34
KNSTRN	inter effect	0.005447	0.000448724	12.1389	6.57232e-34	12.1389	8.94193e-34
TACC3	inter effect	-0.00865478	0.000713828	-12.1245	7.83753e-34	12.1245	1.06488e-33
MYO5C	benign_inflammation effect	-0.0128704	0.00106494	-12.0856	1.25874e-33	12.0856	1.49494e-33
AGR2	benign_inflammation effect	-0.0517758	0.00428813	-12.0742	1.44533e-33	12.0742	1.7145e-33
PLTP	benign_fat effect	0.00779849	0.000650318	11.9918	3.92237e-33	11.9918	3.93812e-33
GINS1	inter effect	-0.00687196	0.00057403	-11.9714	5.01527e-33	11.9714	6.80498e-33
STX3	benign_inflammation effect	0.0226988	0.00189742	11.963	6.2495e-33	11.963	7.40462e-33
CMTM4	inter effect	-0.00947007	0.000791877	-11.959	6.55303e-33	11.959	8.87944e-33
PRPF19	inter effect	0.0105621	0.00088587	11.9229	8.99677e-33	11.9229	1.21743e-32
PDLIM3	benign_inflammation effect	-0.0186889	0.00157211	-11.8878	1.54135e-32	11.8878	1.82408e-32
CENPV	inter effect	-0.00680493	0.000573062	-11.8747	1.80299e-32	11.8747	2.43647e-32
TFCP2L1	benign_inflammation effect	-0.0155754	0.0013119	-11.8725	1.64555e-32	11.8725	1.94509e-32
ATAD2	inter effect	-0.00503976	0.00042656	-11.8149	3.27038e-32	11.8149	4.41347e-32
SERPINB5	benign_inflammation effect	-0.0131216	0.00111102	-11.8104	3.44981e-32	11.8104	4.07297e-32
CDCA8	inter effect	-0.00508361	0.000431035	-11.794	4.19343e-32	11.794	5.65152e-32
CENPN	inter effect	0.00594724	0.000505874	11.7564	6.54987e-32	11.7564	8.81544e-32
DDX21	inter effect	0.0110185	0.000943001	11.6845	1.52965e-31	11.6845	2.05599e-31
APOE	cancer_cancer effect	0.0102493	0.000877629	11.6784	1.64399e-31	11.6784	1.64563e-31
PDK4	benign_serosa effect	0.0325367	0.00278655	11.6763	1.89427e-31	11.6763	1.94683e-31
SERPINE1	benign_inflammation effect	-0.0314575	0.00271724	-11.577	5.38873e-31	11.577	6.35464e-31
COL14A1	benign_inflammation effect	0.0314188	0.00272569	11.5269	1.08627e-30	11.5269	1.27796e-30
RAVER2	benign_inflammation effect	0.0174979	0.00151817	11.5256	9.80268e-31	11.5256	1.15462e-30
ICA1	benign_inflammation effect	-0.024396	0.00212711	-11.4691	1.88696e-30	11.4691	2.21735e-30
MYO1D	benign_inflammation effect	0.0236685	0.00207228	11.4215	3.2653e-30	11.4215	3.83251e-30
TTC39A	benign_inflammation effect	-0.015647	0.00137249	-11.4004	4.16009e-30	11.4004	4.87701e-30
CKAP2	inter effect	-0.00605057	0.000531533	-11.3833	5.06733e-30	11.3833	6.80179e-30
ADAP1	benign_inflammation effect	-0.0164394	0.00144512	-11.3758	5.51881e-30	11.3758	6.46231e-30
FOXA2	inter effect	-0.00714603	0.000628583	-11.3685	6.00216e-30	11.3685	8.04579e-30
POLR1B	inter effect	-0.0066045	0.000582698	-11.3343	8.86925e-30	11.3343	1.18732e-29
OAS1	inter effect	0.00900104	0.000795561	11.3141	1.11768e-29	11.3141	1.49423e-29
BOP1	inter effect	0.00641696	0.000569608	11.2656	2.18332e-29	11.2656	2.91109e-29
MYO19	inter effect	0.00943751	0.000837957	11.2625	2.00927e-29	11.2625	2.6826e-29
PDK4	benign_inflammation effect	-0.0277429	0.00247555	-11.2068	3.77695e-29	11.2068	4.41749e-29
CLDN1	inter effect	0.00788783	0.000704557	11.1954	5.519e-29	11.1954	7.34887e-29
ZNRF3	benign_inflammation effect	-0.0149483	0.0013387	-11.1663	5.96093e-29	11.1663	6.9637e-29
ALYREF	inter effect	-0.00625467	0.000563783	-11.0941	1.33987e-28	11.0941	1.78174e-28
FAM3B	benign_inflammation effect	0.0159246	0.00143653	11.0854	1.47608e-28	11.0854	1.72238e-28
AACS	inter effect	-0.00693924	0.00062641	-11.0778	1.60796e-28	11.0778	2.1354e-28
KCNQ1	benign_inflammation effect	0.0201009	0.00182109	11.0378	2.51054e-28	11.0378	2.92603e-28
EPCAM	inter effect	-0.0224747	0.002049	-10.9687	5.40734e-28	10.9687	7.17153e-28
MACC1	inter effect	0.0110171	0.00100453	10.9674	6.16632e-28	10.9674	8.16731e-28
ADGRG1	inter effect	0.0117413	0.0010737	10.9353	7.81088e-28	10.9353	1.03319e-27
ANGPTL2	benign_inflammation effect	-0.0178444	0.00163201	-10.934	7.92399e-28	10.934	9.22467e-28
POLD2	inter effect	0.0109411	0.0010031	10.9073	1.06427e-27	10.9073	1.4059e-27
NOLC1	inter effect	0.00454937	0.000417659	10.8925	1.25118e-27	10.8925	1.65063e-27
JPT2	inter effect	0.00940222	0.000866774	10.8474	2.05259e-27	10.8474	2.70434e-27
PPP1R1B	benign_inflammation effect	-0.0361992	0.0033403	-10.8371	2.29628e-27	10.8371	2.67009e-27
TSPAN6	benign_inflammation effect	-0.0181906	0.00169088	-10.7581	5.42976e-27	10.7581	6.30634e-27
CHMP4C	benign_inflammation effect	-0.013795	0.00128281	-10.7537	5.6952e-27	10.7537	6.60696e-27
CYP2J2	benign_inflammation effect	0.0124946	0.00116593	10.7165	8.51847e-27	10.7165	9.87076e-27
SERPING1	benign_fat effect	-0.00873175	0.000819053	-10.6608	1.74692e-26	10.6608	1.75218e-26
BRIP1	inter effect	-0.00353662	0.000331835	-10.6578	1.60358e-26	10.6578	2.10998e-26
PNRC1	benign_serosa effect	0.0227395	0.00213366	10.6575	1.60793e-26	10.6575	1.65086e-26
GALE	benign_inflammation effect	-0.0174532	0.00164425	-10.6147	2.54736e-26	10.6147	2.94834e-26
ZNF664	inter effect	0.0106858	0.00101294	10.5492	5.12068e-26	10.5492	6.72888e-26
ASF1B	inter effect	-0.0083625	0.000798934	-10.4671	1.2237e-25	10.4671	1.60591e-25
KCTD12	benign_serosa effect	-0.0246248	0.00235555	-10.4539	1.40592e-25	10.4539	1.44197e-25
GPR35	benign_inflammation effect	-0.0200782	0.00192256	-10.4435	1.56938e-25	10.4435	1.81431e-25
PRC1	inter effect	0.00565543	0.000543926	10.3974	2.54758e-25	10.3974	3.3389e-25
SH3RF2	benign_inflammation effect	-0.0220066	0.00212222	-10.3696	3.40915e-25	10.3696	3.93666e-25
HSPE1	inter effect	0.0114988	0.00111354	10.3263	5.35648e-25	10.3263	7.01111e-25
CDC45	inter effect	0.00402923	0.000390617	10.315	6.02629e-25	10.315	7.8775e-25
HELLS	inter effect	0.0108467	0.00106462	10.1883	2.23652e-24	10.1883	2.91975e-24
ITGA6	inter effect	0.0132846	0.0013097	10.1432	3.55272e-24	10.1432	4.63197e-24
STAB1	benign_inflammation effect	0.0154467	0.00153438	10.0671	7.72525e-24	10.0671	8.91032e-24
ZG16B	benign_inflammation effect	-0.011959	0.00119074	-10.0434	9.82447e-24	10.0434	1.13185e-23
PLN	benign_stroma effect	0.00819411	0.000815898	10.0431	1.10896e-23	10.0431	1.12243e-23
COX6A1	inter effect	-0.0111436	0.00111323	-10.0101	1.37553e-23	10.0101	1.79106e-23
RAP1GAP	inter effect	-0.006009	0.000601189	-9.99519	1.59975e-23	9.99519	2.0803e-23
C19orf48	inter effect	0.0102213	0.00102386	9.98309	1.80744e-23	9.98309	2.34733e-23
CHRDL2	benign_stroma effect	0.00647382	0.000651769	9.93269	3.85773e-23	9.93269	3.90064e-23
ETV4	benign_epithelium effect	0.00899262	0.00090595	9.92618	3.60342e-23	9.92618	3.62517e-23
PDLIM3	benign_stroma effect	0.00717103	0.000725344	9.88639	4.76929e-23	9.88639	4.81747e-23
KIAA1324	benign_inflammation effect	0.0241908	0.00245852	9.83958	7.60289e-23	9.83958	8.74901e-23
THY1	benign_inflammation effect	0.0248744	0.00253772	9.80189	1.105e-22	9.80189	1.27011e-22
CCNB1	inter effect	0.00859093	0.000878565	9.77837	1.39438e-22	9.77837	1.80853e-22
KCNE3	benign_inflammation effect	0.0193017	0.00197404	9.77777	1.40268e-22	9.77777	1.61043e-22
GOLM1	inter effect	-0.0128824	0.00131939	-9.76393	1.60801e-22	9.76393	2.08292e-22
PPM1G	inter effect	0.0081189	0.0008327	9.75009	1.84306e-22	9.75009	2.38429e-22
FBL	inter effect	-0.0106214	0.0010895	-9.7488	1.86665e-22	9.7488	2.4117e-22
HMGCS2	benign_inflammation effect	-0.0214094	0.00220388	-9.7144	2.61798e-22	9.7144	3.00227e-22
PODXL2	benign_inflammation effect	0.0143964	0.00148312	9.70687	2.81848e-22	9.70687	3.2285e-22
UBE2C	inter effect	-0.00759536	0.00078282	-9.70256	2.94033e-22	9.70256	3.79397e-22
TNC	benign_inflammation effect	-0.0251925	0.00259928	-9.6921	3.25747e-22	9.6921	3.72708e-22
HNF1A	benign_inflammation effect	-0.0133469	0.00138247	-9.65435	4.71134e-22	9.65435	5.38439e-22
PLAUR	benign_stroma effect	-0.00974996	0.00101368	-9.61839	6.68706e-22	9.61839	6.74779e-22
SELENOM	benign_serosa effect	-0.0219588	0.00229471	-9.56929	1.07647e-21	9.56929	1.10294e-21
FEN1	inter effect	-0.00412298	0.000432395	-9.53523	1.4955e-21	9.53523	1.92719e-21
MACROD1	inter effect	-0.010543	0.00110656	-9.52776	1.80794e-21	9.52776	2.32682e-21
SERPING1	benign_inflammation effect	0.0246028	0.00258298	9.52497	1.65093e-21	9.52497	1.88462e-21
GALNT3	benign_inflammation effect	0.0204656	0.00214912	9.5228	1.68568e-21	9.5228	1.9221e-21
SORD	inter effect	0.00759001	0.000799718	9.49085	2.578e-21	9.49085	3.30937e-21
CKS2	inter effect	0.003813	0.0004021	9.48271	2.47768e-21	9.48271	3.18468e-21
SMC2	inter effect	-0.00551782	0.000583866	-9.45049	3.37259e-21	9.45049	4.32384e-21
SLC39A5	benign_inflammation effect	-0.0146824	0.00156112	-9.40509	5.19851e-21	9.40509	5.92086e-21
ENOPH1	inter effect	0.00674265	0.000717679	9.39508	5.71756e-21	9.39508	7.32082e-21
METTL7B	benign_inflammation effect	-0.00715377	0.000764293	-9.35998	7.97541e-21	9.35998	9.07327e-21
GLB1L2	benign_inflammation effect	-0.00854043	0.000913244	-9.35175	9.69896e-21	9.35175	1.10215e-20
CCNF	inter effect	-0.00292224	0.000312902	-9.33915	9.71082e-21	9.33915	1.24179e-20
BOP1	benign_epithelium effect	0.0047589	0.00051269	9.28222	1.65989e-20	9.28222	1.66823e-20
SLC22A18	benign_inflammation effect	-0.0114725	0.00123714	-9.27339	1.80325e-20	9.27339	2.04682e-20
MELTF	benign_inflammation effect	-0.00844368	0.000914373	-9.2344	2.59743e-20	9.2344	2.94494e-20
SLC7A1	inter effect	-0.00728907	0.000791198	-9.2127	3.18029e-20	9.2127	4.06167e-20
RAB15	benign_inflammation effect	0.017157	0.00186444	9.20225	3.50545e-20	9.20225	3.96993e-20
H3F3A	inter effect	0.0110085	0.00119835	9.18641	4.06173e-20	9.18641	5.18077e-20
KLK1	benign_inflammation effect	-0.0166338	0.00181078	-9.18602	4.07659e-20	9.18602	4.61153e-20
RAD51AP1	inter effect	-0.00344006	0.000374727	-9.18016	4.30434e-20	9.18016	5.48324e-20
EMILIN1	benign_serosa effect	0.0221456	0.00241336	9.17626	4.46315e-20	9.17626	4.56821e-20
SELENOI	inter effect	-0.00467992	0.000513443	-9.11478	7.88281e-20	9.11478	1.0029e-19
NDUFB9	inter effect	-0.0104929	0.00115178	-9.11018	8.22421e-20	9.11018	1.04501e-19
MFAP4	inter effect	-0.00837697	0.000920115	-9.10426	8.68527e-20	9.10426	1.10219e-19
LRPPRC	inter effect	-0.011505	0.00126411	-9.10126	8.92936e-20	9.10126	1.13173e-19
PPA1	inter effect	0.00848391	0.000932527	9.09776	9.22154e-20	9.09776	1.16728e-19
GPSM2	inter effect	0.00833969	0.000921743	9.04774	1.87667e-19	9.04774	2.36357e-19
TXNDC17	inter effect	0.0069153	0.000765377	9.03515	1.63785e-19	9.03515	2.0706e-19
DKC1	inter effect	0.0092643	0.00102561	9.03297	1.67067e-19	9.03297	2.10943e-19
CAMK2N1	inter effect	-0.0118656	0.00131468	-9.02541	1.7903e-19	9.02541	2.25763e-19
RBPMS	benign_stroma effect	-0.00838448	0.000928997	-9.02531	2.01584e-19	9.02531	2.03209e-19
RUVBL2	inter effect	0.00563672	0.000626774	8.99321	2.40105e-19	8.99321	3.02019e-19
COL4A1	benign_submucosa effect	-0.0115953	0.0012954	-8.95117	3.5173e-19	8.95117	3.55283e-19
SATB2	benign_inflammation effect	-0.0185203	0.00207516	-8.92476	4.46658e-19	8.92476	5.04699e-19
ENTPD2	inter effect	-0.00385803	0.000432942	-8.91119	5.67974e-19	8.91119	7.13536e-19
POSTN	benign_serosa effect	-0.0317828	0.00356982	-8.90319	5.42641e-19	8.90319	5.54848e-19
MXRA8	benign_inflammation effect	-0.0208473	0.00234829	-8.87765	6.82848e-19	8.87765	7.70709e-19
LGALS3BP	benign_inflammation effect	-0.0233074	0.00263069	-8.85982	8.01455e-19	8.85982	9.03557e-19
TTLL12	inter effect	-0.00641711	0.000730228	-8.78782	1.52492e-18	8.78782	1.91333e-18
TOX3	benign_inflammation effect	-0.0106885	0.00121871	-8.77037	1.7808e-18	8.77037	2.0054e-18
HNF4G	benign_inflammation effect	-0.00846083	0.000975831	-8.67038	4.30673e-18	8.67038	4.84446e-18
CXADR	benign_inflammation effect	-0.00897575	0.00103593	-8.6644	4.53903e-18	8.6644	5.10004e-18
CDCA5	inter effect	-0.00308652	0.000358406	-8.6118	7.19203e-18	8.6118	9.01257e-18
CEP72	inter effect	-0.00398543	0.000463522	-8.59813	8.10241e-18	8.59813	1.01407e-17
PSPH	inter effect	0.00444867	0.000518296	8.58326	9.22207e-18	8.58326	1.15276e-17
FAM136A	inter effect	0.00618026	0.000723301	8.54452	1.29071e-17	8.54452	1.61138e-17
SPR	benign_inflammation effect	-0.012628	0.0014834	-8.51292	1.69603e-17	8.51292	1.90351e-17
CLDN1	benign_serosa effect	-0.0136397	0.00160841	-8.48025	2.52793e-17	8.48025	2.58216e-17
IYD	benign_inflammation effect	0.00833025	0.000982856	8.47556	2.33953e-17	8.47556	2.62279e-17
COL5A2	benign_inflammation effect	-0.0250359	0.00295396	-8.47539	3.0123e-17	8.47539	3.36946e-17
CHAF1A	inter effect	-0.00383215	0.000452651	-8.46602	2.53925e-17	8.46602	3.16615e-17
TGFBR2	benign_stroma effect	0.00699593	0.000826497	8.46455	2.89274e-17	8.46455	2.91314e-17
NOX1	benign_inflammation effect	-0.0135027	0.00159545	-8.46323	2.60077e-17	8.46323	2.91239e-17
CMTM4	benign_inflammation effect	-0.0135458	0.00160599	-8.43458	3.32385e-17	8.43458	3.7138e-17
KIF11	inter effect	-0.00474556	0.000563423	-8.42272	3.67838e-17	8.42272	4.5808e-17
PBK	inter effect	0.00312444	0.000371464	8.41116	4.05979e-17	8.41116	5.04949e-17
GATA6	benign_inflammation effect	-0.0126161	0.00150298	-8.39406	4.69633e-17	8.39406	5.24144e-17
STOML2	inter effect	0.00850007	0.00101804	8.34949	6.85584e-17	8.34949	8.51657e-17
DUSP1	inter effect	0.0127706	0.00153294	8.33079	8.03043e-17	8.33079	9.96331e-17
HNF1B	benign_inflammation effect	0.00725339	0.000874716	8.29228	1.11095e-16	8.29228	1.23852e-16
UCK2	inter effect	0.00625855	0.000755799	8.2807	1.22451e-16	8.2807	1.51736e-16
PUS7	inter effect	0.00555215	0.000671842	8.26407	1.40789e-16	8.26407	1.74244e-16
STEAP3	benign_inflammation effect	0.00879074	0.00106894	8.22377	1.97197e-16	8.22377	2.19596e-16
ELMO3	benign_inflammation effect	-0.0109514	0.00133804	-8.18462	2.73174e-16	8.18462	3.03865e-16
EZH2	inter effect	-0.00604722	0.000740032	-8.17156	3.0442e-16	8.17156	3.76292e-16
PRDX5	inter effect	-0.00930633	0.00114117	-8.15505	3.49045e-16	8.15505	4.30919e-16
KCNK1	inter effect	-0.00512153	0.000630036	-8.12895	4.33042e-16	8.12895	5.3396e-16
HMBS	inter effect	0.00436366	0.000536952	8.12672	4.41052e-16	8.12672	5.43168e-16
AMACR	inter effect	-0.00776432	0.000959108	-8.09536	5.70967e-16	8.09536	7.02296e-16
ARSE	benign_inflammation effect	-0.0121208	0.00149884	-8.08676	6.1273e-16	8.08676	6.80811e-16
GRB7	inter effect	-0.00377904	0.000470246	-8.03631	9.25856e-16	8.03631	1.13741e-15
NCAPD2	inter effect	-0.0056747	0.000712285	-7.9669	1.62702e-15	7.9669	1.99634e-15
TMEM238L	benign_inflammation effect	-0.0101915	0.00128119	-7.95468	1.79594e-15	7.95468	1.99327e-15
SLC12A2	benign_inflammation effect	-0.0304833	0.00383285	-7.95316	1.81815e-15	7.95316	2.01569e-15
COL11A1	benign_serosa effect	-0.0212848	0.00267684	-7.95147	1.84304e-15	7.95147	1.88065e-15
C4orf19	benign_inflammation effect	-0.00748869	0.000944284	-7.93054	2.1819e-15	7.93054	2.41628e-15
PPAT	inter effect	0.00317174	0.000407222	7.78873	6.76851e-15	7.78873	8.29474e-15
SLC27A2	benign_inflammation effect	0.0066836	0.000858808	7.78241	7.11542e-15	7.78241	7.87104e-15
TGFBR2	benign_serosa effect	-0.0156789	0.00201636	-7.77582	7.49599e-15	7.77582	7.64117e-15
PTBP3	inter effect	0.00897478	0.00116148	7.72705	1.10072e-14	7.72705	1.34727e-14
ERBB2	benign_inflammation effect	-0.0154876	0.0020121	-7.69721	1.39066e-14	7.69721	1.53664e-14
NEBL	inter effect	0.00558667	0.000727819	7.6759	1.64255e-14	7.6759	2.00801e-14
TTK	inter effect	-0.00239463	0.00031261	-7.66013	1.85752e-14	7.66013	2.26803e-14
AP1S3	inter effect	-0.00377704	0.000493115	-7.65954	1.86601e-14	7.65954	2.27562e-14
CDK1	inter effect	0.00526884	0.000688971	7.64741	2.05067e-14	7.64741	2.49777e-14
SMTN	benign_serosa effect	-0.0201865	0.00264533	-7.631	2.32946e-14	7.631	2.37216e-14
PLCB4	benign_inflammation effect	0.0185918	0.00244258	7.61154	2.70855e-14	7.61154	2.98957e-14
CEP55	inter effect	0.00377914	0.000497207	7.60075	2.94422e-14	7.60075	3.58177e-14
COL6A2	benign_inflammation effect	-0.0278188	0.00366589	-7.58856	3.23483e-14	7.58856	3.56651e-14
KPNA2	inter effect	0.00496664	0.000658516	7.54216	4.62235e-14	7.54216	5.61647e-14
PTGES2	inter effect	-0.00777028	0.00103093	-7.53714	4.80378e-14	7.53714	5.82983e-14
MYRF	inter effect	-0.0044636	0.000592381	-7.53502	4.88272e-14	7.53502	5.91845e-14
PCLAF	inter effect	-0.00358919	0.000480542	-7.46904	8.07823e-14	7.46904	9.77994e-14
INCENP	inter effect	-0.00423658	0.000572903	-7.39493	1.41483e-13	7.39493	1.7108e-13
LGR5	inter effect	0.00571966	0.000778653	7.34558	2.3047e-13	7.34558	2.78345e-13
KRT80	benign_serosa effect	-0.0073511	0.00100405	-7.32143	2.45334e-13	7.32143	2.49577e-13
EFNA1	inter effect	-0.00640741	0.000878619	-7.29259	3.04052e-13	7.29259	3.66769e-13
IDH1	inter effect	0.00566327	0.000776887	7.2897	3.1065e-13	7.2897	3.74278e-13
FDPS	inter effect	0.00542439	0.000745624	7.27497	3.46508e-13	7.27497	4.16977e-13
NDC1	inter effect	-0.00485958	0.00067261	-7.22496	5.01264e-13	7.22496	6.02481e-13
COL14A1	inter effect	0.00970594	0.00134398	7.2218	5.13056e-13	7.2218	6.15913e-13
SPAG5	inter effect	-0.00385646	0.000534305	-7.21771	5.28693e-13	7.21771	6.33925e-13
ANXA4	benign_inflammation effect	-0.0176331	0.00244347	-7.21643	5.337e-13	7.21643	5.87776e-13
TONSL	inter effect	-0.00294697	0.000409575	-7.19518	6.23774e-13	7.19518	7.47034e-13
ATP1A1	benign_inflammation effect	0.015419	0.00215079	7.16899	7.55546e-13	7.16899	8.31184e-13
FLNA	benign_inflammation effect	0.020893	0.00295656	7.06666	1.58702e-12	7.06666	1.74398e-12
PAFAH1B3	inter effect	0.00612433	0.000868595	7.05085	1.77825e-12	7.05085	2.12709e-12
BUB1B	inter effect	-0.00231591	0.000328588	-7.04808	1.81408e-12	7.04808	2.16736e-12
IQGAP3	inter effect	0.00332194	0.000471995	7.0381	1.94881e-12	7.0381	2.32555e-12
OVOL1	benign_inflammation effect	-0.00618563	0.000880909	-7.02188	2.18905e-12	7.02188	2.40291e-12
IGKC	inter effect	0.0219306	0.00315567	6.94958	3.6637e-12	6.94958	4.36675e-12
CAMSAP3	benign_inflammation effect	-0.00818625	0.00117803	-6.94911	3.67596e-12	6.94911	4.03066e-12
NCAPH	inter effect	-0.00198008	0.000288335	-6.86728	6.54376e-12	6.86728	7.79019e-12
FOXM1	inter effect	0.00477188	0.000697449	6.8419	7.81481e-12	6.8419	9.29229e-12
MKI67	inter effect	0.00769166	0.00112461	6.83939	7.95296e-12	6.83939	9.44532e-12
GPX2	inter effect	0.0113849	0.00167612	6.79242	1.10268e-11	6.79242	1.30804e-11
SH2D4A	benign_inflammation effect	-0.00551021	0.000819006	-6.72793	1.72093e-11	6.72793	1.88492e-11
GALNT6	inter effect	-0.00281101	0.000418893	-6.71057	1.93866e-11	6.71057	2.29699e-11
DDR1	benign_inflammation effect	-0.0145851	0.00218174	-6.6851	2.30764e-11	6.6851	2.52477e-11
BGN	benign_inflammation effect	-0.0276067	0.004146	-6.65864	2.76381e-11	6.65864	3.02056e-11
CLDN1	benign_inflammation effect	-0.00944628	0.0014289	-6.61089	3.82004e-11	6.61089	4.17035e-11
HSD17B12	inter effect	0.00366236	0.000555572	6.59205	4.3379e-11	6.59205	5.13361e-11
GJB1	inter effect	-0.00365585	0.000555191	-6.58485	5.12253e-11	6.58485	6.055e-11
UCHL3	inter effect	-0.00583597	0.000890481	-6.55373	5.6117e-11	6.55373	6.62538e-11
NUF2	inter effect	-0.00273061	0.000420108	-6.49977	8.04404e-11	6.49977	9.48589e-11
HES1	inter effect	0.00699513	0.00107756	6.49163	9.55292e-11	6.49163	1.1252e-10
DEPDC1B	inter effect	-0.00221678	0.000343555	-6.45248	1.10033e-10	6.45248	1.29451e-10
CHEK1	inter effect	0.00313535	0.000489398	6.40654	1.48861e-10	6.40654	1.74925e-10
HOXB9	benign_inflammation effect	-0.012963	0.00202383	-6.4052	1.50177e-10	6.4052	1.6377e-10
ENTPD2	benign_inflammation effect	-0.00562349	0.000878041	-6.40459	1.50778e-10	6.40459	1.64246e-10
OCIAD2	inter effect	0.0069785	0.00109581	6.36838	1.91037e-10	6.36838	2.24222e-10
SNRPE	inter effect	-0.00347911	0.000546373	-6.36766	1.91938e-10	6.36766	2.25016e-10
CYC1	inter effect	-0.00827142	0.00129971	-6.36406	1.96495e-10	6.36406	2.30088e-10
BUB1	inter effect	-0.00279175	0.000438964	-6.35987	2.01929e-10	6.35987	2.36175e-10
MCM4	inter effect	0.00708192	0.00112003	6.32299	2.56547e-10	6.32299	2.99705e-10
RCC1	inter effect	0.00363883	0.000576434	6.31266	2.74274e-10	6.31266	3.2004e-10
ARFGEF3	inter effect	-0.00286832	0.000455958	-6.29075	3.55426e-10	6.29075	4.14249e-10
DHRS11	benign_inflammation effect	0.00631502	0.0010094	6.25622	3.94423e-10	6.25622	4.29188e-10
NOP2	inter effect	0.00412861	0.000660573	6.25005	4.10324e-10	6.25005	4.77676e-10
STIL	inter effect	-0.00282473	0.000452729	-6.23935	4.39386e-10	6.23935	5.10914e-10
MYO10	inter effect	0.00536364	0.000860947	6.22993	5.24973e-10	6.22993	6.09725e-10
MARCKSL1	inter effect	0.00893481	0.00143885	6.20969	5.30906e-10	6.20969	6.159e-10
TK1	inter effect	0.00466758	0.000754298	6.18798	6.09414e-10	6.18798	7.06157e-10
CNN1	benign_stroma effect	0.00969868	0.00157081	6.17433	6.64444e-10	6.17433	6.68455e-10
RTKN	benign_inflammation effect	-0.010518	0.001715	-6.13294	8.62701e-10	6.13294	9.37718e-10
COL4A2	benign_inflammation effect	-0.0189186	0.00309388	-6.11484	9.66551e-10	6.11484	1.04946e-09
TNS4	benign_epithelium effect	0.00630632	0.00103468	6.09494	1.0948e-09	6.09494	1.0992e-09
LARGE2	inter effect	0.00305707	0.000509563	5.99941	1.98038e-09	5.99941	2.2921e-09
GTSE1	inter effect	-0.00207803	0.000347041	-5.98784	2.12645e-09	5.98784	2.45832e-09
CSE1L	inter effect	0.00423612	0.000709831	5.96778	2.40497e-09	5.96778	2.7771e-09
DHCR24	benign_inflammation effect	-0.0118209	0.00200533	-5.89475	3.75246e-09	5.89475	4.06992e-09
LMNB1	inter effect	0.00629432	0.00107313	5.8654	4.48055e-09	5.8654	5.16787e-09
MCM2	inter effect	-0.00467577	0.000798329	-5.85695	4.71456e-09	5.85695	5.43152e-09
POC1B	inter effect	-0.00326306	0.000558979	-5.83753	5.29802e-09	5.83753	6.09669e-09
TNFRSF11A	benign_inflammation effect	0.00872408	0.0014968	5.82849	5.59317e-09	5.82849	6.05978e-09
OVOL2	benign_inflammation effect	-0.00597201	0.00102864	-5.80573	6.40851e-09	5.80573	6.93562e-09
KCTD14	benign_inflammation effect	-0.00607076	0.00104875	-5.78858	7.98592e-09	5.78858	8.63343e-09
SEC23B	inter effect	0.00427013	0.000741581	5.75813	8.50485e-09	5.75813	9.77569e-09
LAMA4	benign_inflammation effect	-0.00904991	0.00157436	-5.7483	9.01434e-09	5.7483	9.73471e-09
SMAGP	benign_inflammation effect	0.0113541	0.00198774	5.71208	1.11602e-08	5.71208	1.20391e-08
CENPV	benign_inflammation effect	0.00662899	0.00116221	5.70375	1.17197e-08	5.70375	1.26289e-08
LGR5	benign_inflammation effect	0.00899207	0.00157917	5.69418	1.23963e-08	5.69418	1.33437e-08
CENPF	inter effect	0.0032733	0.000575506	5.6877	1.28763e-08	5.6877	1.47834e-08
H2AFX	inter effect	0.00400087	0.000705072	5.67441	1.39165e-08	5.67441	1.59593e-08
HSPB1	benign_stroma effect	0.00614673	0.00108621	5.65886	1.71427e-08	5.65886	1.72288e-08
MAF	benign_serosa effect	-0.0128054	0.00226491	-5.65383	1.56909e-08	5.65383	1.59461e-08
CDH11	benign_serosa effect	0.0150623	0.00268517	5.60944	2.02987e-08	5.60944	2.06078e-08
SRPK1	inter effect	-0.00717905	0.00129197	-5.55666	2.74986e-08	5.55666	3.1499e-08
WNK2	benign_inflammation effect	-0.0136988	0.00248477	-5.51311	3.52547e-08	5.51311	3.79082e-08
GMDS	inter effect	-0.00832579	0.00152231	-5.46917	4.52154e-08	5.46917	5.17339e-08
KIF4A	inter effect	-0.00166297	0.0003049	-5.45416	4.92048e-08	5.45416	5.6234e-08
WWC1	inter effect	0.00308069	0.000565849	5.44437	5.84866e-08	5.44437	6.67656e-08
CNKSR1	benign_inflammation effect	-0.00528774	0.000975924	-5.41819	6.02069e-08	5.41819	6.4669e-08
PPM1H	benign_inflammation effect	-0.00563666	0.00104467	-5.39562	6.8286e-08	5.39562	7.32683e-08
NQO1	inter effect	0.00564731	0.00107421	5.25715	1.46304e-07	5.25715	1.66823e-07
ARFGEF3	benign_inflammation effect	-0.00485826	0.000924717	-5.25379	1.49005e-07	5.25379	1.59705e-07
COL5A2	benign_muscularis effect	-0.0056401	0.00107919	-5.22621	1.94643e-07	5.22621	1.95228e-07
PLK1	inter effect	-0.00364643	0.000698918	-5.21726	1.8159e-07	5.21726	2.06823e-07
HMGCS1	inter effect	-0.00349003	0.000669122	-5.21584	1.82989e-07	5.21584	2.08179e-07
A1CF	benign_inflammation effect	-0.00421998	0.000810651	-5.20567	1.933e-07	5.20567	2.0696e-07
AZGP1	inter effect	0.00378393	0.000728205	5.19625	2.28769e-07	5.19625	2.59965e-07
VEGFA	benign_inflammation effect	0.0115064	0.00221791	5.18796	2.12611e-07	5.18796	2.27391e-07
CLDN2	benign_inflammation effect	-0.00689649	0.00134213	-5.13847	2.76988e-07	5.13847	2.95927e-07
PRSS22	benign_epithelium effect	-0.00218376	0.000425039	-5.13777	2.78016e-07	5.13777	2.78853e-07
JPH1	benign_inflammation effect	-0.00665273	0.00129881	-5.12215	3.02068e-07	5.12215	3.22378e-07
SLC9A2	benign_inflammation effect	-0.00549217	0.00107705	-5.09925	3.40995e-07	5.09925	3.63534e-07
QKI	benign_serosa effect	0.0094208	0.00184784	5.09828	3.42761e-07	5.09828	3.47628e-07
CDC20	inter effect	-0.00281352	0.000555809	-5.06203	4.14817e-07	5.06203	4.70848e-07
SLC25A10	benign_inflammation effect	-0.00542685	0.00107726	-5.03765	4.71284e-07	5.03765	5.019e-07
HSPB8	benign_submucosa effect	-0.00373802	0.000744206	-5.02283	5.09165e-07	5.02283	5.13789e-07
CDC6	inter effect	0.00192478	0.000388413	4.9555	7.21427e-07	4.9555	8.17944e-07
LSM7	inter effect	-0.00549093	0.00111054	-4.94438	7.63858e-07	4.94438	8.65071e-07
SORD	benign_inflammation effect	0.0078942	0.00162189	4.86729	1.13141e-06	4.86729	1.20363e-06
SNRPF	inter effect	0.00359541	0.000739463	4.86218	1.16099e-06	4.86218	1.31333e-06
PLPP2	inter effect	-0.00480052	0.000988537	-4.85619	1.19669e-06	4.85619	1.35219e-06
FAM83B	benign_inflammation effect	0.0046871	0.000968633	4.83888	1.30573e-06	4.83888	1.3876e-06
ETV4	benign_inflammation effect	0.00970667	0.00204131	4.75511	1.98337e-06	4.75511	2.10549e-06
IL17RB	inter effect	0.00239463	0.000508465	4.70953	2.48295e-06	4.70953	2.80242e-06
ZWINT	inter effect	-0.00389801	0.00083523	-4.66699	3.05647e-06	4.66699	3.44586e-06
KIF18B	inter effect	-0.00145553	0.0003164	-4.60027	4.21938e-06	4.60027	4.75156e-06
CD163	benign_inflammation effect	-0.0091767	0.00202221	-4.53794	5.68053e-06	4.53794	6.02389e-06
STXBP6	benign_inflammation effect	0.0079107	0.00175036	4.51948	6.19923e-06	4.51948	6.56698e-06
MANEAL	benign_inflammation effect	0.00490199	0.00108577	4.51474	7.13181e-06	4.51474	7.54689e-06
WDR12	inter effect	0.00204226	0.000455188	4.48663	7.23582e-06	4.48663	8.13927e-06
HJURP	inter effect	0.0021775	0.000485806	4.48224	7.38651e-06	4.48224	8.29945e-06
RNF43	inter effect	-0.00603171	0.00134611	-4.48085	7.43478e-06	4.48085	8.34431e-06
SDC4	inter effect	-0.00488865	0.00109714	-4.45583	8.35684e-06	4.45583	9.36865e-06
ANKRD22	inter effect	0.00190956	0.000430206	4.43871	9.0501e-06	4.43871	1.01345e-05
ST14	benign_inflammation effect	0.0133041	0.00300024	4.43435	9.23503e-06	4.43435	9.76219e-06
MND1	inter effect	-0.0015928	0.000359373	-4.43216	9.32926e-06	4.43216	1.04354e-05
CDCP1	inter effect	0.00249878	0.00056685	4.40818	1.04245e-05	4.40818	1.16475e-05
FBXO32	benign_serosa effect	-0.0103949	0.00241713	-4.3005	1.70413e-05	4.3005	1.72657e-05
MZT1	inter effect	0.00227775	0.00053385	4.26664	1.98436e-05	4.26664	2.21469e-05
POLR2H	inter effect	0.00441299	0.00103672	4.25668	2.07484e-05	4.25668	2.31309e-05
AURKB	inter effect	-0.00245441	0.000579599	-4.23468	2.2888e-05	4.23468	2.54877e-05
RRP9	inter effect	0.00218708	0.000517668	4.22488	2.39073e-05	4.22488	2.65932e-05
RBPMS	benign_serosa effect	-0.00952448	0.00226644	-4.20239	2.64116e-05	4.20239	2.67324e-05
BZW2	inter effect	0.00385603	0.000920393	4.18955	2.79512e-05	4.18955	3.10569e-05
HMGA1	inter effect	0.0042575	0.00104703	4.06626	4.77746e-05	4.06626	5.30239e-05
RGS5	benign_submucosa effect	-0.00407534	0.00100436	-4.05765	4.95697e-05	4.05765	4.99694e-05
ETS2	benign_inflammation effect	-0.011541	0.0028871	-3.99746	6.40268e-05	3.99746	6.76102e-05
EIF6	inter effect	-0.00457942	0.0011464	-3.9946	6.48038e-05	3.9946	7.18446e-05
LTBP3	benign_serosa effect	0.00809966	0.00203282	3.98444	6.76403e-05	3.98444	6.83926e-05
MACROD1	benign_inflammation effect	-0.00888095	0.00224418	-3.95733	7.57926e-05	3.95733	7.995e-05
PLXDC2	benign_serosa effect	0.00936187	0.00236783	3.95378	8.65434e-05	3.95378	8.74176e-05
PRR11	inter effect	-0.00124903	0.000316768	-3.94305	9.05065e-05	3.94305	0.000100229
ARHGEF5	benign_inflammation effect	0.00504391	0.00128398	3.92835	8.55313e-05	3.92835	9.01279e-05
CRYAB	benign_fat effect	-0.00257502	0.000655783	-3.92663	8.61426e-05	3.92663	8.63152e-05
TICRR	inter effect	-0.00137322	0.000351235	-3.90969	9.24132e-05	3.90969	0.000102227
HOXB6	inter effect	0.0043196	0.00112008	3.8565	0.00011502	3.8565	0.000127094
TSC22D3	benign_serosa effect	0.0132149	0.00342858	3.85433	0.000116046	3.85433	0.0001171
DEGS2	benign_inflammation effect	-0.00650504	0.00168793	-3.85385	0.000130808	3.85385	0.000137693
MAD2L1	inter effect	0.00136564	0.000354988	3.84701	0.000119568	3.84701	0.000131974
RHOB	inter effect	0.00437826	0.0011405	3.83889	0.000123594	3.83889	0.000136267
RAD51	inter effect	-0.00146503	0.00038402	-3.81497	0.000136199	3.81497	0.000149999
DTL	inter effect	0.00162678	0.000432131	3.76456	0.000166845	3.76456	0.000183548
HES6	inter effect	0.00398707	0.00106421	3.74652	0.000201716	3.74652	0.000221666
ACP1	inter effect	0.00158269	0.000429599	3.68411	0.000229504	3.68411	0.000251926
CCNB2	inter effect	-0.00180082	0.000492861	-3.65381	0.00025838	3.65381	0.000283311
GJB1	benign_inflammation effect	-0.00411294	0.00112597	-3.6528	0.000259401	3.6528	0.000272766
PLN	benign_submucosa effect	0.00295533	0.000809344	3.65152	0.000260694	3.65152	0.000262532
GFPT1	inter effect	-0.00377065	0.00103328	-3.64919	0.000263065	3.64919	0.000288132
SYNGR2	inter effect	-0.00491145	0.00134729	-3.64541	0.000266963	3.64541	0.000292082
TIMP1	benign_submucosa effect	-0.00510791	0.00140557	-3.63406	0.000278998	3.63406	0.000280682
FAR2	benign_inflammation effect	0.00431826	0.00119585	3.61105	0.000304965	3.61105	0.000320341
CDC25A	inter effect	-0.00121618	0.000337896	-3.59929	0.000319093	3.59929	0.000348735
SH3BGRL2	benign_inflammation effect	-0.00689361	0.00192331	-3.58424	0.000338068	3.58424	0.00035474
DSC2	benign_inflammation effect	0.00587523	0.00165811	3.54333	0.000395104	3.54333	0.000414155
RNF128	inter effect	0.00323265	0.000919116	3.51712	0.000436249	3.51712	0.000476254
CTHRC1	benign_serosa effect	0.0133594	0.00386939	3.4526	0.000624619	3.4526	0.000629657
FGFR4	benign_inflammation effect	0.00443042	0.00129485	3.42157	0.000622606	3.42157	0.000651943
FAAH	benign_inflammation effect	0.00387494	0.00117681	3.29276	0.000992094	3.29276	0.00103776
FASN	benign_fat effect	0.00257571	0.000782572	3.29135	0.00112173	3.29135	0.00112286
CES3	benign_inflammation effect	-0.00337568	0.00104693	-3.22434	0.00126262	3.22434	0.00131935
TPRN	benign_inflammation effect	-0.0037078	0.00115336	-3.21479	0.00130542	3.21479	0.00136265
KRTCAP3	benign_inflammation effect	0.00649594	0.00202379	3.20979	0.00132831	3.20979	0.0013851
HES6	benign_inflammation effect	0.0068816	0.00215829	3.18845	0.00143037	3.18845	0.00148997
HTRA1	benign_inflammation effect	-0.00791643	0.00250026	-3.16624	0.00173726	3.16624	0.00180776
EID1	benign_stroma effect	-0.00259274	0.000822645	-3.15171	0.00162317	3.15171	0.00162969
AZGP1	benign_epithelium effect	-0.00205401	0.000655439	-3.13379	0.00172562	3.13379	0.00172908
TOMM34	inter effect	0.0020096	0.000657227	3.05769	0.00223049	3.05769	0.00243238
PKP2	benign_inflammation effect	0.00552968	0.00181047	3.05428	0.00225599	3.05428	0.00234511
GSR	inter effect	-0.00342663	0.00112947	-3.03385	0.00241453	3.03385	0.00263021
TMEM97	inter effect	0.003012	0.00101049	2.98074	0.00287552	2.98074	0.00312896
AEBP1	benign_inflammation effect	-0.0112925	0.00381159	-2.96267	0.00304979	2.96267	0.00316697
SDC1	benign_inflammation effect	0.00613634	0.00208841	2.93828	0.00330036	2.93828	0.00342361
HES1	benign_inflammation effect	-0.0062256	0.00218538	-2.84875	0.00438913	2.84875	0.00454832
EEF1B2	inter effect	0.00429138	0.00150777	2.84618	0.00442475	2.84618	0.00480951
CENPU	inter effect	-0.00136094	0.000479263	-2.83965	0.0045163	2.83965	0.00490369
HK2	benign_inflammation effect	-0.00381867	0.00134918	-2.83036	0.00464951	2.83036	0.00481315
SPINT2	inter effect	0.00448839	0.00159499	2.81405	0.00489221	2.81405	0.00530609
STX3	inter effect	-0.00257692	0.000935577	-2.75436	0.00588065	2.75436	0.00637123
CDKN3	inter effect	-0.0010218	0.000373037	-2.73914	0.00616006	2.73914	0.00666673
MCM7	inter effect	0.00362735	0.00133106	2.72515	0.00642729	2.72515	0.00694842
GIPC2	benign_inflammation effect	0.00402747	0.00148474	2.71258	0.00667609	2.71258	0.00690392
GREM1	benign_serosa effect	0.0109832	0.00405639	2.70762	0.00677671	2.70762	0.00682449
VSNL1	benign_inflammation effect	0.0034515	0.00127907	2.69844	0.00696661	2.69844	0.00719691
COL5A1	benign_submucosa effect	-0.0042829	0.00159155	-2.69103	0.00712327	2.69103	0.00715906
CHRDL2	benign_serosa effect	0.00423812	0.0015901	2.66531	0.00865317	2.66531	0.0087054
FDFT1	inter effect	-0.00262287	0.0009977	-2.62892	0.0085657	2.62892	0.00925022
CD320	inter effect	0.00246148	0.000940055	2.61844	0.00883316	2.61844	0.00952876
TIMP3	cancer_cancer effect	0.00200771	0.000767127	2.61718	0.00886584	2.61718	0.00886584
MPST	benign_inflammation effect	-0.0059041	0.0022578	-2.61498	0.00892335	2.61498	0.00920882
FASN	inter effect	0.00313717	0.00121686	2.57808	0.00993521	2.57808	0.010706
PYCR1	benign_inflammation effect	-0.00432748	0.00169035	-2.5601	0.0104641	2.5601	0.0107877
ACTN1	benign_inflammation effect	-0.00576244	0.00230724	-2.49755	0.0140686	2.49755	0.0144887
FANCA	inter effect	0.00148787	0.000611423	2.43345	0.0149558	2.43345	0.0160988
SAPCD2	inter effect	0.00156502	0.000644599	2.4279	0.0151864	2.4279	0.0163295
PKMYT1	inter effect	-0.0011832	0.000491419	-2.40772	0.0160523	2.40772	0.017242
SPTBN2	benign_inflammation effect	-0.00201347	0.000836456	-2.40714	0.016078	2.40714	0.0165411
TMEM106C	inter effect	0.00283924	0.00118168	2.40272	0.0162735	2.40272	0.0174609
ACTN1	benign_stroma effect	-0.00253559	0.00106453	-2.38189	0.0172241	2.38189	0.0172759
CRACR2B	benign_inflammation effect	-0.00447194	0.00188424	-2.37334	0.0176279	2.37334	0.0181171
LIMS2	benign_stroma effect	-0.002318	0.000988686	-2.34453	0.0214325	2.34453	0.0214755
TUBB4B	inter effect	0.00246763	0.00106758	2.31142	0.0208097	2.31142	0.0223041
MAL2	inter effect	-0.00285435	0.00124231	-2.29761	0.0215842	2.29761	0.0231095
MANEAL	inter effect	-0.00122642	0.000535371	-2.29079	0.0219756	2.29079	0.0235033
DNAJC22	benign_inflammation effect	-0.00179182	0.000792619	-2.26063	0.0237821	2.26063	0.024417
MECOM	benign_inflammation effect	-0.00405224	0.00179681	-2.25525	0.0241179	2.25525	0.0247363
SCD	inter effect	-0.00274712	0.00122173	-2.24855	0.024541	2.24855	0.0262191
TROAP	inter effect	0.000945124	0.000422088	2.23916	0.0251453	2.23916	0.0268341
ECHS1	inter effect	0.00274972	0.00122823	2.23878	0.0251703	2.23878	0.0268341
KIF2C	inter effect	-0.000910034	0.000408929	-2.22541	0.0260537	2.22541	0.0277462
RECQL4	inter effect	-0.000945525	0.000425179	-2.22383	0.02616	2.22383	0.0278298
MYLK	benign_submucosa effect	-0.00367762	0.00165385	-2.22368	0.0294413	2.22368	0.0295595
GLB1L2	inter effect	-0.000989643	0.000450301	-2.19774	0.0279677	2.19774	0.0297213
SPC24	inter effect	-0.00110396	0.000503335	-2.19329	0.0282866	2.19329	0.0300282
GCHFR	inter effect	-0.00143031	0.000660388	-2.16587	0.0303214	2.16587	0.0321542
ATIC	inter effect	0.00216235	0.00100172	2.15863	0.0308792	2.15863	0.032711
KNL1	inter effect	-0.000821918	0.000404919	-2.02983	0.0423738	2.02983	0.04484
GPSM2	benign_muscularis effect	-0.00137869	0.000682954	-2.01871	0.0489569	2.01871	0.049055
GALNT5	inter effect	-0.00129515	0.000658218	-1.96766	0.0491073	1.96766	0.0519105
ARL6IP1	inter effect	0.00133589	0.000683488	1.95452	0.0506401	1.95452	0.0534742
DSCC1	inter effect	0.000650429	0.000336988	1.93012	0.0535917	1.93012	0.0565313
LRP4	inter effect	0.00202492	0.00106152	1.90756	0.0564481	1.90756	0.0594816
GGH	inter effect	-0.00216285	0.00116059	-1.86357	0.0623817	1.86357	0.065665
EPHB3	benign_inflammation effect	-0.0055196	0.00297504	-1.8553	0.0635527	1.8553	0.0651155
DTYMK	inter effect	0.00106754	0.000577098	1.84985	0.0643356	1.84985	0.0676505
GPSM2	benign_inflammation effect	-0.00344344	0.00186937	-1.84204	0.0654694	1.84204	0.0670106
PCBD1	benign_muscularis effect	-0.00158502	0.000873353	-1.81487	0.0695437	1.81487	0.0696133
CYSTM1	inter effect	0.0018396	0.00103634	1.7751	0.0853666	1.7751	0.0894828
EXO1	inter effect	0.000702488	0.000396866	1.77009	0.0767127	1.77009	0.0805805
KIF14	inter effect	-0.000495505	0.0002822	-1.75587	0.0791109	1.75587	0.0830124
COL5A2	benign_submucosa effect	-0.00235933	0.00135197	-1.74511	0.080966	1.74511	0.0812096
MMP14	benign_serosa effect	-0.00494981	0.00285538	-1.7335	0.093382	1.7335	0.0938512
TPX2	inter effect	-0.00158193	0.000932302	-1.6968	0.0897347	1.6968	0.093963
CCNA2	inter effect	0.000991551	0.000584561	1.69623	0.0898421	1.69623	0.0939771
IGF2BP2	inter effect	-0.00110877	0.000654656	-1.69366	0.0903291	1.69366	0.0943878
CEACAM6	benign_serosa effect	0.00621144	0.00373365	1.66364	0.0961849	1.66364	0.0965711
TRIM2	benign_inflammation effect	0.0038291	0.0023852	1.60536	0.108415	1.60536	0.110853
CKAP2L	inter effect	0.000530304	0.000330769	1.60325	0.10888	1.60325	0.113653
RFC4	inter effect	-0.000651402	0.00041257	-1.57889	0.114362	1.57889	0.119251
AQP1	inter effect	-0.00150234	0.000990158	-1.51728	0.129197	1.51728	0.13458
NECTIN1	benign_inflammation effect	0.00170606	0.00115888	1.47217	0.158597	1.47217	0.161999
RRM2	inter effect	-0.000982466	0.00068477	-1.43474	0.151362	1.43474	0.157504
MELK	inter effect	0.000538864	0.000375882	1.4336	0.151687	1.4336	0.157679
MMP14	benign_submucosa effect	-0.00163251	0.001161	-1.40613	0.159686	1.40613	0.160006
LAMB3	inter effect	-0.00106991	0.000773206	-1.38374	0.166439	1.38374	0.172834
PAICS	inter effect	0.000499073	0.000361983	1.37872	0.167981	1.37872	0.174254
ABHD11	benign_inflammation effect	-0.00256563	0.00187362	-1.36935	0.170891	1.36935	0.174379
PCNA	inter effect	0.000927151	0.000678689	1.36609	0.17191	1.36609	0.178146
CTHRC1	benign_inflammation effect	-0.00467791	0.00343753	-1.36084	0.173566	1.36084	0.176927
CYP51A1	inter effect	0.00111476	0.00082104	1.35774	0.174545	1.35774	0.180689
CCDC34	inter effect	0.000589703	0.000437506	1.34787	0.177699	1.34787	0.183664
MGST2	inter effect	0.0013583	0.00100794	1.3476	0.177787	1.3476	0.183664
PLXDC2	benign_inflammation effect	-0.0027469	0.00210356	-1.30583	0.191609	1.30583	0.195121
DIAPH3	inter effect	-0.000430074	0.000331977	-1.29549	0.19515	1.29549	0.201393
HOOK2	benign_inflammation effect	-0.00153667	0.0011971	-1.28365	0.199264	1.28365	0.20271
NCAPG2	inter effect	-0.000850204	0.000665654	-1.27725	0.201515	1.27725	0.207748
EFNA3	inter effect	0.000645038	0.000527706	1.22234	0.221577	1.22234	0.228195
ACSS2	benign_inflammation effect	0.00210784	0.00175209	1.20304	0.228959	1.20304	0.232512
MANSC1	benign_inflammation effect	-0.00144788	0.00120368	-1.20288	0.229025	1.20288	0.232512
BIRC5	inter effect	0.0006401	0.000535726	1.19483	0.232154	1.19483	0.238842
NDFIP2	benign_inflammation effect	0.00225253	0.00192697	1.16895	0.242425	1.16895	0.245867
ASCL2	benign_inflammation effect	-0.00290907	0.00253899	-1.14576	0.251896	1.14576	0.255214
UQCRC1	inter effect	0.00138288	0.00125379	1.10296	0.270044	1.10296	0.277538
MSMO1	inter effect	0.000527248	0.000482843	1.09197	0.274848	1.09197	0.282185
PCSK9	benign_inflammation effect	-0.00101603	0.00103411	-0.982513	0.325847	0.982513	0.329805
FXYD6	benign_serosa effect	0.00178419	0.00189413	0.941961	0.346213	0.941961	0.347255
ABHD17C	benign_inflammation effect	0.00184297	0.00199768	0.922556	0.356239	0.922556	0.360201
LSM4	inter effect	-0.00107081	0.00116987	-0.915319	0.360024	0.915319	0.369255
IGFBP7	benign_fat effect	0.0010627	0.00117894	0.901405	0.367373	0.901405	0.367373
IHH	benign_inflammation effect	-0.000798044	0.00088996	-0.89672	0.369868	0.89672	0.373605
HIST1H4C	inter effect	-0.000847607	0.000957528	-0.885203	0.376047	0.885203	0.385294
FANCI	inter effect	-0.000562792	0.000643821	-0.874143	0.38204	0.874143	0.391034
LIMS2	benign_inflammation effect	0.00183767	0.00214287	0.857572	0.391129	0.857572	0.394681
NECTIN1	inter effect	0.000484538	0.000571416	0.84796	0.39646	0.84796	0.405379
LMOD1	benign_stroma effect	0.00102082	0.00120435	0.847614	0.396653	0.847614	0.39705
NUSAP1	inter effect	-0.000574672	0.000725358	-0.79226	0.428209	0.79226	0.437395
PRR11	benign_epithelium effect	0.000223585	0.000285115	0.784193	0.432927	0.784193	0.43336
SOD2	benign_submucosa effect	-0.00086172	0.00117229	-0.735077	0.462293	0.735077	0.462756
DACH1	benign_inflammation effect	-0.00140945	0.00196789	-0.716225	0.473852	0.716225	0.477674
NOP16	inter effect	0.000772853	0.00108505	0.712275	0.476294	0.712275	0.486015
UBE2T	inter effect	-0.000375087	0.000530234	-0.707399	0.479318	0.707399	0.488602
RAD54L	inter effect	0.00025701	0.000381032	0.674512	0.499986	0.674512	0.509151
ACTL6A	inter effect	-0.000376597	0.000567406	-0.663717	0.506871	0.663717	0.515637
MYLK	benign_stroma effect	-0.00110041	0.00166724	-0.660019	0.509242	0.660019	0.509242
EFEMP1	benign_inflammation effect	-0.00128849	0.00206874	-0.622839	0.53339	0.622839	0.53715
HTRA1	benign_muscularis effect	-0.000557028	0.000913442	-0.609812	0.541986	0.609812	0.541986
GUCY1A1	benign_serosa effect	0.000972826	0.00166116	0.585632	0.558123	0.585632	0.559242
CHRDL2	benign_submucosa effect	-0.000367811	0.000646532	-0.568899	0.569425	0.568899	0.569425
MACC1	benign_inflammation effect	0.00114693	0.00203725	0.56298	0.573449	0.56298	0.57691
NEK2	inter effect	-0.000174144	0.000336696	-0.517213	0.605008	0.517213	0.614845
FOXA1	benign_inflammation effect	-0.000715935	0.00140897	-0.508127	0.611364	0.508127	0.614436
CYP2S1	inter effect	-0.000332133	0.000679762	-0.488601	0.625124	0.488601	0.634487
TFRC	inter effect	0.00060884	0.00124782	0.487923	0.625604	0.487923	0.634487
GINS2	inter effect	0.000258987	0.000541207	0.478537	0.632268	0.478537	0.640596
RAB5IF	inter effect	-0.000430659	0.00094202	-0.457166	0.647552	0.457166	0.655417
WWC1	benign_inflammation effect	-0.000521231	0.00114759	-0.454198	0.649686	0.454198	0.652296
DNA2	inter effect	-0.000199851	0.000443703	-0.450417	0.65241	0.450417	0.659666
NCAPG	inter effect	0.000203197	0.000452667	0.448888	0.653513	0.448888	0.660114
KCTD14	inter effect	0.000217128	0.000517114	0.419884	0.67457	0.419884	0.680697
DHCR7	inter effect	0.000229443	0.000583572	0.39317	0.694194	0.39317	0.699793
DLGAP5	inter effect	-0.000162432	0.000421247	-0.385598	0.699795	0.385598	0.704728
A2M	benign_serosa effect	0.00126935	0.0035707	0.35549	0.722222	0.35549	0.722945
CDHR1	benign_inflammation effect	0.000728645	0.00207212	0.351643	0.725106	0.351643	0.727288
MYO10	benign_inflammation effect	0.000553224	0.00174607	0.31684	0.751365	0.31684	0.752871
CYSTM1	benign_inflammation effect	-0.000604205	0.00210177	-0.287474	0.773749	0.287474	0.774524
HSPB1	benign_serosa effect	-0.000732355	0.00264999	-0.276361	0.782271	0.276361	0.782271
ANTXR1	benign_inflammation effect	0.000603399	0.00241572	0.24978	0.802757	0.24978	0.802757
PAWR	inter effect	-0.000191611	0.000922525	-0.207703	0.835461	0.207703	0.840504
TRIM29	benign_epithelium effect	0.000131909	0.000750976	0.175651	0.860568	0.175651	0.860568
DEGS2	inter effect	0.000141895	0.000832281	0.170489	0.864626	0.170489	0.868971
EPHB2	inter effect	0.000176675	0.00124769	0.141602	0.887395	0.141602	0.890958
CDT1	inter effect	-7.81387e-05	0.000684376	-0.114175	0.909099	0.114175	0.911835
GSTO2	inter effect	-5.89813e-05	0.000597861	-0.098654	0.921413	0.098654	0.92326
SQLE	inter effect	-2.99122e-05	0.000575201	-0.052003	0.958526	0.052003	0.959486
NUP37	inter effect	9.1904e-06	0.000565264	0.0162586	0.987028	0.0162586	0.987028

### Sheet: Groundtruth_1_vs_rest
gene	contrast	estimate	std.error	statistic	adj.p.value	abs_statistic	adj_p
PIGR	benign_epithelium effect	4.3634	0.0171581	254.306	0	254.306	0
HSD11B2	benign_epithelium effect	2.43715	0.0107718	226.251	0	226.251	0
SYNM	benign_muscularis effect	2.1982	0.0100326	219.107	0	219.107	0
ACTG2	benign_muscularis effect	2.66391	0.0121597	219.077	0	219.077	0
C15orf48	benign_epithelium effect	2.27025	0.0106513	213.143	0	213.143	0
CDHR5	benign_epithelium effect	1.83469	0.00885957	207.086	0	207.086	0
DES	benign_muscularis effect	2.91813	0.0143396	203.502	0	203.502	0
MYH11	benign_muscularis effect	2.56493	0.0127201	201.643	0	201.643	0
FABP1	benign_epithelium effect	2.79405	0.0139372	200.474	0	200.474	0
CNN1	benign_muscularis effect	2.16356	0.011321	191.111	0	191.111	0
AMN	benign_epithelium effect	1.81862	0.00964037	188.646	0	188.646	0
MYO1A	benign_epithelium effect	1.75541	0.00930597	188.633	0	188.633	0
PHGR1	benign_epithelium effect	2.90447	0.0156824	185.206	0	185.206	0
LGALS4	benign_epithelium effect	2.98181	0.0162099	183.95	0	183.95	0
EPCAM	cancer_cancer effect	1.79662	0.00982056	182.945	0	182.945	0
TSPAN1	benign_epithelium effect	2.33035	0.0128027	182.021	0	182.021	0
CLDN4	cancer_cancer effect	1.59341	0.00875487	182.003	0	182.003	0
TFCP2L1	benign_epithelium effect	1.58174	0.00872515	181.286	0	181.286	0
HMGCS2	benign_epithelium effect	1.87912	0.0103754	181.114	0	181.114	0
KRT8	cancer_cancer effect	1.75914	0.00979577	179.581	0	179.581	0
PERP	cancer_cancer effect	1.49489	0.00837602	178.472	0	178.472	0
SYNPO2	benign_muscularis effect	1.92488	0.0108033	178.176	0	178.176	0
SLC44A4	benign_epithelium effect	2.21936	0.0126793	175.038	0	175.038	0
LMOD1	benign_muscularis effect	1.74339	0.0100108	174.15	0	174.15	0
MYLK	benign_muscularis effect	2.05286	0.0118007	173.961	0	173.961	0
GPX2	cancer_cancer effect	1.49229	0.00859918	173.538	0	173.538	0
S100P	cancer_cancer effect	1.51241	0.00873367	173.17	0	173.17	0
MAL2	cancer_cancer effect	1.30686	0.00757172	172.597	0	172.597	0
SORBS1	benign_muscularis effect	1.70689	0.0099086	172.263	0	172.263	0
FXYD3	benign_epithelium effect	2.74362	0.0161416	169.973	0	169.973	0
CEACAM6	cancer_cancer effect	1.63181	0.00967098	168.732	0	168.732	0
TFF3	benign_epithelium effect	2.8621	0.0170933	167.44	0	167.44	0
SPINT2	cancer_cancer effect	1.46429	0.00875055	167.337	0	167.337	0
CLDN7	benign_epithelium effect	2.32898	0.0139679	166.738	0	166.738	0
PTGDS	cancer_cancer effect	-1.45955	0.00880088	-165.842	0	165.842	0
ELF3	cancer_cancer effect	1.46335	0.0088432	165.477	0	165.477	0
SLC39A5	benign_epithelium effect	1.43169	0.00867694	164.999	0	164.999	0
CHRDL2	benign_muscularis effect	1.32951	0.00815707	162.988	0	162.988	0
CSRP1	benign_muscularis effect	1.71392	0.0105157	162.986	0	162.986	0
JCHAIN	benign_epithelium effect	2.76851	0.0170482	162.393	0	162.393	0
KCNMB1	benign_muscularis effect	1.24772	0.00770039	162.033	0	162.033	0
MAB21L2	benign_muscularis effect	1.21288	0.00750504	161.609	0	161.609	0
FERMT1	cancer_cancer effect	1.21669	0.0075334	161.507	0	161.507	0
RAB25	cancer_cancer effect	1.20255	0.00746315	161.132	0	161.132	0
KRT19	cancer_cancer effect	1.37932	0.00856692	161.005	0	161.005	0
KLF5	cancer_cancer effect	1.42284	0.00884479	160.867	0	160.867	0
CEACAM5	cancer_cancer effect	1.58296	0.00990415	159.828	0	159.828	0
AGR2	cancer_cancer effect	1.50106	0.00941146	159.493	0	159.493	0
SPEG	benign_muscularis effect	1.16617	0.00736092	158.427	0	158.427	0
MYH14	cancer_cancer effect	1.27324	0.00808294	157.522	0	157.522	0
C19orf33	cancer_cancer effect	1.2372	0.00786744	157.255	0	157.255	0
SOX9	cancer_cancer effect	1.20122	0.00765166	156.989	0	156.989	0
LAD1	cancer_cancer effect	1.14385	0.00732238	156.213	0	156.213	0
ELF3	benign_epithelium effect	2.33269	0.0150078	155.432	0	155.432	0
TSPAN8	cancer_cancer effect	1.42738	0.00925484	154.23	0	154.23	0
SMTN	benign_muscularis effect	1.55105	0.0100668	154.077	0	154.077	0
FXYD3	cancer_cancer effect	1.46267	0.00951126	153.783	0	153.783	0
POF1B	cancer_cancer effect	1.13442	0.0073901	153.506	0	153.506	0
MACC1	cancer_cancer effect	1.06126	0.00691924	153.377	0	153.377	0
MUC13	cancer_cancer effect	1.29779	0.00846628	153.289	0	153.289	0
FAM83H	cancer_cancer effect	1.03757	0.00677596	153.126	0	153.126	0
FLNA	benign_muscularis effect	1.63498	0.0106955	152.866	0	152.866	0
SLC12A2	cancer_cancer effect	1.37168	0.00898846	152.604	0	152.604	0
KCNMA1	benign_muscularis effect	1.44451	0.0094686	152.558	0	152.558	0
LSR	cancer_cancer effect	1.2164	0.00798579	152.321	0	152.321	0
SFN	cancer_cancer effect	1.07338	0.0070514	152.222	0	152.222	0
ATP1B1	cancer_cancer effect	1.35199	0.0088842	152.179	0	152.179	0
PLN	benign_muscularis effect	1.30829	0.00861279	151.9	0	151.9	0
CCND1	cancer_cancer effect	1.20921	0.00798633	151.41	0	151.41	0
MYL9	benign_muscularis effect	1.82172	0.0120397	151.309	0	151.309	0
S100A14	cancer_cancer effect	1.13778	0.00754889	150.721	0	150.721	0
ST14	cancer_cancer effect	1.21987	0.00809498	150.694	0	150.694	0
DSG2	cancer_cancer effect	1.14105	0.0075902	150.332	0	150.332	0
PKP3	cancer_cancer effect	1.00583	0.00670671	149.974	0	149.974	0
SPINT1	cancer_cancer effect	1.11419	0.00745985	149.358	0	149.358	0
CLDN7	cancer_cancer effect	1.22924	0.00823038	149.354	0	149.354	0
SULT1B1	benign_epithelium effect	1.20838	0.00810222	149.142	0	149.142	0
TPM2	benign_muscularis effect	1.74098	0.01168	149.056	0	149.056	0
GCNT3	benign_epithelium effect	1.54076	0.010397	148.192	0	148.192	0
GDF15	cancer_cancer effect	1.17529	0.00793469	148.121	0	148.121	0
EHF	cancer_cancer effect	1.10524	0.00746898	147.977	0	147.977	0
DSP	cancer_cancer effect	1.18829	0.0080377	147.84	0	147.84	0
S100A6	cancer_cancer effect	0.991634	0.00672186	147.524	0	147.524	0
FAM83E	benign_epithelium effect	1.30578	0.00885456	147.47	0	147.47	0
FLNC	benign_muscularis effect	1.26961	0.0086142	147.386	0	147.386	0
TNS4	cancer_cancer effect	0.972346	0.00660209	147.279	0	147.279	0
PRUNE2	benign_muscularis effect	1.38026	0.00940545	146.751	0	146.751	0
EPS8L3	benign_epithelium effect	1.67567	0.0114659	146.144	0	146.144	0
BAIAP2L1	cancer_cancer effect	1.04405	0.00716458	145.724	0	145.724	0
MET	cancer_cancer effect	1.02452	0.00705701	145.177	0	145.177	0
CLDN3	cancer_cancer effect	1.14666	0.0079196	144.788	0	144.788	0
TSPAN8	benign_epithelium effect	2.27212	0.0157063	144.662	0	144.662	0
JUP	cancer_cancer effect	1.14598	0.00792939	144.523	0	144.523	0
MISP	cancer_cancer effect	1.06935	0.00739934	144.519	0	144.519	0
PRR15L	benign_epithelium effect	1.75537	0.01215	144.474	0	144.474	0
LMO7	cancer_cancer effect	0.999644	0.00695209	143.791	0	143.791	0
CDH1	cancer_cancer effect	0.995025	0.00693039	143.574	0	143.574	0
LGALS4	cancer_cancer effect	1.37123	0.00955153	143.561	0	143.561	0
AOC1	benign_epithelium effect	1.49839	0.0104383	143.547	0	143.547	0
TNS1	benign_muscularis effect	1.47906	0.0103076	143.492	0	143.492	0
SVIL	benign_muscularis effect	1.30578	0.00912543	143.093	0	143.093	0
RBM47	benign_epithelium effect	1.74233	0.0121775	143.077	0	143.077	0
MGP	benign_epithelium effect	-2.30788	0.0161535	-142.872	0	142.872	0
CGN	benign_epithelium effect	1.59123	0.0111595	142.59	0	142.59	0
TRIM29	cancer_cancer effect	0.918508	0.00644678	142.475	0	142.475	0
VIL1	cancer_cancer effect	1.08988	0.00765029	142.463	0	142.463	0
TMEM54	benign_epithelium effect	1.80105	0.0126728	142.119	0	142.119	0
NQO1	cancer_cancer effect	1.06806	0.00752516	141.931	0	141.931	0
HSPB8	benign_muscularis effect	1.21207	0.00854132	141.907	0	141.907	0
CD9	cancer_cancer effect	1.18299	0.00838908	141.016	0	141.016	0
ESRP1	cancer_cancer effect	0.968149	0.0068789	140.742	0	140.742	0
FAM3D	benign_epithelium effect	1.40061	0.00995187	140.739	0	140.739	0
TMPRSS4	cancer_cancer effect	0.982265	0.00698627	140.599	0	140.599	0
MYH14	benign_epithelium effect	1.92207	0.0137177	140.116	0	140.116	0
RNF43	cancer_cancer effect	0.991467	0.00708774	139.885	0	139.885	0
PPP1R14A	benign_muscularis effect	1.19149	0.00851872	139.867	0	139.867	0
GGH	cancer_cancer effect	1.01793	0.00732109	139.041	0	139.041	0
TAGLN	benign_muscularis effect	1.76027	0.0126722	138.908	0	138.908	0
MUC13	benign_epithelium effect	1.99251	0.0143681	138.676	0	138.676	0
LLGL2	cancer_cancer effect	1.00956	0.00728786	138.526	0	138.526	0
LIMS2	benign_muscularis effect	1.37287	0.00991227	138.503	0	138.503	0
ITGA2	cancer_cancer effect	0.852064	0.00615788	138.37	0	138.37	0
HSPD1	cancer_cancer effect	1.12914	0.00818001	138.036	0	138.036	0
EPCAM	benign_epithelium effect	2.30023	0.0166666	138.015	0	138.015	0
PHLDA2	cancer_cancer effect	0.884836	0.00641434	137.946	0	137.946	0
SERINC2	cancer_cancer effect	0.94692	0.00686452	137.944	0	137.944	0
PLPP2	cancer_cancer effect	0.878942	0.00639641	137.412	0	137.412	0
LAMB3	cancer_cancer effect	0.89938	0.00654698	137.373	0	137.373	0
OCIAD2	cancer_cancer effect	0.975415	0.0071025	137.334	0	137.334	0
GALNT3	cancer_cancer effect	0.901163	0.00656816	137.202	0	137.202	0
PPP1R12B	benign_muscularis effect	1.41481	0.0103232	137.051	0	137.051	0
TMEM238	cancer_cancer effect	0.999573	0.00730048	136.919	0	136.919	0
INAVA	benign_epithelium effect	1.59746	0.0117178	136.327	0	136.327	0
ITGB4	cancer_cancer effect	1.11143	0.00817101	136.021	0	136.021	0
USH1C	cancer_cancer effect	0.914353	0.00673872	135.686	0	135.686	0
TMPRSS2	benign_epithelium effect	1.49153	0.0110115	135.452	0	135.452	0
AP1S1	cancer_cancer effect	0.955403	0.00707366	135.065	0	135.065	0
PRR15L	cancer_cancer effect	0.966039	0.00715924	134.936	0	134.936	0
ECT2	cancer_cancer effect	0.864205	0.00642708	134.463	0	134.463	0
STARD10	cancer_cancer effect	1.09341	0.00813254	134.449	0	134.449	0
TESC	cancer_cancer effect	0.9587	0.00713898	134.291	0	134.291	0
GPRC5A	cancer_cancer effect	1.12327	0.00837948	134.05	0	134.05	0
IFI27	cancer_cancer effect	1.15961	0.00865503	133.981	0	133.981	0
ANXA4	cancer_cancer effect	1.07413	0.00803967	133.603	0	133.603	0
PALLD	benign_muscularis effect	1.34467	0.0100758	133.455	0	133.455	0
INAVA	cancer_cancer effect	0.921337	0.00690453	133.44	0	133.44	0
ERBB3	cancer_cancer effect	0.945823	0.00709246	133.356	0	133.356	0
TPM1	benign_muscularis effect	1.2391	0.00929333	133.332	0	133.332	0
CAMK2N1	cancer_cancer effect	1.0795	0.00813396	132.716	0	132.716	0
RAPGEFL1	benign_epithelium effect	1.38359	0.0104255	132.711	0	132.711	0
ATP2C2	benign_epithelium effect	1.52848	0.0115214	132.665	0	132.665	0
TNC	benign_muscularis effect	1.39985	0.0105652	132.496	0	132.496	0
ERN2	benign_epithelium effect	1.35527	0.0102402	132.348	0	132.348	0
FBXO32	benign_muscularis effect	1.28463	0.00973726	131.93	0	131.93	0
FOXQ1	cancer_cancer effect	0.851837	0.00645915	131.881	0	131.881	0
PLS1	cancer_cancer effect	0.916185	0.00696479	131.545	0	131.545	0
BICDL2	benign_epithelium effect	1.35609	0.0103194	131.412	0	131.412	0
CD46	cancer_cancer effect	1.06406	0.00810237	131.327	0	131.327	0
CEACAM5	benign_epithelium effect	2.206	0.0168083	131.245	0	131.245	0
SCNN1A	cancer_cancer effect	0.937158	0.00714173	131.223	0	131.223	0
COL1A1	benign_epithelium effect	-2.06804	0.0158154	-130.761	0	130.761	0
AHCY	cancer_cancer effect	1.00705	0.00771133	130.594	0	130.594	0
ATP8B1	benign_epithelium effect	1.60734	0.0123102	130.569	0	130.569	0
B3GNT3	cancer_cancer effect	0.813875	0.00624103	130.407	0	130.407	0
MGP	cancer_cancer effect	-1.23974	0.00951833	-130.247	0	130.247	0
MEP1A	benign_epithelium effect	1.05379	0.00809639	130.155	0	130.155	0
MYO5B	cancer_cancer effect	0.810324	0.00622786	130.113	0	130.113	0
LCN2	cancer_cancer effect	1.1875	0.00915087	129.769	0	129.769	0
EPHB3	cancer_cancer effect	0.940555	0.00725774	129.593	0	129.593	0
ICA1	cancer_cancer effect	0.907841	0.00701334	129.445	0	129.445	0
TGFBI	cancer_cancer effect	1.07714	0.00834406	129.09	0	129.09	0
PCBD1	cancer_cancer effect	0.990122	0.00767073	129.078	0	129.078	0
SERPINB1	cancer_cancer effect	1.06257	0.00823212	129.076	0	129.076	0
LAMC2	cancer_cancer effect	0.826316	0.00642596	128.59	0	128.59	0
ABHD11	cancer_cancer effect	0.856301	0.00665957	128.582	0	128.582	0
HAND2	benign_muscularis effect	1.03315	0.00803647	128.558	0	128.558	0
ETV4	cancer_cancer effect	0.829028	0.00644983	128.535	0	128.535	0
MYO7B	benign_epithelium effect	1.41217	0.0109872	128.528	0	128.528	0
ADGRG1	cancer_cancer effect	0.94716	0.00737219	128.477	0	128.477	0
GPR35	cancer_cancer effect	0.828989	0.00645623	128.401	0	128.401	0
EPS8L2	cancer_cancer effect	0.933263	0.00727809	128.229	0	128.229	0
PTPN3	cancer_cancer effect	0.78914	0.00615564	128.198	0	128.198	0
S100A11	cancer_cancer effect	1.05114	0.00819968	128.192	0	128.192	0
HSPB6	benign_muscularis effect	1.30752	0.0102133	128.022	0	128.022	0
MKI67	cancer_cancer effect	0.879687	0.00687211	128.008	0	128.008	0
MISP	benign_epithelium effect	1.60435	0.0125575	127.76	0	127.76	0
PDZK1IP1	cancer_cancer effect	0.841173	0.00658893	127.665	0	127.665	0
PPP1R1B	cancer_cancer effect	1.01198	0.00792869	127.635	0	127.635	0
COL1A2	benign_epithelium effect	-1.93497	0.0151798	-127.47	0	127.47	0
ABHD17C	cancer_cancer effect	0.835919	0.00655981	127.43	0	127.43	0
SPARC	benign_epithelium effect	-1.86324	0.0146351	-127.313	0	127.313	0
RGMA	benign_muscularis effect	0.995884	0.00785313	126.814	0	126.814	0
VDAC1	cancer_cancer effect	0.8782	0.00693405	126.65	0	126.65	0
PRSS8	benign_epithelium effect	1.58945	0.0125538	126.611	0	126.611	0
PRSS3	cancer_cancer effect	0.860194	0.00680216	126.459	0	126.459	0
SDCBP2	benign_epithelium effect	1.25126	0.00989984	126.392	0	126.392	0
OCLN	cancer_cancer effect	0.789955	0.00626129	126.165	0	126.165	0
MIF	cancer_cancer effect	1.02566	0.00813846	126.026	0	126.026	0
MCM4	cancer_cancer effect	0.858626	0.0068192	125.913	0	125.913	0
HNF4A	cancer_cancer effect	0.88055	0.00700015	125.79	0	125.79	0
CD24	cancer_cancer effect	1.11056	0.0088318	125.745	0	125.745	0
PLEK2	cancer_cancer effect	0.663748	0.00528025	125.704	0	125.704	0
RHPN2	cancer_cancer effect	0.823704	0.0065589	125.586	0	125.586	0
TPX2	cancer_cancer effect	0.810647	0.00646637	125.364	0	125.364	0
GOLM1	benign_epithelium effect	1.6783	0.013394	125.303	0	125.303	0
CXCL12	cancer_cancer effect	-1.04774	0.00836428	-125.263	0	125.263	0
SRPK1	cancer_cancer effect	0.95431	0.00762285	125.191	0	125.191	0
TOP2A	cancer_cancer effect	0.881742	0.00704377	125.181	0	125.181	0
ENO1	cancer_cancer effect	0.999894	0.0079942	125.077	0	125.077	0
STAP2	benign_epithelium effect	1.31265	0.0104963	125.058	0	125.058	0
KANK2	benign_muscularis effect	1.07597	0.00861129	124.949	0	124.949	0
PKM	cancer_cancer effect	0.980223	0.00784521	124.945	0	124.945	0
VSNL1	cancer_cancer effect	0.626769	0.00502804	124.655	0	124.655	0
DHCR24	cancer_cancer effect	0.842194	0.00675719	124.637	0	124.637	0
RNF128	cancer_cancer effect	0.779828	0.00626426	124.489	0	124.489	0
ANXA3	cancer_cancer effect	0.809493	0.00650788	124.386	0	124.386	0
ZNF703	cancer_cancer effect	0.982387	0.00790541	124.268	0	124.268	0
EPPK1	cancer_cancer effect	0.862024	0.00694446	124.131	0	124.131	0
CCT6A	cancer_cancer effect	0.957412	0.0077216	123.991	0	123.991	0
LIPH	benign_epithelium effect	1.25444	0.0101304	123.829	0	123.829	0
KRTCAP3	cancer_cancer effect	0.775898	0.00627746	123.601	0	123.601	0
CD24	benign_epithelium effect	1.8521	0.0149884	123.569	0	123.569	0
GPA33	benign_epithelium effect	1.1842	0.0095887	123.5	0	123.5	0
MAP7	cancer_cancer effect	0.798149	0.00646365	123.483	0	123.483	0
HOXB6	cancer_cancer effect	0.871375	0.0070595	123.433	0	123.433	0
TSTA3	cancer_cancer effect	0.876473	0.00710357	123.385	0	123.385	0
SNTB1	cancer_cancer effect	0.863013	0.00700182	123.256	0	123.256	0
NEBL	cancer_cancer effect	0.691294	0.00561239	123.173	0	123.173	0
ASCL2	cancer_cancer effect	0.856036	0.00695312	123.115	0	123.115	0
TUBA1C	cancer_cancer effect	0.818868	0.00665784	122.993	0	122.993	0
ITGA6	cancer_cancer effect	0.993077	0.00807956	122.912	0	122.912	0
KLF5	benign_epithelium effect	1.84316	0.0150106	122.79	0	122.79	0
S100A16	cancer_cancer effect	0.989171	0.00806539	122.644	0	122.644	0
TFF3	cancer_cancer effect	1.23489	0.0100721	122.604	0	122.604	0
SDC1	cancer_cancer effect	0.867556	0.00708015	122.533	0	122.533	0
FAT1	cancer_cancer effect	0.926457	0.00756748	122.426	0	122.426	0
ERO1A	cancer_cancer effect	0.933327	0.00763148	122.3	0	122.3	0
CLDN3	benign_epithelium effect	1.64368	0.0134404	122.294	0	122.294	0
SH3RF2	benign_epithelium effect	1.29452	0.010598	122.147	0	122.147	0
DSTN	benign_muscularis effect	1.23976	0.010156	122.072	0	122.072	0
CLDN12	cancer_cancer effect	0.789484	0.00647023	122.018	0	122.018	0
C12orf75	cancer_cancer effect	0.906716	0.00743936	121.881	0	121.881	0
HSPA8	cancer_cancer effect	0.997602	0.00819732	121.699	0	121.699	0
PDLIM7	benign_muscularis effect	1.21108	0.00995396	121.669	0	121.669	0
SLC1A5	cancer_cancer effect	0.925812	0.00761375	121.597	0	121.597	0
OAS1	cancer_cancer effect	0.844858	0.00695126	121.54	0	121.54	0
FXYD6	benign_muscularis effect	1.11149	0.00914548	121.534	0	121.534	0
DKC1	cancer_cancer effect	0.84997	0.00700152	121.398	0	121.398	0
ACTA2	benign_muscularis effect	1.46233	0.0120539	121.316	0	121.316	0
RTKN	cancer_cancer effect	0.798576	0.00658313	121.306	0	121.306	0
MCM7	cancer_cancer effect	0.943972	0.0077834	121.28	0	121.28	0
MSRB3	benign_muscularis effect	1.02749	0.00847229	121.277	0	121.277	0
PDZD8	cancer_cancer effect	0.936339	0.00772242	121.25	0	121.25	0
TRIB3	cancer_cancer effect	0.702931	0.00579775	121.242	0	121.242	0
GMDS	cancer_cancer effect	0.969349	0.00800738	121.057	0	121.057	0
HMGA1	cancer_cancer effect	0.809156	0.00669122	120.928	0	120.928	0
NME1	cancer_cancer effect	0.873119	0.00723024	120.759	0	120.759	0
TMEM106C	cancer_cancer effect	0.93948	0.00778737	120.641	0	120.641	0
HSP90AA1	cancer_cancer effect	0.997312	0.00826981	120.597	0	120.597	0
BDH1	benign_epithelium effect	1.28122	0.0106248	120.588	0	120.588	0
SELENBP1	benign_epithelium effect	1.56954	0.0130351	120.409	0	120.409	0
S100A10	cancer_cancer effect	1.02438	0.00851461	120.309	0	120.309	0
SORD	cancer_cancer effect	0.685486	0.00570004	120.26	0	120.26	0
CDX1	benign_epithelium effect	1.38562	0.0115322	120.153	0	120.153	0
LGALS3	cancer_cancer effect	1.04307	0.00868274	120.131	0	120.131	0
EPS8L3	cancer_cancer effect	0.811476	0.00675614	120.109	0	120.109	0
BZW2	cancer_cancer effect	0.809276	0.00674854	119.919	0	119.919	0
CDH17	cancer_cancer effect	0.914415	0.00762587	119.91	0	119.91	0
EIF6	cancer_cancer effect	0.938259	0.00782912	119.842	0	119.842	0
PRSS8	cancer_cancer effect	0.883872	0.00739715	119.488	0	119.488	0
HSPE1	cancer_cancer effect	0.926729	0.00775967	119.429	0	119.429	0
GRHL2	cancer_cancer effect	0.712622	0.00597284	119.31	0	119.31	0
CYP3A5	benign_epithelium effect	1.26484	0.0106097	119.216	0	119.216	0
PROX1	cancer_cancer effect	0.819904	0.00687904	119.189	0	119.189	0
MARVELD3	benign_epithelium effect	1.1043	0.00928705	118.907	0	118.907	0
KRT80	cancer_cancer effect	0.608761	0.0051246	118.792	0	118.792	0
ACTN1	benign_muscularis effect	1.13752	0.00958295	118.703	0	118.703	0
ASS1	cancer_cancer effect	0.977396	0.00823904	118.63	0	118.63	0
DDR1	cancer_cancer effect	0.863632	0.00728085	118.617	0	118.617	0
TMEM97	cancer_cancer effect	0.748832	0.00631321	118.613	0	118.613	0
SLC2A1	cancer_cancer effect	0.944183	0.00798192	118.29	0	118.29	0
ARHGAP8	cancer_cancer effect	0.727465	0.00615217	118.245	0	118.245	0
CKB	benign_muscularis effect	1.30374	0.0110315	118.183	0	118.183	0
CYB5B	cancer_cancer effect	0.936277	0.00792293	118.173	0	118.173	0
CALD1	benign_muscularis effect	1.31543	0.0111386	118.097	0	118.097	0
C19orf48	cancer_cancer effect	0.768766	0.00651443	118.01	0	118.01	0
COL6A3	benign_epithelium effect	-1.78171	0.0151035	-117.967	0	117.967	0
COL14A1	cancer_cancer effect	-1.01622	0.0086401	-117.617	0	117.617	0
HOXB9	cancer_cancer effect	0.723226	0.00615111	117.577	0	117.577	0
CHCHD2	cancer_cancer effect	0.944333	0.00803923	117.466	0	117.466	0
PRELID3B	cancer_cancer effect	0.821089	0.00699341	117.409	0	117.409	0
MGAT4B	cancer_cancer effect	0.91853	0.00782621	117.366	0	117.366	0
C3	benign_epithelium effect	-1.95152	0.0166311	-117.342	0	117.342	0
ENTPD6	cancer_cancer effect	0.869621	0.00741536	117.273	0	117.273	0
TRIM2	cancer_cancer effect	0.866653	0.00739156	117.249	0	117.249	0
SLC44A4	cancer_cancer effect	0.875643	0.00747109	117.204	0	117.204	0
PYCR1	cancer_cancer effect	0.717303	0.00612143	117.179	0	117.179	0
DPEP1	cancer_cancer effect	0.759739	0.00648385	117.174	0	117.174	0
CDX2	cancer_cancer effect	0.832549	0.00710655	117.152	0	117.152	0
TSPAN1	cancer_cancer effect	0.883646	0.00754387	117.134	0	117.134	0
CDCP1	cancer_cancer effect	0.647574	0.00553162	117.068	0	117.068	0
CDH17	benign_epithelium effect	1.51429	0.0129418	117.008	0	117.008	0
ACSL5	cancer_cancer effect	0.894806	0.00764958	116.974	0	116.974	0
EFNA1	cancer_cancer effect	0.805502	0.00690161	116.712	0	116.712	0
F11R	cancer_cancer effect	0.837765	0.00718013	116.678	0	116.678	0
CLU	cancer_cancer effect	-0.997919	0.00855367	-116.666	0	116.666	0
RAB5IF	cancer_cancer effect	0.85531	0.00733544	116.6	0	116.6	0
DDAH1	cancer_cancer effect	0.838785	0.00720734	116.379	0	116.379	0
LSM4	cancer_cancer effect	0.878264	0.00755795	116.204	0	116.204	0
DHRS11	benign_epithelium effect	0.991352	0.00853334	116.174	0	116.174	0
TJP3	benign_epithelium effect	1.12368	0.00967879	116.098	0	116.098	0
CCNB1	cancer_cancer effect	0.714625	0.00615588	116.088	0	116.088	0
MARCKSL1	cancer_cancer effect	0.960271	0.00827764	116.008	0	116.008	0
CGN	cancer_cancer effect	0.762163	0.00657556	115.908	0	115.908	0
ACSS2	benign_epithelium effect	1.31806	0.0113848	115.774	0	115.774	0
CDX2	benign_epithelium effect	1.39483	0.0120605	115.653	0	115.653	0
KLK1	benign_epithelium effect	1.15279	0.00997098	115.614	0	115.614	0
CAPN5	benign_epithelium effect	1.28985	0.0111642	115.535	0	115.535	0
TMC5	cancer_cancer effect	0.730164	0.00632126	115.509	0	115.509	0
JPT2	cancer_cancer effect	0.776143	0.0067227	115.451	0	115.451	0
NFE2L3	cancer_cancer effect	0.642257	0.00556685	115.372	0	115.372	0
SYNGR2	cancer_cancer effect	0.950057	0.00825809	115.046	0	115.046	0
MDH2	cancer_cancer effect	0.835147	0.00727313	114.826	0	114.826	0
ATP2B4	benign_muscularis effect	1.06163	0.00924724	114.805	0	114.805	0
SIAE	benign_epithelium effect	1.28582	0.011218	114.621	0	114.621	0
SMAGP	cancer_cancer effect	0.765585	0.0066819	114.576	0	114.576	0
CRYAB	benign_muscularis effect	1.17124	0.0102282	114.511	0	114.511	0
CYP2S1	cancer_cancer effect	0.630195	0.00550353	114.507	0	114.507	0
TMEM238L	benign_epithelium effect	0.873382	0.00764052	114.309	0	114.309	0
HES6	cancer_cancer effect	0.759108	0.0066613	113.958	0	113.958	0
IGKC	cancer_cancer effect	-1.49029	0.0130785	-113.95	0	113.95	0
IGF2BP2	cancer_cancer effect	0.682733	0.00599577	113.869	0	113.869	0
LIPH	cancer_cancer effect	0.679543	0.00596921	113.841	0	113.841	0
LRATD1	cancer_cancer effect	0.814633	0.00716016	113.773	0	113.773	0
TK1	cancer_cancer effect	0.631481	0.00555177	113.744	0	113.744	0
COL3A1	benign_epithelium effect	-1.63976	0.0144173	-113.736	0	113.736	0
KRT19	benign_epithelium effect	1.65336	0.014539	113.719	0	113.719	0
POLD2	cancer_cancer effect	0.799114	0.00702795	113.705	0	113.705	0
HSP90AB1	cancer_cancer effect	0.925011	0.00814149	113.617	0	113.617	0
MLEC	cancer_cancer effect	0.909387	0.00800524	113.599	0	113.599	0
NDFIP2	cancer_cancer effect	0.78586	0.00691999	113.564	0	113.564	0
UCHL3	cancer_cancer effect	0.772707	0.00680574	113.537	0	113.537	0
MACROD1	cancer_cancer effect	0.78733	0.00693748	113.489	0	113.489	0
HOOK1	cancer_cancer effect	0.687588	0.00606672	113.338	0	113.338	0
MAPK13	cancer_cancer effect	0.787117	0.00694687	113.305	0	113.305	0
KIAA1522	cancer_cancer effect	0.812208	0.00718128	113.101	0	113.101	0
LMNB2	cancer_cancer effect	0.806124	0.00712888	113.079	0	113.079	0
ANXA2	cancer_cancer effect	0.924701	0.00818085	113.032	0	113.032	0
BSPRY	cancer_cancer effect	0.578452	0.00512042	112.97	0	112.97	0
CXCR4	benign_inflammation effect	2.66132	0.0235692	112.915	0	112.915	0
KRT8	benign_epithelium effect	1.87627	0.0166244	112.862	0	112.862	0
PAFAH1B3	cancer_cancer effect	0.703312	0.00623387	112.821	0	112.821	0
GPSM2	cancer_cancer effect	0.75234	0.0066731	112.742	0	112.742	0
PTBP3	cancer_cancer effect	0.877732	0.00778991	112.675	0	112.675	0
MYL9	benign_epithelium effect	-1.84248	0.0163754	-112.515	0	112.515	0
IGFBP7	benign_epithelium effect	-1.63998	0.0145903	-112.402	0	112.402	0
YWHAZ	cancer_cancer effect	0.923008	0.00821192	112.399	0	112.399	0
CRB3	cancer_cancer effect	0.634774	0.00564818	112.386	0	112.386	0
PATJ	cancer_cancer effect	0.837849	0.00745732	112.353	0	112.353	0
HDGF	cancer_cancer effect	0.851404	0.00757966	112.328	0	112.328	0
UHRF1	cancer_cancer effect	0.642829	0.00572369	112.31	0	112.31	0
LGALS3	benign_epithelium effect	1.65475	0.0147356	112.296	0	112.296	0
NME2	cancer_cancer effect	0.928151	0.00826752	112.265	0	112.265	0
EBP	cancer_cancer effect	0.742846	0.0066185	112.238	0	112.238	0
TSPAN6	cancer_cancer effect	0.729438	0.00650732	112.095	0	112.095	0
CTBP2	cancer_cancer effect	0.847444	0.00757243	111.912	0	111.912	0
CDK1	cancer_cancer effect	0.620247	0.00554799	111.797	0	111.797	0
SMS	cancer_cancer effect	0.840313	0.00752239	111.708	0	111.708	0
TUBB4B	cancer_cancer effect	0.812522	0.00727967	111.615	0	111.615	0
HIST1H1B	cancer_cancer effect	0.942015	0.00844163	111.592	0	111.592	0
GFPT1	cancer_cancer effect	0.851156	0.00763149	111.532	0	111.532	0
TMEM141	cancer_cancer effect	0.839084	0.00753124	111.414	0	111.414	0
TPD52	cancer_cancer effect	0.877805	0.00788081	111.385	0	111.385	0
SNRPB	cancer_cancer effect	0.875386	0.00786167	111.349	0	111.349	0
C3	cancer_cancer effect	-1.09093	0.00979973	-111.322	0	111.322	0
ARHGEF16	cancer_cancer effect	0.640522	0.00575488	111.301	0	111.301	0
TOM1L1	cancer_cancer effect	0.709589	0.00637747	111.265	0	111.265	0
PDIA6	cancer_cancer effect	0.834517	0.007503	111.224	0	111.224	0
CYP51A1	cancer_cancer effect	0.686151	0.00617043	111.2	0	111.2	0
ATP2C2	cancer_cancer effect	0.754868	0.00678886	111.192	0	111.192	0
GALE	cancer_cancer effect	0.691376	0.00622119	111.132	0	111.132	0
TMEM54	cancer_cancer effect	0.82804	0.00746728	110.889	0	110.889	0
MPST	cancer_cancer effect	0.828004	0.00746772	110.878	0	110.878	0
HSPB6	cancer_cancer effect	-0.907012	0.00818518	-110.812	0	110.812	0
ATIC	cancer_cancer effect	0.797008	0.00719463	110.778	0	110.778	0
MLPH	cancer_cancer effect	0.772716	0.00698081	110.691	0	110.691	0
TMPRSS2	cancer_cancer effect	0.717968	0.0064884	110.654	0	110.654	0
TRAP1	cancer_cancer effect	0.800893	0.00724958	110.474	0	110.474	0
SDC4	cancer_cancer effect	0.881306	0.00797963	110.444	0	110.444	0
EPB41L4B	benign_epithelium effect	1.28104	0.0115999	110.436	0	110.436	0
TMEM45B	cancer_cancer effect	0.734943	0.00665916	110.366	0	110.366	0
TKT	cancer_cancer effect	0.804566	0.00729464	110.295	0	110.295	0
ITGA5	benign_muscularis effect	1.16791	0.0106377	109.789	0	109.789	0
ATP5MF	cancer_cancer effect	0.842315	0.0076772	109.716	0	109.716	0
RAB15	cancer_cancer effect	0.686698	0.00626116	109.676	0	109.676	0
TSPO	cancer_cancer effect	0.853628	0.00778528	109.646	0	109.646	0
C7	cancer_cancer effect	-0.756314	0.00690268	-109.568	0	109.568	0
SCNN1A	benign_epithelium effect	1.32776	0.0121202	109.549	0	109.549	0
JCHAIN	cancer_cancer effect	-1.10044	0.0100455	-109.546	0	109.546	0
FUT3	cancer_cancer effect	0.626906	0.00572526	109.498	0	109.498	0
SRI	benign_epithelium effect	1.35796	0.0124026	109.489	0	109.489	0
ZWINT	cancer_cancer effect	0.642028	0.00587238	109.33	0	109.33	0
CDX1	cancer_cancer effect	0.742676	0.00679523	109.294	0	109.294	0
UBE2C	cancer_cancer effect	0.69824	0.006396	109.168	0	109.168	0
AKAP12	benign_muscularis effect	1.12167	0.0102789	109.124	0	109.124	0
SMIM22	cancer_cancer effect	0.625464	0.00573328	109.094	0	109.094	0
CANT1	cancer_cancer effect	0.807731	0.00740609	109.063	0	109.063	0
LMNB1	cancer_cancer effect	0.732423	0.00671568	109.062	0	109.062	0
PLEKHG6	benign_epithelium effect	1.1966	0.0109767	109.012	0	109.012	0
EPB41L4B	cancer_cancer effect	0.745029	0.00683509	109.001	0	109.001	0
CCT3	cancer_cancer effect	0.746011	0.00684794	108.939	0	108.939	0
ZNF664	cancer_cancer effect	0.811849	0.00745417	108.912	0	108.912	0
GNPNAT1	cancer_cancer effect	0.592824	0.00544596	108.856	0	108.856	0
SHROOM3	cancer_cancer effect	0.747067	0.00686767	108.78	0	108.78	0
SATB2	benign_epithelium effect	1.19267	0.0109652	108.769	0	108.769	0
LLGL2	benign_epithelium effect	1.34509	0.0123684	108.753	0	108.753	0
BAIAP2L2	benign_epithelium effect	1.08261	0.0099865	108.407	0	108.407	0
CLDN4	benign_epithelium effect	1.60802	0.0148579	108.226	0	108.226	0
ST14	benign_epithelium effect	1.48577	0.0137381	108.149	0	108.149	0
PSAT1	cancer_cancer effect	0.610485	0.005646	108.127	0	108.127	0
TIMP1	benign_epithelium effect	-1.4724	0.0136356	-107.982	0	107.982	0
GGCT	cancer_cancer effect	0.738865	0.00684422	107.955	0	107.955	0
PODXL2	cancer_cancer effect	0.569867	0.00528042	107.921	0	107.921	0
COL6A2	benign_epithelium effect	-1.56457	0.0145059	-107.858	0	107.858	0
DCTPP1	cancer_cancer effect	0.726884	0.0067429	107.8	0	107.8	0
RPN2	cancer_cancer effect	0.786815	0.00729977	107.786	0	107.786	0
CHMP4C	cancer_cancer effect	0.593635	0.00551214	107.696	0	107.696	0
ABCC3	benign_epithelium effect	1.20199	0.0111619	107.687	0	107.687	0
RBPMS	benign_muscularis effect	1.06	0.00984477	107.671	0	107.671	0
FUT3	benign_epithelium effect	1.0458	0.00971637	107.632	0	107.632	0
ARHGEF25	benign_muscularis effect	0.842647	0.00783319	107.574	0	107.574	0
GSDMB	benign_epithelium effect	1.20529	0.0112076	107.542	0	107.542	0
MCM2	cancer_cancer effect	0.643306	0.00599312	107.341	0	107.341	0
SPR	cancer_cancer effect	0.652866	0.00608295	107.327	0	107.327	0
ESRP2	cancer_cancer effect	0.604309	0.00563273	107.285	0	107.285	0
RHPN2	benign_epithelium effect	1.1935	0.0111313	107.22	0	107.22	0
ASF1B	cancer_cancer effect	0.6295	0.00587141	107.214	0	107.214	0
CLU	benign_epithelium effect	-1.55633	0.0145165	-107.211	0	107.211	0
STOML2	cancer_cancer effect	0.769048	0.00717952	107.117	0	107.117	0
MUC20	benign_epithelium effect	1.28582	0.0120139	107.027	0	107.027	0
TGFB1I1	benign_muscularis effect	0.903778	0.00845041	106.951	0	106.951	0
C1QBP	cancer_cancer effect	0.678104	0.00634143	106.932	0	106.932	0
HACD3	cancer_cancer effect	0.705171	0.00659466	106.931	0	106.931	0
EPHB2	cancer_cancer effect	0.720814	0.00674441	106.876	0	106.876	0
SLC25A39	cancer_cancer effect	0.836763	0.00784587	106.65	0	106.65	0
TYMS	cancer_cancer effect	0.676498	0.00635339	106.478	0	106.478	0
UGT8	cancer_cancer effect	0.63484	0.00596534	106.421	0	106.421	0
PPIA	cancer_cancer effect	0.846725	0.00795746	106.406	0	106.406	0
TNXB	cancer_cancer effect	-0.84916	0.00798085	-106.4	0	106.4	0
KCNK1	cancer_cancer effect	0.562964	0.00529841	106.251	0	106.251	0
MST1R	cancer_cancer effect	0.584544	0.00550328	106.217	0	106.217	0
WDR34	cancer_cancer effect	0.660604	0.00623065	106.025	0	106.025	0
DCN	benign_epithelium effect	-1.67004	0.0157568	-105.989	0	105.989	0
WWC1	cancer_cancer effect	0.577403	0.00545135	105.919	0	105.919	0
PSMA2	cancer_cancer effect	0.660372	0.00623595	105.898	0	105.898	0
GSTP1	cancer_cancer effect	0.869407	0.00821164	105.875	0	105.875	0
CLDN1	cancer_cancer effect	0.628319	0.00593663	105.838	0	105.838	0
PTPRH	benign_epithelium effect	0.852897	0.00805909	105.83	0	105.83	0
UCK2	cancer_cancer effect	0.662606	0.00626239	105.807	0	105.807	0
MAP3K20	benign_muscularis effect	0.999855	0.0094522	105.78	0	105.78	0
PLEKHA6	cancer_cancer effect	0.717566	0.0067865	105.734	0	105.734	0
FAM136A	cancer_cancer effect	0.651851	0.00616704	105.699	0	105.699	0
PRDX5	cancer_cancer effect	0.806227	0.00762897	105.68	0	105.68	0
CENPF	cancer_cancer effect	0.512923	0.00485701	105.605	0	105.605	0
IGFBP4	benign_epithelium effect	-1.38529	0.0131272	-105.528	0	105.528	0
PDLIM3	benign_muscularis effect	0.934777	0.00885852	105.523	0	105.523	0
CD2AP	cancer_cancer effect	0.813942	0.00772289	105.393	0	105.393	0
TRIP13	cancer_cancer effect	0.544766	0.00516897	105.392	0	105.392	0
MYB	cancer_cancer effect	0.678131	0.00643937	105.31	0	105.31	0
NCL	cancer_cancer effect	0.842325	0.00800243	105.259	0	105.259	0
FOXM1	cancer_cancer effect	0.592655	0.0056305	105.258	0	105.258	0
AZGP1	cancer_cancer effect	0.642886	0.00610884	105.239	0	105.239	0
TOP1MT	cancer_cancer effect	0.6963	0.00661652	105.237	0	105.237	0
ATP10B	benign_epithelium effect	1.07444	0.0102107	105.227	0	105.227	0
SLC7A11	cancer_cancer effect	0.509406	0.00484298	105.184	0	105.184	0
S100A14	benign_epithelium effect	1.34731	0.0128112	105.167	0	105.167	0
ERN2	cancer_cancer effect	0.634472	0.00603393	105.151	0	105.151	0
MLPH	benign_epithelium effect	1.24357	0.0118471	104.969	0	104.969	0
MFAP4	cancer_cancer effect	-0.796673	0.00759623	-104.877	0	104.877	0
PLS1	benign_epithelium effect	1.23916	0.01182	104.835	0	104.835	0
TRAF4	cancer_cancer effect	0.77634	0.00740758	104.803	0	104.803	0
MTHFD2	cancer_cancer effect	0.743295	0.00709323	104.789	0	104.789	0
RAB11FIP1	cancer_cancer effect	0.774332	0.00738995	104.782	0	104.782	0
ACTG1	cancer_cancer effect	0.85395	0.00815745	104.684	0	104.684	0
NHP2	cancer_cancer effect	0.798556	0.00763422	104.602	0	104.602	0
IGHA1	benign_epithelium effect	2.09415	0.0200228	104.588	0	104.588	0
SFRP2	benign_epithelium effect	-1.7542	0.0167852	-104.509	0	104.509	0
GDA	cancer_cancer effect	0.583573	0.00558672	104.457	0	104.457	0
ATP1A1	cancer_cancer effect	0.782698	0.00749488	104.431	0	104.431	0
SPINT1	benign_epithelium effect	1.32062	0.0126602	104.313	0	104.313	0
HKDC1	cancer_cancer effect	0.556498	0.00534197	104.175	0	104.175	0
SET	cancer_cancer effect	0.793548	0.00761836	104.163	0	104.163	0
STX3	cancer_cancer effect	0.759891	0.00729529	104.162	0	104.162	0
EZR	cancer_cancer effect	0.853688	0.00819872	104.125	0	104.125	0
PDK4	cancer_cancer effect	-0.838666	0.00805481	-104.12	0	104.12	0
LGALS3BP	cancer_cancer effect	0.827563	0.00794873	104.113	0	104.113	0
RAB3IP	cancer_cancer effect	0.687019	0.00660068	104.083	0	104.083	0
AXIN2	cancer_cancer effect	0.674419	0.00648712	103.963	0	103.963	0
PRDX2	cancer_cancer effect	0.858219	0.00825967	103.905	0	103.905	0
CPNE7	cancer_cancer effect	0.537988	0.00517894	103.88	0	103.88	0
EIF3B	cancer_cancer effect	0.824341	0.00793906	103.834	0	103.834	0
DSP	benign_epithelium effect	1.41484	0.0136409	103.721	0	103.721	0
TMEM63A	cancer_cancer effect	0.820027	0.00791143	103.651	0	103.651	0
PUS7	cancer_cancer effect	0.600875	0.00579965	103.605	0	103.605	0
CERS6	cancer_cancer effect	0.702895	0.00679934	103.377	0	103.377	0
PPM1G	cancer_cancer effect	0.673428	0.00651753	103.326	0	103.326	0
PRSS22	cancer_cancer effect	0.542143	0.00525315	103.203	0	103.203	0
NDUFAB1	cancer_cancer effect	0.769824	0.00745942	103.201	0	103.201	0
VIL1	benign_epithelium effect	1.33834	0.0129833	103.082	0	103.082	0
SPINK1	cancer_cancer effect	0.728209	0.00706659	103.05	0	103.05	0
TOMM34	cancer_cancer effect	0.63109	0.0061261	103.017	0	103.017	0
CYC1	cancer_cancer effect	0.818957	0.00795255	102.98	0	102.98	0
STARD10	benign_epithelium effect	1.42051	0.0138019	102.922	0	102.922	0
NOP16	cancer_cancer effect	0.745967	0.00724843	102.914	0	102.914	0
MRVI1	benign_muscularis effect	0.883475	0.00858877	102.864	0	102.864	0
GUCY2C	benign_epithelium effect	1.01942	0.00991058	102.862	0	102.862	0
NEXN	benign_muscularis effect	0.857885	0.00834212	102.838	0	102.838	0
PPDPF	cancer_cancer effect	0.854939	0.00832033	102.753	0	102.753	0
GGT6	benign_epithelium effect	0.87991	0.0085636	102.75	0	102.75	0
BRI3BP	cancer_cancer effect	0.683567	0.00665546	102.708	0	102.708	0
TOX3	cancer_cancer effect	0.553185	0.00538659	102.697	0	102.697	0
HELLS	cancer_cancer effect	0.70884	0.00690325	102.682	0	102.682	0
TPD52	benign_epithelium effect	1.37299	0.0133746	102.657	0	102.657	0
JPT1	cancer_cancer effect	0.62271	0.00606603	102.655	0	102.655	0
SHROOM3	benign_epithelium effect	1.19601	0.0116553	102.615	0	102.615	0
C6orf132	cancer_cancer effect	0.579681	0.00565267	102.55	0	102.55	0
RBM47	cancer_cancer effect	0.734909	0.00717539	102.421	0	102.421	0
COX6A1	cancer_cancer effect	0.788275	0.0076965	102.42	0	102.42	0
HNF1A	cancer_cancer effect	0.553209	0.00540205	102.407	0	102.407	0
ATP5F1B	cancer_cancer effect	0.781632	0.00763525	102.372	0	102.372	0
SEMA4G	benign_epithelium effect	0.862446	0.0084329	102.272	0	102.272	0
JPH1	cancer_cancer effect	0.552844	0.00540584	102.268	0	102.268	0
EZH2	cancer_cancer effect	0.596959	0.00583838	102.247	0	102.247	0
ELMO3	cancer_cancer effect	0.565129	0.00552752	102.239	0	102.239	0
CDT1	cancer_cancer effect	0.518988	0.00508109	102.141	0	102.141	0
ANLN	cancer_cancer effect	0.490371	0.00480376	102.081	0	102.081	0
SCD	cancer_cancer effect	0.867636	0.00850098	102.063	0	102.063	0
GOLM1	cancer_cancer effect	0.805398	0.0078922	102.05	0	102.05	0
BAIAP2L2	cancer_cancer effect	0.600194	0.0058844	101.997	0	101.997	0
LUM	benign_epithelium effect	-1.59883	0.015685	-101.934	0	101.934	0
STAP2	cancer_cancer effect	0.629767	0.00618476	101.826	0	101.826	0
PAWR	cancer_cancer effect	0.690154	0.00677978	101.796	0	101.796	0
IRF6	cancer_cancer effect	0.51569	0.00506888	101.736	0	101.736	0
CCDC80	cancer_cancer effect	-0.880585	0.00866691	-101.603	0	101.603	0
TXNDC17	cancer_cancer effect	0.633011	0.00623053	101.598	0	101.598	0
PCNA	cancer_cancer effect	0.597741	0.00588487	101.573	0	101.573	0
PLAUR	cancer_cancer effect	0.778697	0.00766689	101.566	0	101.566	0
PGAM5	cancer_cancer effect	0.644417	0.00634545	101.556	0	101.556	0
PDIA4	cancer_cancer effect	0.609189	0.00600006	101.531	0	101.531	0
DBI	cancer_cancer effect	0.738912	0.00727781	101.529	0	101.529	0
IDH1	cancer_cancer effect	0.63374	0.00624449	101.488	0	101.488	0
CRACR2B	cancer_cancer effect	0.648619	0.00639577	101.414	0	101.414	0
FAM83F	cancer_cancer effect	0.506607	0.00499789	101.364	0	101.364	0
ANO9	cancer_cancer effect	0.703239	0.00695202	101.156	0	101.156	0
ADAP1	cancer_cancer effect	0.601156	0.00594463	101.126	0	101.126	0
ERBB2	cancer_cancer effect	0.70156	0.00694259	101.052	0	101.052	0
TMEM45B	benign_epithelium effect	1.13987	0.0113013	100.862	0	100.862	0
F2RL1	benign_epithelium effect	0.936385	0.00930299	100.654	0	100.654	0
COL6A1	benign_epithelium effect	-1.4383	0.0142943	-100.621	0	100.621	0
SLPI	cancer_cancer effect	0.717732	0.00713398	100.607	0	100.607	0
PHGR1	cancer_cancer effect	0.929058	0.00924077	100.539	0	100.539	0
CYP3A5	cancer_cancer effect	0.627727	0.00625159	100.411	0	100.411	0
C19orf33	benign_epithelium effect	1.34059	0.0133519	100.404	0	100.404	0
ARSE	cancer_cancer effect	0.531824	0.00529755	100.39	0	100.39	0
SH3YL1	cancer_cancer effect	0.631513	0.00629171	100.372	0	100.372	0
CMTM4	cancer_cancer effect	0.604167	0.00602174	100.331	0	100.331	0
PROM1	benign_epithelium effect	1.14235	0.0113865	100.325	0	100.325	0
LRPPRC	cancer_cancer effect	0.790725	0.00788341	100.302	0	100.302	0
CCT4	cancer_cancer effect	0.620675	0.00618823	100.299	0	100.299	0
ASPH	cancer_cancer effect	0.79896	0.00796707	100.283	0	100.283	0
MARVELD2	cancer_cancer effect	0.505208	0.00503973	100.245	0	100.245	0
TFRC	cancer_cancer effect	0.817743	0.00816287	100.178	0	100.178	0
H2AFZ	cancer_cancer effect	0.623287	0.00622394	100.144	0	100.144	0
FASN	cancer_cancer effect	0.793869	0.00793013	100.108	0	100.108	0
PTPRF	cancer_cancer effect	0.781555	0.00781394	100.021	0	100.021	0
HDHD3	benign_epithelium effect	1.0915	0.0109131	100.018	0	100.018	0
SLC44A3	cancer_cancer effect	0.588369	0.00588417	99.9918	0	99.9918	0
GSTO2	cancer_cancer effect	0.482676	0.00482854	99.9631	0	99.9631	0
SLC7A1	cancer_cancer effect	0.644777	0.00645299	99.9191	0	99.9191	0
ATP1B1	benign_epithelium effect	1.50608	0.0150774	99.8902	0	99.8902	0
NDUFB9	cancer_cancer effect	0.785805	0.00787174	99.8261	0	99.8261	0
FN1	benign_epithelium effect	-1.6175	0.0162098	-99.7849	0	99.7849	0
GRB7	cancer_cancer effect	0.479204	0.00480409	99.7491	0	99.7491	0
GPT2	cancer_cancer effect	0.516486	0.00517866	99.7334	0	99.7334	0
DSC2	cancer_cancer effect	0.647851	0.00649812	99.6983	0	99.6983	0
SPINT2	benign_epithelium effect	1.47922	0.0148507	99.6061	0	99.6061	0
SSRP1	cancer_cancer effect	0.743433	0.00746718	99.5601	0	99.5601	0
TUFM	cancer_cancer effect	0.788297	0.00792006	99.5317	0	99.5317	0
C10orf99	benign_epithelium effect	0.753386	0.00757636	99.439	0	99.439	0
HNF4A	benign_epithelium effect	1.18039	0.01188	99.3593	0	99.3593	0
VEGFA	cancer_cancer effect	0.814315	0.00820208	99.2815	0	99.2815	0
DDX21	cancer_cancer effect	0.697407	0.00702675	99.2504	0	99.2504	0
CRACR2B	benign_epithelium effect	1.07674	0.0108543	99.1997	0	99.1997	0
CD2AP	benign_epithelium effect	1.30001	0.0131068	99.1858	0	99.1858	0
CLRN3	cancer_cancer effect	0.538177	0.00542671	99.1719	0	99.1719	0
TJP3	cancer_cancer effect	0.565296	0.005703	99.1226	0	99.1226	0
PLK1	cancer_cancer effect	0.572513	0.00577717	99.0991	0	99.0991	0
AIFM3	benign_epithelium effect	0.864387	0.00872271	99.0961	0	99.0961	0
CAPN8	cancer_cancer effect	0.547646	0.00553068	99.0196	0	99.0196	0
SLC8A1	benign_muscularis effect	0.885838	0.00895576	98.9127	0	98.9127	0
ETS2	cancer_cancer effect	0.836962	0.00846535	98.8692	0	98.8692	0
CSE1L	cancer_cancer effect	0.601567	0.00608882	98.7985	0	98.7985	0
EPS8L2	benign_epithelium effect	1.2203	0.0123519	98.794	0	98.794	0
ANKRD22	cancer_cancer effect	0.493308	0.00499447	98.771	0	98.771	0
CASK	cancer_cancer effect	0.752743	0.00762391	98.7345	0	98.7345	0
FOXA2	cancer_cancer effect	0.52649	0.00533261	98.7302	0	98.7302	0
GALNT4	cancer_cancer effect	0.640499	0.00649013	98.6882	0	98.6882	0
SERPINB5	cancer_cancer effect	0.497436	0.00504104	98.6771	0	98.6771	0
DLG3	cancer_cancer effect	0.593392	0.00602266	98.5267	0	98.5267	0
MYO10	cancer_cancer effect	0.638073	0.00647776	98.5022	0	98.5022	0
PCSK9	cancer_cancer effect	0.432885	0.00439679	98.4549	0	98.4549	0
ETHE1	benign_epithelium effect	1.12284	0.0114208	98.3156	0	98.3156	0
LCN2	benign_epithelium effect	1.52587	0.0155298	98.2542	0	98.2542	0
MEIS1	benign_muscularis effect	0.868479	0.00884473	98.1917	0	98.1917	0
CCL15	benign_epithelium effect	0.850262	0.0086635	98.143	0	98.143	0
RRM2	cancer_cancer effect	0.572786	0.00583736	98.1241	0	98.1241	0
DCN	cancer_cancer effect	-0.910539	0.0092845	-98.0708	0	98.0708	0
SFRP2	cancer_cancer effect	-0.969517	0.00989054	-98.0247	0	98.0247	0
LSM7	cancer_cancer effect	0.750857	0.00766485	97.961	0	97.961	0
CTNND1	cancer_cancer effect	0.772927	0.00789052	97.9564	0	97.9564	0
FBL	cancer_cancer effect	0.706895	0.00721904	97.921	0	97.921	0
SATB2	cancer_cancer effect	0.63217	0.00646117	97.8414	0	97.8414	0
LRATD2	cancer_cancer effect	0.596096	0.00609399	97.817	0	97.817	0
GINS1	cancer_cancer effect	0.472854	0.00483784	97.7408	0	97.7408	0
ABCC3	cancer_cancer effect	0.642709	0.00657694	97.7216	0	97.7216	0
ATP10B	cancer_cancer effect	0.587583	0.00601653	97.6615	0	97.6615	0
MYBL2	cancer_cancer effect	0.585506	0.0060032	97.5324	0	97.5324	0
FUT6	cancer_cancer effect	0.47984	0.00492692	97.3915	0	97.3915	0
IQGAP3	cancer_cancer effect	0.472862	0.0048584	97.3289	0	97.3289	0
UQCRC1	cancer_cancer effect	0.76517	0.00787486	97.1662	0	97.1662	0
TUBA4A	cancer_cancer effect	0.636864	0.0065557	97.1466	0	97.1466	0
SQLE	cancer_cancer effect	0.533025	0.00548945	97.1	0	97.1	0
PLEKHA6	benign_epithelium effect	1.11766	0.0115176	97.0392	0	97.0392	0
NUSAP1	cancer_cancer effect	0.573502	0.00591543	96.9502	0	96.9502	0
CXADR	cancer_cancer effect	0.507974	0.00524176	96.909	0	96.909	0
CALML4	cancer_cancer effect	0.641564	0.00662201	96.8836	0	96.8836	0
TNXB	benign_submucosa effect	1.33636	0.0137936	96.8826	0	96.8826	0
ACTL6A	cancer_cancer effect	0.52964	0.0054672	96.8759	0	96.8759	0
FANCI	cancer_cancer effect	0.521739	0.00539107	96.7783	0	96.7783	0
TAGLN	benign_epithelium effect	-1.66689	0.0172356	-96.7122	0	96.7122	0
AKAP1	cancer_cancer effect	0.778124	0.00805019	96.6591	0	96.6591	0
GPR160	cancer_cancer effect	0.595767	0.00616864	96.5798	0	96.5798	0
PKP2	cancer_cancer effect	0.548602	0.00568331	96.5286	0	96.5286	0
F2RL1	cancer_cancer effect	0.528895	0.00548158	96.4858	0	96.4858	0
TST	benign_epithelium effect	0.962827	0.00998012	96.4744	0	96.4744	0
AGMAT	cancer_cancer effect	0.493023	0.00511074	96.468	0	96.468	0
TTLL12	cancer_cancer effect	0.579434	0.00601017	96.409	0	96.409	0
ZBTB16	cancer_cancer effect	-0.710866	0.00738115	-96.3083	0	96.3083	0
GMDS	benign_epithelium effect	1.30786	0.0135894	96.2418	0	96.2418	0
MMP2	benign_epithelium effect	-1.57591	0.0163986	-96.1003	0	96.1003	0
CCDC80	benign_epithelium effect	-1.41309	0.0147087	-96.0716	0	96.0716	0
CDCA7	cancer_cancer effect	0.511988	0.00532947	96.0674	0	96.0674	0
LCP1	benign_inflammation effect	2.15846	0.0224797	96.018	0	96.018	0
GNL3	cancer_cancer effect	0.74211	0.00774941	95.7635	0	95.7635	0
CBLC	cancer_cancer effect	0.477441	0.00499137	95.6534	0	95.6534	0
BAIAP2L1	benign_epithelium effect	1.16216	0.0121592	95.5785	0	95.5785	0
PRR15	cancer_cancer effect	0.556354	0.00582142	95.5703	0	95.5703	0
ECHS1	cancer_cancer effect	0.755518	0.00790749	95.5447	0	95.5447	0
TBRG4	cancer_cancer effect	0.653638	0.00684125	95.5436	0	95.5436	0
PPIF	cancer_cancer effect	0.69375	0.00726124	95.5415	0	95.5415	0
KIAA1522	benign_epithelium effect	1.16383	0.0121878	95.4914	0	95.4914	0
MCM3	cancer_cancer effect	0.628728	0.00658692	95.451	0	95.451	0
MCCC2	cancer_cancer effect	0.624395	0.00655326	95.28	0	95.28	0
RRM1	cancer_cancer effect	0.612613	0.00643042	95.2678	0	95.2678	0
FRK	cancer_cancer effect	0.529196	0.00555885	95.199	0	95.199	0
ATP5MC3	cancer_cancer effect	0.636015	0.00668688	95.1139	0	95.1139	0
UBE2T	cancer_cancer effect	0.469877	0.00494028	95.1113	0	95.1113	0
C1orf116	cancer_cancer effect	0.488775	0.00514165	95.062	0	95.062	0
KCNQ1	cancer_cancer effect	0.580226	0.00610569	95.0303	0	95.0303	0
NR2F6	cancer_cancer effect	0.617189	0.00650178	94.9261	0	94.9261	0
VWA2	cancer_cancer effect	0.478606	0.00505308	94.7156	0	94.7156	0
GUCY1A1	benign_muscularis effect	0.839615	0.00886641	94.6962	0	94.6962	0
BGN	benign_epithelium effect	-1.47676	0.0155988	-94.6712	0	94.6712	0
SLC22A18	cancer_cancer effect	0.55822	0.00589777	94.6493	0	94.6493	0
TMC5	benign_epithelium effect	1.01515	0.0107278	94.628	0	94.628	0
SLC5A1	benign_epithelium effect	0.934602	0.00988547	94.543	0	94.543	0
LGALS1	benign_epithelium effect	-1.32322	0.0140144	-94.4183	0	94.4183	0
MYO1D	cancer_cancer effect	0.682495	0.00723412	94.3439	0	94.3439	0
ARL6IP1	cancer_cancer effect	0.578823	0.00614553	94.1861	0	94.1861	0
CHDH	cancer_cancer effect	0.522523	0.00554983	94.1511	0	94.1511	0
SHMT2	cancer_cancer effect	0.480805	0.00511105	94.0716	0	94.0716	0
GSR	cancer_cancer effect	0.727477	0.0077358	94.0403	0	94.0403	0
GPRC5C	cancer_cancer effect	0.530451	0.00564818	93.9153	0	93.9153	0
ETHE1	cancer_cancer effect	0.631956	0.00672951	93.9083	0	93.9083	0
CCT2	cancer_cancer effect	0.535349	0.00570349	93.8634	0	93.8634	0
ARHGEF38	cancer_cancer effect	0.496443	0.00528911	93.8613	0	93.8613	0
UXT	cancer_cancer effect	0.695441	0.00741466	93.7927	0	93.7927	0
RASSF7	cancer_cancer effect	0.577774	0.00616277	93.7522	0	93.7522	0
TPM1	benign_fat effect	-0.954134	0.0101813	-93.7144	0	93.7144	0
NDC1	cancer_cancer effect	0.51953	0.00554581	93.6797	0	93.6797	0
PPM1H	cancer_cancer effect	0.478808	0.00511203	93.663	0	93.663	0
MLXIPL	cancer_cancer effect	0.52379	0.00559243	93.6605	0	93.6605	0
PTK6	benign_epithelium effect	0.888271	0.0094882	93.6184	0	93.6184	0
NOX1	cancer_cancer effect	0.550369	0.00587903	93.6156	0	93.6156	0
MELTF	cancer_cancer effect	0.525523	0.00561524	93.5887	0	93.5887	0
KPNA2	cancer_cancer effect	0.528874	0.00565434	93.5342	0	93.5342	0
SFRP2	benign_submucosa effect	1.59785	0.0170938	93.4756	0	93.4756	0
ESRP1	benign_epithelium effect	1.09084	0.0116744	93.4392	0	93.4392	0
PIGR	benign_muscularis effect	-1.17856	0.012615	-93.4249	0	93.4249	0
SGPP2	cancer_cancer effect	0.477132	0.00510863	93.3974	0	93.3974	0
AGR3	benign_epithelium effect	0.895864	0.00959438	93.3738	0	93.3738	0
CDC20	cancer_cancer effect	0.428992	0.00459792	93.3014	0	93.3014	0
DSG2	benign_epithelium effect	1.20104	0.0128814	93.2385	0	93.2385	0
MXRA7	benign_muscularis effect	0.933526	0.0100245	93.1241	0	93.1241	0
CLUH	cancer_cancer effect	0.649117	0.00697074	93.1203	0	93.1203	0
SPARCL1	cancer_cancer effect	-0.793415	0.00852831	-93.0332	0	93.0332	0
IGHA1	cancer_cancer effect	-1.09726	0.0117983	-93.0014	0	93.0014	0
PDHA1	cancer_cancer effect	0.730502	0.00785852	92.9567	0	92.9567	0
DSC2	benign_epithelium effect	1.02508	0.0110281	92.9516	0	92.9516	0
ZG16B	cancer_cancer effect	0.488732	0.00527275	92.6902	0	92.6902	0
PSMD14	cancer_cancer effect	0.47797	0.00515774	92.6705	0	92.6705	0
NUDT15	cancer_cancer effect	0.549181	0.0059262	92.67	0	92.67	0
NCAPD2	cancer_cancer effect	0.565873	0.00610638	92.6691	0	92.6691	0
PREP	cancer_cancer effect	0.603442	0.00652138	92.5328	0	92.5328	0
CEP55	cancer_cancer effect	0.429513	0.00464342	92.4991	0	92.4991	0
EPS8L1	cancer_cancer effect	0.49504	0.00535912	92.3733	0	92.3733	0
DEGS2	cancer_cancer effect	0.485527	0.00526418	92.2322	0	92.2322	0
PLEKHG6	cancer_cancer effect	0.596329	0.00646791	92.1981	0	92.1981	0
BICDL2	cancer_cancer effect	0.560432	0.00608053	92.1683	0	92.1683	0
MZT1	cancer_cancer effect	0.490101	0.00532383	92.058	0	92.058	0
PROM1	cancer_cancer effect	0.616393	0.00670939	91.8702	0	91.8702	0
GRIN2D	cancer_cancer effect	0.409546	0.00445834	91.8608	0	91.8608	0
IGKC	benign_muscularis effect	-1.49869	0.0163186	-91.8396	0	91.8396	0
TST	cancer_cancer effect	0.539992	0.00588059	91.8261	0	91.8261	0
ATP8B1	cancer_cancer effect	0.665934	0.00725362	91.807	0	91.807	0
ADAMTS1	cancer_cancer effect	-0.768012	0.00836586	-91.8031	0	91.8031	0
NCAPG2	cancer_cancer effect	0.533005	0.00580908	91.7539	0	91.7539	0
MYO19	cancer_cancer effect	0.582802	0.00635701	91.6788	0	91.6788	0
DUSP1	cancer_cancer effect	-0.793059	0.0086585	-91.5931	0	91.5931	0
CKAP2	cancer_cancer effect	0.491016	0.00536635	91.4991	0	91.4991	0
CALD1	benign_epithelium effect	-1.38599	0.0151496	-91.4869	0	91.4869	0
PTTG1	cancer_cancer effect	0.476346	0.00520916	91.444	0	91.444	0
JCHAIN	benign_muscularis effect	-1.14575	0.0125345	-91.4079	0	91.4079	0
MUC20	cancer_cancer effect	0.647063	0.0070791	91.4047	0	91.4047	0
RAB17	cancer_cancer effect	0.494299	0.00540796	91.4021	0	91.4021	0
C3orf52	cancer_cancer effect	0.492941	0.00540485	91.2036	0	91.2036	0
LRP8	cancer_cancer effect	0.459312	0.00503794	91.1706	0	91.1706	0
MYO7B	cancer_cancer effect	0.58977	0.00647409	91.097	0	91.097	0
CAMSAP3	cancer_cancer effect	0.468591	0.00514637	91.0526	0	91.0526	0
C9orf152	cancer_cancer effect	0.436815	0.00479943	91.014	0	91.014	0
PRC1	cancer_cancer effect	0.454877	0.00499876	90.9981	0	90.9981	0
PRSS3	benign_epithelium effect	1.04943	0.011544	90.9076	0	90.9076	0
FANCA	cancer_cancer effect	0.455757	0.00501535	90.8724	0	90.8724	0
HK2	cancer_cancer effect	0.557016	0.00613016	90.8649	0	90.8649	0
PSPH	cancer_cancer effect	0.480325	0.00528846	90.8251	0	90.8251	0
ODC1	cancer_cancer effect	0.578387	0.00637425	90.738	0	90.738	0
SH2D3A	cancer_cancer effect	0.487023	0.00536797	90.7275	0	90.7275	0
SPIRE2	cancer_cancer effect	0.563746	0.00621468	90.7119	0	90.7119	0
SFN	benign_epithelium effect	1.08544	0.0119669	90.7033	0	90.7033	0
SLC9A3R1	cancer_cancer effect	0.614857	0.00678293	90.6477	0	90.6477	0
VAMP8	cancer_cancer effect	0.684405	0.00756252	90.4996	0	90.4996	0
LRATD1	benign_epithelium effect	1.09938	0.0121515	90.4724	0	90.4724	0
RGS5	benign_muscularis effect	0.954983	0.0105574	90.4565	0	90.4565	0
HNRNPF	cancer_cancer effect	0.718153	0.00793986	90.4491	0	90.4491	0
RASEF	cancer_cancer effect	0.500454	0.0055389	90.3525	0	90.3525	0
ASL	cancer_cancer effect	0.598079	0.00662103	90.3303	0	90.3303	0
EFNA3	cancer_cancer effect	0.450781	0.00499263	90.2894	0	90.2894	0
TPM2	benign_epithelium effect	-1.43378	0.0158861	-90.2534	0	90.2534	0
GSDMB	cancer_cancer effect	0.595594	0.00660398	90.1872	0	90.1872	0
STEAP3	cancer_cancer effect	0.460363	0.00510905	90.1072	0	90.1072	0
A1CF	benign_epithelium effect	0.653693	0.00726589	89.9674	0	89.9674	0
COA3	cancer_cancer effect	0.645092	0.00717492	89.9092	0	89.9092	0
MMP11	cancer_cancer effect	0.669815	0.00745208	89.883	0	89.883	0
EHF	benign_epithelium effect	1.13884	0.0126757	89.8447	0	89.8447	0
TSPAN3	benign_epithelium effect	1.24894	0.0139061	89.8127	0	89.8127	0
TSTD1	cancer_cancer effect	0.563198	0.00627195	89.7964	0	89.7964	0
CENPU	cancer_cancer effect	0.419519	0.00467543	89.7285	0	89.7285	0
HMMR	cancer_cancer effect	0.472876	0.00527116	89.7102	0	89.7102	0
MANEAL	cancer_cancer effect	0.448986	0.00500856	89.6437	0	89.6437	0
H3F3A	cancer_cancer effect	0.72225	0.0080576	89.6359	0	89.6359	0
CIT	cancer_cancer effect	0.433474	0.00483881	89.5826	0	89.5826	0
GMNN	cancer_cancer effect	0.527082	0.00588484	89.566	0	89.566	0
AP1M2	cancer_cancer effect	0.339925	0.00379561	89.5576	0	89.5576	0
NPM3	cancer_cancer effect	0.515005	0.00575187	89.5369	0	89.5369	0
CENPN	cancer_cancer effect	0.442892	0.00494902	89.4909	0	89.4909	0
SLC25A10	cancer_cancer effect	0.412021	0.00461392	89.2995	0	89.2995	0
EXPH5	cancer_cancer effect	0.431848	0.00483704	89.2793	0	89.2793	0
TMPRSS4	benign_epithelium effect	1.05845	0.0118564	89.2725	0	89.2725	0
HSD17B12	cancer_cancer effect	0.482081	0.00540112	89.2557	0	89.2557	0
HSPB1	benign_muscularis effect	0.863149	0.00967317	89.2312	0	89.2312	0
HOXB6	benign_epithelium effect	1.06866	0.0119806	89.1987	0	89.1987	0
SPINK1	benign_epithelium effect	1.06926	0.0119926	89.1598	0	89.1598	0
ADAM33	benign_muscularis effect	0.757686	0.00851753	88.9561	0	88.9561	0
PKP2	benign_epithelium effect	0.857833	0.00964527	88.9383	0	88.9383	0
BOP1	cancer_cancer effect	0.480956	0.00540996	88.9019	0	88.9019	0
DTYMK	cancer_cancer effect	0.480358	0.00540441	88.8827	0	88.8827	0
MECOM	benign_epithelium effect	0.963718	0.0108455	88.859	0	88.859	0
LSR	benign_epithelium effect	1.20408	0.0135529	88.8429	0	88.8429	0
DPYSL3	benign_muscularis effect	0.880282	0.00991023	88.8256	0	88.8256	0
SCARB1	cancer_cancer effect	0.531524	0.00598667	88.7845	0	88.7845	0
CFTR	cancer_cancer effect	0.580314	0.00653678	88.7767	0	88.7767	0
CEACAM1	benign_epithelium effect	0.844414	0.00951589	88.7372	0	88.7372	0
CAPN5	cancer_cancer effect	0.582945	0.00657833	88.616	0	88.616	0
TTC39A	cancer_cancer effect	0.493449	0.00557166	88.5641	0	88.5641	0
FLNA	benign_epithelium effect	-1.28828	0.014547	-88.5596	0	88.5596	0
HJURP	cancer_cancer effect	0.428244	0.00483769	88.5223	0	88.5223	0
CHEK1	cancer_cancer effect	0.415869	0.00469897	88.5022	0	88.5022	0
NANS	cancer_cancer effect	0.578227	0.00653451	88.4882	0	88.4882	0
AMACR	cancer_cancer effect	0.592066	0.00669159	88.4791	0	88.4791	0
CAPN8	benign_epithelium effect	0.830464	0.00938618	88.4773	0	88.4773	0
FGFR4	cancer_cancer effect	0.4639	0.00524632	88.424	0	88.424	0
HSPB6	benign_epithelium effect	-1.22691	0.0138911	-88.3231	0	88.3231	0
SPARCL1	benign_muscularis effect	0.939176	0.0106414	88.2572	0	88.2572	0
CALML4	benign_epithelium effect	0.991216	0.0112384	88.1991	0	88.1991	0
AGR2	benign_epithelium effect	1.40853	0.0159721	88.1868	0	88.1868	0
E2F1	cancer_cancer effect	0.458577	0.00520066	88.1767	0	88.1767	0
FSTL1	benign_epithelium effect	-1.28365	0.0145614	-88.1543	0	88.1543	0
PTPRF	benign_epithelium effect	1.16892	0.0132614	88.1448	0	88.1448	0
DHCR7	cancer_cancer effect	0.459523	0.00522659	87.9203	0	87.9203	0
MYL6	benign_muscularis effect	0.748491	0.00852384	87.8115	0	87.8115	0
GREM1	benign_submucosa effect	1.46368	0.016671	87.7982	0	87.7982	0
JUP	benign_epithelium effect	1.18114	0.0134571	87.7706	0	87.7706	0
FAR2	cancer_cancer effect	0.491228	0.00559847	87.7433	0	87.7433	0
SEL1L3	cancer_cancer effect	0.668565	0.00762136	87.7225	0	87.7225	0
SELENOM	benign_muscularis effect	0.864093	0.00986049	87.6318	0	87.6318	0
MAPK13	benign_epithelium effect	1.03309	0.0117897	87.6261	0	87.6261	0
ACSL5	benign_epithelium effect	1.1365	0.0129822	87.5433	0	87.5433	0
SLCO4A1	cancer_cancer effect	0.459603	0.00525095	87.5275	0	87.5275	0
EEF1B2	cancer_cancer effect	0.71309	0.00815011	87.4945	0	87.4945	0
CCNA2	cancer_cancer effect	0.449322	0.00513594	87.4859	0	87.4859	0
SNRPE	cancer_cancer effect	0.476546	0.00545415	87.373	0	87.373	0
TMC4	cancer_cancer effect	0.452518	0.00517951	87.367	0	87.367	0
VIM	cancer_cancer effect	-0.651036	0.00745486	-87.3304	0	87.3304	0
BUB1	cancer_cancer effect	0.399892	0.00458205	87.2737	0	87.2737	0
TMEM125	cancer_cancer effect	0.444843	0.00509937	87.235	0	87.235	0
CTNND1	benign_epithelium effect	1.16723	0.0133914	87.1627	0	87.1627	0
FAM3B	benign_epithelium effect	0.787055	0.00902975	87.1625	0	87.1625	0
SPIRE2	benign_epithelium effect	0.918056	0.010547	87.0445	0	87.0445	0
HMGCR	cancer_cancer effect	0.505359	0.00581071	86.9702	0	86.9702	0
TMEM184A	cancer_cancer effect	0.429565	0.00493947	86.9658	0	86.9658	0
PLCB4	cancer_cancer effect	0.694812	0.00799158	86.943	0	86.943	0
SH3BGRL2	cancer_cancer effect	0.596377	0.00686237	86.9054	0	86.9054	0
ITGB6	cancer_cancer effect	0.422733	0.00486593	86.8759	0	86.8759	0
NRP2	benign_muscularis effect	0.744657	0.00857272	86.8636	0	86.8636	0
C3orf52	benign_epithelium effect	0.796623	0.00917262	86.848	0	86.848	0
SPC25	cancer_cancer effect	0.414569	0.00477866	86.7544	0	86.7544	0
CANT1	benign_epithelium effect	1.09032	0.0125691	86.7462	0	86.7462	0
TSPAN13	cancer_cancer effect	0.620474	0.00715552	86.7127	0	86.7127	0
PLEKHO1	benign_muscularis effect	0.859594	0.009914	86.7051	0	86.7051	0
H2AFX	cancer_cancer effect	0.525674	0.00606323	86.6986	0	86.6986	0
WNK4	benign_epithelium effect	0.788643	0.00910518	86.6148	0	86.6148	0
TPRN	cancer_cancer effect	0.473995	0.00547433	86.5849	0	86.5849	0
KIF11	cancer_cancer effect	0.419441	0.00484444	86.5821	0	86.5821	0
CAMK2N1	benign_epithelium effect	1.19484	0.0138042	86.5561	0	86.5561	0
MMP15	cancer_cancer effect	0.470513	0.00543593	86.5561	0	86.5561	0
PLEKHJ1	benign_epithelium effect	1.01715	0.0117661	86.4475	0	86.4475	0
SPTBN2	cancer_cancer effect	0.373303	0.00431956	86.4216	0	86.4216	0
KIFC1	cancer_cancer effect	0.412497	0.00477424	86.4006	0	86.4006	0
SAMD12	cancer_cancer effect	0.46362	0.00536945	86.3439	0	86.3439	0
AGR3	cancer_cancer effect	0.48808	0.00565341	86.3338	0	86.3338	0
SERINC5	cancer_cancer effect	0.596735	0.00691849	86.2522	0	86.2522	0
CNKSR1	cancer_cancer effect	0.421072	0.00488307	86.2309	0	86.2309	0
PPP1R14D	benign_epithelium effect	0.646191	0.00749445	86.2226	0	86.2226	0
EEF1G	cancer_cancer effect	0.715312	0.00829793	86.2037	0	86.2037	0
AURKB	cancer_cancer effect	0.445313	0.00516587	86.2029	0	86.2029	0
KLK1	cancer_cancer effect	0.506243	0.00587531	86.1645	0	86.1645	0
DDR2	benign_muscularis effect	0.711468	0.00826771	86.0538	0	86.0538	0
NR1I2	benign_epithelium effect	0.727082	0.00845375	86.0071	0	86.0071	0
GINS2	cancer_cancer effect	0.420784	0.00489405	85.9788	0	85.9788	0
TSPAN3	cancer_cancer effect	0.703897	0.00819392	85.9049	0	85.9049	0
ZNF511	cancer_cancer effect	0.457191	0.00532713	85.8232	0	85.8232	0
FERMT2	benign_muscularis effect	0.71571	0.00834125	85.8036	0	85.8036	0
MMP2	benign_submucosa effect	1.43258	0.0167002	85.7821	0	85.7821	0
LIG1	cancer_cancer effect	0.517692	0.00604515	85.6377	0	85.6377	0
CAV1	benign_muscularis effect	0.828	0.00967006	85.6251	0	85.6251	0
CKS2	cancer_cancer effect	0.39783	0.00464647	85.6198	0	85.6198	0
BDH1	cancer_cancer effect	0.535805	0.00626037	85.5868	0	85.5868	0
REPIN1	cancer_cancer effect	0.566508	0.00662009	85.5741	0	85.5741	0
LAPTM5	benign_inflammation effect	2.00363	0.0234175	85.5614	0	85.5614	0
CENPV	cancer_cancer effect	0.40459	0.00473071	85.5241	0	85.5241	0
RASEF	benign_epithelium effect	0.802946	0.00940022	85.4178	0	85.4178	0
VAMP8	benign_epithelium effect	1.09628	0.0128345	85.4166	0	85.4166	0
VIM	benign_epithelium effect	-1.07983	0.0126517	-85.3502	0	85.3502	0
AP1S3	cancer_cancer effect	0.459685	0.00539125	85.2649	0	85.2649	0
GIPC2	cancer_cancer effect	0.487728	0.00572607	85.1767	0	85.1767	0
SLC5A1	cancer_cancer effect	0.496094	0.00582493	85.1672	0	85.1672	0
MCM8	cancer_cancer effect	0.447137	0.00525029	85.1642	0	85.1642	0
COL14A1	benign_epithelium effect	-1.24878	0.0146633	-85.1635	0	85.1635	0
SERINC2	benign_epithelium effect	0.991698	0.0116499	85.125	0	85.125	0
FUT6	benign_epithelium effect	0.710453	0.00836155	84.9666	0	84.9666	0
SH3RF2	cancer_cancer effect	0.530085	0.00624474	84.8851	0	84.8851	0
CCL15	cancer_cancer effect	0.433269	0.00510484	84.8741	0	84.8741	0
RCC1	cancer_cancer effect	0.437368	0.00516599	84.6631	0	84.6631	0
IGHA1	benign_muscularis effect	-1.2453	0.0147214	-84.5913	0	84.5913	0
PARD6B	cancer_cancer effect	0.435118	0.00515002	84.4887	0	84.4887	0
STIL	cancer_cancer effect	0.389802	0.00461434	84.4764	0	84.4764	0
C4orf19	benign_epithelium effect	0.680521	0.00805592	84.4747	0	84.4747	0
ETS1	benign_inflammation effect	1.94654	0.0230435	84.4722	0	84.4722	0
AACS	cancer_cancer effect	0.493835	0.00584768	84.4498	0	84.4498	0
RASSF7	benign_epithelium effect	0.882639	0.0104591	84.3893	0	84.3893	0
HMGCS1	cancer_cancer effect	0.495491	0.00587198	84.3823	0	84.3823	0
SLC39A4	cancer_cancer effect	0.395147	0.00468292	84.3804	0	84.3804	0
SGK2	benign_epithelium effect	0.649689	0.00770516	84.3187	0	84.3187	0
HIST1H4C	cancer_cancer effect	0.535402	0.00635065	84.3067	0	84.3067	0
KIF23	cancer_cancer effect	0.384978	0.00457325	84.1805	0	84.1805	0
LARGE2	cancer_cancer effect	0.385475	0.00458113	84.1442	0	84.1442	0
ANO9	benign_epithelium effect	0.99064	0.0117983	83.9648	0	83.9648	0
LGR5	cancer_cancer effect	0.476465	0.0056765	83.9364	0	83.9364	0
TMPO	cancer_cancer effect	0.533822	0.00637023	83.7996	0	83.7996	0
C1R	benign_epithelium effect	-1.22946	0.014676	-83.7739	0	83.7739	0
TUFT1	cancer_cancer effect	0.464571	0.00554924	83.718	0	83.718	0
SLC37A1	benign_epithelium effect	0.845075	0.0100953	83.7099	0	83.7099	0
GALNT6	cancer_cancer effect	0.392149	0.00469505	83.5239	0	83.5239	0
FAM111B	cancer_cancer effect	0.401019	0.00480405	83.4752	0	83.4752	0
SPAG5	cancer_cancer effect	0.420004	0.00503343	83.4429	0	83.4429	0
PARVA	benign_muscularis effect	0.773004	0.00926998	83.3878	0	83.3878	0
CLIC4	benign_muscularis effect	0.798708	0.00958519	83.3273	0	83.3273	0
ACP1	cancer_cancer effect	0.398227	0.00477953	83.3194	0	83.3194	0
USH1C	benign_epithelium effect	0.952586	0.0114364	83.2945	0	83.2945	0
CFTR	benign_epithelium effect	0.922755	0.0110935	83.1795	0	83.1795	0
PTK6	cancer_cancer effect	0.465019	0.00559081	83.1756	0	83.1756	0
WDR12	cancer_cancer effect	0.412572	0.00496189	83.1482	0	83.1482	0
SDC1	benign_epithelium effect	0.998927	0.0120159	83.1335	0	83.1335	0
SLC29A2	cancer_cancer effect	0.405153	0.00487789	83.059	0	83.059	0
PCYT2	cancer_cancer effect	0.457324	0.00550986	83.0011	0	83.0011	0
PPL	cancer_cancer effect	0.42386	0.00510696	82.9966	0	82.9966	0
C1S	benign_epithelium effect	-1.23163	0.0148614	-82.8748	0	82.8748	0
GJB1	cancer_cancer effect	0.434493	0.0052429	82.8727	0	82.8727	0
ACY1	cancer_cancer effect	0.506788	0.00611587	82.8644	0	82.8644	0
SPARCL1	benign_epithelium effect	-1.19878	0.0144734	-82.8265	0	82.8265	0
ACTB	benign_fat effect	-0.710332	0.00857833	-82.8054	0	82.8054	0
CDCA8	cancer_cancer effect	0.359036	0.00433724	82.7799	0	82.7799	0
HTRA1	benign_epithelium effect	-1.16624	0.01409	-82.7708	0	82.7708	0
PKMYT1	cancer_cancer effect	0.382468	0.00462103	82.7669	0	82.7669	0
CEACAM1	cancer_cancer effect	0.463743	0.00560713	82.7059	0	82.7059	0
TTC39A	benign_epithelium effect	0.781286	0.00945576	82.6253	0	82.6253	0
FBLN1	cancer_cancer effect	-0.713695	0.00864165	-82.5878	0	82.5878	0
HDHD3	cancer_cancer effect	0.530495	0.00643029	82.4994	0	82.4994	0
THBS2	benign_epithelium effect	-1.30426	0.0158098	-82.497	0	82.497	0
NUF2	cancer_cancer effect	0.385082	0.00466898	82.4765	0	82.4765	0
PCK2	benign_epithelium effect	0.788676	0.00957168	82.3968	0	82.3968	0
COX7A1	benign_muscularis effect	0.715357	0.00868241	82.3915	0	82.3915	0
IGHG1	cancer_cancer effect	-1.04985	0.012748	-82.3535	0	82.3535	0
TMEM184A	benign_epithelium effect	0.689809	0.00838293	82.2874	0	82.2874	0
SMIM22	benign_epithelium effect	0.800421	0.00973013	82.262	0	82.262	0
NEK2	cancer_cancer effect	0.327952	0.00399092	82.1746	0	82.1746	0
SH3BGRL2	benign_epithelium effect	0.956947	0.0116462	82.1678	0	82.1678	0
ZFP36L1	benign_epithelium effect	-1.04269	0.0126919	-82.1538	0	82.1538	0
VSIG10	cancer_cancer effect	0.450167	0.00548084	82.1347	0	82.1347	0
STXBP6	cancer_cancer effect	0.500304	0.00609347	82.1049	0	82.1049	0
TACC3	cancer_cancer effect	0.493409	0.0060095	82.1048	0	82.1048	0
RAD51AP1	cancer_cancer effect	0.365998	0.00446221	82.0217	0	82.0217	0
GRTP1	cancer_cancer effect	0.430696	0.00525584	81.9461	0	81.9461	0
FOXA1	cancer_cancer effect	0.421717	0.00515011	81.8849	0	81.8849	0
HOOK2	cancer_cancer effect	0.458535	0.00560361	81.8285	0	81.8285	0
DACH1	cancer_cancer effect	0.516832	0.00633044	81.6424	0	81.6424	0
LRP4	cancer_cancer effect	0.501949	0.00615147	81.5983	0	81.5983	0
MYO5C	cancer_cancer effect	0.428938	0.00525898	81.5629	0	81.5629	0
ASPM	cancer_cancer effect	0.398879	0.00489318	81.5173	0	81.5173	0
WNK2	cancer_cancer effect	0.560777	0.0068896	81.3948	0	81.3948	0
OVOL2	cancer_cancer effect	0.382122	0.00470061	81.292	0	81.292	0
MELK	cancer_cancer effect	0.340164	0.00418575	81.2672	0	81.2672	0
EVL	benign_inflammation effect	1.77805	0.0219172	81.1261	0	81.1261	0
FBLN2	benign_submucosa effect	1.12023	0.0138139	81.0948	0	81.0948	0
ATAD2	cancer_cancer effect	0.398482	0.00491495	81.0755	0	81.0755	0
ARHGEF16	benign_epithelium effect	0.791712	0.00976676	81.0619	0	81.0619	0
CDC6	cancer_cancer effect	0.340064	0.00420345	80.901	0	80.901	0
PRELID2	cancer_cancer effect	0.53032	0.00655812	80.8646	0	80.8646	0
BIRC5	cancer_cancer effect	0.423069	0.00523303	80.8459	0	80.8459	0
LAD1	benign_epithelium effect	1.00399	0.012427	80.7906	0	80.7906	0
ARFGEF3	cancer_cancer effect	0.377431	0.00467183	80.7887	0	80.7887	0
SAPCD2	cancer_cancer effect	0.447914	0.00554472	80.7821	0	80.7821	0
AOC1	cancer_cancer effect	0.496676	0.00615068	80.7513	0	80.7513	0
GCHFR	cancer_cancer effect	0.500764	0.00620594	80.6912	0	80.6912	0
RRP9	cancer_cancer effect	0.425526	0.00527382	80.6866	0	80.6866	0
TIMP2	benign_epithelium effect	-1.12641	0.0139626	-80.6736	0	80.6736	0
RFC3	cancer_cancer effect	0.435303	0.00539826	80.6377	0	80.6377	0
BORA	cancer_cancer effect	0.420956	0.00522035	80.6376	0	80.6376	0
MGAT4B	benign_epithelium effect	1.07043	0.0132821	80.5915	0	80.5915	0
TONSL	cancer_cancer effect	0.36551	0.00453896	80.5273	0	80.5273	0
CCNB2	cancer_cancer effect	0.38382	0.00476656	80.5235	0	80.5235	0
TROAP	cancer_cancer effect	0.38631	0.00479849	80.5067	0	80.5067	0
KNSTRN	cancer_cancer effect	0.373496	0.00463936	80.5059	0	80.5059	0
PAICS	cancer_cancer effect	0.316481	0.00393135	80.5018	0	80.5018	0
CLRN3	benign_epithelium effect	0.741263	0.00920971	80.4872	0	80.4872	0
CDHR1	cancer_cancer effect	0.437887	0.00544076	80.4827	0	80.4827	0
DTL	cancer_cancer effect	0.380983	0.00474501	80.2913	0	80.2913	0
PRELID2	benign_epithelium effect	0.893498	0.01113	80.2786	0	80.2786	0
RFC4	cancer_cancer effect	0.398535	0.00496694	80.2376	0	80.2376	0
PLEKHJ1	cancer_cancer effect	0.555719	0.00693299	80.1557	0	80.1557	0
CCN1	benign_epithelium effect	-1.28153	0.0159996	-80.0974	0	80.0974	0
TRABD2A	cancer_cancer effect	0.48368	0.00603869	80.0969	0	80.0969	0
GREM1	benign_epithelium effect	-1.31096	0.01637	-80.0833	0	80.0833	0
ACAT2	cancer_cancer effect	0.456058	0.00570057	80.0021	0	80.0021	0
INHBA	cancer_cancer effect	0.650091	0.00813215	79.9409	0	79.9409	0
DLGAP5	cancer_cancer effect	0.343925	0.00430701	79.8523	0	79.8523	0
IGKC	benign_epithelium effect	1.77014	0.0221953	79.753	0	79.753	0
ARHGAP11A	cancer_cancer effect	0.346984	0.00435212	79.7275	0	79.7275	0
GLB1L2	cancer_cancer effect	0.329505	0.00413712	79.6458	0	79.6458	0
SERPING1	benign_epithelium effect	-1.14029	0.0143233	-79.6103	0	79.6103	0
MARVELD3	cancer_cancer effect	0.435532	0.00547225	79.5893	0	79.5893	0
LFNG	cancer_cancer effect	0.528055	0.00664033	79.5224	0	79.5224	0
SH2D4A	cancer_cancer effect	0.368425	0.00463944	79.4115	0	79.4115	0
CYP2J2	cancer_cancer effect	0.384677	0.00484497	79.3972	0	79.3972	0
KIF2C	cancer_cancer effect	0.34381	0.00433079	79.3873	0	79.3873	0
MAP3K21	cancer_cancer effect	0.415239	0.00523169	79.37	0	79.37	0
TNC	benign_epithelium effect	-1.14031	0.0143698	-79.3545	0	79.3545	0
EXO1	cancer_cancer effect	0.342414	0.00431861	79.288	0	79.288	0
RAB11FIP1	benign_epithelium effect	0.993609	0.0125416	79.2253	0	79.2253	0
POF1B	benign_epithelium effect	0.993593	0.0125418	79.2228	0	79.2228	0
SLC37A1	cancer_cancer effect	0.470292	0.00594849	79.0608	0	79.0608	0
HK2	benign_epithelium effect	0.821401	0.0104036	78.9538	0	78.9538	0
GUCY2C	cancer_cancer effect	0.460578	0.00583972	78.8699	0	78.8699	0
HNF4G	cancer_cancer effect	0.373812	0.00474269	78.8186	0	78.8186	0
RPIA	cancer_cancer effect	0.475249	0.00603493	78.7498	0	78.7498	0
FBLN1	benign_submucosa effect	1.17344	0.0149356	78.5666	0	78.5666	0
TMEM238	benign_epithelium effect	0.97298	0.0123898	78.531	0	78.531	0
RAPGEFL1	cancer_cancer effect	0.481577	0.00614312	78.3929	0	78.3929	0
NOLC1	cancer_cancer effect	0.351077	0.00447985	78.368	0	78.368	0
PPP1R12B	benign_fat effect	-0.885776	0.0113097	-78.32	0	78.32	0
NCAPG	cancer_cancer effect	0.370357	0.0047305	78.2913	0	78.2913	0
CCDC80	benign_submucosa effect	1.1727	0.0149793	78.2881	0	78.2881	0
C1S	cancer_cancer effect	-0.685402	0.00875688	-78.2701	0	78.2701	0
SRI	cancer_cancer effect	0.571588	0.00730802	78.2138	0	78.2138	0
EEF1AKMT4	cancer_cancer effect	0.339586	0.00434697	78.1202	0	78.1202	0
MAD2L1	cancer_cancer effect	0.312319	0.00400105	78.0592	0	78.0592	0
RHOB	benign_muscularis effect	0.742961	0.00952457	78.0047	0	78.0047	0
AEBP1	benign_epithelium effect	-1.23691	0.0159144	-77.7225	0	77.7225	0
FAM83B	cancer_cancer effect	0.371001	0.00477717	77.6613	0	77.6613	0
KIAA1324	benign_epithelium effect	0.783869	0.0101003	77.6085	0	77.6085	0
GDA	benign_epithelium effect	0.734735	0.00948118	77.4941	0	77.4941	0
CSRP1	benign_fat effect	-0.892202	0.0115206	-77.444	0	77.444	0
BOC	benign_muscularis effect	0.704663	0.00909965	77.4385	0	77.4385	0
PPP1R1B	benign_epithelium effect	1.04045	0.0134558	77.3237	0	77.3237	0
CCDC34	cancer_cancer effect	0.385846	0.00499084	77.3108	0	77.3108	0
VRK1	cancer_cancer effect	0.473571	0.00612582	77.3075	0	77.3075	0
CDC42BPG	cancer_cancer effect	0.402927	0.00521249	77.3002	0	77.3002	0
RAB25	benign_epithelium effect	0.979047	0.012666	77.2974	0	77.2974	0
CASP6	cancer_cancer effect	0.456453	0.00590587	77.288	0	77.288	0
MGST1	cancer_cancer effect	0.541606	0.00702529	77.0939	0	77.0939	0
WNK2	benign_epithelium effect	0.901128	0.0116924	77.0698	0	77.0698	0
ALYREF	cancer_cancer effect	0.420643	0.00545902	77.0547	0	77.0547	0
GCNT3	cancer_cancer effect	0.471726	0.00612635	76.9995	0	76.9995	0
CHAF1A	cancer_cancer effect	0.368317	0.00478623	76.9534	0	76.9534	0
AKAP12	benign_epithelium effect	-1.07464	0.0139802	-76.8683	0	76.8683	0
RECQL4	cancer_cancer effect	0.354129	0.00460951	76.8257	0	76.8257	0
MYO1D	benign_epithelium effect	0.942709	0.0122771	76.7857	0	76.7857	0
SEL1L3	benign_inflammation effect	1.63952	0.0213537	76.7796	0	76.7796	0
ACTB	benign_muscularis effect	0.600844	0.00783018	76.7344	0	76.7344	0
PRR11	cancer_cancer effect	0.293339	0.00382292	76.7317	0	76.7317	0
NANS	benign_epithelium effect	0.849599	0.0110899	76.61	0	76.61	0
RAVER2	benign_epithelium effect	0.787877	0.0102906	76.5627	0	76.5627	0
FBLN1	benign_epithelium effect	-1.1227	0.0146658	-76.5525	0	76.5525	0
COL4A1	benign_epithelium effect	-1.15254	0.0150565	-76.5478	0	76.5478	0
MXRA7	benign_epithelium effect	-1.04352	0.013634	-76.5382	0	76.5382	0
CCN1	cancer_cancer effect	-0.721284	0.00942761	-76.5076	0	76.5076	0
CXCL12	benign_epithelium effect	-1.08561	0.0141952	-76.4775	0	76.4775	0
KIF4A	cancer_cancer effect	0.294824	0.00385993	76.3807	0	76.3807	0
MCAM	benign_muscularis effect	0.772144	0.0101366	76.1736	0	76.1736	0
EMILIN1	benign_muscularis effect	0.755068	0.00991564	76.1491	0	76.1491	0
PATJ	benign_epithelium effect	0.963	0.0126561	76.0901	0	76.0901	0
NID1	benign_muscularis effect	0.700521	0.00920813	76.0764	0	76.0764	0
PXMP2	benign_epithelium effect	0.720924	0.00948712	75.9898	0	75.9898	0
EFEMP1	cancer_cancer effect	-0.610557	0.008038	-75.9588	0	75.9588	0
SMC2	cancer_cancer effect	0.424265	0.00558572	75.9553	0	75.9553	0
SYNPO2	cancer_cancer effect	-0.657516	0.0086581	-75.9423	0	75.9423	0
CD74	benign_inflammation effect	1.74894	0.0230337	75.9294	0	75.9294	0
ESRP2	benign_epithelium effect	0.725343	0.00955945	75.877	0	75.877	0
RAB11FIP4	cancer_cancer effect	0.448597	0.00591773	75.8056	0	75.8056	0
PHGR1	benign_muscularis effect	-0.873807	0.0115301	-75.7848	0	75.7848	0
TIMP1	cancer_cancer effect	0.608644	0.00803467	75.7522	0	75.7522	0
EXOSC5	cancer_cancer effect	0.389416	0.0051423	75.7279	0	75.7279	0
STRBP	cancer_cancer effect	0.520135	0.00686883	75.724	0	75.724	0
SKA3	cancer_cancer effect	0.341018	0.00450441	75.7076	0	75.7076	0
FA2H	cancer_cancer effect	0.33016	0.00436102	75.707	0	75.707	0
TMC4	benign_epithelium effect	0.664581	0.00879035	75.6035	0	75.6035	0
THY1	benign_epithelium effect	-1.07844	0.0142772	-75.5358	0	75.5358	0
FZD5	cancer_cancer effect	0.434964	0.0057586	75.5329	0	75.5329	0
LGALS4	benign_muscularis effect	-0.898214	0.011918	-75.3664	0	75.3664	0
RAD54L	cancer_cancer effect	0.323018	0.00429187	75.2627	0	75.2627	0
FEN1	cancer_cancer effect	0.339075	0.00451336	75.1269	0	75.1269	0
RHOB	benign_epithelium effect	-0.971871	0.0129544	-75.0224	0	75.0224	0
ATP1A1	benign_epithelium effect	0.951988	0.0127197	74.8436	0	74.8436	0
ADAM33	cancer_cancer effect	-0.510647	0.006826	-74.8092	0	74.8092	0
MND1	cancer_cancer effect	0.309252	0.00413718	74.7493	0	74.7493	0
GALE	benign_epithelium effect	0.78859	0.0105582	74.6897	0	74.6897	0
SPC24	cancer_cancer effect	0.3592	0.00480965	74.6832	0	74.6832	0
TSC22D3	cancer_cancer effect	-0.630834	0.0084635	-74.5358	0	74.5358	0
MPST	benign_epithelium effect	0.94434	0.0126738	74.5113	0	74.5113	0
FAM83E	cancer_cancer effect	0.388251	0.00521741	74.4145	0	74.4145	0
KIF18B	cancer_cancer effect	0.276068	0.00371604	74.2909	0	74.2909	0
CDKN3	cancer_cancer effect	0.314327	0.00423772	74.1736	0	74.1736	0
MYLK	benign_fat effect	-0.956082	0.0129286	-73.9507	0	73.9507	0
B3GNT3	benign_epithelium effect	0.782637	0.0105917	73.8913	0	73.8913	0
KIF20B	cancer_cancer effect	0.395591	0.00535379	73.8898	0	73.8898	0
ACTA2	benign_epithelium effect	-1.21031	0.0163944	-73.8243	0	73.8243	0
TMEM30B	cancer_cancer effect	0.384289	0.0052125	73.7246	0	73.7246	0
EZR	benign_epithelium effect	1.02445	0.0139142	73.6263	0	73.6263	0
METTL7B	cancer_cancer effect	0.341309	0.00464414	73.4924	0	73.4924	0
CDC42BPG	benign_epithelium effect	0.6498	0.00884634	73.4541	0	73.4541	0
DSCC1	cancer_cancer effect	0.320295	0.0043627	73.4167	0	73.4167	0
SDCBP2	cancer_cancer effect	0.428176	0.00583335	73.4014	0	73.4014	0
CAV1	benign_epithelium effect	-0.964494	0.013152	-73.3344	0	73.3344	0
CDS1	cancer_cancer effect	0.300511	0.0041002	73.2918	0	73.2918	0
PTGIS	cancer_cancer effect	-0.531885	0.00726381	-73.2239	0	73.2239	0
CENPM	cancer_cancer effect	0.415513	0.00568622	73.0737	0	73.0737	0
TSPAN13	benign_epithelium effect	0.885506	0.0121437	72.9193	0	72.9193	0
RAD51	cancer_cancer effect	0.295504	0.00405685	72.8407	0	72.8407	0
OVOL1	cancer_cancer effect	0.329618	0.00453057	72.7541	0	72.7541	0
FNBP1	benign_fat effect	-0.765074	0.0105166	-72.749	0	72.749	0
CKAP2L	cancer_cancer effect	0.305869	0.00420904	72.6695	0	72.6695	0
NNMT	benign_epithelium effect	-1.05384	0.0145214	-72.5714	0	72.5714	0
KCNE3	cancer_cancer effect	0.44694	0.00616411	72.5069	0	72.5069	0
FAAH	cancer_cancer effect	0.363416	0.00501622	72.4483	0	72.4483	0
RAVER2	cancer_cancer effect	0.439016	0.00606351	72.4028	0	72.4028	0
CAVIN1	benign_muscularis effect	0.701902	0.00970448	72.3276	0	72.3276	0
IGFBP4	cancer_cancer effect	-0.558538	0.00773505	-72.2088	0	72.2088	0
HSD11B2	benign_muscularis effect	-0.570798	0.00791987	-72.0717	0	72.0717	0
CD9	benign_fat effect	-0.826493	0.0114681	-72.0688	0	72.0688	0
PLEKHH1	cancer_cancer effect	0.338257	0.00469431	72.0568	0	72.0568	0
H3F3A	benign_fat effect	-0.792623	0.0110149	-71.9594	0	71.9594	0
SEL1L3	benign_muscularis effect	-0.684234	0.00950989	-71.9497	0	71.9497	0
TNS1	benign_epithelium effect	-1.00824	0.0140194	-71.9177	0	71.9177	0
ANKS4B	cancer_cancer effect	0.32147	0.00447184	71.8877	0	71.8877	0
DDR1	benign_epithelium effect	0.888261	0.0123565	71.8862	0	71.8862	0
SERPINF1	cancer_cancer effect	-0.603918	0.00840735	-71.8321	0	71.8321	0
MYO1A	benign_muscularis effect	-0.491025	0.0068421	-71.7653	0	71.7653	0
EHBP1L1	benign_fat effect	-0.745507	0.0104048	-71.6499	0	71.6499	0
AQP1	benign_epithelium effect	-1.03116	0.0143964	-71.626	0	71.626	0
A2M	cancer_cancer effect	-0.626706	0.00875395	-71.5912	0	71.5912	0
GALNT4	benign_epithelium effect	0.788425	0.0110144	71.581	0	71.581	0
ITGA5	benign_epithelium effect	-1.03562	0.0144683	-71.5787	0	71.5787	0
PDLIM7	benign_epithelium effect	-0.968902	0.013538	-71.5692	0	71.5692	0
HNF1B	benign_epithelium effect	0.558231	0.00780153	71.554	0	71.554	0
STRBP	benign_inflammation effect	1.37667	0.019246	71.5303	0	71.5303	0
PTGDS	benign_inflammation effect	1.76248	0.0246581	71.4764	0	71.4764	0
EHD2	benign_epithelium effect	-0.973594	0.0136265	-71.4488	0	71.4488	0
FN1	benign_muscularis effect	0.850682	0.0119181	71.3771	0	71.3771	0
SLC9A3R1	benign_epithelium effect	0.820722	0.0115114	71.2965	0	71.2965	0
APOE	benign_muscularis effect	-0.871155	0.0122292	-71.2358	0	71.2358	0
FBN1	benign_epithelium effect	-1.06536	0.0149806	-71.1156	0	71.1156	0
CTSB	cancer_cancer effect	0.536873	0.00754952	71.1135	0	71.1135	0
MMP2	cancer_cancer effect	-0.686693	0.0096627	-71.0663	0	71.0663	0
UQCRC1	benign_epithelium effect	0.948558	0.0133647	70.9748	0	70.9748	0
IFI30	cancer_cancer effect	0.586592	0.00826737	70.9527	0	70.9527	0
GPRC5A	benign_epithelium effect	1.00882	0.0142208	70.9397	0	70.9397	0
TTK	cancer_cancer effect	0.304017	0.00428662	70.9223	0	70.9223	0
KIF22	cancer_cancer effect	0.381913	0.00539345	70.8105	0	70.8105	0
FOXA3	benign_epithelium effect	0.553685	0.00781989	70.8047	0	70.8047	0
FABP1	benign_muscularis effect	-0.725294	0.010247	-70.7813	0	70.7813	0
TRAF4	benign_epithelium effect	0.888652	0.0125716	70.6872	0	70.6872	0
PCLAF	cancer_cancer effect	0.331173	0.00468846	70.6358	0	70.6358	0
EPHA1	cancer_cancer effect	0.300883	0.00426538	70.5408	0	70.5408	0
CRB3	benign_epithelium effect	0.676112	0.00958584	70.5324	0	70.5324	0
CDCA5	cancer_cancer effect	0.299494	0.00425607	70.3687	0	70.3687	0
FNBP1	benign_inflammation effect	1.51557	0.0215554	70.3103	0	70.3103	0
ECHS1	benign_epithelium effect	0.943546	0.01342	70.3091	0	70.3091	0
PRUNE2	benign_fat effect	-0.724035	0.0103043	-70.2654	0	70.2654	0
DNA2	cancer_cancer effect	0.328449	0.00468002	70.1811	0	70.1811	0
KCNE3	benign_epithelium effect	0.733865	0.0104612	70.1514	0	70.1514	0
AURKA	cancer_cancer effect	0.245343	0.00349878	70.1225	0	70.1225	0
WNK4	cancer_cancer effect	0.375829	0.00536513	70.0503	0	70.0503	0
TIMP3	benign_epithelium effect	-1.08013	0.0154299	-70.0025	0	70.0025	0
CD24	benign_fat effect	-0.844098	0.0120733	-69.9142	0	69.9142	0
GSR	benign_epithelium effect	0.916847	0.0131285	69.8363	0	69.8363	0
COL6A2	benign_muscularis effect	0.744723	0.0106652	69.8273	0	69.8273	0
SYNM	benign_epithelium effect	-0.952602	0.0136454	-69.8112	0	69.8112	0
KIF12	cancer_cancer effect	0.351772	0.00504546	69.7204	0	69.7204	0
TCF7	benign_inflammation effect	0.983867	0.0141336	69.612	0	69.612	0
HNF4G	benign_epithelium effect	0.559655	0.00804902	69.5309	0	69.5309	0
COL5A2	benign_epithelium effect	-1.02015	0.0146952	-69.4206	0	69.4206	0
CDC45	cancer_cancer effect	0.296365	0.00427404	69.3406	0	69.3406	0
IGFBP5	benign_muscularis effect	0.805823	0.0116269	69.3069	0	69.3069	0
GEM	benign_epithelium effect	-0.929202	0.0134225	-69.227	0	69.227	0
SERPINE1	benign_epithelium effect	-1.05153	0.0152239	-69.0714	0	69.0714	0
COL6A2	cancer_cancer effect	-0.590371	0.00854742	-69.0701	0	69.0701	0
ATAD5	cancer_cancer effect	0.330618	0.00479184	68.996	0	68.996	0
PPARG	cancer_cancer effect	0.488011	0.00707741	68.9533	0	68.9533	0
TNXB	benign_epithelium effect	-0.933634	0.0135444	-68.9314	0	68.9314	0
PTGDS	benign_muscularis effect	-0.756072	0.0109816	-68.849	0	68.849	0
CLIC4	benign_epithelium effect	-0.895892	0.0130368	-68.7201	0	68.7201	0
HSPB8	benign_epithelium effect	-0.797902	0.0116169	-68.6848	0	68.6848	0
EFEMP1	benign_epithelium effect	-0.936668	0.0136414	-68.6635	0	68.6635	0
GEM	benign_muscularis effect	0.676918	0.00986889	68.5911	0	68.5911	0
CHRDL2	benign_epithelium effect	-0.760451	0.0110944	-68.5435	0	68.5435	0
PDSS1	cancer_cancer effect	0.317279	0.00463728	68.4192	0	68.4192	0
SLC27A2	cancer_cancer effect	0.30127	0.00442043	68.1541	0	68.1541	0
RAB17	benign_epithelium effect	0.625277	0.00917801	68.1278	0	68.1278	0
DCN	benign_submucosa effect	1.09111	0.0160466	67.9966	0	67.9966	0
CRYAB	benign_epithelium effect	-0.945813	0.0139114	-67.9884	0	67.9884	0
DEPDC1B	cancer_cancer effect	0.269612	0.00396876	67.9335	0	67.9335	0
ACTN1	benign_fat effect	-0.712438	0.0104983	-67.862	0	67.862	0
ORC6	cancer_cancer effect	0.273416	0.00403221	67.8079	0	67.8079	0
C7	benign_epithelium effect	-0.793176	0.0117146	-67.7081	0	67.7081	0
TICRR	cancer_cancer effect	0.283244	0.0041858	67.6677	0	67.6677	0
GTSE1	cancer_cancer effect	0.290247	0.00429058	67.6476	0	67.6476	0
DPYSL3	benign_epithelium effect	-0.910539	0.0134788	-67.5535	0	67.5535	0
PHGR1	benign_fat effect	-0.853107	0.0126324	-67.5331	0	67.5331	0
CDC25A	cancer_cancer effect	0.27023	0.00400204	67.5232	0	67.5232	0
COL11A1	cancer_cancer effect	0.481439	0.00713033	67.5198	0	67.5198	0
CBLC	benign_epithelium effect	0.571308	0.00847104	67.4425	0	67.4425	0
CAVIN1	benign_epithelium effect	-0.889923	0.0131988	-67.4245	0	67.4245	0
PLTP	cancer_cancer effect	-0.570577	0.00846634	-67.3936	0	67.3936	0
EHBP1L1	benign_muscularis effect	0.639945	0.00949792	67.3774	0	67.3774	0
F11R	benign_epithelium effect	0.820661	0.0121856	67.3469	0	67.3469	0
FZD5	benign_epithelium effect	0.656624	0.00977341	67.1848	0	67.1848	0
SERPINF1	benign_epithelium effect	-0.958343	0.0142682	-67.1662	0	67.1662	0
DES	benign_epithelium effect	-1.30842	0.0195036	-67.0862	0	67.0862	0
PPARG	benign_epithelium effect	0.805285	0.0120111	67.0449	0	67.0449	0
PIGR	benign_fat effect	-0.926487	0.0138211	-67.0341	0	67.0341	0
LGALS4	benign_fat effect	-0.875054	0.0130572	-67.0168	0	67.0168	0
CTSK	benign_submucosa effect	0.956983	0.0142929	66.9553	0	66.9553	0
PKP3	benign_epithelium effect	0.760105	0.0113821	66.7806	0	66.7806	0
CKB	benign_fat effect	-0.806986	0.0120861	-66.7696	0	66.7696	0
MYO5B	benign_epithelium effect	0.705294	0.0105694	66.7298	0	66.7298	0
ADD3	cancer_cancer effect	0.519814	0.0077959	66.6779	0	66.6779	0
MYL6	benign_fat effect	-0.621061	0.0093375	-66.5126	0	66.5126	0
PTGDS	benign_submucosa effect	1.01124	0.0152108	66.4819	0	66.4819	0
CXCR4	benign_muscularis effect	-0.697345	0.0104966	-66.4355	0	66.4355	0
TXNIP	benign_inflammation effect	1.40858	0.0212477	66.2934	0	66.2934	0
NR1I2	cancer_cancer effect	0.330152	0.00498128	66.2786	0	66.2786	0
GPA33	cancer_cancer effect	0.373787	0.00565002	66.1567	0	66.1567	0
TFF3	benign_muscularis effect	-0.830558	0.0125674	-66.0881	0	66.0881	0
CNN1	benign_epithelium effect	-1.01587	0.0153978	-65.9747	0	65.9747	0
TSPAN1	benign_muscularis effect	-0.620803	0.0094129	-65.9523	0	65.9523	0
ACSS2	cancer_cancer effect	0.441914	0.00670824	65.8764	0	65.8764	0
SLC22A18	benign_epithelium effect	0.658057	0.0100092	65.7452	0	65.7452	0
HNF1B	cancer_cancer effect	0.302181	0.00459684	65.7367	0	65.7367	0
AMN	benign_muscularis effect	-0.465511	0.00708801	-65.6758	0	65.6758	0
C11orf96	cancer_cancer effect	-0.584517	0.00890319	-65.6526	0	65.6526	0
SOCS3	benign_epithelium effect	-0.980664	0.0149377	-65.6503	0	65.6503	0
TMEM141	benign_epithelium effect	0.838938	0.0127814	65.6376	0	65.6376	0
AKAP1	benign_epithelium effect	0.895995	0.0136621	65.5826	0	65.5826	0
DHCR24	benign_epithelium effect	0.751457	0.0114678	65.5276	0	65.5276	0
YWHAZ	benign_fat effect	-0.735381	0.0112259	-65.5077	0	65.5077	0
COL5A1	benign_epithelium effect	-0.997765	0.0152486	-65.4332	0	65.4332	0
C15orf48	cancer_cancer effect	0.410596	0.00627617	65.4214	0	65.4214	0
ELMO3	benign_epithelium effect	0.613669	0.009381	65.4161	0	65.4161	0
CRISPLD2	cancer_cancer effect	-0.554116	0.0084724	-65.4025	0	65.4025	0
PODN	cancer_cancer effect	-0.472258	0.00722356	-65.3775	0	65.3775	0
NCAPH	cancer_cancer effect	0.256325	0.00392116	65.3697	0	65.3697	0
CXCL8	cancer_cancer effect	0.546066	0.00835474	65.36	0	65.36	0
CDH1	benign_epithelium effect	0.768564	0.0117616	65.3451	0	65.3451	0
PRELP	benign_muscularis effect	0.550524	0.00842692	65.3291	0	65.3291	0
FAM3D	cancer_cancer effect	0.382979	0.00586403	65.3098	0	65.3098	0
FXYD3	benign_fat effect	-0.849024	0.0130022	-65.2986	0	65.2986	0
ZFP36	cancer_cancer effect	-0.50665	0.00776093	-65.2821	0	65.2821	0
ELF3	benign_muscularis effect	-0.720333	0.0110342	-65.2817	0	65.2817	0
TPD52	benign_fat effect	-0.702803	0.0107733	-65.2358	0	65.2358	0
VCAN	benign_epithelium effect	-0.998956	0.0153181	-65.2142	0	65.2142	0
HMGCS2	benign_muscularis effect	-0.497303	0.00762825	-65.1923	0	65.1923	0
FLNA	benign_fat effect	-0.762756	0.0117177	-65.0946	0	65.0946	0
PANK1	cancer_cancer effect	0.28623	0.00439974	65.056	0	65.056	0
ARHGEF38	benign_epithelium effect	0.583882	0.00897624	65.0475	0	65.0475	0
S100A6	benign_fat effect	-0.597315	0.00918898	-65.0034	0	65.0034	0
HSPB8	cancer_cancer effect	-0.444555	0.00684503	-64.9457	0	64.9457	0
DSTN	cancer_cancer effect	0.527643	0.00813929	64.8267	0	64.8267	0
KIAA1324	cancer_cancer effect	0.385794	0.00595153	64.8226	0	64.8226	0
PDGFRB	benign_epithelium effect	-0.900754	0.0138967	-64.8176	0	64.8176	0
ANKS4B	benign_epithelium effect	0.491502	0.00758929	64.7627	0	64.7627	0
LGALS3BP	benign_epithelium effect	0.873628	0.0134899	64.7614	0	64.7614	0
PRR15	benign_epithelium effect	0.639381	0.00987958	64.7174	0	64.7174	0
TMEM30B	benign_epithelium effect	0.571676	0.00884648	64.6219	0	64.6219	0
ACTG2	inter effect	0.874203	0.0135583	64.4773	0	64.4773	0
PCK2	cancer_cancer effect	0.36333	0.00563989	64.4215	0	64.4215	0
CD24	benign_muscularis effect	-0.709428	0.0110199	-64.3768	0	64.3768	0
IHH	cancer_cancer effect	0.311058	0.00484188	64.2432	0	64.2432	0
EPCAM	benign_muscularis effect	-0.787068	0.0122539	-64.23	0	64.23	0
DSTN	benign_fat effect	-0.714582	0.0111266	-64.2226	0	64.2226	0
COL6A1	benign_muscularis effect	0.674633	0.0105097	64.1917	0	64.1917	0
SMAGP	benign_epithelium effect	0.727307	0.01134	64.1365	0	64.1365	0
GGT6	cancer_cancer effect	0.323579	0.00504602	64.1256	0	64.1256	0
CEACAM5	benign_muscularis effect	-0.792221	0.0123579	-64.1066	0	64.1066	0
C15orf48	benign_fat effect	-0.549915	0.00857972	-64.0947	0	64.0947	0
C1R	cancer_cancer effect	-0.553901	0.00864764	-64.0523	0	64.0523	0
PLTP	benign_epithelium effect	-0.919461	0.0143683	-63.9923	0	63.9923	0
MGP	benign_submucosa effect	1.05214	0.0164505	63.9579	0	63.9579	0
ACTN1	benign_epithelium effect	-0.832918	0.0130335	-63.9061	0	63.9061	0
TSPAN8	benign_muscularis effect	-0.737781	0.0115477	-63.8897	0	63.8897	0
FABP1	benign_fat effect	-0.71693	0.0112266	-63.8597	0	63.8597	0
EID1	benign_fat effect	-0.663165	0.0103855	-63.8549	0	63.8549	0
SULF1	cancer_cancer effect	0.555399	0.00869802	63.8535	0	63.8535	0
TSPO	benign_epithelium effect	0.8435	0.0132127	63.8404	0	63.8404	0
AMN	cancer_cancer effect	0.36217	0.00568046	63.7572	0	63.7572	0
FBXO32	benign_fat effect	-0.678964	0.0106678	-63.6464	0	63.6464	0
SLC44A4	benign_muscularis effect	-0.592723	0.00932242	-63.5804	0	63.5804	0
GATA6	cancer_cancer effect	0.393791	0.0061961	63.5546	0	63.5546	0
ACTG2	benign_epithelium effect	-1.05023	0.0165387	-63.5013	0	63.5013	0
MAP3K20	benign_epithelium effect	-0.815731	0.0128556	-63.4533	0	63.4533	0
AQP1	cancer_cancer effect	-0.53825	0.00848292	-63.451	0	63.451	0
SYNPO2	benign_epithelium effect	-0.932048	0.0146937	-63.432	0	63.432	0
IYD	cancer_cancer effect	0.312428	0.00492557	63.4299	0	63.4299	0
MYH11	cancer_cancer effect	-0.645879	0.0101944	-63.3561	0	63.3561	0
C4orf19	cancer_cancer effect	0.300584	0.00474678	63.3238	0	63.3238	0
BRI3BP	benign_epithelium effect	0.714308	0.0112951	63.2406	0	63.2406	0
OVOL2	benign_epithelium effect	0.504095	0.00797759	63.1889	0	63.1889	0
FBLN2	benign_epithelium effect	-0.85683	0.0135642	-63.1686	0	63.1686	0
EZR	benign_fat effect	-0.707318	0.0112078	-63.1092	0	63.1092	0
MFAP4	benign_epithelium effect	-0.81326	0.0128917	-63.0841	0	63.0841	0
THBS1	cancer_cancer effect	-0.580168	0.00920557	-63.0236	0	63.0236	0
GIPC2	benign_epithelium effect	0.61205	0.00971785	62.9821	0	62.9821	0
THBS1	benign_epithelium effect	-0.983029	0.0156228	-62.9226	0	62.9226	0
CTNND1	benign_fat effect	-0.678675	0.0107865	-62.9192	0	62.9192	0
FOXA3	cancer_cancer effect	0.289834	0.00460771	62.9019	0	62.9019	0
ERBB3	benign_epithelium effect	0.755526	0.0120368	62.7682	0	62.7682	0
TPD52	benign_muscularis effect	-0.617184	0.00983356	-62.7629	0	62.7629	0
ACTG2	benign_fat effect	-0.834395	0.0133221	-62.6324	0	62.6324	0
GALNT3	benign_epithelium effect	0.697978	0.0111469	62.6163	0	62.6163	0
SLPI	benign_epithelium effect	0.758083	0.0121071	62.615	0	62.615	0
FAAH	benign_epithelium effect	0.532353	0.00851316	62.5329	0	62.5329	0
A2M	benign_submucosa effect	0.945679	0.0151296	62.5053	0	62.5053	0
ERBB2	benign_epithelium effect	0.736247	0.0117824	62.4871	0	62.4871	0
VAV3	benign_epithelium effect	0.657464	0.0105504	62.3167	0	62.3167	0
MYH11	benign_epithelium effect	-1.07742	0.0173009	-62.2756	0	62.2756	0
HOOK1	benign_epithelium effect	0.640981	0.010296	62.2555	0	62.2555	0
EEF1B2	benign_fat effect	-0.693109	0.0111414	-62.2102	0	62.2102	0
HIST1H1B	benign_inflammation effect	1.46853	0.023651	62.0915	0	62.0915	0
TPM2	inter effect	0.808574	0.0130235	62.0857	0	62.0857	0
CTHRC1	benign_epithelium effect	-0.93724	0.0150998	-62.0698	0	62.0698	0
CD2AP	benign_fat effect	-0.65382	0.0105573	-61.9303	0	61.9303	0
ACTG1	benign_fat effect	-0.690292	0.0111514	-61.9016	0	61.9016	0
PLTP	benign_submucosa effect	0.905451	0.0146326	61.8791	0	61.8791	0
SFRP2	benign_fat effect	0.836095	0.0135207	61.8383	0	61.8383	0
FXYD3	benign_muscularis effect	-0.733802	0.0118678	-61.8314	0	61.8314	0
SEL1L3	benign_fat effect	-0.644172	0.0104186	-61.8291	0	61.8291	0
SVIL	benign_fat effect	-0.617793	0.00999732	-61.7959	0	61.7959	0
C15orf48	benign_muscularis effect	-0.483562	0.00783109	-61.749	0	61.749	0
KCNMA1	benign_fat effect	-0.640499	0.0103732	-61.7453	0	61.7453	0
SERPINB1	benign_fat effect	-0.694476	0.0112535	-61.7119	0	61.7119	0
PTGIS	benign_epithelium effect	-0.760726	0.0123277	-61.7087	0	61.7087	0
TUFM	benign_fat effect	-0.667991	0.0108269	-61.6976	0	61.6976	0
CLDN7	benign_muscularis effect	-0.633479	0.0102699	-61.6831	0	61.6831	0
SLC27A2	benign_epithelium effect	0.462741	0.00750202	61.6822	0	61.6822	0
MCAM	benign_epithelium effect	-0.85036	0.0137864	-61.6809	0	61.6809	0
SLC44A3	benign_epithelium effect	0.615766	0.00998618	61.6618	0	61.6618	0
SOCS3	cancer_cancer effect	-0.542211	0.00880189	-61.6016	0	61.6016	0
FRK	benign_epithelium effect	0.579589	0.00943406	61.4358	0	61.4358	0
MFAP4	benign_muscularis effect	0.582004	0.00947855	61.4022	0	61.4022	0
CNKSR1	benign_epithelium effect	0.508552	0.00828736	61.3648	0	61.3648	0
MYB	benign_epithelium effect	0.670538	0.0109283	61.358	0	61.358	0
EZR	benign_inflammation effect	1.40706	0.0229715	61.2522	0	61.2522	0
MSN	benign_epithelium effect	-0.828873	0.0135593	-61.1296	0	61.1296	0
ACTN1	cancer_cancer effect	0.468991	0.00767972	61.0688	0	61.0688	0
SIAE	cancer_cancer effect	0.40283	0.00661005	60.942	0	60.942	0
AKAP1	benign_fat effect	-0.670565	0.0110048	-60.9338	0	60.9338	0
KLF9	cancer_cancer effect	-0.483801	0.00794204	-60.9165	0	60.9165	0
ABHD17C	benign_epithelium effect	0.676876	0.0111328	60.8002	0	60.8002	0
SYNGR2	benign_fat effect	-0.686305	0.011289	-60.7943	0	60.7943	0
AOC1	benign_muscularis effect	-0.465815	0.0076746	-60.6956	0	60.6956	0
LGALS1	benign_muscularis effect	0.625101	0.0103039	60.6662	0	60.6662	0
COL4A2	benign_muscularis effect	0.67751	0.0111703	60.6529	0	60.6529	0
MARCKSL1	benign_muscularis effect	-0.62647	0.0103289	-60.6525	0	60.6525	0
SPINT2	benign_fat effect	-0.725412	0.0119622	-60.642	0	60.642	0
TPM2	benign_fat effect	-0.775452	0.0127964	-60.5992	0	60.5992	0
CHCHD2	benign_fat effect	-0.665794	0.0109898	-60.5828	0	60.5828	0
MAP3K20	cancer_cancer effect	0.458672	0.0075749	60.5516	0	60.5516	0
TMEM106C	benign_epithelium effect	0.800186	0.0132161	60.5464	0	60.5464	0
GUCY1A1	benign_epithelium effect	-0.72973	0.0120591	-60.5129	0	60.5129	0
FXYD6	benign_epithelium effect	-0.752184	0.0124387	-60.4714	0	60.4714	0
RBM47	benign_muscularis effect	-0.540923	0.0089535	-60.4148	0	60.4148	0
ARHGAP8	benign_epithelium effect	0.630411	0.010441	60.3785	0	60.3785	0
ANGPTL2	benign_epithelium effect	-0.772968	0.0128079	-60.3509	0	60.3509	0
DES	inter effect	0.96477	0.0159889	60.3401	0	60.3401	0
PLEKHO1	benign_fat effect	-0.655107	0.010861	-60.3173	0	60.3173	0
MECOM	cancer_cancer effect	0.384943	0.00639053	60.2365	0	60.2365	0
TFRC	benign_epithelium effect	0.834189	0.0138532	60.2162	0	60.2162	0
HNRNPF	benign_fat effect	-0.652727	0.0108539	-60.1376	0	60.1376	0
ASL	benign_epithelium effect	0.675528	0.0112368	60.1175	0	60.1175	0
SEMA4G	cancer_cancer effect	0.298632	0.00496889	60.1003	0	60.1003	0
PTGDS	benign_epithelium effect	-0.897	0.0149361	-60.0561	0	60.0561	0
GFPT1	benign_epithelium effect	0.777218	0.0129516	60.0092	0	60.0092	0
SMTN	benign_fat effect	-0.661013	0.0110287	-59.936	0	59.936	0
MYH11	benign_fat effect	-0.834445	0.0139361	-59.8766	0	59.8766	0
VAMP8	benign_fat effect	-0.618521	0.0103381	-59.8291	0	59.8291	0
TPRN	benign_epithelium effect	0.555321	0.00929072	59.7716	0	59.7716	0
AIFM3	cancer_cancer effect	0.306615	0.00513978	59.6553	0	59.6553	0
CDHR5	benign_muscularis effect	-0.388554	0.0065139	-59.6499	0	59.6499	0
UQCRC1	benign_fat effect	-0.641966	0.0107651	-59.6341	0	59.6341	0
IGHG1	benign_muscularis effect	-0.947994	0.0159063	-59.5986	0	59.5986	0
VAMP8	benign_muscularis effect	-0.562303	0.00943657	-59.5877	0	59.5877	0
SLC44A4	benign_fat effect	-0.608522	0.0102132	-59.5821	0	59.5821	0
ITGB1	cancer_cancer effect	0.46192	0.00775414	59.5707	0	59.5707	0
TMEM125	benign_epithelium effect	0.515513	0.00865447	59.5661	0	59.5661	0
IYD	benign_epithelium effect	0.497415	0.00835917	59.5053	0	59.5053	0
SULF1	benign_epithelium effect	-0.878237	0.0147615	-59.4952	0	59.4952	0
SLC3A1	benign_epithelium effect	0.47092	0.00791717	59.4809	0	59.4809	0
CAMSAP3	benign_epithelium effect	0.519429	0.00873411	59.4714	0	59.4714	0
CKB	benign_epithelium effect	0.892128	0.0150042	59.4584	0	59.4584	0
FN1	cancer_cancer effect	0.567649	0.00955144	59.4308	0	59.4308	0
EZR	benign_muscularis effect	-0.607145	0.0102304	-59.3472	0	59.3472	0
SERPINE1	benign_muscularis effect	-0.664206	0.011193	-59.341	0	59.341	0
ATP1B1	benign_fat effect	-0.719115	0.012145	-59.2109	0	59.2109	0
MAP7	benign_epithelium effect	0.648115	0.0109696	59.083	0	59.083	0
DES	cancer_cancer effect	-0.678895	0.0114924	-59.0736	0	59.0736	0
FGFR1	benign_epithelium effect	-0.764407	0.0129546	-59.0065	0	59.0065	0
DES	benign_fat effect	-0.926737	0.0157104	-58.9888	0	58.9888	0
ANXA6	benign_inflammation effect	1.25744	0.0213441	58.913	0	58.913	0
PDHA1	benign_epithelium effect	0.785565	0.0133369	58.9016	0	58.9016	0
ANXA4	benign_epithelium effect	0.802932	0.0136443	58.8474	0	58.8474	0
SRI	benign_fat effect	-0.587725	0.00999023	-58.8299	0	58.8299	0
CEBPD	cancer_cancer effect	-0.461805	0.00785108	-58.8206	0	58.8206	0
LMOD1	cancer_cancer effect	-0.471713	0.00802294	-58.7956	0	58.7956	0
SEL1L3	benign_epithelium effect	0.758357	0.0129343	58.6314	0	58.6314	0
ENO1	benign_fat effect	-0.640648	0.0109283	-58.623	0	58.623	0
ATP2B4	benign_epithelium effect	-0.736523	0.012577	-58.561	0	58.561	0
KLF5	benign_muscularis effect	-0.64628	0.0110364	-58.5587	0	58.5587	0
DSP	benign_muscularis effect	-0.585801	0.0100293	-58.4089	0	58.4089	0
NR2F6	benign_epithelium effect	0.643383	0.0110346	58.3061	0	58.3061	0
BOC	cancer_cancer effect	-0.425184	0.00729232	-58.3058	0	58.3058	0
VAV3	benign_fat effect	-0.495183	0.00849845	-58.2675	0	58.2675	0
CNN1	inter effect	0.734262	0.0126231	58.1681	0	58.1681	0
CLDN4	benign_muscularis effect	-0.635064	0.0109241	-58.1343	0	58.1343	0
EHD2	benign_muscularis effect	0.582037	0.0100188	58.0946	0	58.0946	0
ANO9	benign_muscularis effect	-0.503896	0.00867446	-58.0896	0	58.0896	0
ITGB1	benign_muscularis effect	0.561975	0.00967587	58.08	0	58.08	0
CCN2	benign_epithelium effect	-0.907575	0.015632	-58.0588	0	58.0588	0
MGAT4B	benign_fat effect	-0.619992	0.0106986	-57.9509	0	57.9509	0
EMILIN1	benign_epithelium effect	-0.781413	0.0134861	-57.9419	0	57.9419	0
TMEM63A	benign_fat effect	-0.626154	0.0108151	-57.8963	0	57.8963	0
CRISPLD2	benign_muscularis effect	0.611837	0.0105721	57.8729	0	57.8729	0
TRAF4	benign_muscularis effect	-0.53287	0.00924337	-57.6489	0	57.6489	0
HOXB9	benign_epithelium effect	0.60157	0.010439	57.6272	0	57.6272	0
CASK	benign_fat effect	-0.600531	0.010422	-57.6212	0	57.6212	0
COL6A3	benign_submucosa effect	0.885375	0.0153811	57.5624	0	57.5624	0
ST14	benign_muscularis effect	-0.580937	0.0101009	-57.5134	0	57.5134	0
LTBP3	benign_epithelium effect	-0.759701	0.0132126	-57.4983	0	57.4983	0
PRELP	cancer_cancer effect	-0.388091	0.00675347	-57.4654	0	57.4654	0
SFRP2	benign_stroma effect	0.828224	0.01442	57.4356	0	57.4356	0
CLU	benign_inflammation effect	1.3754	0.0239652	57.3915	0	57.3915	0
PRELP	benign_epithelium effect	-0.657686	0.0114614	-57.3827	0	57.3827	0
PDHA1	benign_fat effect	-0.616002	0.0107428	-57.3411	0	57.3411	0
SYNM	cancer_cancer effect	-0.460319	0.00804042	-57.2506	0	57.2506	0
NDUFB9	benign_fat effect	-0.615603	0.0107608	-57.2078	0	57.2078	0
CRYAB	cancer_cancer effect	-0.468582	0.0081971	-57.1644	0	57.1644	0
MYH11	inter effect	0.808963	0.0141832	57.0367	0	57.0367	0
CLU	benign_muscularis effect	0.608649	0.010673	57.0268	0	57.0268	0
STAB1	cancer_cancer effect	-0.447819	0.00786555	-56.9342	0	56.9342	0
S100A6	benign_epithelium effect	0.648475	0.0114077	56.8455	0	56.8455	0
STRBP	benign_fat effect	-0.532766	0.00938983	-56.7387	0	56.7387	0
PPDPF	benign_fat effect	-0.645194	0.0113741	-56.7248	0	56.7248	0
PTBP3	benign_fat effect	-0.60396	0.010649	-56.7152	0	56.7152	0
SLC39A5	benign_muscularis effect	-0.360758	0.00637951	-56.5495	0	56.5495	0
PATJ	benign_fat effect	-0.576458	0.0101943	-56.547	0	56.547	0
MYO7B	benign_muscularis effect	-0.456797	0.00807826	-56.5465	0	56.5465	0
TACC3	benign_inflammation effect	0.951897	0.0168378	56.5334	0	56.5334	0
ETHE1	benign_fat effect	-0.519968	0.00919939	-56.522	0	56.522	0
CRISPLD2	benign_epithelium effect	-0.812264	0.0143788	-56.4906	0	56.4906	0
MYH14	benign_fat effect	-0.622806	0.0110496	-56.3646	0	56.3646	0
HIST1H1B	benign_fat effect	-0.650174	0.01154	-56.3411	0	56.3411	0
CLDN3	benign_muscularis effect	-0.556614	0.00988182	-56.3271	0	56.3271	0
SERPINB1	benign_epithelium effect	0.785788	0.0139709	56.2448	0	56.2448	0
COL6A1	cancer_cancer effect	-0.473042	0.00842277	-56.1623	0	56.1623	0
SLC25A39	benign_fat effect	-0.602113	0.0107255	-56.1386	0	56.1386	0
EPS8L3	benign_muscularis effect	-0.473199	0.00843013	-56.1319	0	56.1319	0
FBN1	benign_submucosa effect	0.855866	0.0152565	56.0986	0	56.0986	0
PXMP2	cancer_cancer effect	0.313584	0.00559001	56.0972	0	56.0972	0
PLEKHJ1	benign_fat effect	-0.53109	0.00947755	-56.0366	0	56.0366	0
COL14A1	benign_submucosa effect	0.836736	0.0149332	56.032	0	56.032	0
MSN	benign_inflammation effect	1.25405	0.0223855	56.0209	0	56.0209	0
SPON2	benign_epithelium effect	-0.79866	0.0142636	-55.9929	0	55.9929	0
IL1R1	cancer_cancer effect	-0.44408	0.00793203	-55.9856	0	55.9856	0
PECAM1	cancer_cancer effect	-0.479882	0.00858304	-55.9105	0	55.9105	0
FGFR1	benign_muscularis effect	0.531997	0.00952502	55.8526	0	55.8526	0
ITGA6	benign_epithelium effect	0.764632	0.013712	55.7637	0	55.7637	0
COL4A2	benign_epithelium effect	-0.846998	0.0151925	-55.7509	0	55.7509	0
LRPPRC	benign_fat effect	-0.600709	0.0107768	-55.741	0	55.741	0
POSTN	cancer_cancer effect	0.493989	0.00886527	55.7218	0	55.7218	0
GMDS	benign_fat effect	-0.609882	0.0109463	-55.7158	0	55.7158	0
COMP	benign_stroma effect	0.692987	0.0124467	55.6765	0	55.6765	0
MEIS1	benign_epithelium effect	-0.668834	0.0120294	-55.5998	0	55.5998	0
MYL9	inter effect	0.746015	0.0134246	55.5708	0	55.5708	0
CNN1	benign_fat effect	-0.689071	0.012403	-55.5566	0	55.5566	0
RBPMS	benign_epithelium effect	-0.743715	0.0133898	-55.5432	0	55.5432	0
MGP	benign_muscularis effect	0.659601	0.0118766	55.5381	0	55.5381	0
GRHL2	benign_epithelium effect	0.562468	0.0101367	55.4882	0	55.4882	0
TFCP2L1	benign_fat effect	-0.389891	0.00702816	-55.4755	0	55.4755	0
HDGF	benign_fat effect	-0.574768	0.0103615	-55.4714	0	55.4714	0
COA3	benign_epithelium effect	0.675418	0.0121768	55.4676	0	55.4676	0
BOC	benign_epithelium effect	-0.686393	0.0123761	-55.4613	0	55.4613	0
COX6A1	benign_epithelium effect	0.723164	0.013062	55.3641	0	55.3641	0
PALLD	benign_fat effect	-0.6108	0.0110388	-55.3323	0	55.3323	0
SELENOM	benign_epithelium effect	-0.741891	0.0134111	-55.3191	0	55.3191	0
ELN	benign_epithelium effect	-0.781775	0.014176	-55.1477	0	55.1477	0
COL15A1	benign_muscularis effect	0.526322	0.00955828	55.0644	0	55.0644	0
HSD11B2	benign_fat effect	-0.47759	0.00867676	-55.0424	0	55.0424	0
LSM7	benign_fat effect	-0.575212	0.010478	-54.8971	0	54.8971	0
GOLM1	benign_muscularis effect	-0.540163	0.0098478	-54.8512	0	54.8512	0
MUC13	benign_muscularis effect	-0.579284	0.0105639	-54.836	0	54.836	0
S100A10	benign_epithelium effect	0.792199	0.0144502	54.8226	0	54.8226	0
TAGLN	cancer_cancer effect	-0.555938	0.0101559	-54.7405	0	54.7405	0
PODN	benign_epithelium effect	-0.67071	0.0122594	-54.7099	0	54.7099	0
DSP	benign_fat effect	-0.601025	0.0109877	-54.6996	0	54.6996	0
ACY1	benign_epithelium effect	0.567453	0.0103796	54.67	0	54.67	0
ZBTB16	benign_muscularis effect	0.503072	0.00920986	54.6232	0	54.6232	0
MXRA8	benign_epithelium effect	-0.755892	0.0138436	-54.6022	0	54.6022	0
KRT8	benign_muscularis effect	-0.667323	0.0122228	-54.5966	0	54.5966	0
SORBS1	benign_epithelium effect	-0.735736	0.0134768	-54.5929	0	54.5929	0
SNRPB	benign_fat effect	-0.58652	0.010747	-54.575	0	54.575	0
TUFT1	benign_epithelium effect	0.512605	0.00941778	54.4295	0	54.4295	0
CLDN7	benign_fat effect	-0.612265	0.0112511	-54.4182	0	54.4182	0
MEP1A	benign_muscularis effect	-0.323888	0.00595271	-54.4103	0	54.4103	0
CGN	benign_muscularis effect	-0.445644	0.0082049	-54.3144	0	54.3144	0
STOM	benign_muscularis effect	0.554938	0.010218	54.3098	0	54.3098	0
EEF1G	benign_fat effect	-0.615011	0.0113435	-54.2171	0	54.2171	0
MSRB3	benign_epithelium effect	-0.6245	0.0115231	-54.1957	0	54.1957	0
LMOD1	benign_epithelium effect	-0.737405	0.0136158	-54.1582	0	54.1582	0
ADAM33	benign_epithelium effect	-0.62705	0.0115845	-54.1281	0	54.1281	0
COL6A3	benign_muscularis effect	0.600476	0.0111045	54.0748	0	54.0748	0
HSPA8	benign_fat effect	-0.605599	0.0112059	-54.0428	0	54.0428	0
IRF6	benign_epithelium effect	0.464656	0.00860264	54.0131	0	54.0131	0
JPT1	benign_epithelium effect	0.555844	0.0102949	53.9921	0	53.9921	0
MYLK	inter effect	0.71034	0.013158	53.9853	0	53.9853	0
TFF3	benign_fat effect	-0.743258	0.0137689	-53.9808	0	53.9808	0
HSP90AB1	benign_fat effect	-0.600664	0.0111296	-53.9699	0	53.9699	0
ELF3	benign_fat effect	-0.652262	0.0120889	-53.9554	0	53.9554	0
TAGLN	inter effect	0.760905	0.0141298	53.8511	0	53.8511	0
C11orf96	benign_epithelium effect	-0.813131	0.0151097	-53.8152	0	53.8152	0
EPCAM	benign_fat effect	-0.722077	0.013425	-53.7861	0	53.7861	0
CDX2	benign_fat effect	-0.522071	0.00971486	-53.7394	0	53.7394	0
TMEM106C	benign_fat effect	-0.571599	0.0106455	-53.6938	0	53.6938	0
HSP90AA1	benign_fat effect	-0.606309	0.011305	-53.6319	0	53.6319	0
ABHD11	benign_epithelium effect	0.605361	0.0113021	53.5616	0	53.5616	0
PRDX2	benign_fat effect	-0.604182	0.0112911	-53.5094	0	53.5094	0
VAV3	cancer_cancer effect	0.332129	0.00621672	53.4251	0	53.4251	0
RAB11FIP4	benign_fat effect	-0.431753	0.00808967	-53.3708	0	53.3708	0
PECAM1	benign_epithelium effect	-0.777403	0.0145665	-53.3694	0	53.3694	0
CDH17	benign_muscularis effect	-0.507663	0.00951519	-53.3529	0	53.3529	0
HIST1H1B	benign_muscularis effect	-0.561844	0.0105331	-53.3406	0	53.3406	0
LGALS3	benign_fat effect	-0.632766	0.0118695	-53.3102	0	53.3102	0
LSR	benign_fat effect	-0.581386	0.0109168	-53.2563	0	53.2563	0
CENPM	benign_inflammation effect	0.847959	0.0159316	53.2251	0	53.2251	0
ACSL5	benign_muscularis effect	-0.507781	0.00954503	-53.1985	0	53.1985	0
VSIG10	benign_epithelium effect	0.494766	0.00930185	53.1901	0	53.1901	0
COL18A1	benign_epithelium effect	-0.753438	0.0141651	-53.1896	0	53.1896	0
PLCB4	benign_fat effect	-0.580954	0.0109247	-53.1779	0	53.1779	0
KRT19	benign_muscularis effect	-0.568073	0.0106896	-53.1426	0	53.1426	0
ENTPD6	benign_epithelium effect	0.668257	0.0125848	53.1003	0	53.1003	0
CTSK	benign_epithelium effect	-0.744696	0.0140345	-53.0617	0	53.0617	0
MYL9	cancer_cancer effect	-0.511824	0.00964904	-53.044	0	53.044	0
CDS1	benign_epithelium effect	0.369113	0.00695865	53.0437	0	53.0437	0
KLF2	cancer_cancer effect	-0.445298	0.0083992	-53.0167	0	53.0167	0
CYC1	benign_fat effect	-0.576026	0.0108713	-52.986	0	52.986	0
LRATD1	benign_fat effect	-0.518452	0.00978815	-52.9673	0	52.9673	0
TSPAN13	benign_muscularis effect	-0.472364	0.00892843	-52.9056	0	52.9056	0
ETS2	benign_fat effect	-0.611541	0.0115723	-52.8451	0	52.8451	0
TRIM2	benign_epithelium effect	0.662808	0.0125443	52.8375	0	52.8375	0
MAPK13	benign_muscularis effect	-0.457969	0.00866843	-52.8318	0	52.8318	0
FXYD6	benign_fat effect	-0.528551	0.0100193	-52.7532	0	52.7532	0
SYNM	benign_fat effect	-0.579492	0.0109915	-52.7218	0	52.7218	0
ASS1	benign_epithelium effect	0.736099	0.0139824	52.6445	0	52.6445	0
TFRC	benign_muscularis effect	-0.535229	0.0101854	-52.5486	0	52.5486	0
ANXA6	benign_epithelium effect	-0.679356	0.0129283	-52.5478	0	52.5478	0
PRSS8	benign_muscularis effect	-0.484786	0.0092301	-52.5223	0	52.5223	0
SCD	benign_fat effect	0.610103	0.0116211	52.4998	0	52.4998	0
EVL	benign_fat effect	-0.561298	0.0106933	-52.4907	0	52.4907	0
SHROOM3	benign_fat effect	-0.492699	0.00938825	-52.4804	0	52.4804	0
SRPK1	benign_fat effect	-0.546772	0.0104206	-52.4703	0	52.4703	0
PLEKHH1	benign_epithelium effect	0.417999	0.007967	52.4663	0	52.4663	0
CDX1	benign_muscularis effect	-0.444581	0.00847882	-52.4343	0	52.4343	0
PKM	benign_fat effect	-0.562193	0.0107246	-52.4209	0	52.4209	0
LSR	benign_muscularis effect	-0.521944	0.00996475	-52.379	0	52.379	0
KRT8	benign_fat effect	-0.701151	0.0133911	-52.3595	0	52.3595	0
GREM1	benign_fat effect	-0.689219	0.0131861	-52.2684	0	52.2684	0
SDC1	benign_muscularis effect	-0.46159	0.00883478	-52.2469	0	52.2469	0
AKT3	benign_muscularis effect	0.470476	0.0090056	52.2425	0	52.2425	0
OVOL1	benign_epithelium effect	0.40165	0.00768906	52.2365	0	52.2365	0
GSN	benign_muscularis effect	0.504399	0.00966201	52.2044	0	52.2044	0
EEF1B2	benign_inflammation effect	1.19183	0.0228351	52.193	0	52.193	0
KLF5	benign_fat effect	-0.630937	0.0120911	-52.1821	0	52.1821	0
CAV1	cancer_cancer effect	-0.404277	0.00774957	-52.1677	0	52.1677	0
PLCB4	benign_epithelium effect	0.707248	0.0135624	52.1475	0	52.1475	0
CYC1	benign_epithelium effect	0.702908	0.0134966	52.0804	0	52.0804	0
TNC	benign_fat effect	-0.60268	0.011575	-52.0675	0	52.0675	0
S100A10	benign_fat effect	-0.605685	0.0116397	-52.0362	0	52.0362	0
FILIP1L	benign_muscularis effect	0.498464	0.00958187	52.0216	0	52.0216	0
AHNAK	benign_fat effect	-0.519957	0.0100026	-51.9822	0	51.9822	0
TNS1	cancer_cancer effect	-0.429211	0.00826074	-51.9579	0	51.9579	0
SELENOM	benign_fat effect	-0.560873	0.0108026	-51.9201	0	51.9201	0
FOXA1	benign_epithelium effect	0.453585	0.0087403	51.8958	0	51.8958	0
SULT1B1	benign_fat effect	-0.337828	0.00652637	-51.7635	0	51.7635	0
FLNC	benign_epithelium effect	-0.606094	0.0117162	-51.7314	0	51.7314	0
LIMS2	benign_epithelium effect	-0.69739	0.0134816	-51.729	0	51.729	0
PTGDS	inter effect	-0.633379	0.0122447	-51.7266	0	51.7266	0
SDC4	benign_fat effect	-0.564197	0.0109083	-51.7216	0	51.7216	0
PRR15L	benign_muscularis effect	-0.461429	0.0089332	-51.6533	0	51.6533	0
SFRP4	benign_epithelium effect	-0.719392	0.013929	-51.647	0	51.647	0
NNMT	cancer_cancer effect	-0.441694	0.00855653	-51.6207	0	51.6207	0
COL16A1	benign_epithelium effect	-0.697223	0.0135119	-51.6005	0	51.6005	0
CSRP1	benign_epithelium effect	-0.737772	0.0143024	-51.5838	0	51.5838	0
NCL	benign_fat effect	-0.564296	0.0109395	-51.5836	0	51.5836	0
BICDL2	benign_muscularis effect	-0.391302	0.00758731	-51.5732	0	51.5732	0
PRSS8	benign_fat effect	-0.520768	0.0101121	-51.4996	0	51.4996	0
ANO9	benign_fat effect	-0.48925	0.00950362	-51.4804	0	51.4804	0
PPP1R14D	cancer_cancer effect	0.227336	0.00441602	51.4799	0	51.4799	0
MMP14	benign_epithelium effect	-0.726998	0.0141318	-51.4442	0	51.4442	0
EFNA1	benign_epithelium effect	0.601915	0.0117129	51.3892	0	51.3892	0
UXT	benign_fat effect	-0.520678	0.010136	-51.3694	0	51.3694	0
ISLR	benign_epithelium effect	-0.67529	0.0131512	-51.3484	0	51.3484	0
ARHGEF25	benign_epithelium effect	-0.547037	0.0106535	-51.3482	0	51.3482	0
DDAH1	benign_epithelium effect	0.627801	0.012232	51.3247	0	51.3247	0
CD9	benign_epithelium effect	0.730602	0.0142371	51.3166	0	51.3166	0
PDZK1IP1	benign_epithelium effect	0.573383	0.0111821	51.2769	0	51.2769	0
COL14A1	benign_stroma effect	0.64572	0.0125973	51.2586	0	51.2586	0
TMEM238	benign_fat effect	-0.511098	0.00997994	-51.2125	0	51.2125	0
TFCP2L1	benign_muscularis effect	-0.327914	0.00641505	-51.1164	0	51.1164	0
JUP	benign_fat effect	-0.554001	0.0108397	-51.1087	0	51.1087	0
KANK2	benign_epithelium effect	-0.598033	0.011712	-51.0616	0	51.0616	0
EIF3B	benign_fat effect	-0.554119	0.0108529	-51.0575	0	51.0575	0
MMP15	benign_epithelium effect	0.470781	0.00922554	51.0302	0	51.0302	0
MMP14	cancer_cancer effect	0.42455	0.00832695	50.9851	0	50.9851	0
MYH14	benign_muscularis effect	-0.514108	0.0100858	-50.9735	0	50.9735	0
TGFBR2	benign_epithelium effect	-0.676232	0.0132708	-50.9563	0	50.9563	0
HAND2	benign_epithelium effect	-0.556811	0.0109302	-50.9423	0	50.9423	0
IGFBP4	benign_submucosa effect	0.680497	0.0133686	50.9028	0	50.9028	0
CCDC80	benign_stroma effect	0.642472	0.0126363	50.8436	0	50.8436	0
FNBP1	benign_muscularis effect	0.487858	0.00959966	50.8204	0	50.8204	0
LAMA4	benign_muscularis effect	0.499752	0.00984421	50.766	0	50.766	0
PDLIM3	benign_fat effect	-0.492589	0.0097047	-50.7578	0	50.7578	0
NDFIP2	benign_epithelium effect	0.594066	0.011744	50.5846	0	50.5846	0
CEACAM5	benign_fat effect	-0.684754	0.0135393	-50.5754	0	50.5754	0
GSR	benign_fat effect	-0.534489	0.010575	-50.5425	0	50.5425	0
ITGB6	benign_epithelium effect	0.41711	0.00825813	50.5091	0	50.5091	0
ERN2	benign_muscularis effect	-0.380051	0.00752891	-50.4788	0	50.4788	0
COL12A1	benign_epithelium effect	-0.7021	0.0139109	-50.4712	0	50.4712	0
FBL	benign_fat effect	-0.498024	0.00986855	-50.4658	0	50.4658	0
CD46	benign_fat effect	-0.558912	0.0110761	-50.461	0	50.461	0
IL1R1	benign_epithelium effect	-0.679132	0.0134616	-50.4497	0	50.4497	0
SGK2	cancer_cancer effect	0.228896	0.00454013	50.4162	0	50.4162	0
MISP	benign_fat effect	-0.509716	0.0101151	-50.3917	0	50.3917	0
TSPAN8	benign_fat effect	-0.63694	0.0126516	-50.3445	0	50.3445	0
TCF7	cancer_cancer effect	0.25373	0.00504446	50.2987	0	50.2987	0
WNK2	benign_fat effect	-0.473338	0.00941827	-50.2575	0	50.2575	0
STARD10	benign_fat effect	-0.558412	0.0111174	-50.2287	0	50.2287	0
ATP8B1	benign_fat effect	-0.496576	0.00991588	-50.0788	0	50.0788	0
KLF2	benign_inflammation effect	1.17657	0.0235329	49.9971	0	49.9971	0
PDLIM7	benign_fat effect	-0.544953	0.0109047	-49.9743	0	49.9743	0
LIMS2	cancer_cancer effect	-0.396965	0.00794384	-49.9714	0	49.9714	0
SYNPO2	benign_fat effect	-0.590942	0.0118359	-49.9281	0	49.9281	0
AKAP12	cancer_cancer effect	-0.411281	0.00823767	-49.9269	0	49.9269	0
NQO1	benign_epithelium effect	0.63716	0.0127709	49.8914	0	49.8914	0
CSRP1	inter effect	0.584527	0.0117253	49.8518	0	49.8518	0
TSC22D3	benign_inflammation effect	1.18106	0.0237122	49.8079	0	49.8079	0
EZR	benign_submucosa effect	-0.705683	0.0141703	-49.8003	0	49.8003	0
KLK1	benign_muscularis effect	-0.365013	0.00733096	-49.7906	0	49.7906	0
ST14	benign_fat effect	-0.550911	0.011066	-49.7839	0	49.7839	0
GUCY2C	benign_muscularis effect	-0.362555	0.00728656	-49.7567	0	49.7567	0
TRAF4	benign_fat effect	-0.503173	0.0101263	-49.6896	0	49.6896	0
PIGR	benign_stroma effect	-0.732031	0.0147403	-49.6619	0	49.6619	0
LCN2	benign_muscularis effect	-0.566538	0.0114179	-49.6184	0	49.6184	0
TMPO	benign_inflammation effect	0.885255	0.0178487	49.5979	0	49.5979	0
SDC4	benign_epithelium effect	0.670588	0.0135424	49.5176	0	49.5176	0
MYBL2	benign_inflammation effect	0.832792	0.0168197	49.5128	0	49.5128	0
COX7A1	benign_epithelium effect	-0.584577	0.0118086	-49.5045	0	49.5045	0
PTPRH	cancer_cancer effect	0.235021	0.00474866	49.492	0	49.492	0
RAB11FIP4	benign_inflammation effect	0.820609	0.0165808	49.4915	0	49.4915	0
TMEM54	benign_fat effect	-0.505143	0.010208	-49.4852	0	49.4852	0
PRR15L	benign_fat effect	-0.483629	0.00978687	-49.4161	0	49.4161	0
GMDS	benign_muscularis effect	-0.493416	0.00999139	-49.3842	0	49.3842	0
SPINT1	benign_muscularis effect	-0.459532	0.00930837	-49.3676	0	49.3676	0
MLPH	benign_muscularis effect	-0.429903	0.00871026	-49.356	0	49.356	0
GPRC5A	benign_muscularis effect	-0.515833	0.0104556	-49.3357	0	49.3357	0
CDHR5	benign_fat effect	-0.351834	0.00713641	-49.3013	0	49.3013	0
NRP2	benign_epithelium effect	-0.574649	0.0116595	-49.2861	0	49.2861	0
COX6A1	benign_fat effect	-0.518502	0.0105213	-49.2813	0	49.2813	0
ATP2C2	benign_muscularis effect	-0.41739	0.00847097	-49.273	0	49.273	0
CHRDL2	cancer_cancer effect	-0.322096	0.00653725	-49.2709	0	49.2709	0
SPEG	benign_epithelium effect	-0.493184	0.0100112	-49.263	0	49.263	0
MARCKSL1	benign_fat effect	-0.556362	0.0113157	-49.1671	0	49.1671	0
LCP1	benign_muscularis effect	-0.491976	0.0100115	-49.1413	0	49.1413	0
TSPAN3	benign_fat effect	-0.550425	0.0112013	-49.1395	0	49.1395	0
SRGN	benign_inflammation effect	1.20083	0.0244614	49.0907	0	49.0907	0
MGP	benign_stroma effect	0.68118	0.0138774	49.0857	0	49.0857	0
INAVA	benign_muscularis effect	-0.42247	0.00861559	-49.0356	0	49.0356	0
LIMS2	benign_fat effect	-0.532218	0.0108594	-49.0098	0	49.0098	0
BDH1	benign_muscularis effect	-0.382591	0.00781213	-48.974	0	48.974	0
EIF6	benign_fat effect	-0.524062	0.0107026	-48.9659	0	48.9659	0
EPS8L3	benign_fat effect	-0.452171	0.00923583	-48.9584	0	48.9584	0
LSM4	benign_fat effect	-0.505791	0.0103319	-48.9544	0	48.9544	0
FAM83B	benign_epithelium effect	0.396621	0.00810764	48.9194	0	48.9194	0
S100A14	benign_muscularis effect	-0.460751	0.00941923	-48.916	0	48.916	0
LIPH	benign_muscularis effect	-0.364141	0.00744826	-48.8894	0	48.8894	0
CDCP1	benign_epithelium effect	0.458852	0.00938782	48.8774	0	48.8774	0
LLGL2	benign_muscularis effect	-0.444246	0.00909378	-48.8516	0	48.8516	0
STAP2	benign_muscularis effect	-0.376831	0.00771736	-48.829	0	48.829	0
DSC2	benign_fat effect	-0.433419	0.00888308	-48.7915	0	48.7915	0
CLDN3	benign_fat effect	-0.527959	0.0108263	-48.7662	0	48.7662	0
ACTA2	inter effect	0.654383	0.0134403	48.6879	0	48.6879	0
ASPN	benign_muscularis effect	0.423778	0.00870798	48.6654	0	48.6654	0
COL15A1	benign_epithelium effect	-0.632503	0.0130001	-48.6538	0	48.6538	0
FAM83F	benign_epithelium effect	0.412487	0.00848207	48.6304	0	48.6304	0
MAF	cancer_cancer effect	-0.399662	0.00821914	-48.6258	0	48.6258	0
PALLD	benign_epithelium effect	-0.666302	0.0137042	-48.6204	0	48.6204	0
ABCC3	benign_muscularis effect	-0.398836	0.00820677	-48.5984	0	48.5984	0
MCM7	benign_fat effect	-0.516532	0.0106401	-48.5459	0	48.5459	0
CCT6A	benign_fat effect	-0.512397	0.0105556	-48.5427	0	48.5427	0
COL1A1	benign_stroma effect	0.659442	0.0135869	48.5352	0	48.5352	0
SMS	benign_fat effect	-0.499037	0.0102832	-48.5295	0	48.5295	0
PTPN3	benign_epithelium effect	0.506954	0.0104468	48.527	0	48.527	0
FAM3B	cancer_cancer effect	0.257973	0.00532073	48.4846	0	48.4846	0
SLC9A3R1	benign_muscularis effect	-0.41031	0.00846364	-48.4792	0	48.4792	0
TUBA4A	benign_inflammation effect	0.890371	0.0183683	48.4732	0	48.4732	0
SLC39A5	benign_fat effect	-0.33866	0.0069894	-48.4534	0	48.4534	0
VIL1	benign_fat effect	-0.506729	0.0104582	-48.453	0	48.453	0
PLEKHG6	benign_muscularis effect	-0.390642	0.00807053	-48.4035	0	48.4035	0
SH2D3A	benign_epithelium effect	0.440901	0.00911031	48.3958	0	48.3958	0
MYO1D	benign_muscularis effect	-0.436802	0.00902674	-48.3898	0	48.3898	0
LMOD1	benign_fat effect	-0.530336	0.0109676	-48.3549	0	48.3549	0
COL4A1	benign_muscularis effect	0.535226	0.0110703	48.3481	0	48.3481	0
ATP5MF	benign_fat effect	-0.507202	0.0104948	-48.3287	0	48.3287	0
ANXA6	benign_fat effect	-0.503246	0.0104137	-48.3254	0	48.3254	0
PNRC1	benign_inflammation effect	1.04389	0.0216175	48.2894	0	48.2894	0
CYP2J2	benign_epithelium effect	0.396969	0.00822259	48.2778	0	48.2778	0
VIL1	benign_muscularis effect	-0.460724	0.00954574	-48.2648	0	48.2648	0
MYO7B	benign_fat effect	-0.42699	0.00885025	-48.246	0	48.246	0
PLEKHO1	benign_inflammation effect	1.07368	0.0222612	48.2309	0	48.2309	0
PDK4	benign_fat effect	0.531068	0.0110112	48.23	0	48.23	0
SLC12A2	benign_fat effect	-0.592445	0.0122875	-48.2153	0	48.2153	0
CYP3A5	benign_muscularis effect	-0.375853	0.00780078	-48.1815	0	48.1815	0
CTBP2	benign_fat effect	-0.498251	0.0103516	-48.1326	0	48.1326	0
CDX2	benign_muscularis effect	-0.426016	0.00886722	-48.0439	0	48.0439	0
AHNAK	benign_muscularis effect	0.438539	0.00913032	48.031	0	48.031	0
CANT1	benign_fat effect	-0.485979	0.0101243	-48.0013	0	48.0013	0
PNRC1	benign_fat effect	-0.506125	0.0105471	-47.9869	0	47.9869	0
ITGB4	benign_fat effect	-0.535628	0.0111699	-47.9526	0	47.9526	0
CDHR1	benign_epithelium effect	0.442588	0.00923346	47.9331	0	47.9331	0
LLGL2	benign_fat effect	-0.477487	0.00996269	-47.9275	0	47.9275	0
ADD3	benign_fat effect	-0.510705	0.0106572	-47.9211	0	47.9211	0
MEIS1	benign_fat effect	-0.464266	0.00968959	-47.9138	0	47.9138	0
ANGPTL2	benign_muscularis effect	0.451165	0.00941697	47.9098	0	47.9098	0
PLN	benign_epithelium effect	-0.560881	0.0117141	-47.8808	0	47.8808	0
ACTA2	benign_fat effect	-0.631681	0.0132057	-47.834	0	47.834	0
ICA1	benign_epithelium effect	0.568707	0.0119025	47.7804	0	47.7804	0
IHH	benign_epithelium effect	0.392556	0.00821718	47.7726	0	47.7726	0
COMP	benign_epithelium effect	-0.692017	0.0144882	-47.7643	0	47.7643	0
HSPB1	benign_fat effect	-0.506182	0.0105976	-47.7637	0	47.7637	0
GPA33	benign_muscularis effect	-0.336179	0.00705	-47.685	0	47.685	0
MAPK13	benign_fat effect	-0.452372	0.00949653	-47.6355	0	47.6355	0
IGFBP4	benign_muscularis effect	0.459711	0.00965156	47.6308	0	47.6308	0
CXCR4	benign_fat effect	-0.547665	0.0114994	-47.6254	0	47.6254	0
SH3RF2	benign_muscularis effect	-0.37104	0.00779212	-47.6173	0	47.6173	0
FAR2	benign_epithelium effect	0.452263	0.00950138	47.5997	0	47.5997	0
MAL2	benign_epithelium effect	0.611416	0.01285	47.5811	0	47.5811	0
GUCY1A1	benign_fat effect	-0.461993	0.00971356	-47.5617	0	47.5617	0
CEACAM6	benign_epithelium effect	0.780461	0.0164125	47.5528	0	47.5528	0
AOC1	benign_fat effect	-0.399729	0.00840816	-47.5406	0	47.5406	0
ANXA4	benign_fat effect	-0.522349	0.0109904	-47.5277	0	47.5277	0
ADAMTS1	benign_epithelium effect	-0.674419	0.0141979	-47.5012	0	47.5012	0
COL1A2	benign_stroma effect	0.619382	0.0130408	47.4956	0	47.4956	0
PLEKHA6	benign_fat effect	-0.440419	0.00927729	-47.4728	0	47.4728	0
ITGB4	benign_epithelium effect	0.658072	0.0138672	47.4552	0	47.4552	0
TMEM238	benign_muscularis effect	-0.431925	0.00910952	-47.4147	0	47.4147	0
AQP1	benign_muscularis effect	0.501357	0.0105848	47.3658	0	47.3658	0
VIM	benign_submucosa effect	0.609201	0.0128844	47.282	0	47.282	0
SET	benign_fat effect	-0.492306	0.0104144	-47.2716	0	47.2716	0
SMTN	inter effect	0.530133	0.0112247	47.2292	0	47.2292	0
SOD2	benign_fat effect	-0.496574	0.0105374	-47.125	0	47.125	0
TNXB	benign_muscularis effect	0.469092	0.0099584	47.1052	0	47.1052	0
PAWR	benign_fat effect	-0.436283	0.00926812	-47.0736	0	47.0736	0
RAPGEFL1	benign_fat effect	-0.395209	0.00839781	-47.0609	0	47.0609	0
SYNGR2	benign_inflammation effect	1.08888	0.0231389	47.0586	0	47.0586	0
TGFB1I1	benign_epithelium effect	-0.540486	0.0114932	-47.0267	0	47.0267	0
IFI27	benign_epithelium effect	0.690588	0.0146885	47.0155	0	47.0155	0
EPB41L4B	benign_muscularis effect	-0.400631	0.00852868	-46.9745	0	46.9745	0
MAP3K20	benign_fat effect	-0.486238	0.010355	-46.9566	0	46.9566	0
PLEKHO1	benign_epithelium effect	-0.633037	0.0134837	-46.9482	0	46.9482	0
CYB5B	benign_fat effect	-0.508221	0.0108309	-46.9234	0	46.9234	0
CERCAM	benign_epithelium effect	-0.621549	0.0132512	-46.9051	0	46.9051	0
SSRP1	benign_fat effect	-0.478403	0.0102078	-46.8666	0	46.8666	0
SLC3A1	cancer_cancer effect	0.218626	0.00466512	46.8639	0	46.8639	0
ANTXR1	benign_epithelium effect	-0.638248	0.0136231	-46.8504	0	46.8504	0
SORBS1	inter effect	0.517046	0.0110483	46.7986	0	46.7986	0
DLG3	benign_epithelium effect	0.478187	0.0102213	46.7834	0	46.7834	0
EXPH5	benign_epithelium effect	0.383931	0.00820908	46.7691	0	46.7691	0
CXCL12	benign_submucosa effect	0.675956	0.0144565	46.758	0	46.758	0
HSD11B2	cancer_cancer effect	0.296766	0.00634718	46.7555	0	46.7555	0
PHGR1	benign_stroma effect	-0.629856	0.0134726	-46.7509	0	46.7509	0
FAM3B	benign_fat effect	-0.340006	0.0072736	-46.7453	0	46.7453	0
MLEC	benign_fat effect	-0.51145	0.0109433	-46.7362	0	46.7362	0
CHRDL2	benign_fat effect	-0.417533	0.00893659	-46.7218	0	46.7218	0
ACTB	cancer_cancer effect	0.292797	0.00627519	46.6595	0	46.6595	0
NID1	benign_epithelium effect	-0.583941	0.0125237	-46.6267	0	46.6267	0
ATP5F1B	benign_fat effect	-0.486527	0.0104376	-46.613	0	46.613	0
KRT19	benign_fat effect	-0.545655	0.0117112	-46.5926	0	46.5926	0
GCNT3	benign_muscularis effect	-0.356071	0.00764415	-46.5808	0	46.5808	0
VAV3	benign_muscularis effect	-0.361173	0.00775692	-46.5615	0	46.5615	0
EVL	cancer_cancer effect	-0.364155	0.00782232	-46.5533	0	46.5533	0
C10orf99	cancer_cancer effect	0.207774	0.00446431	46.5412	0	46.5412	0
GOLM1	benign_fat effect	-0.502024	0.0107888	-46.5317	0	46.5317	0
TRABD2A	benign_fat effect	-0.38372	0.00825506	-46.483	0	46.483	0
RAB11FIP1	benign_fat effect	-0.469485	0.0101022	-46.4733	0	46.4733	0
LAD1	benign_muscularis effect	-0.424042	0.00913711	-46.4087	0	46.4087	0
MISP	benign_muscularis effect	-0.428291	0.0092328	-46.388	0	46.388	0
MYLK	benign_epithelium effect	-0.744346	0.0160503	-46.3759	0	46.3759	0
CLIC4	benign_fat effect	-0.486958	0.0105012	-46.3716	0	46.3716	0
RBM47	benign_fat effect	-0.454557	0.00980893	-46.3412	0	46.3412	0
ETS1	benign_muscularis effect	-0.475521	0.0102623	-46.3369	0	46.3369	0
PODN	benign_submucosa effect	0.578522	0.0124853	46.3363	0	46.3363	0
LGALS3	benign_muscularis effect	-0.501088	0.0108342	-46.2504	0	46.2504	0
LFNG	benign_fat effect	-0.419679	0.00907751	-46.2328	0	46.2328	0
ACTG2	cancer_cancer effect	-0.450392	0.00974528	-46.2164	0	46.2164	0
SAMD12	benign_epithelium effect	0.421107	0.00911262	46.2114	0	46.2114	0
GNL3	benign_fat effect	-0.489364	0.0105936	-46.1944	0	46.1944	0
ATP1A1	benign_fat effect	-0.473236	0.0102457	-46.1888	0	46.1888	0
IGFBP5	benign_epithelium effect	-0.730308	0.0158137	-46.182	0	46.182	0
SYNGR2	benign_muscularis effect	-0.475377	0.0103048	-46.1317	0	46.1317	0
SERPING1	cancer_cancer effect	-0.388837	0.00843986	-46.0715	0	46.0715	0
SULT1B1	benign_muscularis effect	-0.27444	0.00595706	-46.0698	0	46.0698	0
MIF	benign_fat effect	-0.512519	0.0111255	-46.0671	0	46.0671	0
AKT3	benign_epithelium effect	-0.564082	0.012248	-46.0548	0	46.0548	0
MYLK	cancer_cancer effect	-0.435401	0.00945747	-46.0377	0	46.0377	0
COL1A2	benign_submucosa effect	0.711621	0.0154588	46.0332	0	46.0332	0
SYNM	inter effect	0.514444	0.0111865	45.9879	0	45.9879	0
KCNMB1	benign_fat effect	-0.387806	0.00843593	-45.9708	0	45.9708	0
PLPP2	benign_epithelium effect	0.498933	0.0108555	45.9614	0	45.9614	0
ETS2	benign_epithelium effect	0.660264	0.0143666	45.9581	0	45.9581	0
FERMT2	benign_epithelium effect	-0.521042	0.0113444	-45.9293	0	45.9293	0
INAVA	benign_fat effect	-0.433466	0.00943864	-45.9246	0	45.9246	0
PDZD8	benign_fat effect	-0.484556	0.0105567	-45.9003	0	45.9003	0
TFCP2L1	cancer_cancer effect	0.235925	0.0051412	45.8891	0	45.8891	0
F11R	benign_muscularis effect	-0.411101	0.00895949	-45.8844	0	45.8844	0
COL3A1	benign_stroma effect	0.568101	0.0123858	45.8671	0	45.8671	0
STOM	cancer_cancer effect	-0.375452	0.00818892	-45.8487	0	45.8487	0
RGMA	benign_fat effect	-0.394238	0.00860352	-45.8229	0	45.8229	0
LGALS3BP	benign_fat effect	-0.497736	0.0108661	-45.8063	0	45.8063	0
LUM	cancer_cancer effect	-0.423052	0.0092422	-45.7739	0	45.7739	0
COL6A3	cancer_cancer effect	-0.40733	0.00889956	-45.7696	0	45.7696	0
CFTR	benign_fat effect	-0.40875	0.00893597	-45.7421	0	45.7421	0
CRACR2B	benign_muscularis effect	-0.364665	0.00798045	-45.6948	0	45.6948	0
ATP2B4	benign_fat effect	-0.462868	0.0101307	-45.6894	0	45.6894	0
MST1R	benign_epithelium effect	0.426711	0.00933987	45.687	0	45.687	0
COA3	benign_fat effect	-0.447583	0.00980827	-45.6333	0	45.6333	0
MECOM	benign_fat effect	-0.398627	0.008736	-45.6303	0	45.6303	0
PAWR	benign_epithelium effect	0.524798	0.0115061	45.6103	0	45.6103	0
IGHG1	benign_epithelium effect	-0.986488	0.0216346	-45.5977	0	45.5977	0
GSDMB	benign_fat effect	-0.411518	0.00902783	-45.5832	0	45.5832	0
RAPGEFL1	benign_muscularis effect	-0.34854	0.00766528	-45.4699	0	45.4699	0
SATB2	benign_fat effect	-0.401454	0.00883261	-45.4514	0	45.4514	0
LRP4	benign_fat effect	-0.381756	0.00840925	-45.3971	0	45.3971	0
RAB3IP	benign_fat effect	-0.409502	0.00902327	-45.3829	0	45.3829	0
ACSL5	benign_fat effect	-0.474412	0.0104572	-45.3671	0	45.3671	0
GSDMB	benign_muscularis effect	-0.373508	0.00824024	-45.3274	0	45.3274	0
FAM3D	benign_muscularis effect	-0.331635	0.00731696	-45.3242	0	45.3242	0
BRI3BP	benign_fat effect	-0.411788	0.00909817	-45.2605	0	45.2605	0
SMTN	benign_epithelium effect	-0.619657	0.0136917	-45.2578	0	45.2578	0
BAIAP2L1	benign_muscularis effect	-0.404487	0.00894015	-45.2439	0	45.2439	0
DDR2	benign_epithelium effect	-0.508508	0.0112446	-45.2224	0	45.2224	0
PARVA	benign_fat effect	-0.45888	0.0101556	-45.1849	0	45.1849	0
C1S	benign_muscularis effect	0.493428	0.0109266	45.1582	0	45.1582	0
COL3A1	cancer_cancer effect	-0.383626	0.00849526	-45.1577	0	45.1577	0
TPM1	inter effect	0.467712	0.0103623	45.1359	0	45.1359	0
CLDN4	benign_fat effect	-0.539997	0.0119682	-45.1195	0	45.1195	0
AKAP1	benign_submucosa effect	-0.62739	0.0139135	-45.0923	0	45.0923	0
PPIA	benign_fat effect	-0.490496	0.010878	-45.0907	0	45.0907	0
NME2	benign_fat effect	-0.509511	0.0113019	-45.0819	0	45.0819	0
PERP	benign_fat effect	-0.515983	0.0114502	-45.0631	0	45.0631	0
SYNGR2	benign_epithelium effect	0.630593	0.0140151	44.9938	0	44.9938	0
C1R	benign_muscularis effect	0.484098	0.0107904	44.8638	0	44.8638	0
PIGR	cancer_cancer effect	0.453351	0.0101103	44.8404	0	44.8404	0
VAMP8	benign_inflammation effect	0.949429	0.0211891	44.8075	0	44.8075	0
HDHD3	benign_fat effect	-0.393784	0.00879033	-44.7974	0	44.7974	0
ZNF703	benign_fat effect	-0.48403	0.0108069	-44.7889	0	44.7889	0
ERO1A	benign_fat effect	-0.467118	0.0104324	-44.7756	0	44.7756	0
PNRC1	benign_epithelium effect	-0.585599	0.013094	-44.7228	0	44.7228	0
OCLN	benign_epithelium effect	0.475177	0.0106262	44.7174	0	44.7174	0
NDUFAB1	benign_fat effect	-0.455621	0.0101972	-44.6811	0	44.6811	0
EFEMP1	benign_stroma effect	0.523618	0.0117194	44.6796	0	44.6796	0
STOM	benign_epithelium effect	-0.620617	0.0138975	-44.6567	0	44.6567	0
PLEKHJ1	benign_muscularis effect	-0.386231	0.0086511	-44.6453	0	44.6453	0
CNN1	cancer_cancer effect	-0.404959	0.009073	-44.6334	0	44.6334	0
LCP1	benign_fat effect	-0.489224	0.0109683	-44.6036	0	44.6036	0
FABP1	benign_stroma effect	-0.533992	0.0119733	-44.5986	0	44.5986	0
KCNMA1	cancer_cancer effect	-0.338264	0.0075882	-44.5776	0	44.5776	0
MYO1D	benign_fat effect	-0.440013	0.00988921	-44.4942	0	44.4942	0
CDX1	benign_fat effect	-0.412762	0.00928927	-44.4343	0	44.4343	0
FAM83E	benign_muscularis effect	-0.289218	0.0065103	-44.4247	0	44.4247	0
AGR3	benign_muscularis effect	-0.31319	0.00705407	-44.3985	0	44.3985	0
EPS8L1	benign_epithelium effect	0.403115	0.00909502	44.3227	0	44.3227	0
GRTP1	benign_epithelium effect	0.395129	0.00891982	44.2979	0	44.2979	0
EHF	benign_fat effect	-0.452266	0.0102103	-44.2951	0	44.2951	0
RGS5	benign_epithelium effect	-0.635826	0.0143592	-44.2802	0	44.2802	0
SRI	benign_muscularis effect	-0.40356	0.00911908	-44.2545	0	44.2545	0
TMEM45B	benign_muscularis effect	-0.367487	0.00830913	-44.2269	0	44.2269	0
MCCC2	benign_epithelium effect	0.491105	0.0111218	44.157	0	44.157	0
PPP1R1B	benign_muscularis effect	-0.436305	0.00989315	-44.1018	0	44.1018	0
EPS8L2	benign_fat effect	-0.438617	0.00994928	-44.0852	0	44.0852	0
LAPTM5	benign_muscularis effect	-0.459699	0.0104291	-44.0784	0	44.0784	0
ACTB	benign_epithelium effect	-0.468806	0.0106497	-44.0205	0	44.0205	0
CD2AP	benign_muscularis effect	-0.423932	0.00963693	-43.9904	0	43.9904	0
SPINT2	benign_muscularis effect	-0.480178	0.0109189	-43.9768	0	43.9768	0
CDH11	benign_epithelium effect	-0.582118	0.0132443	-43.9524	0	43.9524	0
CASP6	benign_epithelium effect	0.440406	0.0100232	43.9388	0	43.9388	0
A1CF	cancer_cancer effect	0.188072	0.00428131	43.9285	0	43.9285	0
C19orf33	benign_fat effect	-0.472174	0.010755	-43.9026	0	43.9026	0
VRK1	benign_inflammation effect	0.753269	0.0171643	43.8859	0	43.8859	0
EFEMP1	benign_submucosa effect	0.609346	0.0138925	43.8616	0	43.8616	0
HMGCR	benign_epithelium effect	0.432503	0.00986158	43.8573	0	43.8573	0
CKB	benign_submucosa effect	-0.669684	0.01528	-43.8275	0	43.8275	0
COL1A1	benign_submucosa effect	0.704786	0.0161061	43.7589	0	43.7589	0
DPYSL3	benign_fat effect	-0.474925	0.0108571	-43.7431	0	43.7431	0
A1CF	benign_muscularis effect	-0.233664	0.00534222	-43.739	0	43.739	0
MARVELD3	benign_muscularis effect	-0.298354	0.00682829	-43.6938	0	43.6938	0
ESRP1	benign_muscularis effect	-0.374806	0.00858361	-43.6653	0	43.6653	0
GPX2	benign_epithelium effect	0.637182	0.0145936	43.6617	0	43.6617	0
GSTP1	benign_fat effect	-0.489967	0.0112255	-43.6477	0	43.6477	0
OCIAD2	benign_fat effect	-0.423028	0.00970928	-43.5694	0	43.5694	0
NHP2	benign_fat effect	-0.454186	0.0104361	-43.5207	0	43.5207	0
PREP	benign_epithelium effect	0.481641	0.0110676	43.5181	0	43.5181	0
FAT1	benign_fat effect	-0.449979	0.0103449	-43.4976	0	43.4976	0
TRABD2A	benign_epithelium effect	0.445497	0.0102483	43.4704	0	43.4704	0
HAND2	cancer_cancer effect	-0.279869	0.00644044	-43.4549	0	43.4549	0
TMPRSS2	benign_muscularis effect	-0.351733	0.00809602	-43.4451	0	43.4451	0
SDC4	benign_submucosa effect	-0.598894	0.0137917	-43.4242	0	43.4242	0
NOX1	benign_epithelium effect	0.43311	0.00997727	43.4096	0	43.4096	0
MGAT4B	benign_muscularis effect	-0.423878	0.00976587	-43.404	0	43.404	0
LSM7	benign_inflammation effect	0.931287	0.0214766	43.3628	0	43.3628	0
TRIM2	benign_fat effect	-0.43792	0.0101045	-43.3393	0	43.3393	0
AKT3	benign_fat effect	-0.427365	0.00986558	-43.3188	0	43.3188	0
C1R	benign_submucosa effect	0.646546	0.014946	43.2589	0	43.2589	0
SELENBP1	benign_fat effect	-0.453444	0.0104999	-43.1857	0	43.1857	0
SULF1	benign_fat effect	-0.51344	0.0118904	-43.181	0	43.181	0
LIG1	benign_inflammation effect	0.73118	0.0169379	43.1683	0	43.1683	0
TMEM141	benign_fat effect	-0.444431	0.0102954	-43.1679	0	43.1679	0
MGST1	benign_epithelium effect	0.514305	0.0119227	43.1368	0	43.1368	0
HNF4A	benign_fat effect	-0.412417	0.0095694	-43.0974	0	43.0974	0
DBI	benign_epithelium effect	0.531672	0.0123514	43.0455	0	43.0455	0
TOM1L1	benign_epithelium effect	0.464967	0.0108234	42.9594	0	42.9594	0
DDR1	benign_fat effect	-0.427502	0.00995309	-42.9517	0	42.9517	0
RHPN2	benign_fat effect	-0.384852	0.00896617	-42.9226	0	42.9226	0
MXRA7	benign_fat effect	-0.471314	0.0109821	-42.9167	0	42.9167	0
KIAA1324	benign_muscularis effect	-0.318562	0.007426	-42.8982	0	42.8982	0
KIF12	benign_epithelium effect	0.36728	0.00856264	42.8934	0	42.8934	0
MAB21L2	benign_fat effect	-0.352152	0.00822222	-42.8293	0	42.8293	0
SPARC	benign_stroma effect	0.537847	0.0125729	42.7783	0	42.7783	0
HELLS	benign_inflammation effect	0.827263	0.0193415	42.7714	0	42.7714	0
EPS8L2	benign_muscularis effect	-0.388404	0.00908198	-42.7664	0	42.7664	0
DUSP1	benign_epithelium effect	-0.628025	0.0146943	-42.7393	0	42.7393	0
ZFP36L1	benign_muscularis effect	0.398428	0.0093319	42.6953	0	42.6953	0
LAMB3	benign_epithelium effect	0.474349	0.0111109	42.6921	0	42.6921	0
HNRNPF	benign_inflammation effect	0.949292	0.0222485	42.6678	0	42.6678	0
PLAUR	benign_muscularis effect	-0.408172	0.00956642	-42.6672	0	42.6672	0
CLUH	benign_epithelium effect	0.504093	0.0118303	42.6103	0	42.6103	0
FN1	inter effect	0.566008	0.013289	42.5922	0	42.5922	0
EID1	benign_muscularis effect	0.403723	0.00947989	42.5874	0	42.5874	0
STARD10	benign_muscularis effect	-0.432043	0.0101477	-42.5753	0	42.5753	0
GEM	cancer_cancer effect	-0.336408	0.00790902	-42.5348	0	42.5348	0
TBRG4	benign_fat effect	-0.397757	0.00935211	-42.5313	0	42.5313	0
SPINK1	benign_fat effect	-0.410691	0.00966024	-42.5136	0	42.5136	0
MYO5C	benign_epithelium effect	0.379388	0.00892525	42.5072	0	42.5072	0
C9orf152	benign_epithelium effect	0.346199	0.00814517	42.5036	0	42.5036	0
SH3RF2	benign_fat effect	-0.362245	0.00853671	-42.4338	0	42.4338	0
PDZK1IP1	benign_muscularis effect	-0.348579	0.00822147	-42.3987	0	42.3987	0
KIAA1522	benign_fat effect	-0.416005	0.00981691	-42.3764	0	42.3764	0
C15orf48	benign_stroma effect	-0.387742	0.00915038	-42.3744	0	42.3744	0
MAP3K21	benign_epithelium effect	0.376064	0.00887891	42.3547	0	42.3547	0
SPR	benign_epithelium effect	0.437173	0.0103236	42.3467	0	42.3467	0
ATIC	benign_fat effect	-0.416196	0.0098352	-42.317	0	42.317	0
MRVI1	benign_fat effect	-0.398038	0.00940928	-42.3027	0	42.3027	0
APOE	benign_inflammation effect	1.16145	0.0274592	42.2974	0	42.2974	0
STAP2	benign_fat effect	-0.357502	0.00845472	-42.2843	0	42.2843	0
LMOD1	inter effect	0.471813	0.0111623	42.2685	0	42.2685	0
RAB5IF	benign_fat effect	-0.423849	0.0100277	-42.2678	0	42.2678	0
F11R	benign_fat effect	-0.41426	0.00981541	-42.2051	0	42.2051	0
BDH1	benign_fat effect	-0.361183	0.00855802	-42.204	0	42.204	0
CMTM4	benign_epithelium effect	0.43114	0.0102197	42.1871	0	42.1871	0
NDUFB9	benign_epithelium effect	0.563248	0.0133594	42.1611	0	42.1611	0
RAB11FIP1	benign_muscularis effect	-0.387381	0.00922108	-42.0104	0	42.0104	0
PPP1R14A	benign_epithelium effect	-0.486721	0.0115862	-42.0088	0	42.0088	0
PLS1	benign_muscularis effect	-0.364801	0.00869063	-41.9763	0	41.9763	0
VAV3	benign_inflammation effect	0.73017	0.0174172	41.9222	0	41.9222	0
CFTR	benign_muscularis effect	-0.341462	0.00815629	-41.8648	0	41.8648	0
SORBS1	benign_fat effect	-0.454427	0.0108556	-41.8611	0	41.8611	0
TGFBI	benign_epithelium effect	-0.592596	0.0141607	-41.848	0	41.848	0
RBPMS	benign_fat effect	-0.450629	0.0107855	-41.7808	0	41.7808	0
SPEG	benign_fat effect	-0.336902	0.0080639	-41.779	0	41.779	0
BICDL2	benign_fat effect	-0.347269	0.00831223	-41.778	0	41.778	0
NEXN	benign_epithelium effect	-0.473784	0.0113458	-41.7585	0	41.7585	0
JUP	benign_muscularis effect	-0.41315	0.00989432	-41.7563	0	41.7563	0
CTSB	benign_epithelium effect	-0.534843	0.0128123	-41.7445	0	41.7445	0
SERPING1	benign_muscularis effect	0.439522	0.0105311	41.7357	0	41.7357	0
MAB21L2	benign_epithelium effect	-0.425702	0.0102076	-41.7046	0	41.7046	0
TSPAN8	benign_stroma effect	-0.562674	0.0134932	-41.7007	0	41.7007	0
ADAM33	benign_submucosa effect	0.49171	0.0117978	41.6783	0	41.6783	0
BAIAP2L2	benign_muscularis effect	-0.305986	0.00734251	-41.6732	0	41.6732	0
RAB25	benign_fat effect	-0.425102	0.0102023	-41.6674	0	41.6674	0
TPD52	benign_stroma effect	-0.478314	0.0114901	-41.6283	0	41.6283	0
EEF1G	benign_inflammation effect	0.967792	0.0232493	41.6267	0	41.6267	0
MDH2	benign_fat effect	-0.413358	0.00994249	-41.5749	0	41.5749	0
CD163	benign_epithelium effect	-0.591241	0.0142255	-41.5621	0	41.5621	0
RAB25	benign_muscularis effect	-0.387018	0.0093128	-41.5576	0	41.5576	0
UXT	benign_inflammation effect	0.863303	0.0207757	41.5534	0	41.5534	0
LMNB1	benign_fat effect	-0.38132	0.0091805	-41.5358	0	41.5358	0
GPA33	benign_fat effect	-0.320797	0.00772373	-41.534	0	41.534	0
C19orf33	benign_muscularis effect	-0.407721	0.00981673	-41.5333	0	41.5333	0
DSG2	benign_fat effect	-0.430586	0.010376	-41.4982	0	41.4982	0
HSPE1	benign_fat effect	-0.440156	0.0106076	-41.4945	0	41.4945	0
EBP	benign_fat effect	-0.375383	0.00904761	-41.4897	0	41.4897	0
SLC9A3R1	benign_fat effect	-0.384511	0.00927245	-41.4681	0	41.4681	0
SDCBP2	benign_muscularis effect	-0.301558	0.00727875	-41.4299	0	41.4299	0
TJP3	benign_muscularis effect	-0.294437	0.00711647	-41.3739	0	41.3739	0
DBI	benign_fat effect	-0.411471	0.00994892	-41.3583	0	41.3583	0
LMNB2	benign_fat effect	-0.402734	0.00974534	-41.3258	0	41.3258	0
SLC8A1	benign_fat effect	-0.40532	0.00981109	-41.3124	0	41.3124	0
ANO9	benign_submucosa effect	-0.496062	0.0120152	-41.2863	0	41.2863	0
WNK4	benign_muscularis effect	-0.276236	0.00669444	-41.2634	0	41.2634	0
SERINC5	benign_muscularis effect	-0.356102	0.00863291	-41.2494	0	41.2494	0
STRBP	benign_stroma effect	-0.412765	0.0100149	-41.2149	0	41.2149	0
TSPO	benign_fat effect	-0.438534	0.0106426	-41.2054	0	41.2054	0
PLN	benign_fat effect	-0.3887	0.0094357	-41.1947	0	41.1947	0
METTL7B	benign_epithelium effect	0.324248	0.00788181	41.1387	0	41.1387	0
SCNN1A	benign_muscularis effect	-0.366296	0.00891112	-41.1055	0	41.1055	0
TIMP2	benign_submucosa effect	0.583926	0.0142194	41.0653	0	41.0653	0
GATA6	benign_muscularis effect	-0.317221	0.00773171	-41.0286	0	41.0286	0
MLEC	benign_epithelium effect	0.55708	0.0135859	41.0043	0	41.0043	0
TMEM238L	benign_muscularis effect	-0.230267	0.00561759	-40.9904	0	40.9904	0
EMILIN1	benign_fat effect	-0.445278	0.0108631	-40.9901	0	40.9901	0
C1orf116	benign_epithelium effect	0.35761	0.00872607	40.9818	0	40.9818	0
SFRP4	benign_muscularis effect	-0.419458	0.0102411	-40.9583	0	40.9583	0
TSTD1	benign_muscularis effect	-0.320464	0.00782628	-40.9472	0	40.9472	0
TRABD2A	benign_muscularis effect	-0.308497	0.0075349	-40.9424	0	40.9424	0
VEGFA	benign_muscularis effect	-0.418753	0.0102344	-40.9163	0	40.9163	0
PTK6	benign_muscularis effect	-0.285428	0.00697608	-40.9153	0	40.9153	0
PATJ	benign_submucosa effect	-0.527068	0.0128891	-40.8925	0	40.8925	0
PTPRF	benign_submucosa effect	-0.551902	0.0135057	-40.8644	0	40.8644	0
HNF4A	benign_muscularis effect	-0.356762	0.00873459	-40.8448	0	40.8448	0
SCNN1A	benign_fat effect	-0.398755	0.00976296	-40.8437	0	40.8437	0
GPRC5A	benign_fat effect	-0.467325	0.011455	-40.7966	0	40.7966	0
ATP8B1	benign_muscularis effect	-0.368846	0.00905106	-40.7517	0	40.7517	0
CD24	benign_stroma effect	-0.524042	0.0128764	-40.6978	0	40.6978	0
CDH17	benign_fat effect	-0.42401	0.0104248	-40.6732	0	40.6732	0
TMC5	benign_muscularis effect	-0.320721	0.00788751	-40.6619	0	40.6619	0
INHBA	benign_epithelium effect	-0.56111	0.0138011	-40.6568	0	40.6568	0
ITGB1	benign_fat effect	-0.430908	0.0106001	-40.6514	0	40.6514	0
RASSF7	benign_fat effect	-0.342299	0.00842462	-40.6308	0	40.6308	0
MUC13	benign_fat effect	-0.470193	0.0115736	-40.6261	0	40.6261	0
STRBP	benign_epithelium effect	0.4735	0.0116573	40.6183	0	40.6183	0
ELN	cancer_cancer effect	-0.339085	0.00835305	-40.5941	0	40.5941	0
HIST1H4C	benign_inflammation effect	0.722043	0.0177929	40.5804	0	40.5804	0
RGMA	benign_epithelium effect	-0.433412	0.010681	-40.578	0	40.578	0
PALLD	inter effect	0.454822	0.0112348	40.4833	0	40.4833	0
RAB11FIP4	benign_muscularis effect	-0.298775	0.00738424	-40.4611	0	40.4611	0
MARVELD2	benign_epithelium effect	0.346038	0.00855313	40.4575	0	40.4575	0
FILIP1L	benign_epithelium effect	-0.527118	0.0130322	-40.4474	0	40.4474	0
JCHAIN	benign_fat effect	-0.555215	0.0137325	-40.4308	0	40.4308	0
CCL15	benign_muscularis effect	-0.257501	0.0063698	-40.4253	0	40.4253	0
S100A16	benign_fat effect	-0.445704	0.0110256	-40.4244	0	40.4244	0
CTHRC1	cancer_cancer effect	0.359615	0.00889739	40.4181	0	40.4181	0
GEM	benign_fat effect	-0.436926	0.0108118	-40.4119	0	40.4119	0
UGT8	benign_epithelium effect	0.409037	0.0101238	40.4035	0	40.4035	0
FBLN2	benign_stroma effect	0.470641	0.0116531	40.3876	0	40.3876	0
PRDX5	benign_fat effect	-0.420802	0.010429	-40.3492	0	40.3492	0
MYB	benign_fat effect	-0.355163	0.00880279	-40.3467	0	40.3467	0
ZNF664	benign_fat effect	-0.411105	0.01019	-40.3439	0	40.3439	0
GPR35	benign_epithelium effect	0.440682	0.010957	40.219	0	40.219	0
TMEM238L	cancer_cancer effect	0.181037	0.00450209	40.2116	0	40.2116	0
PERP	benign_epithelium effect	0.571609	0.014215	40.2116	0	40.2116	0
RAB3IP	benign_epithelium effect	0.450179	0.0112022	40.1867	0	40.1867	0
TGFBR2	benign_inflammation effect	0.880461	0.0219093	40.1866	0	40.1866	0
PRR15	benign_muscularis effect	-0.291625	0.00726387	-40.1473	0	40.1473	0
DSG2	benign_muscularis effect	-0.380118	0.0094709	-40.1353	0	40.1353	0
PDIA6	benign_fat effect	-0.411623	0.0102568	-40.1319	0	40.1319	0
CDHR5	cancer_cancer effect	0.209484	0.00522039	40.128	0	40.128	0
FA2H	benign_epithelium effect	0.29696	0.00740135	40.1224	0	40.1224	0
ERBB2	benign_fat effect	-0.380726	0.0094907	-40.1157	0	40.1157	0
AHCY	benign_fat effect	-0.422743	0.0105416	-40.1025	0	40.1025	0
CXCR4	cancer_cancer effect	-0.337308	0.00841201	-40.0983	0	40.0983	0
REPIN1	benign_fat effect	-0.362876	0.00904981	-40.0977	0	40.0977	0
TMPRSS4	benign_muscularis effect	-0.349168	0.00871729	-40.0546	0	40.0546	0
LRATD1	benign_muscularis effect	-0.357234	0.00893417	-39.9851	0	39.9851	0
AKAP1	benign_muscularis effect	0.401031	0.010045	39.9235	0	39.9235	0
A2M	benign_epithelium effect	-0.592734	0.0148564	-39.8976	0	39.8976	0
TTC39A	benign_muscularis effect	-0.277292	0.00695233	-39.8847	0	39.8847	0
KCNMB1	inter effect	0.342418	0.00858618	39.8801	0	39.8801	0
FAM83H	benign_epithelium effect	0.458565	0.0114996	39.8764	0	39.8764	0
CGN	benign_fat effect	-0.357905	0.00898896	-39.8161	0	39.8161	0
POF1B	benign_muscularis effect	-0.367035	0.00922113	-39.8037	0	39.8037	0
SLC44A4	benign_stroma effect	-0.43339	0.0108928	-39.7867	0	39.7867	0
KCTD12	benign_epithelium effect	-0.565065	0.0142145	-39.7527	0	39.7527	0
DKC1	benign_fat effect	-0.380436	0.00957123	-39.7478	0	39.7478	0
FUT3	benign_fat effect	-0.310857	0.00782659	-39.7181	0	39.7181	0
ADAMTS1	benign_submucosa effect	0.574214	0.0144593	39.7124	0	39.7124	0
MYBL2	benign_fat effect	-0.325641	0.00820653	-39.6808	0	39.6808	0
CAMK2N1	benign_fat effect	-0.44102	0.0111193	-39.6624	0	39.6624	0
AGR2	benign_muscularis effect	-0.46563	0.0117431	-39.6513	0	39.6513	0
LAD1	benign_fat effect	-0.396723	0.0100098	-39.6333	0	39.6333	0
TGFBI	benign_fat effect	-0.451999	0.0114066	-39.6261	0	39.6261	0
JPT1	benign_fat effect	-0.328471	0.00829236	-39.6113	0	39.6113	0
RPIA	benign_fat effect	-0.326587	0.00824986	-39.587	0	39.587	0
SFN	benign_muscularis effect	-0.348231	0.0087985	-39.5784	0	39.5784	0
TCF7	benign_epithelium effect	-0.338612	0.00856101	-39.5528	0	39.5528	0
MRVI1	benign_epithelium effect	-0.46193	0.0116814	-39.5441	0	39.5441	0
PPARG	benign_muscularis effect	-0.34917	0.00883107	-39.5388	0	39.5388	0
BAIAP2L1	benign_fat effect	-0.38722	0.00979413	-39.536	0	39.536	0
POF1B	benign_fat effect	-0.399386	0.0101025	-39.5335	0	39.5335	0
ATP10B	benign_muscularis effect	-0.29663	0.00750725	-39.5124	0	39.5124	0
MYO1A	benign_fat effect	-0.295805	0.00749601	-39.4617	0	39.4617	0
FSTL1	benign_stroma effect	0.493445	0.0125097	39.4451	0	39.4451	0
TPD52	benign_inflammation effect	0.870733	0.0220804	39.4348	0	39.4348	0
CALD1	inter effect	0.489727	0.0124198	39.4312	0	39.4312	0
STXBP6	benign_epithelium effect	0.407699	0.0103414	39.4241	0	39.4241	0
SLPI	benign_muscularis effect	-0.350891	0.00890145	-39.4195	0	39.4195	0
S100A10	benign_muscularis effect	-0.418406	0.0106244	-39.3816	0	39.3816	0
AMN	benign_fat effect	-0.305659	0.00776533	-39.362	0	39.362	0
PRDX5	benign_epithelium effect	0.509415	0.0129472	39.3456	0	39.3456	0
PTBP3	benign_inflammation effect	0.858449	0.0218263	39.3309	0	39.3309	0
CTBP2	benign_epithelium effect	0.504908	0.0128515	39.2878	0	39.2878	0
RNF43	benign_fat effect	-0.380361	0.00968916	-39.2563	0	39.2563	0
HTRA1	benign_submucosa effect	0.563132	0.0143492	39.2448	0	39.2448	0
PDLIM3	benign_epithelium effect	-0.472813	0.0120482	-39.2435	0	39.2435	0
PCK2	benign_muscularis effect	-0.276016	0.00703772	-39.2195	0	39.2195	0
UGT8	benign_muscularis effect	-0.291841	0.00744337	-39.2082	0	39.2082	0
CEACAM5	benign_stroma effect	-0.56596	0.0144398	-39.1945	0	39.1945	0
PTBP3	benign_muscularis effect	-0.380933	0.00972034	-39.1892	0	39.1892	0
TJP3	benign_fat effect	-0.305348	0.00779611	-39.1667	0	39.1667	0
NCAPD2	benign_fat effect	-0.326894	0.00834755	-39.1605	0	39.1605	0
MYB	benign_muscularis effect	-0.314556	0.00803489	-39.1487	0	39.1487	0
KCNMB1	benign_epithelium effect	-0.409795	0.010473	-39.1285	0	39.1285	0
GALNT4	benign_fat effect	-0.346922	0.00887219	-39.1022	0	39.1022	0
LTBP3	benign_fat effect	-0.416126	0.0106426	-39.1001	0	39.1001	0
ABCC3	benign_fat effect	-0.351528	0.00899082	-39.0985	0	39.0985	0
HSPB1	cancer_cancer effect	0.302986	0.00775232	39.0833	0	39.0833	0
SGPP2	benign_epithelium effect	0.338777	0.00866988	39.0752	0	39.0752	0
TIMP2	benign_muscularis effect	0.401101	0.0102659	39.0713	0	39.0713	0
ANXA6	benign_muscularis effect	0.371288	0.00950559	39.06	0	39.06	0
TFCP2L1	benign_stroma effect	-0.292746	0.00749574	-39.055	0	39.055	0
APOE	benign_submucosa effect	0.661042	0.0169389	39.0251	0	39.0251	0
SMAGP	benign_muscularis effect	-0.325368	0.00833769	-39.0238	0	39.0238	0
CNN1	benign_inflammation effect	-0.991412	0.02542	-39.0013	0	39.0013	0
GUCY2C	benign_fat effect	-0.311214	0.00798307	-38.9842	0	38.9842	0
RHPN2	benign_muscularis effect	-0.318645	0.00818429	-38.9337	0	38.9337	0
DSC2	benign_muscularis effect	-0.315675	0.00810839	-38.9319	0	38.9319	0
TMPO	benign_fat effect	-0.339024	0.00870825	-38.9313	0	38.9313	0
ESRP1	benign_fat effect	-0.365965	0.00940362	-38.9175	0	38.9175	0
CHDH	benign_epithelium effect	0.366536	0.00941875	38.9156	0	38.9156	0
HMGCR	benign_fat effect	-0.308693	0.00794336	-38.8617	0	38.8617	0
GGT6	benign_muscularis effect	-0.244581	0.00629625	-38.8455	0	38.8455	0
LMNB1	benign_inflammation effect	0.730494	0.0188161	38.8229	0	38.8229	0
FBLN2	cancer_cancer effect	-0.31004	0.00799244	-38.7917	0	38.7917	0
ACAT2	benign_fat effect	-0.302262	0.00779279	-38.7874	0	38.7874	0
TFRC	benign_fat effect	-0.432582	0.0111589	-38.7657	0	38.7657	0
MARCKSL1	benign_inflammation effect	0.898844	0.0231926	38.7556	0	38.7556	0
S100A16	benign_epithelium effect	0.53009	0.0136878	38.7271	0	38.7271	0
A2M	benign_muscularis effect	0.422824	0.010923	38.7097	0	38.7097	0
LFNG	benign_muscularis effect	-0.320692	0.00828569	-38.7043	0	38.7043	0
DCN	benign_stroma effect	0.523882	0.0135366	38.7011	0	38.7011	0
NDFIP2	benign_fat effect	-0.36602	0.0094598	-38.6921	0	38.6921	0
MT2A	cancer_cancer effect	-0.349678	0.00903877	-38.6864	0	38.6864	0
SIAE	benign_muscularis effect	-0.319035	0.00824806	-38.68	0	38.68	0
TSTD1	benign_epithelium effect	0.411637	0.0106443	38.672	0	38.672	0
SEMA4G	benign_muscularis effect	-0.239703	0.00620041	-38.6593	0	38.6593	0
DSTN	benign_epithelium effect	-0.533999	0.0138133	-38.6585	0	38.6585	0
SATB2	benign_muscularis effect	-0.311597	0.00806198	-38.6502	0	38.6502	0
FAM83E	benign_fat effect	-0.275649	0.00713233	-38.6479	0	38.6479	0
ATP10B	benign_fat effect	-0.317779	0.00822476	-38.6368	0	38.6368	0
KLK1	benign_fat effect	-0.310314	0.00803173	-38.636	0	38.636	0
EBP	benign_epithelium effect	0.433722	0.0112325	38.613	0	38.613	0
TSPAN1	benign_fat effect	-0.398182	0.0103127	-38.6108	0	38.6108	0
TGFB1I1	benign_fat effect	-0.35742	0.00925765	-38.6081	0	38.6081	0
TMEM54	benign_muscularis effect	-0.359669	0.00931764	-38.6009	0	38.6009	0
KRT8	benign_submucosa effect	-0.653462	0.01693	-38.5978	0	38.5978	0
TSTD1	benign_fat effect	-0.330756	0.00857389	-38.5771	0	38.5771	0
FXYD3	benign_stroma effect	-0.534693	0.0138671	-38.5584	0	38.5584	0
FERMT1	benign_fat effect	-0.396763	0.0102984	-38.5268	0	38.5268	0
C1S	benign_submucosa effect	0.582782	0.0151347	38.5063	0	38.5063	0
ACSS2	benign_muscularis effect	-0.322309	0.00837075	-38.5042	0	38.5042	0
ANTXR1	benign_fat effect	-0.422155	0.0109734	-38.4706	0	38.4706	0
MCM7	benign_inflammation effect	0.838712	0.0218082	38.4586	0	38.4586	0
GPR160	benign_epithelium effect	0.402525	0.0104688	38.4499	0	38.4499	0
SOD2	benign_epithelium effect	-0.501944	0.0130816	-38.3702	0	38.3702	0
KRTCAP3	benign_epithelium effect	0.408409	0.0106536	38.3352	0	38.3352	0
CERS6	benign_muscularis effect	-0.325226	0.00848434	-38.3325	0	38.3325	0
FXYD6	cancer_cancer effect	-0.28091	0.00732929	-38.327	0	38.327	0
HSPD1	benign_fat effect	-0.428451	0.0111823	-38.3153	0	38.3153	0
DCTPP1	benign_fat effect	-0.353154	0.00921768	-38.3126	0	38.3126	0
F2RL1	benign_muscularis effect	-0.261773	0.00684015	-38.2701	0	38.2701	0
C10orf99	benign_muscularis effect	-0.21303	0.00557036	-38.2435	0	38.2435	0
RAB5IF	benign_epithelium effect	0.476093	0.0124492	38.2429	0	38.2429	0
CALML4	benign_fat effect	-0.346169	0.00905243	-38.2405	0	38.2405	0
PKP2	benign_fat effect	-0.296862	0.00776921	-38.2101	0	38.2101	0
SMAGP	benign_fat effect	-0.348674	0.00913432	-38.1719	0	38.1719	0
ICA1	benign_muscularis effect	-0.333944	0.00875134	-38.1591	0	38.1591	0
LIG1	benign_fat effect	-0.315076	0.00826385	-38.1271	0	38.1271	0
RRM1	benign_fat effect	-0.334853	0.00879049	-38.0927	0	38.0927	0
SEL1L3	benign_submucosa effect	-0.501759	0.0131723	-38.0919	0	38.0919	0
TSPO	benign_muscularis effect	-0.370014	0.00971472	-38.088	0	38.088	0
ANXA2	benign_fat effect	-0.425629	0.0111834	-38.0589	0	38.0589	0
PREP	benign_fat effect	-0.339123	0.00891487	-38.0401	0	38.0401	0
TPM1	benign_inflammation effect	-0.793551	0.0208674	-38.0283	0	38.0283	0
HES6	benign_fat effect	-0.346196	0.0091062	-38.0177	0	38.0177	0
EPPK1	benign_fat effect	-0.360537	0.00949324	-37.9783	0	37.9783	0
SERINC5	benign_fat effect	-0.359122	0.00945774	-37.9713	0	37.9713	0
TAGLN	benign_fat effect	-0.527167	0.0138834	-37.9711	0	37.9711	0
KLF2	benign_epithelium effect	-0.541107	0.0142544	-37.9607	0	37.9607	0
KANK2	benign_fat effect	-0.357945	0.00943391	-37.9424	0	37.9424	0
FBLN1	benign_stroma effect	0.478024	0.0125994	37.9402	0	37.9402	0
EPCAM	benign_stroma effect	-0.543221	0.0143182	-37.9392	0	37.9392	0
GALNT3	benign_muscularis effect	-0.31072	0.00819569	-37.9126	0	37.9126	0
SERPINF1	benign_submucosa effect	0.550816	0.0145308	37.9069	0	37.9069	0
C3	benign_submucosa effect	0.641279	0.0169369	37.8628	0	37.8628	0
TRAP1	benign_fat effect	-0.375162	0.00991033	-37.8557	0	37.8557	0
PPP1R14A	cancer_cancer effect	-0.258413	0.00682697	-37.8518	0	37.8518	0
SPIRE2	benign_muscularis effect	-0.293518	0.00775452	-37.8511	0	37.8511	0
BRI3BP	benign_muscularis effect	-0.314088	0.00830467	-37.8206	0	37.8206	0
TXNIP	cancer_cancer effect	-0.286752	0.00758375	-37.8113	0	37.8113	0
SEL1L3	benign_stroma effect	-0.420123	0.0111119	-37.8084	0	37.8084	0
NOP16	benign_fat effect	-0.374556	0.00990873	-37.8006	0	37.8006	0
IFI30	benign_muscularis effect	-0.38974	0.0103157	-37.7813	0	37.7813	0
CLUH	benign_fat effect	-0.360022	0.00952913	-37.7812	0	37.7812	0
SIAE	benign_fat effect	-0.34124	0.00903609	-37.7642	0	37.7642	0
PATJ	benign_muscularis effect	-0.351254	0.00930547	-37.747	0	37.747	0
RASSF7	benign_muscularis effect	-0.290198	0.00769029	-37.7357	0	37.7357	0
SERINC5	benign_epithelium effect	0.442993	0.0117415	37.7289	0	37.7289	0
GPR160	benign_muscularis effect	-0.290294	0.00769701	-37.7151	0	37.7151	0
CALD1	benign_fat effect	-0.460216	0.0122031	-37.7131	0	37.7131	0
S100A14	benign_submucosa effect	-0.491945	0.0130468	-37.7063	0	37.7063	0
PLEKHG6	benign_fat effect	-0.333339	0.0088418	-37.7004	0	37.7004	0
NANS	benign_fat effect	-0.336726	0.00893281	-37.6954	0	37.6954	0
FAM3D	benign_fat effect	-0.302041	0.0080163	-37.6783	0	37.6783	0
UGT8	benign_fat effect	-0.307094	0.00815479	-37.6581	0	37.6581	0
VCAN	benign_stroma effect	0.495183	0.0131597	37.6287	0	37.6287	0
PDK4	benign_muscularis effect	0.377783	0.0100504	37.5889	0	37.5889	0
HMGA1	benign_muscularis effect	-0.313659	0.00834945	-37.5663	0	37.5663	0
FSTL1	benign_muscularis effect	0.402115	0.0107061	37.5595	0	37.5595	0
KRT8	benign_stroma effect	-0.535647	0.0142819	-37.5053	1.13168e-307	37.5053	3.77225e-306
CASP6	benign_fat effect	-0.302592	0.00807342	-37.4801	5.83041e-307	37.4801	1.7098e-306
DES	benign_inflammation effect	-1.20665	0.0321978	-37.4762	3.36801e-307	37.4762	6.73603e-306
ADAP1	benign_epithelium effect	0.377931	0.010089	37.4598	1.87088e-306	37.4598	3.41401e-306
KRT19	benign_submucosa effect	-0.554539	0.0148064	-37.4527	9.75387e-307	37.4527	2.26834e-305
CAPN5	benign_muscularis effect	-0.307375	0.00820845	-37.4461	2.08399e-306	37.4461	6.63692e-306
NME1	benign_fat effect	-0.369888	0.00988388	-37.4234	7.33445e-306	37.4234	2.14458e-305
HIST1H1B	benign_stroma effect	-0.460461	0.0123076	-37.4127	4.37483e-306	37.4127	1.41124e-304
JCHAIN	benign_inflammation effect	1.05285	0.0281448	37.4083	5.15029e-306	37.4083	1.00986e-304
IGFBP4	benign_stroma effect	0.421702	0.0112775	37.3932	9.07461e-306	37.3932	2.83581e-304
SPEG	cancer_cancer effect	-0.220577	0.0058989	-37.3929	1.14818e-305	37.3929	1.31521e-305
CASK	benign_submucosa effect	-0.492344	0.0131769	-37.3641	4.48414e-305	37.3641	1.01912e-303
TUBB4B	benign_fat effect	-0.371644	0.00995146	-37.3456	1.34335e-304	37.3456	3.91648e-304
TOM1L1	benign_fat effect	-0.325382	0.00871813	-37.3225	2.12868e-304	37.3225	6.18803e-304
ACTB	benign_inflammation effect	0.656189	0.017582	37.3216	1.31944e-304	37.3216	2.53738e-303
TSC22D3	benign_muscularis effect	-0.394038	0.0105604	-37.3127	3.06067e-304	37.3127	9.68565e-304
PRELID2	benign_fat effect	-0.334451	0.00896509	-37.306	3.9425e-304	37.306	1.14275e-303
SERPINB1	benign_muscularis effect	-0.383199	0.010272	-37.3052	3.0407e-304	37.3052	9.65301e-304
PPM1G	benign_fat effect	-0.332079	0.00890958	-37.2721	2.08852e-303	37.2721	6.03618e-303
CAMK2N1	benign_submucosa effect	-0.523938	0.0140581	-37.2695	1.15382e-303	37.2695	2.56405e-302
STRBP	benign_muscularis effect	-0.31939	0.00857115	-37.2634	9.64831e-304	37.2634	3.04363e-303
LMO7	benign_epithelium effect	0.439413	0.0117984	37.2433	6.12246e-303	37.2433	1.1152e-302
ELN	benign_submucosa effect	0.537321	0.0144368	37.2188	1.01478e-302	37.2188	2.20605e-301
NID1	cancer_cancer effect	-0.274605	0.00737938	-37.2125	1.285e-302	37.2125	1.47026e-302
PPDPF	benign_epithelium effect	0.525409	0.0141205	37.2089	1.47003e-302	37.2089	2.67277e-302
TUBA1C	benign_fat effect	-0.338443	0.00910141	-37.1858	5.21625e-302	37.1858	1.50324e-301
DBI	benign_muscularis effect	-0.337602	0.00908142	-37.175	3.88722e-302	37.175	1.2224e-301
PODN	benign_muscularis effect	0.335072	0.00901395	37.1727	4.24489e-302	37.1727	1.33069e-301
ITGA6	benign_fat effect	-0.410461	0.0110449	-37.1628	8.18036e-302	37.1628	2.35068e-301
BGN	benign_stroma effect	0.497856	0.0134008	37.1512	1.88728e-301	37.1512	5.71903e-300
CERS6	benign_epithelium effect	0.427925	0.0115393	37.084	1.52708e-300	37.084	2.77147e-300
ANGPTL2	benign_submucosa effect	0.4837	0.0130436	37.0834	1.56362e-300	37.0834	3.32685e-299
CCN1	benign_stroma effect	0.509582	0.0137452	37.0735	2.25023e-300	37.0735	6.61834e-299
LAMA4	benign_epithelium effect	-0.496247	0.0133886	-37.0649	4.64485e-300	37.0649	8.41459e-300
STX3	benign_fat effect	-0.369565	0.00997281	-37.0573	6.16903e-300	37.0573	1.76258e-299
LTBP3	benign_muscularis effect	0.359966	0.00971465	37.0539	4.6657e-300	37.0539	1.45803e-299
HELLS	benign_fat effect	-0.349617	0.00943692	-37.0477	5.8576e-300	37.0477	1.6784e-299
CXADR	benign_epithelium effect	0.329561	0.00889597	37.0461	9.3407e-300	37.0461	1.6891e-299
ENTPD6	benign_fat effect	-0.375462	0.010137	-37.0389	8.12299e-300	37.0389	2.31424e-299
HSD11B2	benign_stroma effect	-0.342703	0.00925407	-37.0327	6.14633e-300	37.0327	1.75609e-298
SYNPO2	inter effect	0.44604	0.0120459	37.0284	7.18673e-300	37.0284	3.42225e-298
C12orf75	benign_fat effect	-0.376551	0.0101698	-37.0264	1.9412e-299	37.0264	5.51478e-299
CD163	cancer_cancer effect	-0.310261	0.00838219	-37.0143	3.03264e-299	37.0143	3.46588e-299
MECOM	benign_muscularis effect	-0.295128	0.00797411	-37.0108	1.72761e-299	37.0108	5.38197e-299
S100P	benign_muscularis effect	-0.403024	0.0108974	-36.9835	9.4774e-299	36.9835	2.94329e-298
SDC1	benign_fat effect	-0.357767	0.00967872	-36.9643	9.65587e-299	36.9643	2.73537e-298
JCHAIN	inter effect	-0.516563	0.0139762	-36.9602	7.49993e-299	36.9602	3.40906e-297
CLDN4	benign_submucosa effect	-0.559052	0.0151312	-36.9471	1.45967e-298	36.9471	3.04098e-297
AP1S3	benign_inflammation effect	0.557964	0.0151057	36.9372	5.25245e-298	36.9372	9.91028e-297
C6orf132	benign_epithelium effect	0.354311	0.00959352	36.9323	6.30757e-298	36.9323	1.13855e-297
EHD2	cancer_cancer effect	-0.296486	0.0080292	-36.9259	5.31629e-298	36.9259	6.06882e-298
GMNN	benign_fat effect	-0.29704	0.00804471	-36.9237	8.67439e-298	36.9237	2.44349e-297
ERBB3	benign_fat effect	-0.357966	0.00969555	-36.9207	6.4642e-298	36.9207	1.82605e-297
ECHS1	benign_submucosa effect	-0.50459	0.013667	-36.9204	6.53066e-298	36.9204	1.33279e-296
GPX2	benign_muscularis effect	-0.396062	0.0107297	-36.9128	8.63103e-298	36.9128	2.67214e-297
SPON2	benign_submucosa effect	0.536132	0.0145261	36.9083	1.53007e-297	36.9083	3.06015e-296
SRGN	benign_muscularis effect	-0.401963	0.0108941	-36.8974	2.28707e-297	36.8974	7.05886e-297
FNBP1	cancer_cancer effect	-0.283816	0.00769309	-36.8923	1.38255e-297	36.8923	1.57645e-297
TMEM63A	benign_epithelium effect	0.495328	0.0134267	36.8913	1.91164e-297	36.8913	3.44439e-297
STX3	benign_epithelium effect	0.456088	0.0123811	36.8375	1.39097e-296	36.8375	2.50175e-296
FN1	benign_fat effect	-0.480911	0.0130571	-36.8314	1.04396e-296	36.8314	2.93246e-296
KCTD12	benign_muscularis effect	0.384814	0.0104512	36.8201	3.95709e-296	36.8201	1.21383e-295
CANT1	benign_muscularis effect	-0.340246	0.00924145	-36.8173	2.19391e-296	36.8173	6.7505e-296
HMGCS1	benign_epithelium effect	0.366828	0.00996553	36.8097	5.81429e-296	36.8097	1.04386e-295
HIST1H4C	benign_fat effect	-0.319518	0.00868151	-36.8045	4.69735e-296	36.8045	1.31578e-295
GFPT1	benign_muscularis effect	-0.350369	0.0095228	-36.7926	7.27472e-296	36.7926	2.22468e-295
DDR1	benign_submucosa effect	-0.462873	0.0125839	-36.7829	7.80713e-296	36.7829	1.53081e-294
VDAC1	benign_fat effect	-0.348613	0.00947901	-36.7773	1.91527e-295	36.7773	5.33501e-295
PLS1	benign_fat effect	-0.350148	0.00952104	-36.7762	9.97803e-296	36.7762	2.78716e-295
SLC37A1	benign_muscularis effect	-0.272796	0.00742253	-36.7524	3.18773e-295	36.7524	9.71869e-295
DDAH1	benign_fat effect	-0.361902	0.00985255	-36.7319	6.79525e-295	36.7319	1.88757e-294
MYL9	benign_inflammation effect	-0.992605	0.027034	-36.717	7.04729e-295	36.717	1.30505e-293
HSP90AA1	benign_submucosa effect	-0.524733	0.0142932	-36.712	1.40885e-294	36.712	2.70934e-293
TIMP2	benign_stroma effect	0.440304	0.0119953	36.7065	1.29531e-294	36.7065	3.59809e-293
TXNDC17	benign_fat effect	-0.312583	0.00851728	-36.6998	3.30904e-294	36.6998	9.16632e-294
MYO10	benign_epithelium effect	0.403451	0.0109935	36.6991	3.39986e-294	36.6991	6.09294e-294
TNC	inter effect	0.432116	0.0117805	36.6807	3.3324e-294	36.6807	1.44887e-292
ZFP36L1	benign_fat effect	-0.374978	0.0102232	-36.6791	4.71343e-294	36.6791	1.30205e-293
CAPN8	benign_muscularis effect	-0.253094	0.00690111	-36.6743	5.62343e-294	36.6743	1.70925e-293
COX7A1	cancer_cancer effect	-0.254968	0.00695794	-36.6442	1.69689e-293	36.6442	1.93268e-293
DSP	benign_stroma effect	-0.429331	0.0117188	-36.6359	1.37931e-293	36.6359	3.72785e-292
PRSS3	benign_muscularis effect	-0.31068	0.0084875	-36.6044	7.29753e-293	36.6044	2.21137e-292
MPST	benign_fat effect	-0.373605	0.0102085	-36.5974	9.42477e-293	36.5974	2.58922e-292
SPINT1	benign_fat effect	-0.373181	0.0101978	-36.5943	7.93404e-293	36.5943	2.18569e-292
THBS2	benign_stroma effect	0.496841	0.0135821	36.5806	2.61735e-292	36.5806	6.88776e-291
SERPINB1	benign_submucosa effect	-0.520121	0.0142279	-36.5564	2.54103e-292	36.5564	4.7944e-291
PCBD1	benign_fat effect	-0.383268	0.010486	-36.5504	7.91452e-292	36.5504	2.16836e-291
MCCC2	benign_fat effect	-0.327282	0.00895843	-36.5334	9.82555e-292	36.5334	2.68458e-291
UCK2	benign_fat effect	-0.312727	0.00856083	-36.53	1.66991e-291	36.53	4.55016e-291
HAND2	benign_fat effect	-0.321434	0.00880423	-36.5091	1.78892e-291	36.5091	4.86119e-291
TIMP3	benign_submucosa effect	0.573523	0.0157138	36.4981	5.34008e-291	36.4981	9.88903e-290
RAB11FIP4	benign_epithelium effect	0.366347	0.0100431	36.4774	4.56106e-291	36.4774	8.15933e-291
MUC20	benign_fat effect	-0.352794	0.00967733	-36.4557	1.676e-290	36.4557	4.54201e-290
FGFR1	cancer_cancer effect	-0.278259	0.00763324	-36.4537	1.80635e-290	36.4537	2.055e-290
CCN2	benign_stroma effect	0.48934	0.0134294	36.438	4.7925e-290	36.438	1.22885e-288
PROM1	benign_muscularis effect	-0.304976	0.00837161	-36.4298	4.31809e-290	36.4298	1.30456e-289
TMEM63A	benign_inflammation effect	0.806714	0.022167	36.3926	1.25498e-289	36.3926	2.28179e-288
STOML2	benign_fat effect	-0.356688	0.00981453	-36.3429	1.53294e-288	36.3429	4.14308e-288
H3F3A	benign_inflammation effect	0.820291	0.0225778	36.3318	1.52866e-288	36.3318	2.72976e-287
UQCRC1	benign_submucosa effect	-0.494027	0.0136109	-36.2965	4.13924e-288	36.2965	7.52589e-287
SLC3A1	benign_muscularis effect	-0.211003	0.00582095	-36.2489	3.09946e-287	36.2489	9.33572e-287
EZR	benign_stroma effect	-0.432989	0.0119537	-36.222	3.52575e-287	36.222	8.81438e-286
TUFM	benign_epithelium effect	0.486689	0.0134415	36.208	1.36586e-286	36.208	2.43904e-286
CTHRC1	benign_muscularis effect	-0.401928	0.0111019	-36.2036	1.60183e-286	36.2036	4.8103e-286
PPP1R14D	benign_muscularis effect	-0.199426	0.00551019	-36.1923	2.41527e-286	36.1923	7.23135e-286
IFI27	benign_muscularis effect	-0.390681	0.0107996	-36.1756	4.42315e-286	36.1756	1.32034e-285
KIF20B	benign_inflammation effect	0.542591	0.0150014	36.1694	8.30854e-286	36.1694	1.43251e-284
C10orf99	benign_fat effect	-0.220668	0.00610284	-36.1583	6.20219e-286	36.1583	1.67175e-285
ACTG2	benign_inflammation effect	-0.987114	0.0273032	-36.1537	4.87317e-286	36.1537	8.54941e-285
C3	benign_stroma effect	0.516406	0.0142877	36.1434	1.06212e-285	36.1434	2.59055e-284
MSRB3	benign_fat effect	-0.335425	0.00928179	-36.138	1.72253e-285	36.138	4.63045e-285
QKI	benign_epithelium effect	-0.485138	0.0134314	-36.1196	1.00638e-284	36.1196	1.7939e-284
TCF7	benign_muscularis effect	-0.227188	0.00629443	-36.0935	6.44434e-285	36.0935	1.91796e-284
USH1C	benign_muscularis effect	-0.303445	0.00840849	-36.088	1.05068e-284	36.088	3.11775e-284
NRP2	benign_fat effect	-0.338376	0.00939156	-36.0298	8.57378e-284	36.0298	2.2986e-283
DHRS11	benign_fat effect	-0.247408	0.00687354	-35.9943	4.62355e-283	35.9943	1.23624e-282
COL3A1	benign_submucosa effect	0.527912	0.0146823	35.9556	9.30631e-283	35.9556	1.66184e-281
STXBP6	benign_fat effect	-0.299378	0.00832991	-35.9401	2.16721e-282	35.9401	5.77922e-282
ACSS2	benign_fat effect	-0.329488	0.0091703	-35.93	2.34101e-282	35.93	6.22608e-282
ECHS1	benign_fat effect	-0.388157	0.0108097	-35.9082	5.12399e-282	35.9082	1.35915e-281
TFF3	benign_stroma effect	-0.527141	0.0146847	-35.8974	6.0467e-282	35.8974	1.43969e-280
TUBA4A	benign_fat effect	-0.32156	0.00896179	-35.8813	1.79647e-281	35.8813	4.75256e-281
NR2F6	benign_fat effect	-0.31879	0.00888802	-35.8674	2.9558e-281	35.8674	7.79895e-281
ACTN1	inter effect	0.382844	0.0106853	35.8291	7.0025e-281	35.8291	2.91771e-279
TOP2A	benign_fat effect	-0.344715	0.00962898	-35.7997	5.0198e-280	35.7997	1.321e-279
DUSP1	benign_stroma effect	0.451874	0.0126238	35.7954	3.90072e-280	35.7954	9.07145e-279
TMPRSS4	benign_fat effect	-0.341625	0.00955042	-35.7707	7.10031e-280	35.7707	1.8636e-279
RGMA	cancer_cancer effect	-0.225077	0.00629361	-35.7627	9.4422e-280	35.7627	1.07298e-279
LGALS4	benign_stroma effect	-0.497939	0.0139258	-35.7567	9.37009e-280	35.7567	2.12957e-278
NCAPD2	benign_inflammation effect	0.611517	0.0171098	35.7407	2.7689e-279	35.7407	4.69305e-278
STRBP	benign_submucosa effect	-0.423594	0.011872	-35.6801	1.03386e-278	35.6801	1.81379e-277
TPD52	benign_submucosa effect	-0.485945	0.0136206	-35.6771	1.15134e-278	35.6771	1.98507e-277
HOOK2	benign_epithelium effect	0.339293	0.00951018	35.6768	4.06904e-278	35.6768	7.24028e-278
GMDS	benign_stroma effect	-0.416461	0.0116746	-35.6725	1.89804e-278	35.6725	4.21786e-277
ADD3	benign_inflammation effect	0.778994	0.0218426	35.664	4.29374e-278	35.664	7.15624e-277
DHRS11	benign_muscularis effect	-0.223629	0.00627418	-35.6428	9.13452e-278	35.6428	2.70252e-277
KCNK1	benign_epithelium effect	0.320455	0.00899198	35.6378	1.63614e-277	35.6378	2.9061e-277
MCM2	benign_inflammation effect	0.598378	0.0167921	35.6345	1.84611e-277	35.6345	3.02641e-276
ITGA5	benign_fat effect	-0.415208	0.0116542	-35.6273	1.59087e-277	35.6273	4.16457e-277
SH3YL1	benign_fat effect	-0.306335	0.00860091	-35.6166	3.48969e-277	35.6166	9.11147e-277
ACTA2	cancer_cancer effect	-0.344058	0.00966017	-35.6162	1.41803e-277	35.6162	1.60957e-277
DUSP1	benign_submucosa effect	0.532559	0.0149645	35.5883	4.78615e-277	35.5883	8.11212e-276
TMPRSS2	benign_fat effect	-0.315662	0.00886983	-35.5883	4.78864e-277	35.5883	1.24704e-276
CCT3	benign_fat effect	-0.332739	0.00936123	-35.5444	4.56029e-276	35.5444	1.18449e-275
TACC3	benign_fat effect	-0.291548	0.00821512	-35.4892	2.16217e-275	35.4892	5.60147e-275
GPSM2	benign_fat effect	-0.323721	0.00912231	-35.4868	3.53872e-275	35.4868	9.14398e-275
EEF1B2	benign_submucosa effect	-0.499816	0.0140862	-35.4827	2.04286e-275	35.4827	3.40476e-274
FLNC	benign_fat effect	-0.334753	0.00943741	-35.4709	4.14667e-275	35.4709	1.06873e-274
SFRP4	benign_stroma effect	0.42433	0.0119663	35.4603	6.03597e-275	35.4603	1.31217e-273
CERS6	benign_fat effect	-0.329277	0.00929485	-35.4258	1.53981e-274	35.4258	3.95839e-274
FBL	benign_inflammation effect	0.71648	0.0202279	35.4203	2.49364e-274	35.4203	4.022e-273
ASL	benign_fat effect	-0.320558	0.00905107	-35.4166	2.84106e-274	35.4166	7.28477e-274
VRK1	benign_fat effect	-0.296484	0.00837411	-35.4048	4.32043e-274	35.4048	1.10497e-273
YWHAZ	benign_inflammation effect	0.814368	0.0230092	35.3932	6.51456e-274	35.3932	1.0179e-272
SFRP2	benign_inflammation effect	-0.98031	0.0277103	-35.3771	5.76418e-274	35.3771	9.1495e-273
HSPB8	benign_fat effect	-0.330926	0.00935732	-35.3655	1.30348e-273	35.3655	3.32521e-273
FILIP1L	benign_fat effect	-0.371223	0.0104974	-35.3632	1.88677e-273	35.3632	4.80094e-273
MKI67	benign_fat effect	-0.332098	0.00939435	-35.3509	4.37347e-273	35.3509	1.11002e-272
ARHGAP8	benign_muscularis effect	-0.271362	0.00767673	-35.3486	3.16304e-273	35.3486	9.33049e-273
SRPK1	benign_epithelium effect	0.456836	0.0129369	35.3126	1.12999e-272	35.3126	2.00353e-272
HOXB6	benign_fat effect	-0.340683	0.00965054	-35.3019	1.64516e-272	35.3019	4.16497e-272
VAV3	benign_stroma effect	-0.319955	0.00906371	-35.3006	8.62404e-273	35.3006	1.8349e-271
DEGS2	benign_epithelium effect	0.315331	0.00893384	35.2963	3.01406e-272	35.2963	5.33462e-272
MAL2	benign_muscularis effect	-0.333461	0.00944771	-35.2954	2.0727e-272	35.2954	6.09618e-272
TMEM184A	benign_muscularis effect	-0.217391	0.00616361	-35.27	5.07331e-272	35.27	1.48342e-271
PKP2	benign_muscularis effect	-0.250073	0.00709169	-35.2627	4.92541e-272	35.2627	1.4444e-271
S100A14	benign_fat effect	-0.363876	0.0103195	-35.2609	4.20568e-272	35.2609	1.06204e-271
PRR15	benign_fat effect	-0.280514	0.00795803	-35.2491	7.95547e-272	35.2491	2.0039e-271
HSP90AB1	benign_submucosa effect	-0.495887	0.0140715	-35.2406	1.43409e-271	35.2406	2.35097e-270
MYH11	benign_inflammation effect	-1.00643	0.0285616	-35.2373	8.05233e-272	35.2373	1.23882e-270
SERPING1	benign_stroma effect	0.433587	0.0123052	35.2362	1.25401e-271	35.2362	2.61252e-270
C19orf48	benign_fat effect	-0.313718	0.00890538	-35.2279	3.36215e-271	35.2279	8.44761e-271
RGS5	benign_fat effect	-0.407233	0.0115664	-35.2083	4.47135e-271	35.2083	1.12064e-270
MYO19	benign_fat effect	-0.305889	0.00869015	-35.1996	9.13652e-271	35.1996	2.28413e-270
PRELID3B	benign_fat effect	-0.336054	0.00956016	-35.1515	4.95646e-270	35.1515	1.23295e-269
ARHGEF25	cancer_cancer effect	-0.220558	0.0062773	-35.1358	5.73695e-270	35.1358	6.50448e-270
GFPT1	benign_fat effect	-0.366522	0.0104324	-35.133	4.7513e-270	35.133	1.18486e-269
EHBP1L1	benign_inflammation effect	0.749141	0.0213272	35.126	8.10396e-270	35.126	1.22787e-268
LMO7	benign_muscularis effect	-0.304684	0.00867467	-35.1234	8.90005e-270	35.1234	2.59477e-269
MACC1	benign_muscularis effect	-0.302863	0.00863362	-35.0794	6.24328e-269	35.0794	1.81491e-268
MCM3	benign_inflammation effect	0.646576	0.0184558	35.0338	3.1004e-268	35.0338	4.62747e-267
KCTD12	cancer_cancer effect	-0.293426	0.00837565	-35.0333	2.10425e-268	35.0333	2.38307e-268
SQLE	benign_fat effect	-0.262812	0.00750422	-35.0219	4.69499e-268	35.0219	1.16501e-267
DACH1	benign_fat effect	-0.303041	0.00865391	-35.0179	5.4145e-268	35.0179	1.34022e-267
GSR	benign_muscularis effect	-0.33794	0.00965263	-35.0102	3.5413e-268	35.0102	1.02646e-267
EPPK1	benign_epithelium effect	0.412583	0.0117855	35.0076	5.17517e-268	35.0076	9.14341e-268
SET	benign_inflammation effect	0.747118	0.0213471	34.9985	7.10595e-268	34.9985	1.04499e-266
MPST	benign_submucosa effect	-0.45137	0.0129073	-34.9703	1.4332e-267	34.9703	2.31161e-266
SERPINE1	cancer_cancer effect	-0.313593	0.00897053	-34.9581	2.92497e-267	34.9581	3.30879e-267
GGT6	benign_fat effect	-0.240669	0.00689805	-34.8895	2.41715e-266	34.8895	5.96827e-266
SH2D3A	benign_muscularis effect	-0.233684	0.00669865	-34.8852	3.74449e-266	34.8852	1.08222e-265
SLC2A1	benign_inflammation effect	0.780125	0.0223632	34.8843	5.78249e-266	34.8843	8.38042e-265
SMIM22	benign_muscularis effect	-0.249402	0.00715418	-34.861	8.71624e-266	34.861	2.51189e-265
AEBP1	benign_stroma effect	0.476264	0.0136721	34.8347	3.2668e-265	34.8347	6.66694e-264
ITGA6	benign_muscularis effect	-0.351014	0.0100818	-34.8167	3.06097e-265	34.8167	8.7959e-265
CYP2J2	benign_muscularis effect	-0.21046	0.00604577	-34.811	4.96582e-265	34.811	1.42287e-264
NR1I2	benign_fat effect	-0.236908	0.00680955	-34.7906	1.01265e-264	34.7906	2.49422e-264
DSP	benign_submucosa effect	-0.483228	0.0138918	-34.7852	6.11645e-265	34.7852	9.70866e-264
CENPM	benign_muscularis effect	-0.246758	0.00709518	-34.7782	1.55974e-264	34.7782	4.4564e-264
RAB11FIP1	benign_submucosa effect	-0.444088	0.0127723	-34.7697	1.25705e-264	34.7697	1.96414e-263
HSPA8	benign_submucosa effect	-0.492601	0.014168	-34.7686	2.17515e-264	34.7686	3.34639e-263
TSPAN1	benign_stroma effect	-0.382291	0.0109987	-34.7579	1.89561e-264	34.7579	3.79121e-263
MUC20	benign_muscularis effect	-0.306899	0.00883302	-34.7446	3.7685e-264	34.7446	1.07365e-263
EMILIN1	cancer_cancer effect	-0.276045	0.0079465	-34.7379	4.75302e-264	34.7379	5.37065e-264
IGHG1	benign_inflammation effect	1.24048	0.0357156	34.732	5.82639e-264	34.732	8.32341e-263
CDHR1	benign_fat effect	-0.258311	0.0074377	-34.73	8.34747e-264	34.73	2.05098e-263
HMGCS1	benign_fat effect	-0.278545	0.00802712	-34.7005	2.31972e-263	34.7005	5.68558e-263
CD2AP	benign_submucosa effect	-0.463058	0.0133482	-34.6906	1.9626e-263	34.6906	2.97363e-262
STAB1	benign_epithelium effect	-0.462957	0.0133488	-34.6815	6.73659e-263	34.6815	1.18811e-262
SPINT2	benign_submucosa effect	-0.524395	0.0151239	-34.6732	3.59359e-263	34.6732	5.36356e-262
ATP5MC3	benign_fat effect	-0.316942	0.00914111	-34.6721	9.32343e-263	34.6721	2.27957e-262
GNL3	benign_muscularis effect	-0.335139	0.00967009	-34.6573	1.0405e-262	34.6573	2.95596e-262
ABHD11	benign_fat effect	-0.315479	0.00910378	-34.6536	1.18289e-262	34.6536	2.88511e-262
HDGF	benign_epithelium effect	0.445742	0.0128638	34.651	1.29565e-262	34.651	2.28107e-262
SVIL	benign_submucosa effect	-0.437487	0.0126398	-34.612	5.00877e-262	34.612	7.36584e-261
CDH1	benign_muscularis effect	-0.299164	0.00864761	-34.595	9.00133e-262	34.595	2.54995e-261
PRSS3	benign_fat effect	-0.321601	0.00929875	-34.5854	9.4163e-262	34.5854	2.29107e-261
AEBP1	benign_submucosa effect	0.560523	0.0162072	34.5847	1.28541e-261	34.5847	1.86291e-260
CALML4	benign_muscularis effect	-0.285665	0.00826309	-34.5713	1.53747e-261	34.5713	4.34313e-261
MSN	benign_fat effect	-0.377506	0.010922	-34.5639	2.64048e-261	34.5639	6.40892e-261
SULF1	inter effect	0.41813	0.0121016	34.5517	3.02476e-261	34.5517	1.20991e-259
DPYSL3	cancer_cancer effect	-0.274366	0.00794217	-34.5455	3.74569e-261	34.5455	4.22764e-261
ASPN	benign_epithelium effect	-0.408999	0.0118438	-34.5328	1.16352e-260	34.5328	2.04484e-260
PDHA1	benign_submucosa effect	-0.468755	0.0135824	-34.5119	1.19867e-260	34.5119	1.71238e-259
USH1C	benign_fat effect	-0.317845	0.009212	-34.5034	1.60543e-260	34.5034	3.88724e-260
MCM3	benign_fat effect	-0.310613	0.00900447	-34.4954	2.82144e-260	34.4954	6.81507e-260
FLNA	inter effect	0.411349	0.0119257	34.4925	2.33836e-260	34.4925	8.66057e-259
HSD11B2	inter effect	-0.304499	0.00883084	-34.4813	2.29536e-260	34.4813	8.66057e-259
IL1R1	benign_submucosa effect	0.471915	0.0137093	34.4231	3.41948e-259	34.4231	4.81616e-258
SH2D4A	benign_epithelium effect	0.27084	0.00787378	34.3977	1.22939e-258	34.3977	2.15682e-258
NANS	benign_muscularis effect	-0.280343	0.00815398	-34.3812	1.08478e-258	34.3812	3.0557e-258
LMNB1	benign_muscularis effect	-0.288054	0.00837978	-34.3749	1.34601e-258	34.3749	3.78092e-258
HKDC1	benign_epithelium effect	0.311322	0.0090659	34.3399	8.96988e-258	34.3399	1.57091e-257
TGFBR2	cancer_cancer effect	-0.268324	0.00781963	-34.3142	1.448e-257	34.3142	1.63247e-257
FBN1	cancer_cancer effect	-0.302787	0.00882704	-34.3022	2.1801e-257	34.3022	2.45507e-257
ATP2C2	benign_fat effect	-0.318262	0.00928055	-34.2934	2.21456e-257	34.2934	5.33628e-257
MMP2	benign_stroma effect	0.482911	0.014088	34.2783	3.72445e-257	34.2783	7.30283e-256
EHF	benign_muscularis effect	-0.319284	0.00931968	-34.2591	7.17305e-257	34.2591	2.00926e-256
LAMC2	benign_fat effect	-0.300829	0.00878445	-34.2456	2.28419e-256	34.2456	5.47767e-256
NEXN	benign_fat effect	-0.312884	0.00913891	-34.2365	2.07807e-256	34.2365	4.99536e-256
SNRPB	benign_inflammation effect	0.753426	0.0220283	34.2027	6.62328e-256	34.2027	9.32856e-255
PLN	cancer_cancer effect	-0.236056	0.00690236	-34.1993	5.56705e-256	34.1993	6.26214e-256
CLDN7	benign_stroma effect	-0.410348	0.0119999	-34.1959	5.00657e-256	34.1959	9.62802e-255
SGK2	benign_muscularis effect	-0.193705	0.00566523	-34.192	9.54062e-256	34.192	2.65755e-255
PLEKHA6	benign_muscularis effect	-0.28952	0.00846842	-34.1882	8.14533e-256	34.1882	2.27523e-255
PPDPF	benign_submucosa effect	-0.491512	0.0143803	-34.1796	1.09482e-255	34.1796	1.52058e-254
SPINT2	benign_stroma effect	-0.436014	0.0127582	-34.1751	8.51588e-256	34.1751	1.60677e-254
GMNN	benign_epithelium effect	0.341225	0.0099873	34.1659	2.32749e-255	34.1659	4.06904e-255
TNS1	inter effect	0.392557	0.0114932	34.1554	2.49803e-255	34.1554	8.92154e-254
ANO9	benign_inflammation effect	0.665217	0.0194775	34.1531	1.80707e-255	34.1531	2.50982e-254
PGAM5	benign_fat effect	-0.295906	0.00867431	-34.1129	2.1352e-254	34.1129	5.10813e-254
SERPINB1	benign_stroma effect	-0.409263	0.0120024	-34.0985	1.16544e-254	34.0985	2.15823e-253
EIF6	benign_submucosa effect	-0.461297	0.0135317	-34.0901	3.10583e-254	34.0901	4.25456e-253
SELENBP1	cancer_cancer effect	0.261838	0.0076808	34.0899	3.11855e-254	34.0899	3.50399e-254
AMACR	benign_fat effect	-0.31168	0.0091476	-34.0723	8.55121e-254	34.0723	2.04086e-253
CASK	benign_muscularis effect	-0.32404	0.00951323	-34.062	6.06954e-254	34.062	1.68598e-253
CD2AP	benign_stroma effect	-0.383522	0.0112602	-34.0599	4.3421e-254	34.0599	7.89472e-253
ELMO3	benign_muscularis effect	-0.234866	0.00689756	-34.0506	1.19341e-253	34.0506	3.30583e-253
C3orf52	benign_muscularis effect	-0.229516	0.00674407	-34.0322	2.23398e-253	34.0322	6.17121e-253
ELF3	benign_stroma effect	-0.438725	0.0128931	-34.0279	1.55132e-253	34.0279	2.77021e-252
CYC1	benign_submucosa effect	-0.467608	0.0137452	-34.0196	2.5687e-253	34.0196	3.42494e-252
PRR15L	benign_submucosa effect	-0.42088	0.0123735	-34.0145	2.44387e-253	34.0145	3.30253e-252
TTLL12	benign_epithelium effect	0.346942	0.0102001	34.0136	6.30709e-253	34.0136	1.10071e-252
HSPB1	benign_epithelium effect	-0.447016	0.0131565	-33.9768	1.10361e-252	33.9768	1.92267e-252
SLC37A1	benign_fat effect	-0.275989	0.00813172	-33.9397	3.88785e-252	33.9397	9.25678e-252
SPIRE2	benign_fat effect	-0.288187	0.00849564	-33.9217	7.17599e-252	33.9217	1.70451e-251
NDFIP2	benign_muscularis effect	-0.292645	0.00863469	-33.8918	1.9819e-251	33.8918	5.45979e-251
LRPPRC	benign_submucosa effect	-0.461556	0.0136255	-33.8745	4.75156e-251	33.8745	6.25206e-250
KCNE3	benign_muscularis effect	-0.260412	0.00769147	-33.8573	8.49601e-251	33.8573	2.33407e-250
GJB1	benign_epithelium effect	0.30122	0.0088977	33.8537	1.43953e-250	33.8537	2.50353e-250
PDLIM7	inter effect	0.375549	0.011099	33.8363	1.29867e-250	33.8363	4.47818e-249
UCHL3	benign_fat effect	-0.314724	0.00930361	-33.8282	3.41745e-250	33.8282	8.09823e-250
COX6A1	benign_submucosa effect	-0.449974	0.0133025	-33.8264	1.81668e-250	33.8264	2.35932e-249
MYH14	benign_stroma effect	-0.398557	0.0117848	-33.8195	1.83715e-250	33.8195	3.22306e-249
NDUFB9	benign_submucosa effect	-0.459894	0.0136055	-33.8021	4.1292e-250	33.8021	5.29385e-249
YWHAZ	benign_submucosa effect	-0.479749	0.0141933	-33.801	4.29217e-250	33.801	5.43313e-249
PSMA2	benign_fat effect	-0.288018	0.00852467	-33.7864	1.40399e-249	33.7864	3.31912e-249
MEIS1	cancer_cancer effect	-0.239363	0.00708811	-33.7696	1.24004e-249	33.7696	1.39174e-249
TMEM238	benign_submucosa effect	-0.425681	0.0126177	-33.7367	3.01789e-249	33.7367	3.77237e-248
CGN	benign_submucosa effect	-0.383074	0.0113648	-33.7072	8.17144e-249	33.7072	1.00882e-247
PLEKHJ1	benign_submucosa effect	-0.403853	0.0119828	-33.7029	9.44509e-249	33.7029	1.15184e-247
VEGFA	benign_epithelium effect	0.468711	0.0139198	33.6723	4.41929e-248	33.6723	7.67237e-248
MYO1A	cancer_cancer effect	0.184348	0.00548344	33.619	1.98921e-247	33.619	2.23006e-247
CYB5B	benign_epithelium effect	0.451945	0.0134461	33.6117	3.39287e-247	33.6117	5.88018e-247
CALD1	cancer_cancer effect	-0.299807	0.00892673	-33.5853	4.95445e-247	33.5853	5.54809e-247
AMN	benign_submucosa effect	-0.329484	0.00981772	-33.5601	1.15361e-246	33.5601	1.38989e-245
COL1A1	benign_inflammation effect	-0.876196	0.0261092	-33.5589	1.50364e-246	33.5589	2.05978e-245
TRAF4	benign_submucosa effect	-0.429566	0.0128031	-33.5517	1.5307e-246	33.5517	1.82226e-245
ANXA3	benign_fat effect	-0.29832	0.00889645	-33.5324	7.30353e-246	33.5324	1.71848e-245
ARHGEF16	benign_muscularis effect	-0.240795	0.00718105	-33.532	4.93471e-246	33.532	1.35198e-245
ADAM33	benign_fat effect	-0.312733	0.0093313	-33.5144	5.35365e-246	33.5144	1.26265e-245
PPIF	benign_fat effect	-0.332665	0.00992625	-33.5137	1.37127e-245	33.5137	3.21894e-245
HSPD1	benign_submucosa effect	-0.473441	0.0141382	-33.4867	2.2573e-245	33.4867	2.62477e-244
RBM47	benign_submucosa effect	-0.415134	0.0124016	-33.4742	2.05988e-245	33.4742	2.42338e-244
FAM136A	benign_fat effect	-0.282195	0.00843048	-33.4732	5.3308e-245	33.4732	1.24843e-244
CDC42BPG	benign_muscularis effect	-0.217669	0.00650443	-33.4647	4.71635e-245	33.4647	1.28862e-244
ARHGEF25	benign_fat effect	-0.287026	0.00858117	-33.4484	6.11092e-245	33.4484	1.42779e-244
TUBB4B	benign_epithelium effect	0.413216	0.0123545	33.4465	8.67625e-245	33.4465	1.50108e-244
SERINC2	benign_muscularis effect	-0.286326	0.00856558	-33.4275	1.64065e-244	33.4275	4.47043e-244
SCD	benign_muscularis effect	-0.354509	0.0106073	-33.4211	2.03213e-244	33.4211	5.5221e-244
EPPK1	benign_submucosa effect	-0.401127	0.0120024	-33.4206	1.54942e-244	33.4206	1.78094e-243
PKP3	benign_fat effect	-0.306297	0.00916823	-33.4086	3.0878e-244	33.4086	7.19766e-244
PTPRH	benign_fat effect	-0.216791	0.00649152	-33.396	4.70107e-244	33.396	1.09327e-243
ACTG1	benign_submucosa effect	-0.470799	0.0140987	-33.393	5.19402e-244	33.393	5.90229e-243
ATP5F1B	benign_epithelium effect	0.432419	0.0129579	33.3711	1.0791e-243	33.3711	1.86373e-243
ZBTB16	benign_epithelium effect	-0.417912	0.0125265	-33.3622	1.45655e-243	33.3622	2.51129e-243
GALNT3	benign_fat effect	-0.299533	0.00897885	-33.3598	1.18114e-243	33.3598	2.74047e-243
OVOL2	benign_muscularis effect	-0.195474	0.00586564	-33.3252	4.99485e-243	33.3252	1.35362e-242
RAVER2	benign_fat effect	-0.276164	0.00828894	-33.3172	6.53753e-243	33.3172	1.51332e-242
MYO1A	benign_stroma effect	-0.266155	0.00799473	-33.2913	9.2772e-243	33.2913	1.59952e-241
RGS5	cancer_cancer effect	-0.28165	0.00846097	-33.2881	1.29109e-242	33.2881	1.44418e-242
SNRPB	benign_muscularis effect	-0.326463	0.00981018	-33.278	1.80975e-242	33.278	4.89121e-242
MYH14	benign_submucosa effect	-0.464475	0.01397	-33.2481	3.26699e-242	33.2481	3.67077e-241
SERPINE1	benign_stroma effect	0.434599	0.0130787	33.2296	9.057e-242	33.2296	1.53508e-240
MPST	benign_muscularis effect	-0.309599	0.00931859	-33.2238	8.79644e-242	33.2238	2.37101e-241
SLC39A5	cancer_cancer effect	0.169788	0.00511283	33.2081	1.84896e-241	33.2081	2.06588e-241
NOP16	benign_muscularis effect	-0.30034	0.00904498	-33.2052	2.72058e-241	33.2052	7.31339e-241
HELLS	benign_muscularis effect	-0.285919	0.0086138	-33.1931	3.04267e-241	33.1931	8.1573e-241
GPR160	benign_fat effect	-0.27988	0.00843272	-33.1898	3.3974e-241	33.1898	7.84619e-241
CHCHD2	benign_submucosa effect	-0.460955	0.0138947	-33.1748	7.46459e-241	33.1748	8.29399e-240
CKB	benign_inflammation effect	-0.82173	0.0247698	-33.1746	4.50264e-241	33.1746	6.08465e-240
NEXN	cancer_cancer effect	-0.221664	0.00668528	-33.157	1.0108e-240	33.157	1.12813e-240
AKT3	benign_inflammation effect	0.670468	0.0202217	33.1559	1.04869e-240	33.1559	1.39825e-239
EID1	benign_inflammation effect	0.705731	0.0212864	33.154	1.48581e-240	33.154	1.95502e-239
TSPAN13	benign_submucosa effect	-0.409978	0.0123669	-33.1511	1.22701e-240	33.1511	1.34836e-239
HMGCS2	inter effect	-0.281876	0.00850564	-33.1399	2.37486e-240	33.1399	7.91619e-239
CDHR1	benign_muscularis effect	-0.224961	0.00678865	-33.1379	1.90536e-240	33.1379	5.09454e-240
AMACR	benign_epithelium effect	0.376262	0.0113563	33.1326	3.02878e-240	33.1326	5.21304e-240
IFI30	benign_fat effect	-0.37426	0.0113017	-33.1153	5.37047e-240	33.1153	1.23743e-239
ABHD11	benign_muscularis effect	-0.275118	0.00830994	-33.1071	5.28309e-240	33.1071	1.40882e-239
EPS8L3	benign_stroma effect	-0.325905	0.00985029	-33.0859	8.53831e-240	33.0859	1.42305e-238
GALNT4	benign_muscularis effect	-0.267792	0.00809822	-33.068	1.93059e-239	33.068	5.13454e-239
CHRDL2	inter effect	0.300584	0.00909532	33.0482	2.97334e-239	33.0482	9.59143e-238
ODC1	benign_inflammation effect	0.590219	0.0178604	33.0463	7.91331e-239	33.0463	1.0277e-237
PODN	benign_stroma effect	0.348051	0.0105323	33.0462	3.17892e-239	33.0462	5.21134e-238
SMTN	benign_submucosa effect	-0.460753	0.0139436	-33.044	3.41745e-239	33.044	3.71462e-238
LSR	benign_submucosa effect	-0.45595	0.0138023	-33.0343	4.7108e-239	33.0343	5.06537e-238
MKI67	benign_muscularis effect	-0.283223	0.00857496	-33.029	9.3364e-239	33.029	2.4765e-238
CAPN5	benign_fat effect	-0.297016	0.00899274	-33.0284	7.14351e-239	33.0284	1.64219e-238
HSP90AB1	benign_inflammation effect	0.752467	0.0228115	32.9863	2.86943e-238	32.9863	3.67875e-237
CLRN3	benign_muscularis effect	-0.223269	0.00677135	-32.9727	6.00336e-238	32.9727	1.58819e-237
C3	benign_inflammation effect	0.903507	0.0274561	32.9073	3.11018e-237	32.9073	3.93694e-236
NOP16	benign_submucosa effect	-0.412164	0.0125283	-32.8987	5.16647e-237	32.8987	5.49625e-236
HOOK1	benign_muscularis effect	-0.249016	0.00757015	-32.8945	7.91502e-237	32.8945	2.0884e-236
TSTD1	benign_inflammation effect	0.577936	0.0175734	32.887	6.07671e-237	32.887	7.59588e-236
ABCC3	benign_submucosa effect	-0.373761	0.0113673	-32.8803	7.55651e-237	32.8803	7.95423e-236
CDH1	benign_fat effect	-0.311141	0.00947403	-32.8414	3.40051e-236	32.8414	7.79934e-236
NCL	benign_inflammation effect	0.736312	0.0224228	32.8377	5.12799e-236	32.8377	6.33085e-235
F2RL1	benign_fat effect	-0.245932	0.00749343	-32.8197	6.93058e-236	32.8197	1.58595e-235
MYO7B	benign_stroma effect	-0.309458	0.00943912	-32.7846	1.75841e-235	32.7846	2.83614e-234
CTNND1	benign_submucosa effect	-0.446925	0.0136383	-32.7698	3.56863e-235	32.7698	3.71732e-234
IFI30	benign_inflammation effect	0.758914	0.0231627	32.7644	4.257e-235	32.7644	5.19146e-234
RPN2	benign_fat effect	-0.326718	0.00997892	-32.7408	1.84912e-234	32.7408	4.22172e-234
DHCR24	benign_muscularis effect	-0.276057	0.00843171	-32.7403	1.25264e-234	32.7403	3.29642e-234
HSPE1	benign_submucosa effect	-0.439067	0.0134121	-32.7368	1.40617e-234	32.7368	1.44966e-233
GREM1	benign_muscularis effect	0.393924	0.0120358	32.7295	1.339e-234	32.7295	3.51443e-234
TGFBR2	benign_fat effect	-0.349693	0.0106896	-32.7133	2.27608e-234	32.7133	5.18469e-234
CAPN8	benign_fat effect	-0.247327	0.00756059	-32.7127	2.31637e-234	32.7127	5.26447e-234
ENO1	benign_submucosa effect	-0.45191	0.0138167	-32.7075	3.66288e-234	32.7075	3.69988e-233
SLC1A5	benign_muscularis effect	-0.310704	0.0095004	-32.7043	6.09719e-234	32.7043	1.59195e-233
NR1I2	benign_muscularis effect	-0.203211	0.00621549	-32.6943	4.23619e-234	32.6943	1.10895e-233
SYNGR2	benign_submucosa effect	-0.466615	0.0142733	-32.6915	3.09332e-234	32.6915	3.15645e-233
SMS	benign_submucosa effect	-0.424834	0.0130025	-32.6732	1.12655e-233	32.6732	1.1154e-232
TSTD1	benign_submucosa effect	-0.35417	0.0108403	-32.6717	5.91984e-234	32.6717	5.91984e-233
ETS1	cancer_cancer effect	-0.268562	0.00822384	-32.6566	1.93838e-233	32.6566	2.16096e-233
GRHL2	benign_muscularis effect	-0.243323	0.00745313	-32.6471	2.64166e-233	32.6471	6.87932e-233
POSTN	benign_fat effect	-0.395564	0.0121191	-32.6398	5.03366e-233	32.6398	1.14142e-232
COL6A2	benign_stroma effect	0.406542	0.0124619	32.6227	4.39756e-233	32.6227	6.98025e-232
EIF3B	benign_submucosa effect	-0.447496	0.0137218	-32.612	8.31674e-233	32.612	8.15367e-232
LFNG	benign_epithelium effect	0.367466	0.0112694	32.6075	7.21767e-233	32.6075	1.24015e-232
PAFAH1B3	benign_fat effect	-0.277794	0.00852181	-32.598	1.9685e-232	32.598	4.45362e-232
TMEM54	benign_stroma effect	-0.354856	0.0108873	-32.5937	9.05716e-233	32.5937	1.41518e-231
VAMP8	benign_stroma effect	-0.359217	0.0110262	-32.5785	1.24069e-232	32.5785	1.90875e-231
SLC7A1	benign_fat effect	-0.287332	0.00882137	-32.5722	4.56381e-232	32.5722	1.02788e-231
MCM4	benign_fat effect	-0.303625	0.00932201	-32.5707	4.79518e-232	32.5707	1.07757e-231
ETS1	benign_epithelium effect	-0.454506	0.0139571	-32.5646	2.92966e-232	32.5646	5.02515e-232
IFI27	benign_fat effect	-0.385161	0.0118317	-32.5534	4.21068e-232	32.5534	9.50492e-232
LRPPRC	benign_inflammation effect	0.718878	0.0220885	32.5453	5.48848e-232	32.5453	6.61262e-231
LAPTM5	benign_epithelium effect	-0.461549	0.0141848	-32.5383	9.19557e-232	32.5383	1.57458e-231
H2AFZ	benign_fat effect	-0.276773	0.00850828	-32.5299	1.8143e-231	32.5299	4.06793e-231
GGH	benign_fat effect	-0.325548	0.0100081	-32.5283	1.90995e-231	32.5283	4.27281e-231
HNF1A	benign_epithelium effect	0.298142	0.009168	32.5199	2.51221e-231	32.5199	4.29437e-231
CCND1	benign_submucosa effect	-0.448816	0.0138031	-32.5156	2.88923e-231	32.5156	2.80508e-230
ATP5MF	benign_submucosa effect	-0.431167	0.0132696	-32.4928	4.03658e-231	32.4928	3.88133e-230
COL1A1	benign_fat effect	0.413827	0.0127395	32.4839	3.2426e-231	32.4839	7.23795e-231
RASEF	benign_muscularis effect	-0.224489	0.00691155	-32.4803	6.06869e-231	32.4803	1.57628e-230
TSC22D3	benign_fat effect	-0.37577	0.0115698	-32.4783	4.8511e-231	32.4783	1.08042e-230
SLC39A5	benign_stroma effect	-0.24203	0.00745426	-32.4687	5.3051e-231	32.4687	8.03803e-230
PLN	inter effect	0.311773	0.00960349	32.4646	6.07163e-231	32.4646	1.89739e-229
HMGA1	benign_submucosa effect	-0.37544	0.0115649	-32.4637	1.0422e-230	32.4637	9.92572e-230
PLEKHJ1	benign_stroma effect	-0.328107	0.0101084	-32.4589	6.08367e-231	32.4589	9.0801e-230
HK2	benign_muscularis effect	-0.248175	0.00764914	-32.4448	1.92282e-230	32.4448	4.98139e-230
TOX3	benign_epithelium effect	0.296512	0.00914169	32.4351	3.94833e-230	32.4351	6.73777e-230
JPT2	benign_fat effect	-0.297944	0.00919006	-32.4203	6.39967e-230	32.4203	1.41586e-229
ANO9	benign_stroma effect	-0.3286	0.0101358	-32.4198	1.85911e-230	32.4198	2.73399e-229
ODC1	benign_fat effect	-0.282454	0.00871373	-32.4149	5.08409e-230	32.4149	1.1298e-229
MFAP4	benign_fat effect	-0.336453	0.0103842	-32.4003	6.10917e-230	32.4003	1.35458e-229
AOC1	benign_stroma effect	-0.290394	0.0089675	-32.3829	8.59122e-230	32.3829	1.2451e-228
TPM1	cancer_cancer effect	0.241144	0.00744778	32.378	1.00948e-229	32.378	1.12415e-229
CYP51A1	benign_fat effect	-0.272669	0.00843513	-32.3254	1.38506e-228	32.3254	3.05079e-228
UBE2C	benign_fat effect	-0.282602	0.00874349	-32.3214	1.5746e-228	32.3214	3.46066e-228
CDC42BPG	benign_fat effect	-0.230294	0.00712557	-32.3193	8.42345e-229	32.3193	1.85948e-228
B3GNT3	benign_fat effect	-0.27562	0.00853164	-32.3057	1.74754e-228	32.3057	3.83233e-228
CXCL12	benign_stroma effect	0.393959	0.0121952	32.3045	1.36061e-228	32.3045	1.94373e-227
ADD3	benign_muscularis effect	-0.314231	0.00972766	-32.3028	1.43629e-228	32.3028	3.71134e-228
SLC22A18	benign_muscularis effect	-0.237643	0.00735922	-32.2919	2.72842e-228	32.2919	7.03201e-228
RGS5	inter effect	0.380103	0.0117717	32.2895	1.76622e-228	32.2895	5.35219e-227
ACY1	benign_muscularis effect	-0.246398	0.00763193	-32.2852	3.38429e-228	32.2852	8.69997e-228
IGFBP7	cancer_cancer effect	-0.27746	0.00859716	-32.2735	7.41916e-228	32.2735	8.25268e-228
TSPAN3	benign_muscularis effect	-0.329802	0.0102244	-32.2564	6.43954e-228	32.2564	1.65116e-227
PXMP2	benign_fat effect	-0.246411	0.00764162	-32.246	1.20252e-227	32.246	2.63133e-227
GALE	benign_fat effect	-0.273882	0.00850448	-32.2044	4.59692e-227	32.2044	1.0037e-226
FERMT2	cancer_cancer effect	-0.215251	0.00668441	-32.202	4.96237e-227	32.202	5.51374e-227
KIF12	benign_muscularis effect	-0.202692	0.00629551	-32.1962	5.98549e-227	32.1962	1.53082e-226
MISP	benign_stroma effect	-0.347116	0.0107881	-32.1757	6.95532e-227	32.1757	9.79622e-226
DDR2	benign_fat effect	-0.29136	0.00905741	-32.1681	1.47858e-226	32.1681	3.22131e-226
TMEM141	benign_muscularis effect	-0.302134	0.00939742	-32.1507	1.94057e-226	32.1507	4.95043e-226
BICDL2	benign_submucosa effect	-0.337739	0.0105093	-32.1371	2.40473e-226	32.1371	2.26861e-225
CBLC	benign_fat effect	-0.219266	0.00682329	-32.1349	4.30696e-226	32.1349	9.34264e-226
PTK6	benign_fat effect	-0.245564	0.00764279	-32.1302	3.75683e-226	32.1302	8.16701e-226
H3F3A	benign_submucosa effect	-0.447466	0.013927	-32.1294	3.85558e-226	32.1294	3.60335e-225
LIMS2	inter effect	0.355028	0.0110524	32.1222	3.8896e-226	32.1222	1.144e-224
GPR35	benign_fat effect	-0.283457	0.0088258	-32.1168	7.70341e-226	32.1168	1.66741e-225
OCIAD2	benign_submucosa effect	-0.394246	0.0122756	-32.1162	7.85646e-226	32.1162	7.2745e-225
ALYREF	benign_fat effect	-0.239633	0.00746256	-32.1113	1.37913e-225	32.1113	2.97869e-225
PRUNE2	benign_submucosa effect	-0.417984	0.0130277	-32.0843	2.18686e-225	32.0843	2.00629e-224
FUT3	benign_muscularis effect	-0.229205	0.00714384	-32.0842	1.64649e-225	32.0842	4.18954e-225
REPIN1	benign_submucosa effect	-0.366895	0.011442	-32.0657	3.98243e-225	32.0657	3.62039e-224
IGFBP7	benign_stroma effect	0.401638	0.0125344	32.0429	8.28315e-225	32.0429	1.13468e-223
PATJ	benign_stroma effect	-0.348399	0.010873	-32.0427	4.1575e-225	32.0427	5.7743e-224
MFAP4	benign_submucosa effect	0.420312	0.0131289	32.0143	1.24227e-224	32.0143	1.11916e-223
CASK	benign_inflammation effect	0.683811	0.0213613	32.0117	1.34898e-224	32.0117	1.60593e-223
SLC2A1	benign_submucosa effect	-0.441316	0.0137952	-31.9905	4.42894e-224	31.9905	3.95441e-223
ANXA2	benign_muscularis effect	-0.326423	0.0102079	-31.9774	6.75126e-224	31.9774	1.71352e-223
CCN2	cancer_cancer effect	-0.294378	0.00921097	-31.9595	1.19706e-223	31.9595	1.32859e-223
CCT4	benign_fat effect	-0.270331	0.00845944	-31.9562	1.99613e-223	31.9562	4.302e-223
SLC5A1	benign_muscularis effect	-0.232236	0.00726808	-31.9528	1.4806e-223	31.9528	3.74836e-223
AKT3	cancer_cancer effect	-0.229951	0.00721686	-31.863	1.5649e-222	31.863	1.73492e-222
COL6A3	benign_stroma effect	0.413337	0.0129753	31.8557	1.97511e-222	31.8557	2.66906e-221
PTGIS	benign_muscularis effect	0.288611	0.00906414	31.8409	5.27074e-222	31.8409	1.33099e-221
ACTN1	benign_submucosa effect	-0.422523	0.0132735	-31.8322	3.4856e-222	31.8322	3.0846e-221
LSM7	benign_muscularis effect	-0.304438	0.00956452	-31.8299	5.62152e-222	31.8299	1.416e-221
PRELID2	benign_muscularis effect	-0.260308	0.00818336	-31.8094	1.0806e-221	31.8094	2.71507e-221
NUSAP1	benign_inflammation effect	0.527112	0.016574	31.8035	2.60331e-221	31.8035	3.06272e-220
EID1	benign_epithelium effect	-0.409949	0.0128934	-31.7953	1.68965e-221	31.7953	2.87844e-221
GCHFR	benign_muscularis effect	-0.246166	0.00774368	-31.7892	4.10288e-221	31.7892	1.02829e-220
LUM	benign_submucosa effect	0.507727	0.0159733	31.7859	3.04236e-221	31.7859	2.66873e-220
AGR2	benign_fat effect	-0.408715	0.0128658	-31.7676	4.07644e-221	31.7676	8.76654e-221
HSPB6	benign_stroma effect	0.379105	0.0119338	31.7673	4.12453e-221	31.7673	5.49938e-220
TMEM63A	benign_submucosa effect	-0.434242	0.0136739	-31.757	4.57072e-221	31.757	3.97454e-220
COL16A1	benign_muscularis effect	0.315416	0.00993471	31.7489	1.47823e-220	31.7489	3.69556e-220
NCL	benign_submucosa effect	-0.439041	0.0138315	-31.7421	9.18049e-221	31.7421	7.91422e-220
PPP1R14D	benign_fat effect	-0.191544	0.00603682	-31.7292	1.3821e-220	31.7292	2.96588e-220
SNRPE	benign_fat effect	-0.23647	0.00745594	-31.7157	4.25319e-220	31.7157	9.06864e-220
SH3BGRL2	benign_fat effect	-0.297505	0.00938102	-31.7135	3.03591e-220	31.7135	6.48699e-220
PCK2	benign_fat effect	-0.24447	0.00770984	-31.7089	2.63612e-220	31.7089	5.6448e-220
VAMP8	benign_submucosa effect	-0.41442	0.0130707	-31.706	1.65192e-220	31.706	1.4119e-219
CLDN3	benign_stroma effect	-0.366094	0.0115465	-31.7059	2.31892e-220	31.7059	3.0512e-219
UXT	benign_submucosa effect	-0.406199	0.0128155	-31.6958	3.98848e-220	31.6958	3.38007e-219
GCNT3	inter effect	-0.270141	0.00852338	-31.6941	4.20909e-220	31.6941	1.2026e-218
FOXQ1	benign_submucosa effect	-0.353611	0.0111633	-31.6763	1.48354e-219	31.6763	1.24667e-218
BSPRY	benign_epithelium effect	0.275263	0.00869	31.6759	1.50345e-219	31.6759	2.55689e-219
PTGIS	benign_stroma effect	0.335467	0.0105909	31.6749	7.75282e-220	31.6749	1.00686e-218
BZW2	benign_fat effect	-0.292192	0.00922537	-31.6726	1.66702e-219	31.6726	3.54686e-219
ARSE	benign_epithelium effect	0.284706	0.00899049	31.6674	1.96464e-219	31.6674	3.33556e-219
C7	benign_muscularis effect	0.27273	0.00861312	31.6645	1.43776e-219	31.6645	3.58542e-219
ABHD17C	benign_muscularis effect	-0.259067	0.00818536	-31.6501	2.26865e-219	31.6501	5.6434e-219
HTRA1	benign_stroma effect	0.382961	0.0121047	31.6373	3.39687e-219	31.6373	4.35496e-218
NQO1	benign_muscularis effect	-0.296919	0.00938959	-31.6222	5.49215e-219	31.6222	1.36282e-218
RAB17	benign_muscularis effect	-0.21336	0.00674819	-31.6174	6.39029e-219	31.6174	1.58175e-218
ASF1B	benign_fat effect	-0.253772	0.00802636	-31.6173	9.61745e-219	31.6173	2.04192e-218
ATP5MF	benign_epithelium effect	0.41195	0.0130294	31.617	4.85707e-219	31.617	8.23231e-219
PLEKHO1	cancer_cancer effect	-0.251157	0.00794502	-31.6119	4.56266e-219	31.6119	5.05278e-219
AIFM3	benign_muscularis effect	-0.202681	0.0064132	-31.6037	9.84475e-219	31.6037	2.4308e-218
ODC1	benign_submucosa effect	-0.34811	0.0110172	-31.5969	9.17424e-219	31.5969	7.6452e-218
AIFM3	benign_fat effect	-0.221968	0.00702624	-31.5913	1.09465e-218	31.5913	2.31918e-218
FBXO32	benign_submucosa effect	-0.425833	0.0134873	-31.573	2.60237e-218	31.573	2.15072e-217
IGFBP4	benign_fat effect	0.333832	0.010574	31.5709	1.38803e-218	31.5709	2.93453e-218
KIF22	benign_inflammation effect	0.477094	0.0151123	31.57	4.28543e-218	31.57	4.98306e-217
IGFBP7	benign_muscularis effect	0.338494	0.0107273	31.5545	3.49616e-218	31.5545	8.61122e-218
GALE	benign_muscularis effect	-0.244866	0.00776308	-31.5424	5.13427e-218	31.5424	1.26149e-217
DHCR24	benign_fat effect	-0.291323	0.00923723	-31.5379	5.91782e-218	31.5379	1.24849e-217
PNRC1	benign_muscularis effect	0.303499	0.00962734	31.5247	8.97598e-218	31.5247	2.19999e-217
MTHFD2	benign_muscularis effect	-0.278959	0.00885095	-31.5174	2.25722e-217	31.5174	5.51887e-217
CXADR	benign_fat effect	-0.22562	0.00716559	-31.4865	3.98578e-217	31.4865	8.39112e-217
TYMS	benign_inflammation effect	0.55992	0.0178006	31.4551	1.61022e-216	31.4551	1.85083e-215
TMEM238L	benign_fat effect	-0.193569	0.00615448	-31.4517	8.95987e-217	31.4517	1.88233e-216
MYO5B	benign_fat effect	-0.267573	0.00851364	-31.4288	2.45784e-216	31.4288	5.1527e-216
SERPINF1	benign_stroma effect	0.385115	0.0122579	31.4178	2.60427e-216	31.4178	3.29654e-215
PKP3	benign_muscularis effect	-0.262697	0.00836873	-31.3903	6.18037e-216	31.3903	1.50741e-215
LSR	benign_stroma effect	-0.365289	0.0116433	-31.3732	7.03756e-216	31.3732	8.79695e-215
CEBPD	benign_muscularis effect	0.307235	0.00979653	31.3617	3.03487e-215	31.3617	7.38412e-215
TPX2	benign_fat effect	-0.277183	0.00883967	-31.3568	3.54175e-215	31.3568	7.40952e-215
TST	benign_muscularis effect	-0.230012	0.00733795	-31.3456	3.35543e-215	31.3456	8.14424e-215
OCLN	benign_muscularis effect	-0.244861	0.00781304	-31.34	3.99122e-215	31.34	9.66396e-215
SLC9A3R1	benign_inflammation effect	0.59527	0.0190043	31.3229	4.09792e-215	31.3229	4.65673e-214
SORBS1	benign_inflammation effect	-0.696713	0.0222488	-31.3147	5.29955e-215	31.3147	5.95455e-214
CEACAM1	benign_muscularis effect	-0.219075	0.00699645	-31.3124	9.50465e-215	31.3124	2.29581e-214
DHRS11	cancer_cancer effect	0.157423	0.00502811	31.3086	8.01723e-215	31.3086	8.86862e-215
RGMA	inter effect	0.274134	0.00875645	31.3065	6.85221e-215	31.3065	1.90339e-213
TMEM125	benign_muscularis effect	-0.199164	0.00636353	-31.2977	1.50457e-214	31.2977	3.62548e-214
DDX21	benign_fat effect	-0.300515	0.0096056	-31.2854	3.3218e-214	31.2854	6.93487e-214
SMTN	benign_inflammation effect	-0.707101	0.022604	-31.2821	1.22594e-214	31.2821	1.36216e-213
PIGR	inter effect	-0.439907	0.014066	-31.2746	1.55153e-214	31.2746	4.19334e-213
MCM2	benign_fat effect	-0.256073	0.00819272	-31.2562	5.52413e-214	31.2562	1.15086e-213
SPINT1	benign_submucosa effect	-0.402725	0.0128932	-31.2355	6.32267e-214	31.2355	5.18252e-213
TSPAN13	benign_fat effect	-0.305535	0.0097818	-31.2351	6.41108e-214	31.2351	1.33287e-213
KIF22	benign_fat effect	-0.23013	0.00737296	-31.2127	2.1526e-213	31.2127	4.46598e-213
IYD	benign_muscularis effect	-0.191695	0.00614593	-31.1906	4.29098e-213	31.1906	1.03148e-212
MARVELD3	benign_submucosa effect	-0.294991	0.00945796	-31.1897	3.30445e-213	31.1897	2.66488e-212
PLEKHG6	benign_submucosa effect	-0.348585	0.0111786	-31.1831	3.24786e-213	31.1831	2.64054e-212
MARCKSL1	benign_epithelium effect	0.438057	0.0140481	31.1826	3.30559e-213	31.1826	5.59321e-213
SERINC2	benign_fat effect	-0.292597	0.00938396	-31.1805	4.40573e-213	31.1805	9.12159e-213
LSM4	benign_epithelium effect	0.39972	0.0128269	31.1627	1.02325e-212	31.1627	1.72846e-212
CRB3	benign_muscularis effect	-0.219536	0.00704827	-31.1476	1.64222e-212	31.1476	3.93818e-212
EEF1G	benign_submucosa effect	-0.446682	0.0143417	-31.1457	1.30475e-212	31.1457	1.0438e-211
TMC4	benign_fat effect	-0.220503	0.00708048	-31.1424	1.92621e-212	31.1424	3.97978e-212
TSPAN1	inter effect	-0.326709	0.0104956	-31.1283	1.49862e-212	31.1283	3.94374e-211
ESRP2	benign_muscularis effect	-0.218764	0.00702864	-31.1247	3.35032e-212	31.1247	8.01512e-212
PPIA	benign_inflammation effect	0.693563	0.0222969	31.1057	6.04699e-212	31.1057	6.64504e-211
POLD2	benign_fat effect	-0.298511	0.00960732	-31.0712	2.65897e-211	31.0712	5.48241e-211
CRISPLD2	benign_stroma effect	0.383599	0.0123529	31.0532	2.32298e-211	31.0532	2.86787e-210
CD74	benign_epithelium effect	-0.433172	0.0139524	-31.0464	5.73595e-211	31.0464	9.67277e-211
FSTL1	cancer_cancer effect	-0.266275	0.00858012	-31.034	4.22414e-211	31.034	4.66756e-211
MEP1A	benign_fat effect	-0.202317	0.00652173	-31.022	8.15865e-211	31.022	1.67873e-210
NOX1	benign_fat effect	-0.249195	0.00803681	-31.0067	1.31428e-210	31.0067	2.69691e-210
RAB11FIP4	benign_stroma effect	-0.267511	0.00862813	-31.0046	7.01859e-211	31.0046	8.55926e-210
FAR2	benign_fat effect	-0.237251	0.00765321	-31.0002	1.60886e-210	31.0002	3.2901e-210
TNS1	benign_fat effect	-0.349961	0.0112926	-30.9902	1.31609e-210	30.9902	2.69691e-210
DSTN	inter effect	0.350816	0.0113242	30.9793	1.8469e-210	30.9793	4.73565e-209
PTBP3	benign_submucosa effect	-0.416972	0.0134638	-30.9699	2.46831e-210	30.9699	1.95897e-209
COL1A2	cancer_cancer effect	-0.276983	0.00894454	-30.9667	3.40258e-210	30.9667	3.75561e-210
TOP1MT	benign_fat effect	-0.279662	0.00904495	-30.9191	2.97508e-209	30.9191	6.05922e-209
TNXB	benign_stroma effect	0.359729	0.011636	30.9152	1.34327e-209	30.9152	1.61839e-208
GPX2	benign_fat effect	-0.363282	0.0117553	-30.9036	2.40391e-209	30.9036	4.90593e-209
GREM1	inter effect	0.414316	0.0134201	30.8727	5.00403e-209	30.8727	1.25101e-207
MYO10	benign_fat effect	-0.273358	0.00885526	-30.8695	9.19468e-209	30.8695	1.86884e-208
GGH	benign_muscularis effect	-0.281992	0.00913497	-30.8695	9.20059e-209	30.8695	2.19585e-208
CDHR5	benign_stroma effect	-0.234896	0.00761124	-30.8617	7.02746e-209	30.8617	8.36602e-208
HMGA1	benign_fat effect	-0.282271	0.00914704	-30.8593	9.45612e-209	30.8593	1.91808e-208
TUBA4A	benign_muscularis effect	-0.252302	0.00818031	-30.8426	1.58557e-208	30.8426	3.77517e-208
DSG2	benign_submucosa effect	-0.404585	0.0131183	-30.8412	1.32345e-208	30.8412	1.04209e-207
GNL3	benign_inflammation effect	0.669601	0.0217137	30.8377	1.84382e-208	30.8377	1.9826e-207
PLN	benign_inflammation effect	-0.596332	0.0193393	-30.8352	1.32632e-208	30.8352	1.44165e-207
RAB3IP	benign_muscularis effect	-0.253966	0.0082365	-30.8343	2.04824e-208	30.8343	4.86517e-208
EZH2	benign_muscularis effect	-0.224594	0.00728546	-30.8277	5.01312e-208	30.8277	1.18794e-207
CHMP4C	benign_epithelium effect	0.288345	0.00935481	30.8232	5.76896e-208	30.8232	9.71205e-208
AMN	inter effect	-0.243446	0.00790331	-30.8031	3.57003e-208	30.8031	8.70738e-207
FZD5	benign_fat effect	-0.242465	0.00787204	-30.8008	7.6659e-208	30.8008	1.5518e-207
SMIM22	benign_fat effect	-0.24122	0.00783751	-30.7776	1.17538e-207	30.7776	2.37451e-207
SLC25A39	benign_epithelium effect	0.409651	0.0133154	30.7651	2.30089e-207	30.7651	3.86704e-207
PPP1R14A	benign_fat effect	-0.287115	0.00933264	-30.7646	1.75453e-207	30.7646	3.53737e-207
GCHFR	benign_inflammation effect	0.534863	0.0173877	30.761	2.61465e-207	30.761	2.78155e-206
SH2D3A	benign_fat effect	-0.225725	0.00733809	-30.7607	1.9795e-207	30.7607	3.9829e-207
SPINK1	benign_muscularis effect	-0.271164	0.00881727	-30.7537	2.45296e-207	30.7537	5.79896e-207
WNK4	benign_submucosa effect	-0.285126	0.0092726	-30.7493	2.8121e-207	30.7493	2.19696e-206
SLC2A1	benign_fat effect	-0.335514	0.0109115	-30.7486	2.87233e-207	30.7486	5.76773e-207
ANKRD22	benign_epithelium effect	0.260466	0.0084762	30.7291	1.04636e-206	30.7291	1.75563e-206
ASL	benign_muscularis effect	-0.253666	0.008262	-30.7027	1.17748e-206	30.7027	2.77707e-206
AHCY	benign_submucosa effect	-0.40896	0.0133281	-30.684	2.7945e-206	30.684	2.16628e-205
ANTXR1	benign_muscularis effect	0.307196	0.0100163	30.6697	4.32515e-206	30.6697	1.01768e-205
KLF5	benign_submucosa effect	-0.468789	0.0152868	-30.6663	2.88104e-206	30.6663	2.21618e-205
CLDN4	benign_stroma effect	-0.391294	0.0127644	-30.6552	3.38071e-206	30.6552	3.97731e-205
LLGL2	benign_submucosa effect	-0.38588	0.0125959	-30.6353	7.47133e-206	30.6353	5.7033e-205
FERMT1	benign_muscularis effect	-0.287582	0.00939993	-30.5941	4.40469e-205	30.5941	1.03397e-204
STAB1	benign_submucosa effect	0.415907	0.0135945	30.5937	4.45456e-205	30.5937	3.37467e-204
TUFM	benign_submucosa effect	-0.418055	0.0136891	-30.5392	1.76882e-204	30.5392	1.32994e-203
FAAH	benign_fat effect	-0.209261	0.00685728	-30.5166	4.71296e-204	30.5166	9.44482e-204
PRELID3B	benign_epithelium effect	0.361905	0.0118686	30.4926	9.81162e-204	30.4926	1.64349e-203
FBLN1	benign_inflammation effect	-0.738254	0.024212	-30.4913	6.12372e-204	30.4913	6.44602e-203
MUC13	benign_stroma effect	-0.376319	0.0123436	-30.487	6.98169e-204	30.487	8.11824e-203
HNF1B	benign_fat effect	-0.191568	0.00628395	-30.4853	1.22262e-203	30.4853	2.44524e-203
AGMAT	benign_epithelium effect	0.264287	0.00867353	30.4705	2.88478e-203	30.4705	4.82405e-203
SLC2A1	benign_muscularis effect	-0.303266	0.00995958	-30.4497	2.17772e-203	30.4497	5.10006e-203
TFF3	benign_inflammation effect	-0.859069	0.0282186	-30.4434	2.19991e-203	30.4434	2.29157e-202
GATA6	benign_fat effect	-0.257844	0.0084702	-30.4413	4.68437e-203	30.4413	9.35004e-203
LRP1	benign_epithelium effect	-0.410471	0.0134872	-30.434	1.75464e-202	30.434	2.92929e-202
LAPTM5	benign_fat effect	-0.347694	0.011426	-30.4302	4.92702e-203	30.4302	9.81478e-203
MYO10	benign_muscularis effect	-0.245884	0.00808291	-30.4202	6.67749e-203	30.4202	1.56016e-202
TOP2A	benign_inflammation effect	0.600362	0.0197359	30.4198	9.01293e-203	30.4198	9.29168e-202
SH3YL1	benign_muscularis effect	-0.23875	0.00785086	-30.4107	1.18984e-202	30.4107	2.77352e-202
ELF3	benign_submucosa effect	-0.464729	0.0152837	-30.4067	6.7094e-203	30.4067	5.00702e-202
ESRP1	benign_submucosa effect	-0.361498	0.0118893	-30.4054	8.39689e-203	30.4054	6.21991e-202
SMC2	benign_fat effect	-0.232097	0.00763578	-30.396	2.79559e-202	30.396	5.55783e-202
MAF	benign_fat effect	-0.341488	0.0112357	-30.393	3.05467e-202	30.393	6.04885e-202
EZH2	benign_fat effect	-0.242467	0.00798116	-30.3799	3.03747e-202	30.3799	6.02673e-202
SRI	benign_stroma effect	-0.323495	0.0106552	-30.3603	3.30396e-202	30.3603	3.79765e-201
ST14	benign_submucosa effect	-0.424664	0.0139909	-30.3528	4.14753e-202	30.3528	3.04966e-201
PERP	benign_submucosa effect	-0.439374	0.0144765	-30.3507	5.53e-202	30.3507	4.00725e-201
TCF7	benign_fat effect	-0.209293	0.0068959	-30.3504	4.46582e-202	30.3504	8.82573e-202
MAPK13	benign_submucosa effect	-0.364337	0.0120068	-30.3443	5.3734e-202	30.3443	3.92219e-201
DPEP1	benign_muscularis effect	-0.245421	0.00809016	-30.3358	1.74176e-201	30.3358	4.05061e-201
SULT1B1	benign_stroma effect	-0.211123	0.0069606	-30.3312	1.00029e-201	30.3312	1.13669e-200
RAB5IF	benign_submucosa effect	-0.3845	0.0126784	-30.3272	1.13041e-201	30.3272	8.13246e-201
RNF128	benign_epithelium effect	0.322352	0.0106311	30.3217	2.67231e-201	30.3217	4.45384e-201
AURKB	benign_fat effect	-0.214105	0.00706184	-30.3186	2.93803e-201	30.3186	5.79493e-201
QKI	cancer_cancer effect	-0.239872	0.00791414	-30.3093	3.88807e-201	30.3093	4.28673e-201
SSRP1	benign_inflammation effect	0.634091	0.0209229	30.306	2.86276e-201	30.306	2.92119e-200
HDHD3	benign_muscularis effect	-0.243162	0.00802395	-30.3044	2.25375e-201	30.3044	5.22913e-201
TACC3	benign_muscularis effect	-0.227235	0.00749871	-30.3032	2.33941e-201	30.3032	5.41529e-201
ZG16B	benign_epithelium effect	0.271083	0.00894838	30.2941	6.17833e-201	30.2941	1.02801e-200
S100P	benign_submucosa effect	-0.457233	0.0150942	-30.2919	4.40129e-201	30.2919	3.12149e-200
C15orf48	inter effect	-0.264484	0.00873181	-30.2897	2.34774e-201	30.2897	5.58987e-200
SLC9A3R1	benign_submucosa effect	-0.35503	0.0117231	-30.2845	2.74845e-201	30.2845	1.96318e-200
ABHD17C	benign_fat effect	-0.271516	0.00896742	-30.278	5.02145e-201	30.278	9.88475e-201
ATP1A1	benign_muscularis effect	-0.283079	0.00935212	-30.269	6.6055e-201	30.269	1.52552e-200
TCF7	benign_submucosa effect	-0.263782	0.00871852	-30.2553	6.65736e-201	30.2553	4.68828e-200
PTPRH	inter effect	-0.199884	0.00660712	-30.2528	1.07821e-200	30.2528	2.50747e-199
SERPING1	benign_submucosa effect	0.441281	0.0145868	30.2521	8.81905e-201	30.2521	6.16717e-200
INHBA	inter effect	0.34227	0.0113143	30.2512	1.50883e-200	30.2512	3.42917e-199
COA3	benign_submucosa effect	-0.374993	0.012401	-30.2388	1.64567e-200	30.2388	1.13495e-199
TMEM54	benign_submucosa effect	-0.390261	0.012906	-30.2387	1.10214e-200	30.2387	7.65373e-200
CMTM4	benign_fat effect	-0.24888	0.00823184	-30.2338	2.55497e-200	30.2338	5.01959e-200
TMEM106C	benign_submucosa effect	-0.406203	0.0134593	-30.1801	9.72915e-200	30.1801	6.6638e-199
MAB21L2	inter effect	0.252402	0.0083683	30.1616	1.69959e-199	30.1616	3.77686e-198
DSTN	benign_inflammation effect	-0.687422	0.0228044	-30.1443	1.90936e-199	30.1443	1.92864e-198
AQP1	benign_stroma effect	0.37271	0.0123679	30.1352	3.77348e-199	30.1352	4.23987e-198
HSD11B2	benign_submucosa effect	-0.330491	0.01097	-30.1269	2.76893e-199	30.1269	1.88363e-198
H3F3A	benign_epithelium effect	0.411961	0.0136749	30.1253	4.0719e-199	30.1253	6.76395e-199
TUFT1	benign_fat effect	-0.228473	0.00758592	-30.1181	8.42575e-199	30.1181	1.65211e-198
RRM2	benign_fat effect	-0.240279	0.00797981	-30.1109	1.56943e-198	30.1109	3.07129e-198
FBN1	benign_stroma effect	0.387418	0.01287	30.1024	1.01413e-198	30.1024	1.12681e-197
KPNA2	benign_fat effect	-0.232679	0.0077296	-30.1023	2.03549e-198	30.1023	3.97557e-198
HNRNPF	benign_submucosa effect	-0.412768	0.0137237	-30.077	2.17946e-198	30.077	1.47261e-197
H2AFX	benign_fat effect	-0.249271	0.00828856	-30.0741	4.76197e-198	30.0741	9.2826e-198
ARSE	benign_muscularis effect	-0.198631	0.00661012	-30.0496	6.63851e-198	30.0496	1.52961e-197
BDH1	benign_submucosa effect	-0.324889	0.0108206	-30.025	8.33007e-198	30.025	5.59065e-197
HOOK1	benign_fat effect	-0.248988	0.00829334	-30.0226	1.12048e-197	30.0226	2.17992e-197
HDHD3	benign_stroma effect	-0.281348	0.00937556	-30.0087	1.3601e-197	30.0087	1.49461e-196
LMO7	benign_fat effect	-0.285176	0.00950369	-30.0068	1.79779e-197	30.0068	3.49085e-197
FBXO32	inter effect	0.325495	0.0108573	29.9794	4.09582e-197	29.9794	8.90396e-196
ENTPD6	benign_submucosa effect	-0.384064	0.0128165	-29.9664	6.05627e-197	29.9664	4.03751e-196
MCM8	benign_fat effect	-0.215017	0.00717722	-29.9582	1.54936e-196	29.9582	3.00263e-196
ATIC	benign_submucosa effect	-0.372505	0.0124352	-29.9557	1.11269e-196	29.9557	7.3203e-196
CD24	benign_submucosa effect	-0.457119	0.0152639	-29.9477	7.08035e-197	29.9477	4.68898e-196
ETHE1	benign_stroma effect	-0.293342	0.00981167	-29.8972	4.81455e-196	29.8972	5.23321e-195
RTKN	benign_fat effect	-0.268846	0.00899926	-29.8743	1.91206e-195	29.8743	3.69838e-195
MET	benign_fat effect	-0.288162	0.0096471	-29.8704	2.14927e-195	29.8704	4.14917e-195
ASCL2	benign_fat effect	-0.283914	0.00950513	-29.8695	2.20406e-195	29.8695	4.24674e-195
CKB	cancer_cancer effect	0.264054	0.00884115	29.8664	8.05693e-196	29.8664	8.87327e-196
PRR15L	benign_stroma effect	-0.311714	0.0104381	-29.8632	8.8843e-196	29.8632	9.55301e-195
CLDN7	benign_submucosa effect	-0.424802	0.014225	-29.8631	8.90488e-196	29.8631	5.82018e-195
ACTG1	benign_inflammation effect	0.682033	0.0228554	29.8413	2.56396e-195	29.8413	2.56396e-194
TUFM	benign_inflammation effect	0.661718	0.022192	29.8179	4.11966e-195	29.8179	4.07887e-194
SFN	benign_submucosa effect	-0.363277	0.012187	-29.8086	6.80559e-195	29.8086	4.41921e-194
EEF1B2	benign_muscularis effect	-0.303032	0.0101697	-29.7977	7.53394e-195	29.7977	1.73194e-194
ELN	benign_stroma effect	0.36285	0.0121786	29.794	1.05151e-194	29.794	1.11862e-193
VIL1	benign_stroma effect	-0.332118	0.0111539	-29.7761	1.43598e-194	29.7761	1.51156e-193
IGF2BP2	benign_fat effect	-0.243896	0.00819635	-29.7566	6.40871e-194	29.7566	1.23244e-193
RAB3IP	benign_inflammation effect	0.550267	0.0184945	29.753	2.85748e-194	29.753	2.80145e-193
PPP1R14A	inter effect	0.282457	0.0094986	29.7367	4.63944e-194	29.7367	9.87116e-193
ACSL5	benign_stroma effect	-0.331251	0.011153	-29.7006	1.35729e-193	29.7006	1.41384e-192
C12orf75	benign_muscularis effect	-0.275636	0.00928263	-29.6938	2.77257e-193	29.6938	6.35911e-193
SRPK1	benign_submucosa effect	-0.390806	0.0131751	-29.6624	5.27502e-193	29.6624	3.40324e-192
EVL	benign_epithelium effect	-0.393712	0.0132754	-29.6571	6.17227e-193	29.6571	1.02359e-192
LGR5	benign_fat effect	-0.230006	0.00775995	-29.6402	2.04367e-192	29.6402	3.92259e-192
MGAT4B	benign_submucosa effect	-0.400905	0.0135268	-29.6378	8.76407e-193	29.6378	5.61799e-192
SLC1A5	benign_epithelium effect	0.382947	0.0129214	29.6366	1.51384e-192	29.6366	2.50635e-192
ZBTB16	benign_inflammation effect	0.612637	0.0206797	29.6251	1.59821e-192	29.6251	1.55166e-191
POSTN	benign_epithelium effect	-0.445713	0.0150453	-29.6249	2.14511e-192	29.6249	3.54564e-192
SPARCL1	benign_stroma effect	0.367986	0.012434	29.595	3.8957e-192	29.595	4.01619e-191
IHH	benign_muscularis effect	-0.178771	0.00604158	-29.59	6.01997e-192	29.59	1.37757e-191
VAV3	benign_submucosa effect	-0.317869	0.0107443	-29.585	2.99823e-192	29.585	1.9097e-191
IGHG1	benign_fat effect	0.515459	0.017427	29.5782	5.12357e-192	29.5782	9.81527e-192
MSRB3	cancer_cancer effect	-0.200787	0.00678978	-29.572	7.71228e-192	29.572	8.48436e-192
COL6A1	benign_stroma effect	0.363054	0.0122802	29.5643	9.68486e-192	29.5643	9.88251e-191
BORA	benign_fat effect	-0.210923	0.00713631	-29.5563	2.45266e-191	29.5563	4.68959e-191
CCT6A	benign_submucosa effect	-0.394253	0.0133459	-29.5412	2.5573e-191	29.5412	1.61854e-190
FAM83H	benign_submucosa effect	-0.345609	0.0117113	-29.5107	6.30083e-191	29.5107	3.96278e-190
KCNE3	benign_fat effect	-0.248594	0.00842649	-29.5014	6.20681e-191	29.5014	1.18451e-190
ATP10B	benign_stroma effect	-0.25878	0.00877195	-29.5009	5.05025e-191	29.5009	5.10126e-190
SPON2	benign_fat effect	-0.338789	0.0114893	-29.4873	1.25807e-190	29.4873	2.39633e-190
CPNE7	benign_epithelium effect	-0.259152	0.00878918	-29.4853	1.99912e-190	29.4853	3.29889e-190
CENPM	benign_fat effect	-0.229093	0.00777322	-29.4721	1.47794e-190	29.4721	2.80977e-190
ETHE1	benign_muscularis effect	-0.247416	0.00839715	-29.4643	1.48738e-190	29.4643	3.39584e-190
PRSS8	benign_stroma effect	-0.317731	0.010785	-29.4605	1.66127e-190	29.4605	1.66127e-189
TXNIP	benign_fat effect	-0.305321	0.0103672	-29.4506	3.70851e-190	29.4506	7.03701e-190
C7	benign_stroma effect	0.296246	0.0100641	29.4361	4.26991e-190	29.4361	4.22763e-189
TUBA4A	benign_submucosa effect	-0.333489	0.0113307	-29.4325	3.79716e-190	29.4325	2.37323e-189
FASN	benign_submucosa effect	-0.403379	0.0137064	-29.4299	1.02308e-189	29.4299	6.31529e-189
CLUH	benign_submucosa effect	-0.354382	0.0120483	-29.4136	8.29118e-190	29.4136	5.1498e-189
MAP7	benign_muscularis effect	-0.237033	0.00806533	-29.3891	2.26988e-189	29.3891	5.17056e-189
TRAP1	benign_submucosa effect	-0.368181	0.0125301	-29.3838	2.65512e-189	29.3838	1.62891e-188
PXMP2	benign_muscularis effect	-0.204868	0.00697568	-29.3688	3.09043e-189	29.3688	7.02371e-189
SOX9	benign_fat effect	-0.306938	0.01046	-29.3438	1.28895e-188	29.3438	2.44119e-188
OAS1	benign_submucosa effect	-0.352535	0.012014	-29.3436	1.29827e-188	29.3436	7.82093e-188
SRGN	cancer_cancer effect	-0.256105	0.00873091	-29.3331	1.17605e-188	29.3331	1.29237e-188
IGF2BP2	benign_muscularis effect	-0.219444	0.00748161	-29.3311	1.24746e-188	29.3311	2.8287e-188
PRELID3B	benign_submucosa effect	-0.354484	0.0120871	-29.3276	1.03905e-188	29.3276	6.29729e-188
ACTB	benign_submucosa effect	-0.318051	0.0108457	-29.3251	7.44767e-189	29.3251	4.54126e-188
MAF	benign_inflammation effect	0.675283	0.0230295	29.3224	1.6101e-188	29.3224	1.54817e-187
JPT1	benign_muscularis effect	-0.221874	0.00756955	-29.3114	1.67204e-188	29.3114	3.78289e-188
SLC25A39	benign_submucosa effect	-0.397293	0.0135606	-29.2977	2.49995e-188	29.2977	1.49698e-187
FAT1	benign_submucosa effect	-0.383187	0.0130794	-29.2969	3.40541e-188	29.2969	2.02703e-187
ADAP1	benign_fat effect	-0.237531	0.00812639	-29.2296	2.44742e-187	29.2296	4.62649e-187
C6orf132	benign_fat effect	-0.225839	0.00772727	-29.2262	2.7029e-187	29.2262	5.09981e-187
BRI3BP	benign_inflammation effect	0.544985	0.0186475	29.2257	1.64471e-187	29.2257	1.56639e-186
HOXB9	benign_fat effect	-0.24572	0.00840875	-29.222	3.06091e-187	29.222	5.76443e-187
ATIC	benign_inflammation effect	0.589037	0.0201592	29.2193	2.48143e-187	29.2193	2.34097e-186
JUP	benign_stroma effect	-0.337671	0.0115611	-29.2076	2.79605e-187	29.2076	2.74122e-186
ENO1	benign_inflammation effect	0.653784	0.0223982	29.1891	6.00315e-187	29.1891	5.61042e-186
STOM	benign_submucosa effect	0.413097	0.0141532	29.1876	6.26438e-187	29.1876	3.70674e-186
CKAP2	benign_fat effect	-0.214108	0.00733588	-29.1865	1.29595e-186	29.1865	2.436e-186
FAM83E	benign_submucosa effect	-0.262966	0.00901751	-29.1617	1.06733e-186	29.1617	6.27841e-186
TMEM63A	benign_muscularis effect	-0.287836	0.00987204	-29.1567	1.02953e-186	29.1567	2.32399e-186
B3GNT3	benign_muscularis effect	-0.227001	0.00778752	-29.1493	1.91656e-186	29.1493	4.31657e-186
MSN	benign_muscularis effect	0.290523	0.0099694	29.1415	2.41136e-186	29.1415	5.41878e-186
SPON2	cancer_cancer effect	0.244919	0.00840462	29.1411	2.44002e-186	29.1411	2.6784e-186
HSPB1	inter effect	0.314072	0.0107858	29.119	3.71589e-186	29.119	7.74144e-185
PLK1	benign_fat effect	-0.229909	0.00789754	-29.1115	1.1564e-185	29.1115	2.16961e-185
JUP	benign_submucosa effect	-0.398859	0.0137048	-29.1037	4.83639e-186	29.1037	2.8283e-185
SCNN1A	benign_stroma effect	-0.302958	0.0104124	-29.096	7.25147e-186	29.096	7.04026e-185
PCNA	benign_fat effect	-0.234015	0.00804474	-29.0892	2.21003e-185	29.0892	4.13089e-185
COMP	benign_muscularis effect	-0.309815	0.0106522	-29.0847	1.6811e-185	29.0847	3.76928e-185
BOC	benign_fat effect	-0.289915	0.00996875	-29.0824	1.3498e-185	29.0824	2.52771e-185
CDX2	benign_stroma effect	-0.301295	0.0103611	-29.0796	1.17111e-185	29.0796	1.12606e-184
GRHL2	benign_fat effect	-0.237198	0.00816499	-29.0506	3.40615e-185	29.0506	6.35476e-185
SLC39A5	inter effect	-0.206606	0.00711327	-29.0451	2.65941e-185	29.0451	5.42737e-184
MACC1	benign_submucosa effect	-0.347242	0.0119586	-29.037	6.73564e-185	29.037	3.91607e-184
LAMB3	benign_muscularis effect	-0.237062	0.00816919	-29.019	1.13663e-184	29.019	2.5428e-184
CD163	benign_submucosa effect	0.420261	0.0144871	29.0093	1.50513e-184	29.0093	8.70014e-184
TUBA1C	benign_epithelium effect	0.327389	0.0112992	28.9745	4.13893e-184	28.9745	6.81867e-184
TFRC	benign_submucosa effect	-0.408632	0.014108	-28.9646	3.31212e-184	28.9646	1.90352e-183
INAVA	benign_stroma effect	-0.291441	0.0100669	-28.9504	4.996e-184	28.9504	4.75809e-183
COL6A2	benign_submucosa effect	0.427622	0.0147726	28.9469	5.52222e-184	28.9469	3.15556e-183
SFN	benign_fat effect	-0.278945	0.00963946	-28.9378	7.18387e-184	28.9378	1.33778e-183
CCNA2	benign_inflammation effect	0.416016	0.0143904	28.9092	4.11532e-183	28.9092	3.77552e-182
NFE2L3	benign_fat effect	-0.219912	0.00761002	-28.8977	5.74615e-183	28.8977	1.06806e-182
FABP1	inter effect	-0.330154	0.0114256	-28.8961	2.40343e-183	28.8961	4.80685e-182
CCNB1	benign_fat effect	-0.243122	0.00841524	-28.8907	7.022e-183	28.8907	1.30278e-182
TSPAN13	benign_inflammation effect	0.579041	0.0200478	28.883	2.9321e-183	28.883	2.71491e-182
C6orf132	benign_muscularis effect	-0.203716	0.00705399	-28.8796	4.84783e-183	28.8796	1.0821e-182
AURKB	benign_inflammation effect	0.417986	0.0144745	28.8773	6.90315e-183	28.8773	6.27559e-182
CSE1L	benign_fat effect	-0.240253	0.00832351	-28.8644	1.50446e-182	28.8644	2.78603e-182
SRPK1	benign_muscularis effect	-0.274517	0.00951194	-28.8603	6.77865e-183	28.8603	1.50972e-182
HNF4G	benign_muscularis effect	-0.170782	0.00591818	-28.8572	1.23521e-182	28.8572	2.74492e-182
RAB3IP	benign_submucosa effect	-0.329193	0.0114085	-28.8551	6.55039e-183	28.8551	3.72181e-182
TPRN	benign_fat effect	-0.215756	0.00748351	-28.8309	2.63908e-182	28.8309	4.87816e-182
KLF9	benign_fat effect	-0.312822	0.0108569	-28.8132	6.6044e-182	28.8132	1.21852e-181
MT2A	benign_inflammation effect	-0.729582	0.0253237	-28.8102	7.19044e-182	28.8102	6.47787e-181
SH3YL1	benign_epithelium effect	0.307495	0.0106778	28.7977	5.164e-182	28.7977	8.49342e-182
PCBD1	benign_submucosa effect	-0.381713	0.0132582	-28.7907	8.4256e-182	28.7907	4.76022e-181
NUDT15	benign_fat effect	-0.233231	0.00810124	-28.7896	1.30237e-181	28.7896	2.39848e-181
C11orf96	benign_submucosa effect	0.442769	0.0153876	28.7744	1.34751e-181	28.7744	7.52797e-181
MTHFD2	benign_fat effect	-0.278886	0.00969662	-28.7612	1.97066e-181	28.7612	3.62253e-181
ACSL5	benign_submucosa effect	-0.380211	0.013221	-28.7581	1.07539e-181	28.7581	6.0415e-181
QKI	benign_inflammation effect	0.637593	0.0221755	28.7521	2.55682e-181	28.7521	2.28287e-180
MGST1	benign_muscularis effect	-0.252036	0.00876599	-28.7515	2.60068e-181	28.7515	5.76647e-181
KLF5	benign_stroma effect	-0.370585	0.0128956	-28.7372	1.96144e-181	28.7372	1.85042e-180
S100A11	benign_epithelium effect	-0.399881	0.0139158	-28.7358	6.13408e-181	28.7358	1.00394e-180
EEF1G	benign_epithelium effect	-0.404579	0.0140826	-28.7291	2.97303e-181	28.7291	4.88183e-181
AP1S1	benign_muscularis effect	-0.253511	0.00882663	-28.7212	9.33548e-181	28.7212	2.06537e-180
FBXO32	benign_epithelium effect	-0.380236	0.0132436	-28.7109	5.01688e-181	28.7109	8.22439e-181
ATP2B4	cancer_cancer effect	-0.212738	0.00741081	-28.7064	7.1368e-181	28.7064	7.82544e-181
AXIN2	benign_fat effect	-0.254357	0.00886808	-28.6823	2.857e-180	28.6823	5.23261e-180
CEACAM6	benign_muscularis effect	-0.346092	0.0120669	-28.6811	1.96744e-180	28.6811	4.34313e-180
CRB3	benign_fat effect	-0.221396	0.00772114	-28.6741	1.80876e-180	28.6741	3.31883e-180
SNRPB	benign_submucosa effect	-0.389163	0.0135882	-28.6399	3.85716e-180	28.6399	2.14287e-179
FAM3B	benign_muscularis effect	-0.190133	0.00663889	-28.6392	4.91316e-180	28.6392	1.08219e-179
LUM	benign_stroma effect	0.385733	0.0134749	28.6261	7.14948e-180	28.6261	6.68176e-179
C1R	benign_stroma effect	0.360519	0.0126081	28.5942	1.42967e-179	28.5942	1.32376e-178
VIM	benign_fat effect	0.291279	0.010191	28.582	2.52821e-179	28.582	4.62196e-179
PPIF	benign_muscularis effect	-0.258859	0.0090609	-28.5688	4.9175e-179	28.5688	1.08077e-178
PPP1R12B	inter effect	0.328758	0.0115107	28.5612	6.11902e-179	28.5612	1.19981e-177
EFNA1	benign_fat effect	-0.269354	0.00943467	-28.5493	8.58671e-179	28.5493	1.56406e-178
MACC1	benign_fat effect	-0.270007	0.0094588	-28.5456	7.16321e-179	28.5456	1.30716e-178
STAP2	benign_stroma effect	-0.257371	0.00901739	-28.5416	6.43146e-179	28.5416	5.86841e-178
COL16A1	benign_fat effect	-0.310588	0.0108838	-28.5368	1.22758e-178	28.5368	2.23197e-178
SRPK1	benign_stroma effect	-0.317145	0.0111142	-28.5351	6.45525e-179	28.5351	5.86841e-178
ZFP36	benign_muscularis effect	-0.276289	0.00968372	-28.5312	2.16057e-178	28.5312	4.73809e-178
KCNQ1	benign_muscularis effect	-0.217272	0.00761845	-28.5192	3.04908e-178	28.5192	6.67195e-178
LSM4	benign_submucosa effect	-0.372461	0.0130632	-28.5123	1.85295e-178	28.5123	1.02373e-177
PDGFRB	benign_submucosa effect	0.403452	0.0141527	28.5071	4.30313e-178	28.5071	2.36435e-177
ASPN	inter effect	0.276712	0.00970959	28.4988	3.63672e-178	28.4988	6.86174e-177
ITGA5	inter effect	0.33801	0.0118613	28.4969	2.88055e-178	28.4969	5.53952e-177
HMGA1	benign_inflammation effect	0.534114	0.0187482	28.4889	2.89748e-178	28.4889	2.56415e-177
COL5A1	benign_stroma effect	0.373166	0.0131	28.4859	7.8825e-178	28.4859	7.03795e-177
RBM47	benign_stroma effect	-0.297748	0.0104618	-28.4606	5.40827e-178	28.4606	4.87231e-177
HOXB9	benign_muscularis effect	-0.21837	0.00767502	-28.4521	1.0332e-177	28.4521	2.2559e-177
FN1	benign_inflammation effect	-0.761271	0.026761	-28.447	7.96627e-178	28.447	6.98796e-177
OAS1	benign_muscularis effect	-0.246652	0.00867366	-28.4368	2.12695e-177	28.4368	4.63388e-177
RHPN2	benign_submucosa effect	-0.322337	0.0113362	-28.4343	1.36989e-177	28.4343	7.48576e-177
WWC1	benign_epithelium effect	0.262975	0.00925168	28.4246	4.52159e-177	28.4246	7.38821e-177
LAD1	benign_submucosa effect	-0.359667	0.0126559	-28.4189	2.12473e-177	28.4189	1.15474e-176
PAWR	benign_submucosa effect	-0.333011	0.0117179	-28.4189	2.65745e-177	28.4189	1.43646e-176
SPR	benign_fat effect	-0.236183	0.0083155	-28.4027	5.61062e-177	28.4027	1.01826e-176
EPHB2	benign_fat effect	-0.26183	0.0092198	-28.3987	9.45176e-177	28.3987	1.71228e-176
HMGCS2	benign_stroma effect	-0.25303	0.00891338	-28.3876	6.46722e-177	28.3876	5.7232e-176
FSTL1	benign_submucosa effect	0.420935	0.0148292	28.3855	5.48962e-177	28.3855	2.95141e-176
SCD	benign_submucosa effect	-0.417012	0.0146924	-28.3828	7.42455e-177	28.3828	3.97035e-176
UXT	benign_muscularis effect	-0.262583	0.00925236	-28.3802	6.39672e-177	28.3802	1.39059e-176
NUSAP1	benign_fat effect	-0.229487	0.00808654	-28.3789	1.10584e-176	28.3789	1.99972e-176
LMOD1	benign_inflammation effect	-0.637906	0.0224783	-28.3788	5.54164e-177	28.3788	4.81882e-176
PPP1R12B	benign_submucosa effect	-0.405584	0.0142989	-28.3647	1.24039e-176	28.3647	6.56292e-176
TFF3	inter effect	-0.397416	0.0140129	-28.3607	7.94831e-177	28.3607	1.47191e-175
MDH2	benign_submucosa effect	-0.356496	0.012571	-28.3586	1.96648e-176	28.3586	1.03499e-175
TFCP2L1	benign_submucosa effect	-0.25193	0.00888561	-28.3526	1.16537e-176	28.3526	6.19878e-176
ASPN	benign_fat effect	-0.270439	0.00954025	-28.3471	2.04202e-176	28.3471	3.68595e-176
ZWINT	benign_fat effect	-0.227525	0.00802767	-28.3425	4.65564e-176	28.3425	8.38854e-176
SVIL	inter effect	0.288221	0.0101751	28.3261	3.70692e-176	28.3261	6.73985e-175
HDGF	benign_submucosa effect	-0.370874	0.0131008	-28.3092	5.98442e-176	28.3092	3.13321e-175
EPB41L4B	benign_fat effect	-0.264389	0.00934376	-28.2958	8.77055e-176	28.2958	1.57744e-175
DDR1	benign_muscularis effect	-0.257028	0.00908512	-28.2911	7.99331e-176	28.2911	1.73391e-175
KIF11	benign_inflammation effect	0.384015	0.0135737	28.2911	2.00098e-175	28.2911	1.72499e-174
HMMR	benign_muscularis effect	-0.186027	0.00657743	-28.2826	2.5463e-175	28.2826	5.51148e-175
CLDN3	benign_submucosa effect	-0.387018	0.0136875	-28.2753	1.04435e-175	28.2753	5.43933e-175
SAMD12	benign_fat effect	-0.2075	0.00734017	-28.2692	2.48257e-175	28.2692	4.45704e-175
FXYD6	inter effect	0.287858	0.0101974	28.2284	4.71536e-175	28.2284	8.42028e-174
KRTCAP3	benign_muscularis effect	-0.220962	0.00783308	-28.2088	1.36786e-174	28.2088	2.95433e-174
PLK1	benign_inflammation effect	0.456391	0.0161866	28.1956	1.98766e-174	28.1956	1.69885e-173
TMEM238	benign_stroma effect	-0.300099	0.0106441	-28.1939	1.04083e-174	28.1939	9.13005e-174
KCNQ1	benign_fat effect	-0.235301	0.00834666	-28.1911	2.25845e-174	28.1911	4.03295e-174
MMP14	benign_fat effect	-0.320872	0.0113831	-28.1883	2.44031e-174	28.1883	4.34993e-174
CAMSAP3	benign_muscularis effect	-0.181016	0.00642188	-28.1873	2.50993e-174	28.1873	5.40933e-174
COL3A1	benign_fat effect	0.327345	0.0116133	28.1871	1.51339e-174	28.1871	2.71218e-174
SGK2	benign_fat effect	-0.174924	0.00620647	-28.1842	2.05714e-174	28.1842	3.68003e-174
AMN	benign_stroma effect	-0.233407	0.00828205	-28.1823	1.2387e-174	28.1823	1.07713e-173
SLC22A18	benign_fat effect	-0.227056	0.00806239	-28.1624	3.80231e-174	28.1624	6.76568e-174
RAB11FIP4	benign_submucosa effect	-0.287894	0.010228	-28.1476	3.29573e-174	28.1476	1.70763e-173
TXNIP	benign_epithelium effect	0.362248	0.0128704	28.1458	6.07293e-174	28.1458	9.9069e-174
MCCC2	benign_submucosa effect	-0.318664	0.0113267	-28.134	8.47078e-174	28.134	4.36638e-173
TMEM45B	benign_fat effect	-0.25595	0.00910325	-28.1164	1.39021e-173	28.1164	2.46929e-173
OVOL1	benign_muscularis effect	-0.158888	0.00565357	-28.1041	2.62048e-173	28.1041	5.63543e-173
SOX9	benign_muscularis effect	-0.268257	0.00954747	-28.0972	3.17582e-173	28.0972	6.81506e-173
LGALS1	inter effect	0.322766	0.0114891	28.0932	3.56003e-173	28.0932	6.24567e-172
CNKSR1	benign_muscularis effect	-0.171151	0.00609356	-28.0873	4.20229e-173	28.0873	8.99847e-173
SRI	benign_submucosa effect	-0.354727	0.012631	-28.0839	2.31077e-173	28.0839	1.18501e-172
CRACR2B	benign_fat effect	-0.24542	0.0087432	-28.0698	5.1559e-173	28.0698	9.14167e-173
H2AFX	benign_inflammation effect	0.476817	0.0169888	28.0666	7.52686e-173	28.0666	6.37869e-172
IGF2BP2	benign_epithelium effect	0.285561	0.0101756	28.0634	6.17007e-173	28.0634	1.0049e-172
IDH1	benign_fat effect	-0.239534	0.00853638	-28.0604	1.34268e-172	28.0604	2.37223e-172
ARL6IP1	benign_fat effect	-0.235681	0.00840107	-28.0537	1.62023e-172	28.0537	2.85755e-172
TXNDC17	benign_epithelium effect	0.296585	0.010574	28.0486	1.24605e-172	28.0486	2.0261e-172
ERN2	benign_fat effect	-0.231274	0.00824856	-28.0381	1.25431e-172	28.0381	2.22002e-172
KCNMA1	inter effect	0.295804	0.0105578	28.0177	2.22586e-172	28.0177	3.83769e-171
MYL9	benign_stroma effect	0.39408	0.014068	28.0125	1.71661e-172	28.0125	1.47984e-171
RFC3	benign_fat effect	-0.206538	0.00737953	-27.9879	1.02544e-171	27.9879	1.80535e-171
SSRP1	benign_submucosa effect	-0.36119	0.0129063	-27.9855	5.48743e-172	27.9855	2.79971e-171
IGHA1	benign_inflammation effect	0.924525	0.0330553	27.9691	8.69398e-172	27.9691	7.30586e-171
AKAP1	benign_stroma effect	-0.328214	0.0117371	-27.9637	6.73948e-172	27.9637	5.76024e-171
ESRP2	benign_fat effect	-0.215307	0.00770006	-27.9618	1.0672e-171	27.9618	1.87557e-171
EZR	inter effect	-0.318919	0.0114072	-27.9578	5.96365e-172	27.9578	1.01079e-170
FLNC	inter effect	0.26846	0.00960504	27.9499	1.48755e-171	27.9499	2.47925e-170
KCNMB1	cancer_cancer effect	-0.172459	0.00617103	-27.9466	1.30547e-171	27.9466	1.42987e-171
SYNGR2	benign_stroma effect	-0.336369	0.0120406	-27.9363	1.24522e-171	27.9363	1.05527e-170
FAM83H	benign_fat effect	-0.25877	0.00926289	-27.9362	2.18413e-171	27.9362	3.8318e-171
GPR35	benign_muscularis effect	-0.224767	0.00805623	-27.8997	6.05145e-171	27.8997	1.29304e-170
RAB17	benign_submucosa effect	-0.260769	0.009347	-27.8986	6.23795e-171	27.8986	3.16647e-170
UGT8	benign_submucosa effect	-0.287516	0.01031	-27.8872	6.86879e-171	27.8872	3.46909e-170
CHCHD2	benign_epithelium effect	0.380401	0.0136436	27.8814	1.0105e-170	27.8814	1.64041e-170
MMP2	benign_inflammation effect	-0.754721	0.0270724	-27.8779	8.9094e-171	27.8779	7.4245e-170
RAPGEFL1	benign_stroma effect	-0.249677	0.00895658	-27.8764	9.29461e-171	27.8764	7.81059e-170
THY1	benign_stroma effect	0.341671	0.0122655	27.8563	4.07094e-170	27.8563	3.39245e-169
EPHB2	benign_muscularis effect	-0.234395	0.00841547	-27.8529	2.97995e-170	27.8529	6.34031e-170
FAM83H	benign_muscularis effect	-0.235448	0.00845513	-27.8467	2.12456e-170	27.8467	4.52997e-170
AXIN2	benign_submucosa effect	-0.311972	0.0112116	-27.8259	6.33214e-170	27.8259	3.16607e-169
SLC44A3	benign_muscularis effect	-0.204305	0.00734239	-27.8255	6.40508e-170	27.8255	1.35989e-169
TACC3	benign_submucosa effect	-0.288908	0.0103866	-27.8155	5.0684e-170	27.8155	2.54694e-169
KRT19	benign_stroma effect	-0.347272	0.0124904	-27.8031	5.96735e-170	27.8031	4.93169e-169
NDUFAB1	benign_submucosa effect	-0.358454	0.0128929	-27.8024	1.21811e-169	27.8024	6.06024e-169
CXCL12	inter effect	-0.32347	0.0116376	-27.7953	8.89986e-170	27.7953	1.45899e-168
PPIF	benign_submucosa effect	-0.348653	0.0125503	-27.7804	1.6854e-169	27.7804	8.30247e-169
KIF20B	benign_fat effect	-0.203306	0.00731873	-27.7789	2.34383e-169	27.7789	4.10479e-169
GCNT3	benign_stroma effect	-0.248118	0.00893195	-27.7787	1.41106e-169	27.7787	1.15661e-168
CANT1	benign_submucosa effect	-0.355574	0.0128005	-27.7783	1.43001e-169	27.7783	7.07927e-169
LLGL2	benign_stroma effect	-0.295042	0.0106257	-27.7669	1.63423e-169	27.7669	1.32864e-168
ENTPD6	benign_muscularis effect	-0.256865	0.00925304	-27.7601	2.37014e-169	27.7601	5.02147e-169
CD9	benign_inflammation effect	-0.652436	0.0235041	-27.7584	3.10198e-169	27.7584	2.56362e-168
TMEM30B	benign_muscularis effect	-0.180471	0.00650471	-27.7447	6.06006e-169	27.7447	1.2812e-168
DEGS2	benign_muscularis effect	-0.182162	0.00656844	-27.7329	8.41225e-169	27.7329	1.77474e-168
TPM2	benign_inflammation effect	-0.727209	0.0262263	-27.7282	5.74392e-169	27.7282	4.70813e-168
GATA6	benign_epithelium effect	0.291516	0.0105156	27.7222	8.47788e-169	27.7222	1.37405e-168
RRM2	benign_inflammation effect	0.453134	0.0163553	27.7056	1.79365e-168	27.7056	1.45825e-167
TGFBI	inter effect	0.321195	0.0116088	27.6681	3.80224e-168	27.6681	6.13265e-167
HNF4G	benign_fat effect	-0.179154	0.00648335	-27.633	1.0052e-167	27.633	1.75735e-167
EIF3B	benign_inflammation effect	0.614679	0.0222449	27.6324	1.02326e-167	27.6324	8.25209e-167
CGN	benign_stroma effect	-0.264888	0.00958709	-27.6296	7.35576e-168	27.6296	5.93206e-167
PLPP2	benign_muscularis effect	-0.220457	0.00798146	-27.6211	1.86436e-167	27.6211	3.92497e-167
NNMT	benign_stroma effect	0.344558	0.0124753	27.6192	1.96224e-167	27.6192	1.56979e-166
MAL2	benign_submucosa effect	-0.361403	0.0130862	-27.617	1.56306e-167	27.617	7.66204e-167
GPRC5C	benign_epithelium effect	0.264705	0.00958563	27.6148	3.3288e-167	27.6148	5.38641e-167
AGR3	benign_stroma effect	-0.227504	0.00824245	-27.6015	2.40406e-167	27.6015	1.90798e-166
NEXN	inter effect	0.256715	0.00930173	27.5986	2.08242e-167	27.5986	3.30543e-166
ARHGEF38	benign_muscularis effect	-0.182142	0.00659976	-27.5982	3.50398e-167	27.5982	7.3613e-167
PLPP2	benign_fat effect	-0.241117	0.00874404	-27.575	4.99753e-167	27.575	8.72168e-167
TTLL12	benign_fat effect	-0.226555	0.00821601	-27.5748	6.69559e-167	27.5748	1.16648e-166
MAPK13	benign_stroma effect	-0.279094	0.0101286	-27.555	5.78848e-167	27.555	4.55786e-166
GIPC2	benign_muscularis effect	-0.196622	0.00714507	-27.5186	3.1525e-166	27.5186	6.60902e-166
BAIAP2L1	benign_submucosa effect	-0.340536	0.0123831	-27.5	3.15632e-166	27.5	1.53967e-165
EXOSC5	benign_fat effect	-0.193296	0.00702956	-27.4976	8.44462e-166	27.4976	1.46863e-165
C4orf19	benign_muscularis effect	-0.162854	0.00592319	-27.4943	6.16434e-166	27.4943	1.28961e-165
GGH	benign_submucosa effect	-0.347819	0.012653	-27.489	5.35345e-166	27.489	2.59876e-165
C19orf33	benign_stroma effect	-0.314962	0.0114705	-27.4584	9.92077e-166	27.4584	7.7506e-165
ARSE	benign_submucosa effect	-0.251399	0.00915581	-27.4579	1.2579e-165	27.4579	6.07681e-165
TOMM34	benign_fat effect	-0.229805	0.00837451	-27.441	4.00649e-165	27.441	6.95571e-165
TYMS	benign_muscularis effect	-0.217511	0.0079276	-27.4372	2.96402e-165	27.4372	6.18793e-165
IGFBP5	benign_submucosa effect	0.441762	0.0161046	27.4308	3.53514e-165	27.4308	1.69959e-164
ACTL6A	benign_fat effect	-0.204954	0.00747373	-27.4232	6.53277e-165	27.4232	1.1322e-164
SET	benign_submucosa effect	-0.360736	0.0131679	-27.3952	7.03321e-165	27.3952	3.34915e-164
SORBS1	benign_submucosa effect	-0.375944	0.0137246	-27.392	5.12591e-165	27.392	2.45259e-164
TBRG4	benign_submucosa effect	-0.323879	0.0118246	-27.3904	1.07169e-164	27.3904	5.07912e-164
TOM1L1	benign_submucosa effect	-0.301785	0.0110227	-27.3784	1.11524e-164	27.3784	5.26057e-164
COL3A1	benign_inflammation effect	-0.65138	0.0238012	-27.3675	1.00158e-164	27.3675	8.01267e-164
MARCKSL1	benign_submucosa effect	-0.391196	0.0143067	-27.3437	1.92715e-164	27.3437	9.04763e-164
SDCBP2	benign_fat effect	-0.218019	0.00797435	-27.34	3.1913e-164	27.34	5.52128e-164
TBRG4	benign_epithelium effect	0.317349	0.0116106	27.3327	3.89869e-164	27.3327	6.29837e-164
ITGB1	benign_epithelium effect	-0.359635	0.0131598	-27.3283	4.40202e-164	27.3283	7.10003e-164
CBLC	benign_muscularis effect	-0.170185	0.00622845	-27.3238	4.9722e-164	27.3238	1.03587e-163
C19orf33	benign_submucosa effect	-0.3715	0.0135973	-27.3215	3.53316e-164	27.3215	1.65101e-163
SULF1	benign_muscularis effect	0.296277	0.0108532	27.2985	7.94619e-164	27.2985	1.65201e-163
PLEKHJ1	benign_inflammation effect	0.530211	0.0194254	27.2947	6.3095e-164	27.2947	5.00754e-163
ATP1B1	benign_inflammation effect	-0.679321	0.0248908	-27.292	1.18784e-163	27.292	9.35311e-163
GGCT	benign_fat effect	-0.25534	0.00935618	-27.2911	2.43747e-163	27.2911	4.20979e-163
PTPRH	benign_muscularis effect	-0.16166	0.00592551	-27.282	1.24748e-163	27.282	2.58813e-163
FLNC	cancer_cancer effect	-0.188289	0.0069036	-27.274	1.55509e-163	27.274	1.70141e-163
LAMC2	benign_epithelium effect	0.297404	0.0109056	27.2708	2.82606e-163	27.2708	4.55082e-163
PRDX2	benign_submucosa effect	-0.389235	0.0142758	-27.2653	3.28605e-163	27.2653	1.52839e-162
CCNB1	benign_inflammation effect	0.470094	0.0172478	27.2553	4.31112e-163	27.2553	3.36807e-162
TJP3	benign_stroma effect	-0.226524	0.0083152	-27.2422	3.70074e-163	27.2422	2.86879e-162
LARGE2	benign_fat effect	-0.170447	0.00626253	-27.2169	1.84385e-162	27.2169	3.16813e-162
MAP3K21	benign_fat effect	-0.194622	0.00715182	-27.2129	1.3713e-162	27.2129	2.36024e-162
CYP3A5	benign_fat effect	-0.232552	0.00854607	-27.2116	1.06674e-162	27.2116	1.8392e-162
DSC2	benign_stroma effect	-0.257795	0.00947428	-27.21	8.90071e-163	27.21	6.8467e-162
MRVI1	inter effect	0.260486	0.00957673	27.1999	1.46561e-162	27.1999	2.29002e-161
DDX21	benign_inflammation effect	0.535515	0.0196911	27.1958	2.18721e-162	27.1958	1.69551e-161
MISP	benign_submucosa effect	-0.347336	0.0127885	-27.16	2.89471e-162	27.16	1.34014e-161
GSDMB	benign_stroma effect	-0.261345	0.00962842	-27.1431	5.50137e-162	27.1431	4.19952e-161
C1QBP	benign_fat effect	-0.235207	0.0086689	-27.1323	1.84572e-161	27.1323	3.16047e-161
MCM7	benign_submucosa effect	-0.364981	0.0134526	-27.131	9.55235e-162	27.131	4.3618e-161
TSPAN3	benign_submucosa effect	-0.384223	0.014162	-27.1306	7.71638e-162	27.1306	3.55593e-161
OCLN	benign_fat effect	-0.232216	0.0085593	-27.1302	9.75906e-162	27.1302	1.67394e-161
LSM7	benign_submucosa effect	-0.35941	0.0132479	-27.1296	7.93855e-162	27.1296	3.64153e-161
FAM111B	benign_inflammation effect	0.365148	0.0134604	27.1275	2.09759e-161	27.1275	1.60121e-160
FABP1	cancer_cancer effect	0.22277	0.00821243	27.126	7.29359e-162	27.126	7.97113e-162
TSPAN6	benign_muscularis effect	-0.220174	0.00811961	-27.1163	2.84335e-161	27.1163	5.88685e-161
MKI67	benign_inflammation effect	0.522095	0.0192543	27.1157	1.44583e-161	27.1157	1.11218e-160
TKT	benign_fat effect	-0.270375	0.00997191	-27.1137	3.05566e-161	27.1137	5.22334e-161
MMP11	benign_fat effect	-0.276187	0.0101872	-27.1111	3.27477e-161	27.1111	5.58834e-161
THY1	benign_submucosa effect	0.393827	0.0145398	27.0862	4.29865e-161	27.0862	1.95393e-160
ATAD5	benign_fat effect	-0.177362	0.00655053	-27.076	8.49768e-161	27.076	1.44518e-160
ICA1	benign_fat effect	-0.259473	0.0095874	-27.064	5.88677e-161	27.064	1.00286e-160
HACD3	benign_fat effect	-0.24396	0.00901505	-27.0614	1.26202e-160	27.0614	2.14265e-160
MTHFD2	benign_inflammation effect	0.537403	0.0198741	27.0404	1.11471e-160	27.0404	8.44475e-160
ASS1	benign_submucosa effect	-0.384832	0.0142395	-27.0257	2.21155e-160	27.0257	1.0007e-159
LRP1	benign_stroma effect	0.312882	0.0115869	27.0031	6.11842e-160	27.0031	4.60031e-159
C9orf152	benign_muscularis effect	-0.161707	0.00598869	-27.0021	4.1924e-160	27.0021	8.66197e-160
PDIA4	benign_fat effect	-0.221419	0.00820221	-26.995	7.61587e-160	26.995	1.29082e-159
YWHAZ	benign_stroma effect	-0.323153	0.0119732	-26.9897	3.51041e-160	26.9897	2.6594e-159
SPIRE2	benign_submucosa effect	-0.289792	0.0107409	-26.9801	4.55098e-160	26.9801	2.04999e-159
LCP1	inter effect	-0.301162	0.011163	-26.9786	5.9362e-160	26.9786	9.13262e-159
PRR15	benign_submucosa effect	-0.271259	0.0100613	-26.9606	7.70753e-160	26.9606	3.45629e-159
KIAA1522	benign_muscularis effect	-0.241592	0.00896144	-26.9591	1.00417e-159	26.9591	2.07044e-159
MAB21L2	cancer_cancer effect	-0.162148	0.00601468	-26.9588	8.09822e-160	26.9588	8.84085e-160
MACROD1	benign_submucosa effect	-0.323216	0.0119906	-26.9559	2.19112e-159	26.9559	9.69524e-159
CENPM	benign_submucosa effect	-0.264849	0.00982766	-26.9493	1.04528e-159	26.9493	4.66641e-159
MIF	benign_epithelium effect	-0.372184	0.0138119	-26.9467	1.87044e-159	26.9467	3.00714e-159
TESC	benign_fat effect	-0.262961	0.0097592	-26.9449	2.94354e-159	26.9449	4.98062e-159
GDA	benign_muscularis effect	-0.187823	0.00697082	-26.9442	2.00249e-159	26.9442	4.12035e-159
TUFT1	benign_submucosa effect	-0.258331	0.0095912	-26.9342	1.96443e-159	26.9342	8.7308e-159
NME1	benign_submucosa effect	-0.336541	0.0124967	-26.9305	2.89788e-159	26.9305	1.2766e-158
DCTPP1	benign_epithelium effect	0.308131	0.0114436	26.926	3.27038e-159	26.926	5.24941e-159
IGKC	benign_inflammation effect	0.986294	0.0366413	26.9175	3.08078e-159	26.9175	2.31637e-158
DPYSL3	inter effect	0.297415	0.0110502	26.9149	2.64274e-159	26.9149	4.00415e-158
BAIAP2L1	benign_stroma effect	-0.280858	0.0104461	-26.8864	4.75419e-159	26.8864	3.5479e-158
TYMS	benign_fat effect	-0.233481	0.00868526	-26.8824	7.93591e-159	26.8824	1.34053e-158
LIG1	benign_muscularis effect	-0.202718	0.00754326	-26.8741	9.92485e-159	26.8741	2.03796e-158
CHMP4C	benign_muscularis effect	-0.184817	0.00687819	-26.87	1.47692e-158	26.87	3.02647e-158
SRGN	benign_epithelium effect	-0.3981	0.0148172	-26.8674	1.18761e-158	26.8674	1.90323e-158
MEP1A	cancer_cancer effect	0.128098	0.00477073	26.8509	1.85462e-158	26.8509	2.02248e-158
SMC2	benign_inflammation effect	0.420179	0.015651	26.8468	2.75742e-158	26.8468	2.05777e-157
EPCAM	benign_submucosa effect	-0.455649	0.0169731	-26.8454	1.43235e-158	26.8454	6.28223e-158
GALNT4	benign_submucosa effect	-0.301124	0.011217	-26.8454	1.72031e-158	26.8454	7.51227e-158
DLG3	benign_fat effect	-0.220979	0.00823309	-26.8403	3.28376e-158	26.8403	5.53755e-158
CEBPD	benign_fat effect	-0.288008	0.0107326	-26.8348	3.80931e-158	26.8348	6.41297e-158
UQCRC1	benign_stroma effect	-0.308017	0.0114818	-26.8265	2.85767e-158	26.8265	2.11679e-157
FUT6	benign_fat effect	-0.180681	0.00673523	-26.8263	4.78621e-158	26.8263	8.04404e-158
FUT3	benign_stroma effect	-0.223867	0.00834731	-26.8191	3.4827e-158	26.8191	2.56081e-157
YWHAZ	benign_epithelium effect	0.37346	0.0139367	26.7969	5.27373e-158	26.7969	8.43796e-158
DDR2	cancer_cancer effect	-0.1775	0.00662566	-26.7897	9.575e-158	26.7897	1.04303e-157
C11orf96	benign_stroma effect	0.347584	0.0129807	26.7769	1.35e-157	26.7769	9.85404e-157
ACTA2	benign_inflammation effect	-0.724145	0.0270658	-26.7549	1.62252e-157	26.7549	1.20187e-156
GREM1	cancer_cancer effect	-0.25807	0.00964585	-26.7545	1.64333e-157	26.7545	1.78817e-157
MYO5B	benign_muscularis effect	-0.207891	0.00777111	-26.7518	2.65002e-157	26.7518	5.41926e-157
MAL2	benign_fat effect	-0.276872	0.0103508	-26.749	2.28297e-157	26.749	3.83049e-157
KIAA1522	benign_submucosa effect	-0.332004	0.0124125	-26.7475	2.37405e-157	26.7475	1.0322e-156
GALE	benign_submucosa effect	-0.287507	0.0107527	-26.738	3.06216e-157	26.738	1.32561e-156
DHCR7	benign_fat effect	-0.190942	0.00714481	-26.7245	1.09835e-156	26.7245	1.83978e-156
EZH2	benign_inflammation effect	0.437017	0.0163592	26.7138	7.31952e-157	26.7138	5.382e-156
HTRA1	cancer_cancer effect	-0.221731	0.00830237	-26.707	8.78085e-157	26.707	9.5444e-157
MYBL2	benign_muscularis effect	-0.200039	0.00749072	-26.705	9.276e-157	26.705	1.89306e-156
H2AFZ	benign_inflammation effect	0.465616	0.0174384	26.7006	1.3889e-156	26.7006	1.0138e-155
NCAPG	benign_inflammation effect	0.353908	0.0132548	26.7004	2.09815e-156	26.7004	1.5204e-155
KRTCAP3	benign_submucosa effect	-0.28966	0.0108497	-26.6975	1.13146e-156	26.6975	4.87699e-156
BICDL2	benign_stroma effect	-0.236663	0.00886542	-26.6951	8.04834e-157	26.6951	5.83213e-156
PERP	benign_stroma effect	-0.325951	0.0122121	-26.6907	1.08627e-156	26.6907	7.8149e-156
IGKC	inter effect	-0.485488	0.0181955	-26.6818	1.37954e-156	26.6818	2.02873e-155
INAVA	benign_submucosa effect	-0.318298	0.0119336	-26.6725	1.47299e-156	26.6725	6.32182e-156
SLC5A1	benign_fat effect	-0.212382	0.00796286	-26.6716	2.2634e-156	26.6716	3.78496e-156
TFCP2L1	inter effect	-0.19077	0.00715292	-26.6702	1.34019e-156	26.6702	2.00029e-155
SPAG5	benign_fat effect	-0.183483	0.0068808	-26.666	5.2585e-156	26.666	8.7788e-156
CDK1	benign_fat effect	-0.202235	0.00758421	-26.6653	5.35858e-156	26.6653	8.93097e-156
FOXA3	benign_muscularis effect	-0.153305	0.00574966	-26.6634	3.75924e-156	26.6634	7.65628e-156
PDGFRB	benign_stroma effect	0.31828	0.0119389	26.6592	4.2022e-156	26.6592	3.00157e-155
BOC	inter effect	0.270479	0.0101464	26.6576	2.6272e-156	26.6576	3.80753e-155
MCAM	cancer_cancer effect	-0.216346	0.00812337	-26.6325	8.56969e-156	26.6325	9.30477e-156
GFPT1	benign_submucosa effect	-0.35128	0.0131901	-26.632	5.20697e-156	26.632	2.2252e-155
DTYMK	benign_fat effect	-0.196746	0.00738791	-26.6308	1.34272e-155	26.6308	2.23415e-155
SNTB1	benign_fat effect	-0.254856	0.00957168	-26.6261	1.52535e-155	26.6261	2.53381e-155
MYB	benign_stroma effect	-0.249944	0.00938846	-26.6225	6.70987e-156	26.6225	4.75877e-155
CCNB1	benign_muscularis effect	-0.20439	0.00768132	-26.6087	1.21118e-155	26.6087	2.46175e-155
PALLD	benign_submucosa effect	-0.371349	0.0139562	-26.6081	9.85326e-156	26.6081	4.19288e-155
HIST1H1B	benign_submucosa effect	-0.388056	0.0145897	-26.598	1.07502e-155	26.598	4.55515e-155
EPS8L1	inter effect	-0.198302	0.00745619	-26.5956	2.29202e-155	26.5956	3.27432e-154
WDR34	benign_fat effect	-0.226463	0.00851741	-26.5882	4.17804e-155	26.5882	6.92875e-155
MUC20	benign_submucosa effect	-0.325268	0.0122348	-26.5855	1.79842e-155	26.5855	7.58826e-155
MAP3K20	inter effect	0.280032	0.0105395	26.5698	2.73091e-155	26.5698	3.84635e-154
MYBL2	benign_stroma effect	-0.232444	0.0087526	-26.5571	3.82336e-155	26.5571	2.69251e-154
S100A16	benign_muscularis effect	-0.267257	0.0100638	-26.5562	4.89817e-155	26.5562	9.93543e-155
RHOB	benign_stroma effect	0.295509	0.0111291	26.5528	7.14321e-155	26.5528	4.99525e-154
SERPINE1	benign_fat effect	0.325501	0.012263	26.5434	5.51418e-155	26.5434	9.12943e-155
MYO1A	benign_submucosa effect	-0.2514	0.00947712	-26.527	7.09613e-155	26.527	2.98157e-154
DBI	benign_inflammation effect	0.540624	0.0203917	26.5119	1.27169e-154	26.5119	9.14887e-154
CDCA7	benign_fat effect	-0.193018	0.00728552	-26.4934	5.20198e-154	26.4934	8.59831e-154
GUCY2C	benign_stroma effect	-0.225497	0.0085141	-26.4851	2.59129e-154	26.4851	1.79951e-153
HOXB6	benign_muscularis effect	-0.233232	0.00880851	-26.478	3.90771e-154	26.478	7.91035e-154
CPNE7	benign_submucosa effect	-0.236984	0.00895079	-26.4763	5.45264e-154	26.4763	2.28144e-153
EIF6	benign_epithelium effect	0.351721	0.013287	26.471	4.707e-154	26.471	7.51917e-154
FRK	benign_muscularis effect	-0.183527	0.00693644	-26.4583	8.77832e-154	26.4583	1.7734e-153
TSTA3	benign_fat effect	-0.256846	0.00971075	-26.4497	1.6566e-153	26.4497	2.73366e-153
WNK2	benign_submucosa effect	-0.314844	0.0119074	-26.4411	1.03968e-153	26.4411	4.332e-153
CCT2	benign_fat effect	-0.20608	0.00779678	-26.4315	2.68253e-153	26.4315	4.41933e-153
WWC1	benign_muscularis effect	-0.179775	0.00680242	-26.4281	1.95611e-153	26.4281	3.94376e-153
SPEG	inter effect	0.216892	0.00820767	26.4255	1.25584e-153	26.4255	1.74423e-152
BRI3BP	benign_stroma effect	-0.256357	0.00970364	-26.4186	1.25543e-153	26.4186	8.65817e-153
ARHGEF16	benign_submucosa effect	-0.262752	0.00994657	-26.4164	1.99893e-153	26.4164	8.29431e-153
NDUFAB1	benign_epithelium effect	0.334282	0.0126597	26.4052	2.68515e-153	26.4052	4.28254e-153
RNF43	benign_submucosa effect	-0.323441	0.0122496	-26.4042	3.68324e-153	26.4042	1.522e-152
CFTR	benign_stroma effect	-0.251415	0.00953036	-26.3804	4.13602e-153	26.3804	2.83289e-152
LRATD1	benign_stroma effect	-0.275371	0.0104393	-26.3784	4.36236e-153	26.3784	2.96759e-152
FNBP1	benign_stroma effect	-0.295614	0.0112167	-26.3548	8.14343e-153	26.3548	5.46539e-152
ZBTB16	benign_fat effect	-0.265924	0.0100903	-26.3545	8.19701e-153	26.3545	1.34819e-152
MYO1A	inter effect	-0.201059	0.00762909	-26.3542	5.90621e-153	26.3542	8.0907e-152
GRHL2	benign_submucosa effect	-0.272002	0.0103234	-26.3481	9.71581e-153	26.3481	3.99828e-152
JCHAIN	benign_stroma effect	-0.385857	0.0146461	-26.3455	7.4358e-153	26.3455	5.02419e-152
ST14	benign_stroma effect	-0.310941	0.0118025	-26.3455	8.67819e-153	26.3455	5.78546e-152
ZNF703	benign_submucosa effect	-0.359696	0.0136631	-26.3261	2.89204e-152	26.3261	1.18526e-151
GRTP1	benign_muscularis effect	-0.17261	0.00655833	-26.3191	3.47628e-152	26.3191	6.99453e-152
JPT2	benign_submucosa effect	-0.305751	0.0116194	-26.3137	4.00699e-152	26.3137	1.62886e-151
PKP3	benign_submucosa effect	-0.304869	0.0115916	-26.3008	3.38338e-152	26.3008	1.38097e-151
IDH1	benign_epithelium effect	0.278643	0.0105976	26.293	6.91289e-152	26.293	1.10078e-151
NCAPG2	benign_fat effect	-0.208774	0.00794111	-26.2903	1.11503e-151	26.2903	1.83092e-151
SLC8A1	benign_epithelium effect	-0.320075	0.0121803	-26.278	1.02751e-151	26.278	1.63356e-151
MMP14	benign_submucosa effect	0.378181	0.0143918	26.2776	7.78546e-152	26.2776	3.15201e-151
TPM2	cancer_cancer effect	-0.245943	0.00936075	-26.2739	5.72552e-152	26.2739	6.20989e-152
SDC1	benign_submucosa effect	-0.321399	0.0122372	-26.2642	8.8617e-152	26.2642	3.57327e-151
NHP2	benign_inflammation effect	0.561632	0.0213917	26.2547	1.8962e-151	26.2547	1.35443e-150
MLXIPL	benign_submucosa effect	-0.253625	0.00966561	-26.2399	4.19533e-151	26.2399	1.68487e-150
MLEC	benign_submucosa effect	-0.362432	0.013836	-26.1949	6.8397e-151	26.1949	2.73588e-150
UBE2C	benign_muscularis effect	-0.20902	0.00798087	-26.1901	1.03264e-150	26.1901	2.07357e-150
MARVELD3	benign_fat effect	-0.195856	0.0074807	-26.1816	7.75494e-151	26.1816	1.2713e-150
CTSB	benign_fat effect	-0.270112	0.0103204	-26.1726	1.63421e-150	26.1726	2.67027e-150
TMPRSS4	benign_stroma effect	-0.266573	0.0101858	-26.171	1.02303e-150	26.171	6.77503e-150
SLC3A1	benign_fat effect	-0.166896	0.00637735	-26.1701	1.30923e-150	26.1701	2.14277e-150
CD2AP	benign_inflammation effect	0.566284	0.0216392	26.1693	7.63283e-151	26.1693	5.41336e-150
OCIAD2	benign_epithelium effect	0.315301	0.0120538	26.1578	1.80533e-150	26.1578	2.8656e-150
C19orf48	benign_submucosa effect	-0.294497	0.0112592	-26.1561	2.52218e-150	26.1561	9.96911e-150
ITGB4	benign_stroma effect	-0.311537	0.0119135	-26.1499	2.22267e-150	26.1499	1.46228e-149
STARD10	benign_submucosa effect	-0.367484	0.0140558	-26.1447	2.03925e-150	26.1447	8.09227e-150
FLNC	benign_submucosa effect	-0.311924	0.0119317	-26.1425	1.79809e-150	26.1425	7.16372e-150
POSTN	inter effect	0.322386	0.0123341	26.1379	3.04784e-150	26.1379	4.1187e-149
LCN2	benign_serosa effect	-1.44624	0.0553346	-26.1363	3.17198e-150	26.1363	3.17198e-147
PTGIS	benign_submucosa effect	0.327952	0.0125548	26.1216	3.7284e-150	26.1216	1.46787e-149
TST	benign_fat effect	-0.209983	0.0080389	-26.1208	4.75668e-150	26.1208	7.75968e-150
COL14A1	benign_muscularis effect	0.281506	0.0107812	26.1109	4.93715e-150	26.1109	9.8941e-150
KIFC1	benign_inflammation effect	0.349269	0.013377	26.1096	1.27572e-149	26.1096	8.98396e-149
PTBP3	benign_stroma effect	-0.296466	0.0113578	-26.1025	5.12281e-150	26.1025	3.34824e-149
FBL	benign_submucosa effect	-0.325469	0.0124775	-26.0844	1.23396e-149	26.0844	4.83907e-149
DCTPP1	benign_muscularis effect	-0.219469	0.00841408	-26.0835	1.26154e-149	26.0835	2.52308e-149
ECT2	benign_fat effect	-0.229104	0.00878598	-26.0761	3.06304e-149	26.0761	4.98866e-149
NUSAP1	benign_muscularis effect	-0.19247	0.00738126	-26.0755	1.55635e-149	26.0755	3.10649e-149
TMC4	benign_muscularis effect	-0.168527	0.00646325	-26.0747	1.5879e-149	26.0747	3.16315e-149
EPS8L2	benign_submucosa effect	-0.327928	0.0125795	-26.0684	1.49721e-149	26.0684	5.84847e-149
HNF1B	benign_muscularis effect	-0.149481	0.00573627	-26.0589	2.39883e-149	26.0589	4.76905e-149
MACROD1	benign_fat effect	-0.247115	0.00948369	-26.0568	3.37911e-149	26.0568	5.49449e-149
TUBA1C	benign_muscularis effect	-0.216437	0.00830781	-26.0522	2.8577e-149	26.0522	5.67003e-149
HMGCR	benign_stroma effect	-0.220638	0.00847223	-26.0425	3.67675e-149	26.0425	2.3721e-148
NHP2	benign_submucosa effect	-0.343622	0.0131953	-26.0412	3.80878e-149	26.0412	1.48202e-148
TUBA4A	benign_stroma effect	-0.248897	0.0095583	-26.0399	2.6294e-149	26.0399	1.7074e-148
PDLIM3	inter effect	0.257158	0.00987753	26.0347	4.51501e-149	26.0347	6.02001e-148
CRB3	benign_submucosa effect	-0.254093	0.00976259	-26.0272	4.39121e-149	26.0272	1.70202e-148
SLC39A4	benign_epithelium effect	0.206735	0.00794757	26.0123	1.61596e-148	26.0123	2.56096e-148
CXADR	benign_muscularis effect	-0.169792	0.00654086	-25.9587	3.25937e-148	25.9587	6.45419e-148
RRM2	benign_muscularis effect	-0.188984	0.00728387	-25.9455	4.59806e-148	25.9455	9.08707e-148
EPPK1	benign_stroma effect	-0.26252	0.010125	-25.9279	5.80605e-148	25.9279	3.72183e-147
FLNC	benign_inflammation effect	-0.501312	0.0193424	-25.9178	5.39588e-148	25.9178	3.77334e-147
CD9	benign_submucosa effect	-0.375627	0.014499	-25.9072	9.9569e-148	25.9072	3.84436e-147
SLC27A2	benign_muscularis effect	-0.142821	0.00551588	-25.8926	2.41798e-147	25.8926	4.76918e-147
MYBL2	benign_submucosa effect	-0.268597	0.0103755	-25.8875	1.37986e-147	25.8875	5.30716e-147
HOXB6	benign_submucosa effect	-0.315778	0.0122009	-25.8816	1.93233e-147	25.8816	7.40355e-147
UHRF1	benign_fat effect	-0.202507	0.00782444	-25.8813	4.86439e-147	25.8813	7.88395e-147
FGFR1	benign_fat effect	-0.270004	0.0104348	-25.8753	2.84016e-147	25.8753	4.61065e-147
PROM1	benign_submucosa effect	-0.299831	0.0115957	-25.857	4.5628e-147	25.857	1.74153e-146
ERBB3	benign_muscularis effect	-0.22883	0.00885004	-25.8563	4.64486e-147	25.8563	9.14342e-147
KLF9	benign_muscularis effect	0.25604	0.00991036	25.8355	1.06115e-146	25.8355	2.08477e-146
VCAN	benign_submucosa effect	0.402761	0.0155998	25.8183	1.65586e-146	25.8183	6.29603e-146
BDH1	benign_stroma effect	-0.235652	0.00912798	-25.8165	8.68946e-147	25.8165	5.53469e-146
OVOL2	benign_submucosa effect	-0.209657	0.00812455	-25.8053	1.7376e-146	25.8053	6.58182e-146
PRELID3B	benign_muscularis effect	-0.225173	0.0087264	-25.8037	1.45186e-146	25.8037	2.84679e-146
VIM	benign_inflammation effect	0.538896	0.0208868	25.8007	1.56586e-146	25.8007	1.0874e-145
SLC29A2	benign_muscularis effect	-0.156866	0.00608731	-25.7694	8.78944e-146	25.7694	1.72005e-145
FOXA1	benign_fat effect	-0.181305	0.00704034	-25.7524	9.09981e-146	25.7524	1.47246e-145
FERMT1	benign_epithelium effect	0.329238	0.0127849	25.752	6.88211e-146	25.752	1.08894e-145
PKM	benign_inflammation effect	0.565738	0.0219806	25.7381	1.31374e-145	25.7381	9.06024e-145
TSPO	benign_submucosa effect	-0.34585	0.013456	-25.7023	1.98244e-145	25.7023	7.48091e-145
MZT1	benign_fat effect	-0.187026	0.00727779	-25.6982	5.51416e-145	25.6982	8.90818e-145
PLXDC2	benign_fat effect	-0.283232	0.0110229	-25.6947	1.20423e-144	25.6947	1.93918e-144
AKAP12	inter effect	0.29449	0.0114612	25.6945	3.0293e-145	25.6945	3.98592e-144
ETS2	benign_submucosa effect	-0.375933	0.0146309	-25.6944	3.04149e-145	25.6944	1.14342e-144
PPM1G	benign_inflammation effect	0.469162	0.0182622	25.6903	4.50166e-145	25.6903	3.08333e-144
NME2	benign_submucosa effect	-0.367068	0.0142893	-25.6883	4.7373e-145	25.6883	1.77427e-144
CEACAM6	benign_stroma effect	-0.362169	0.0140998	-25.6861	3.76113e-145	25.6861	2.38046e-144
MCCC2	benign_muscularis effect	-0.209884	0.00817746	-25.6662	5.021e-145	25.6662	9.80665e-145
GIPC2	benign_fat effect	-0.200829	0.00782767	-25.6563	8.09773e-145	25.6563	1.30609e-144
PDK4	benign_stroma effect	0.30123	0.0117436	25.6507	9.35352e-145	25.6507	5.88272e-144
AZGP1	benign_muscularis effect	-0.195488	0.00762232	-25.6468	2.06406e-144	25.6468	4.01569e-144
GMDS	benign_submucosa effect	-0.354875	0.0138393	-25.6426	7.67143e-145	25.6426	2.86248e-144
SH3BGRL2	benign_muscularis effect	-0.219545	0.00856288	-25.6392	1.25574e-144	25.6392	2.44784e-144
CHCHD2	benign_inflammation effect	0.577279	0.022525	25.6284	1.32602e-144	25.6284	9.02052e-144
AGR2	benign_inflammation effect	-0.675666	0.0263678	-25.6247	1.45765e-144	25.6247	9.84897e-144
EHD2	benign_stroma effect	0.299969	0.0117065	25.6241	1.8498e-144	25.6241	1.15612e-143
DDX21	benign_muscularis effect	-0.224327	0.00876905	-25.5816	5.49452e-144	25.5816	1.0669e-143
SAMD12	benign_muscularis effect	-0.171362	0.00670007	-25.5761	6.3294e-144	25.5761	1.22663e-143
ARHGAP8	benign_fat effect	-0.215086	0.00841016	-25.5746	6.58721e-144	25.5746	1.05904e-143
SLC44A3	benign_fat effect	-0.205686	0.00804379	-25.5708	7.24982e-144	25.5708	1.16183e-143
ARHGEF16	benign_fat effect	-0.201108	0.00786704	-25.5633	7.02288e-144	25.5633	1.12727e-143
COL16A1	cancer_cancer effect	-0.203525	0.00796166	-25.5632	8.8166e-144	25.5632	9.55212e-144
MSRB3	inter effect	0.241476	0.00944683	25.5616	7.34555e-144	25.5616	9.53968e-143
MYO5B	benign_submucosa effect	-0.275073	0.0107639	-25.5552	8.65394e-144	25.5552	3.21708e-143
TBRG4	benign_muscularis effect	-0.218134	0.00853692	-25.5518	9.43493e-144	25.5518	1.82494e-143
MAP7	benign_submucosa effect	-0.285213	0.0111714	-25.5306	2.03064e-143	25.5306	7.49314e-143
RASSF7	benign_submucosa effect	-0.271942	0.0106519	-25.53	1.64884e-143	25.53	6.10683e-143
PRSS3	benign_stroma effect	-0.252986	0.00991735	-25.5095	2.78579e-143	25.5095	1.7303e-142
PTK6	benign_stroma effect	-0.207848	0.00815129	-25.4988	3.65476e-143	25.4988	2.25602e-142
MAP3K21	benign_muscularis effect	-0.166379	0.00652835	-25.4856	6.41392e-143	25.4856	1.23821e-142
TK1	benign_fat effect	-0.193384	0.00758941	-25.4807	1.4507e-142	25.4807	2.32112e-142
HMGCS2	cancer_cancer effect	0.155756	0.00611363	25.4769	6.39924e-143	25.4769	6.92559e-143
FAM83B	benign_muscularis effect	-0.151853	0.00596142	-25.4726	1.19028e-142	25.4726	2.29342e-142
ANKS4B	benign_muscularis effect	-0.141998	0.00558008	-25.4473	2.26643e-142	25.4473	4.35852e-142
FZD5	benign_submucosa effect	-0.25317	0.00995388	-25.4343	2.37174e-142	25.4343	8.71964e-142
MEIS1	inter effect	0.250814	0.00986215	25.432	2.00939e-142	25.432	2.57614e-141
NUF2	benign_fat effect	-0.162226	0.0063826	-25.4169	7.38408e-142	25.4169	1.17957e-141
TBRG4	benign_inflammation effect	0.48709	0.0191693	25.4099	2.94345e-142	25.4099	1.97547e-141
PECAM1	benign_submucosa effect	0.376699	0.0148346	25.3933	8.98062e-142	25.3933	3.2896e-141
PARVA	benign_epithelium effect	-0.320153	0.0126079	-25.3931	9.02696e-142	25.3931	1.42606e-141
CENPF	benign_fat effect	-0.168566	0.00663964	-25.3878	1.54903e-141	25.3878	2.47054e-141
CERS6	benign_submucosa effect	-0.298156	0.0117518	-25.3712	9.44338e-142	25.3712	3.44649e-141
MCM7	benign_muscularis effect	-0.246226	0.00971225	-25.3521	1.53526e-141	25.3521	2.94676e-141
SLC1A5	benign_fat effect	-0.263722	0.0104082	-25.338	2.74491e-141	25.338	4.37088e-141
MYO7B	benign_submucosa effect	-0.283489	0.0111893	-25.3357	1.9394e-141	25.3357	7.05238e-141
FGFR4	benign_epithelium effect	0.225518	0.00890354	25.3291	6.88096e-141	25.3291	1.08362e-140
TOP2A	benign_muscularis effect	-0.222528	0.00878935	-25.318	4.55666e-141	25.318	8.72924e-141
SOX9	benign_epithelium effect	0.328736	0.0129856	25.3154	4.86753e-141	25.3154	7.67749e-141
CCNA2	benign_fat effect	-0.177711	0.00702094	-25.3115	7.15504e-141	25.3115	1.13753e-140
EBP	benign_muscularis effect	-0.209015	0.0082589	-25.3078	5.89938e-141	25.3078	1.12799e-140
BUB1	benign_inflammation effect	0.324881	0.0128389	25.3044	1.28499e-140	25.3044	8.56663e-140
SH2D3A	benign_submucosa effect	-0.234737	0.00927832	-25.2995	5.82726e-141	25.2995	2.11133e-140
KLF2	inter effect	-0.295454	0.0116859	-25.2829	1.10948e-140	25.2829	1.4044e-139
ASPM	benign_fat effect	-0.169002	0.00668908	-25.2653	3.45875e-140	25.2653	5.49008e-140
ESRP1	benign_stroma effect	-0.25332	0.0100295	-25.2574	1.40793e-140	25.2574	8.63761e-140
ZNF664	benign_submucosa effect	-0.325375	0.0128835	-25.2551	2.98399e-140	25.2551	1.07725e-139
PYCR1	benign_fat effect	-0.211242	0.00836812	-25.2436	5.98727e-140	25.2436	9.48855e-140
RAB25	benign_stroma effect	-0.274639	0.0108815	-25.2391	2.68837e-140	25.2391	1.63925e-139
RFC4	benign_fat effect	-0.171319	0.00678987	-25.2316	8.12296e-140	25.2316	1.28528e-139
AACS	benign_epithelium effect	0.250355	0.00992438	25.2263	9.28739e-140	25.2263	1.46028e-139
TMPO	benign_muscularis effect	-0.200454	0.00794888	-25.2179	5.73932e-140	25.2179	1.09529e-139
GSR	benign_submucosa effect	-0.337144	0.01337	-25.2164	4.76106e-140	25.2164	1.71261e-139
HSP90AA1	benign_stroma effect	-0.303987	0.0120575	-25.2115	6.73386e-140	25.2115	4.08113e-139
ADGRG1	benign_epithelium effect	0.315295	0.0125114	25.2007	1.77275e-139	25.2007	2.77861e-139
ACY1	benign_fat effect	-0.210675	0.00836048	-25.1989	9.26051e-140	25.1989	1.46296e-139
MARVELD2	benign_muscularis effect	-0.158457	0.00628882	-25.1967	1.30696e-139	25.1967	2.48944e-139
COMP	cancer_cancer effect	-0.215105	0.00853702	-25.1967	9.80311e-140	25.1967	1.0598e-139
AP1S1	benign_fat effect	-0.24362	0.00966984	-25.1938	1.40517e-139	25.1938	2.21635e-139
ATP5F1B	benign_submucosa effect	-0.332445	0.0131963	-25.1924	1.0929e-139	25.1924	3.88932e-139
STAP2	benign_submucosa effect	-0.269286	0.0106894	-25.1918	7.39336e-140	25.1918	2.64995e-139
GNL3	benign_submucosa effect	-0.337372	0.0133941	-25.1881	9.7451e-140	25.1881	3.48039e-139
ERBB2	benign_submucosa effect	-0.302216	0.0119992	-25.1864	1.2708e-139	25.1864	4.50638e-139
OAS1	benign_epithelium effect	0.297061	0.0117971	25.181	1.45729e-139	25.181	2.28774e-139
BIRC5	benign_fat effect	-0.18011	0.00715365	-25.1774	3.18643e-139	25.1774	5.018e-139
FUT6	benign_muscularis effect	-0.154718	0.00614779	-25.1664	2.10572e-139	25.1664	4.00328e-139
THBS2	benign_submucosa effect	0.405021	0.0161005	25.1559	3.65506e-139	25.1559	1.28699e-138
HAND2	inter effect	0.225376	0.0089609	25.1511	2.47462e-139	25.1511	3.09328e-138
CYC1	benign_stroma effect	-0.291626	0.0115951	-25.1507	2.50092e-139	25.1507	1.49756e-138
NDC1	benign_inflammation effect	0.390796	0.0155396	25.1484	6.61723e-139	25.1484	4.38227e-138
PRR15	benign_stroma effect	-0.213407	0.00848754	-25.1436	2.49084e-139	25.1436	1.49756e-138
RAVER2	benign_submucosa effect	-0.263497	0.0104802	-25.1425	3.84518e-139	25.1425	1.34919e-138
DBI	benign_submucosa effect	-0.31618	0.0125788	-25.136	3.01903e-139	25.136	1.06679e-138
WNK2	benign_stroma effect	-0.252374	0.0100448	-25.1247	4.80988e-139	25.1247	2.86302e-138
TPRN	benign_muscularis effect	-0.171518	0.00683117	-25.1081	9.13347e-139	25.1081	1.73311e-138
HOOK1	benign_submucosa effect	-0.263217	0.0104855	-25.1029	8.32521e-139	25.1029	2.91091e-138
LRATD2	benign_fat effect	-0.209082	0.00833061	-25.098	2.35403e-138	25.098	3.69549e-138
SHROOM3	benign_submucosa effect	-0.297659	0.01187	-25.0767	2.01056e-138	25.0767	7.00543e-138
CERCAM	benign_stroma effect	0.285456	0.0113842	25.0747	4.224e-138	25.0747	2.48471e-137
MYL9	benign_fat effect	-0.330545	0.0131905	-25.0593	1.77734e-138	25.0593	2.79456e-138
PTPRF	benign_fat effect	-0.267673	0.0106818	-25.0589	3.14538e-138	25.0589	4.93007e-138
TSTD1	benign_stroma effect	-0.229126	0.00914462	-25.0558	1.94135e-138	25.0558	1.14873e-137
PPP1R1B	benign_fat effect	-0.271417	0.0108387	-25.0414	4.87698e-138	25.0414	7.63221e-138
CAMSAP3	benign_fat effect	-0.176131	0.00703519	-25.0358	5.61321e-138	25.0358	8.77064e-138
SLC12A2	benign_epithelium effect	0.381684	0.0152543	25.0214	1.0741e-137	25.0214	1.68091e-137
LFNG	benign_stroma effect	-0.242183	0.0096815	-25.015	7.5582e-138	25.015	4.42e-137
SULT1B1	inter effect	-0.166134	0.00664226	-25.0117	8.21234e-138	25.0117	1.01387e-136
BRI3BP	benign_submucosa effect	-0.287687	0.0115029	-25.0099	6.13541e-138	25.0099	2.13035e-137
COL4A2	inter effect	0.311394	0.0124552	25.0012	1.77952e-137	25.0012	2.17014e-136
TBRG4	benign_stroma effect	-0.249373	0.00997488	-25	7.85026e-138	25	4.56411e-137
CSRP1	benign_inflammation effect	-0.590033	0.0236121	-24.9886	1.4638e-137	24.9886	9.63026e-137
COL1A2	benign_fat effect	0.305268	0.0122274	24.9658	2.59026e-137	24.9658	4.04097e-137
AGMAT	benign_fat effect	-0.174383	0.00698651	-24.9599	4.99579e-137	24.9599	7.7816e-137
TPX2	benign_inflammation effect	0.452169	0.0181182	24.9567	5.42131e-137	24.9567	3.54334e-136
ASPH	benign_submucosa effect	-0.343572	0.0137698	-24.9512	9.32621e-137	24.9512	3.20488e-136
EPS8L3	benign_submucosa effect	-0.291193	0.0116767	-24.9379	4.33174e-137	24.9379	1.49887e-136
CTSK	cancer_cancer effect	-0.20622	0.0082696	-24.9371	8.83354e-137	24.9371	9.53946e-137
LRATD1	benign_submucosa effect	-0.308573	0.0123749	-24.9354	4.6125e-137	24.9354	1.59052e-136
TSPAN6	benign_epithelium effect	0.27536	0.0110436	24.934	9.55876e-137	24.934	1.49356e-136
CCNB2	benign_fat effect	-0.162373	0.00651599	-24.9191	2.07998e-136	24.9191	3.23481e-136
PCYT2	benign_fat effect	-0.187659	0.00753204	-24.9147	2.31836e-136	24.9147	3.59994e-136
ITGB6	benign_muscularis effect	-0.151276	0.00607186	-24.9142	1.56501e-136	24.9142	2.96403e-136
CYB5B	benign_inflammation effect	0.553031	0.0221982	24.9134	1.19905e-136	24.9134	7.78607e-136
TKT	benign_submucosa effect	-0.314091	0.012608	-24.912	1.65373e-136	24.912	5.64413e-136
SELENBP1	benign_muscularis effect	-0.238661	0.00958389	-24.9023	1.57956e-136	24.9023	2.98593e-136
MIF	benign_submucosa effect	-0.350252	0.0140659	-24.9007	1.64432e-136	24.9007	5.63123e-136
COL3A1	inter effect	0.294138	0.0118193	24.8864	1.34366e-136	24.8864	1.61887e-135
GJB1	benign_muscularis effect	-0.162784	0.00654185	-24.8834	3.37238e-136	24.8834	6.36299e-136
PLEKHG6	benign_stroma effect	-0.234609	0.0094301	-24.8787	1.89655e-136	24.8787	1.09627e-135
LRPPRC	benign_stroma effect	-0.285931	0.0114941	-24.8762	2.42283e-136	24.8762	1.39243e-135
PROX1	benign_fat effect	-0.233752	0.00940385	-24.857	9.76928e-136	24.857	1.5076e-135
WWC1	benign_submucosa effect	-0.234202	0.0094221	-24.8566	4.93406e-136	24.8566	1.67825e-135
IYD	benign_fat effect	-0.167349	0.00673339	-24.8536	5.32118e-136	24.8536	8.24988e-136
TSPAN3	inter effect	-0.283305	0.0114005	-24.8502	3.85548e-136	24.8502	4.58986e-135
TIMP1	benign_submucosa effect	0.345078	0.0138863	24.8502	7.72083e-136	24.8502	2.61723e-135
UBE2T	benign_fat effect	-0.167817	0.00675346	-24.8491	1.19032e-135	24.8491	1.83408e-135
KCTD12	benign_fat effect	-0.284477	0.0114497	-24.8457	6.47167e-136	24.8457	1.00181e-135
QKI	benign_fat effect	-0.268649	0.0108188	-24.8318	9.16123e-136	24.8318	1.41595e-135
KIFC1	benign_fat effect	-0.162009	0.00652648	-24.8234	1.50506e-135	24.8234	2.31548e-135
NDUFB9	benign_stroma effect	-0.284844	0.0114773	-24.8181	1.02804e-135	24.8181	5.87449e-135
LIG1	benign_submucosa effect	-0.259062	0.0104483	-24.7947	1.84075e-135	24.7947	6.21875e-135
DDAH1	benign_submucosa effect	-0.308777	0.0124575	-24.7865	2.82108e-135	24.7865	9.49857e-135
TRAF4	benign_stroma effect	-0.267658	0.0108004	-24.7822	2.0911e-135	24.7822	1.18812e-134
WNK4	benign_fat effect	-0.181735	0.00733428	-24.7788	2.73044e-135	24.7788	4.19422e-135
SLC7A1	benign_submucosa effect	-0.276294	0.0111533	-24.7725	5.32823e-135	24.7725	1.77608e-134
EPB41L4B	benign_stroma effect	-0.246863	0.00996544	-24.7719	3.24395e-135	24.7719	1.82244e-134
RAB3IP	benign_stroma effect	-0.238393	0.00962393	-24.7708	2.37839e-135	24.7708	1.34373e-134
IGFBP4	benign_inflammation effect	-0.536518	0.0216716	-24.7568	3.37064e-135	24.7568	2.17461e-134
POLD2	benign_submucosa effect	-0.300714	0.0121473	-24.7556	8.08644e-135	24.7556	2.66001e-134
NDC1	benign_fat effect	-0.187675	0.00758121	-24.7553	8.15712e-135	24.7553	1.25109e-134
GATA6	benign_submucosa effect	-0.265109	0.0107093	-24.7551	4.91754e-135	24.7551	1.64466e-134
GCNT3	benign_submucosa effect	-0.262084	0.0105881	-24.7527	4.34462e-135	24.7527	1.45793e-134
COMP	benign_submucosa effect	-0.36513	0.0147545	-24.747	6.0138e-135	24.747	1.99794e-134
FNBP1	benign_submucosa effect	-0.328929	0.0132966	-24.7378	6.29316e-135	24.7378	2.08383e-134
SCNN1A	benign_submucosa effect	-0.305328	0.012343	-24.737	6.41867e-135	24.737	2.11837e-134
REPIN1	benign_inflammation effect	0.458768	0.0185489	24.7329	1.06494e-134	24.7329	6.82654e-134
PPIF	benign_epithelium effect	0.304791	0.0123233	24.7328	8.53798e-135	24.7328	1.33198e-134
ZFP36L1	benign_inflammation effect	0.518234	0.0209543	24.7317	1.09842e-134	24.7317	6.99628e-134
RAB25	benign_submucosa effect	-0.31896	0.0128993	-24.727	8.22202e-135	24.727	2.69574e-134
STX3	benign_muscularis effect	-0.225066	0.0091033	-24.7236	1.34271e-134	24.7236	2.52863e-134
RRM1	benign_inflammation effect	0.445436	0.0180184	24.7211	1.90143e-134	24.7211	1.20343e-133
PTPN3	benign_muscularis effect	-0.189855	0.00768102	-24.7174	2.08457e-134	24.7174	3.91837e-134
CD74	benign_fat effect	-0.277657	0.0112388	-24.7053	2.81733e-134	24.7053	4.31444e-134
PLTP	benign_stroma effect	0.304842	0.0123438	24.696	2.65564e-134	24.696	1.47536e-133
MCM7	benign_stroma effect	-0.280193	0.0113483	-24.6903	2.03847e-134	24.6903	1.13881e-133
HMMR	benign_fat effect	-0.177866	0.00720579	-24.6837	4.80163e-134	24.6837	7.33073e-134
PRSS8	inter effect	-0.254001	0.0102918	-24.6799	2.63685e-134	24.6799	3.10218e-133
CAVIN1	cancer_cancer effect	-0.191925	0.00777715	-24.6781	5.51229e-134	24.6781	5.94638e-134
FOXA3	benign_fat effect	-0.155405	0.00629883	-24.6721	4.8014e-134	24.6721	7.33073e-134
LMNB1	benign_submucosa effect	-0.286289	0.011607	-24.6653	4.54433e-134	24.6653	1.48507e-133
STOML2	benign_submucosa effect	-0.305817	0.0124092	-24.6444	1.26633e-133	24.6444	4.12485e-133
SCNN1A	inter effect	-0.244728	0.00993607	-24.6303	7.69628e-134	24.6303	8.94916e-133
FAM83E	benign_stroma effect	-0.187322	0.00760699	-24.625	1.02196e-133	24.625	5.64618e-133
GCHFR	benign_epithelium effect	0.259225	0.0105322	24.6127	2.07651e-133	24.6127	3.23444e-133
FAM111B	benign_fat effect	-0.161625	0.00656724	-24.6108	2.90273e-133	24.6108	4.41815e-133
SDC4	benign_stroma effect	-0.286315	0.0116344	-24.6094	1.80266e-133	24.6094	9.90471e-133
ELMO3	benign_submucosa effect	-0.235044	0.00955387	-24.602	2.70417e-133	24.602	8.77976e-133
FAAH	benign_muscularis effect	-0.153971	0.00625934	-24.5986	2.93866e-133	24.5986	5.51344e-133
PRDX5	benign_muscularis effect	-0.234159	0.0095193	-24.5984	2.95693e-133	24.5984	5.53731e-133
CD74	benign_muscularis effect	-0.252284	0.0102582	-24.5933	3.3515e-133	24.5933	6.26448e-133
COL5A1	inter effect	0.307417	0.0125009	24.5917	4.65166e-133	24.5917	5.28598e-132
HMGCS2	benign_fat effect	-0.205507	0.00835752	-24.5895	2.45431e-133	24.5895	3.74132e-133
MXRA7	inter effect	0.27485	0.0111777	24.5892	3.70432e-133	24.5892	4.25784e-132
SPARC	cancer_cancer effect	-0.212021	0.00862357	-24.5862	5.32751e-133	24.5862	5.74085e-133
SPARCL1	benign_submucosa effect	0.362335	0.0147396	24.5825	3.50175e-133	24.5825	1.13325e-132
RHPN2	benign_stroma effect	-0.234966	0.00956295	-24.5704	3.92801e-133	24.5704	2.14645e-132
LMO7	benign_submucosa effect	-0.295073	0.0120154	-24.5578	6.42056e-133	24.5578	2.07115e-132
ESRP2	benign_submucosa effect	-0.239054	0.00973545	-24.555	6.88134e-133	24.555	2.21265e-132
EHBP1L1	benign_submucosa effect	-0.322972	0.0131556	-24.5501	9.70783e-133	24.5501	3.11148e-132
NCAPG	benign_fat effect	-0.158752	0.00646668	-24.5492	1.32187e-132	24.5492	2.00893e-132
TMEM97	benign_fat effect	-0.211797	0.0086303	-24.5411	2.42234e-132	24.5411	3.67578e-132
FAM83E	inter effect	-0.178137	0.00725916	-24.5396	7.1724e-133	24.5396	8.05887e-132
ARHGAP8	benign_submucosa effect	-0.260809	0.0106332	-24.5279	1.33964e-132	24.5279	4.28e-132
ACTA2	benign_stroma effect	0.345442	0.0140844	24.5265	9.90291e-133	24.5265	5.38202e-132
HSPB6	benign_submucosa effect	0.34685	0.0141466	24.5183	1.6967e-132	24.5183	5.40352e-132
PHGR1	benign_inflammation effect	-0.634688	0.0258894	-24.5153	1.52093e-132	24.5153	9.5656e-132
MYL6	benign_submucosa effect	-0.289288	0.0118064	-24.5027	4.15062e-132	24.5027	1.31766e-131
RAB11FIP1	benign_stroma effect	-0.263967	0.0107745	-24.4994	2.25038e-132	24.4994	1.21642e-131
C3	inter effect	-0.333974	0.0136342	-24.4953	2.48508e-132	24.4953	2.7612e-131
DDR1	benign_stroma effect	-0.259746	0.0106155	-24.4685	4.79945e-132	24.4685	2.58035e-131
CD24	benign_inflammation effect	0.605212	0.024744	24.459	5.19305e-132	24.459	3.24566e-131
PPP1R12B	cancer_cancer effect	-0.202288	0.00827323	-24.4509	8.86203e-132	24.4509	9.53932e-132
COL6A3	benign_inflammation effect	-0.609607	0.0249341	-24.4488	7.77777e-132	24.4488	4.83091e-131
S100A6	benign_inflammation effect	-0.460166	0.0188328	-24.4343	1.66228e-131	24.4343	1.0261e-130
SGPP2	benign_muscularis effect	-0.155728	0.00637442	-24.4302	2.45164e-131	24.4302	4.57396e-131
RASSF7	benign_stroma effect	-0.219469	0.00898564	-24.4244	1.41182e-131	24.4244	7.54986e-131
CYP3A5	benign_submucosa effect	-0.263905	0.010805	-24.4244	1.69624e-131	24.4244	5.36784e-131
PARVA	cancer_cancer effect	0.181442	0.00742899	24.4235	2.1635e-131	24.4235	2.32634e-131
SOX9	benign_submucosa effect	-0.322902	0.0132244	-24.4172	2.02209e-131	24.4172	6.37882e-131
ABCC3	benign_stroma effect	-0.234098	0.00958923	-24.4126	1.88308e-131	24.4126	1.00164e-130
PTTG1	benign_fat effect	-0.173838	0.00712104	-24.4119	5.74897e-131	24.4119	8.71057e-131
TRIP13	benign_submucosa effect	-0.218012	0.00893382	-24.403	7.14486e-131	24.403	2.23277e-130
IRF6	benign_fat effect	-0.169041	0.00692924	-24.3953	5.7581e-131	24.3953	8.71119e-131
RAPGEFL1	benign_submucosa effect	-0.258913	0.0106173	-24.3859	3.61941e-131	24.3859	1.13818e-130
SHMT2	benign_fat effect	-0.170328	0.00698693	-24.378	1.3159e-130	24.378	1.98777e-130
AP1S1	benign_submucosa effect	-0.298042	0.0122259	-24.3779	6.60001e-131	24.3779	2.06897e-130
THBS2	benign_muscularis effect	-0.283328	0.0116239	-24.3747	7.14415e-131	24.3747	1.33038e-130
ACAT2	benign_stroma effect	-0.202445	0.00831162	-24.3568	1.47173e-130	24.3568	7.78693e-130
SLC29A2	benign_fat effect	-0.162397	0.00666811	-24.3543	1.56473e-130	24.3543	2.36008e-130
RFC4	benign_inflammation effect	0.338594	0.0139181	24.3275	3.01037e-130	24.3275	1.84685e-129
DKC1	benign_inflammation effect	0.477049	0.0196176	24.3174	3.84525e-130	24.3174	2.34466e-129
RPIA	benign_muscularis effect	-0.183103	0.00753062	-24.3144	4.13863e-130	24.3144	7.67834e-130
ATP5MF	benign_muscularis effect	-0.232929	0.00958021	-24.3136	2.53491e-130	24.3136	4.71173e-130
PCNA	benign_muscularis effect	-0.17846	0.00734334	-24.3023	5.55911e-130	24.3023	1.02946e-129
CXCR4	benign_stroma effect	-0.297991	0.0122648	-24.2965	3.84247e-130	24.2965	2.02235e-129
PIGR	benign_serosa effect	-1.48452	0.061136	-24.2823	3.87618e-130	24.2823	1.93809e-127
SYNM	benign_submucosa effect	-0.337355	0.0138963	-24.2766	5.19957e-130	24.2766	1.6198e-129
CHCHD2	benign_stroma effect	-0.284503	0.0117213	-24.2723	5.77204e-130	24.2723	3.02201e-129
COL6A3	inter effect	0.30049	0.0123818	24.2687	5.39957e-130	24.2687	5.9336e-129
TMPO	benign_submucosa effect	-0.267107	0.0110101	-24.2602	9.28633e-130	24.2602	2.88395e-129
AGMAT	benign_muscularis effect	-0.154709	0.0063772	-24.2598	1.17386e-129	24.2598	2.1698e-129
DHRS11	benign_submucosa effect	-0.210793	0.00869045	-24.2557	1.03601e-129	24.2557	3.20747e-129
TSPAN6	benign_fat effect	-0.21573	0.00889569	-24.251	1.4505e-129	24.251	2.18448e-129
GEM	benign_inflammation effect	0.537274	0.0221598	24.2455	1.32887e-129	24.2455	8.05374e-129
EHF	benign_stroma effect	-0.264004	0.0108897	-24.2435	1.39377e-129	24.2435	7.2592e-129
CD74	cancer_cancer effect	-0.199227	0.00822133	-24.2329	1.80315e-129	24.2329	1.93679e-129
INHBA	benign_muscularis effect	-0.24589	0.0101471	-24.2325	2.27425e-129	24.2325	4.19603e-129
BAIAP2L2	benign_fat effect	-0.194858	0.00804413	-24.2237	2.81941e-129	24.2237	4.23971e-129
NRP2	inter effect	0.231538	0.00955886	24.2224	2.90859e-129	24.2224	3.16151e-128
LAD1	benign_stroma effect	-0.258438	0.0106762	-24.2069	2.8248e-129	24.2069	1.46363e-128
SNRPB	benign_stroma effect	-0.277376	0.0114626	-24.1983	3.47718e-129	24.1983	1.79236e-128
CLU	benign_submucosa effect	0.357707	0.0147834	24.1965	4.36062e-129	24.1965	1.34587e-128
HMMR	benign_inflammation effect	0.357344	0.0147692	24.1953	5.61388e-129	24.1953	3.38186e-128
GSDMB	benign_submucosa effect	-0.275907	0.0114137	-24.1733	6.38013e-129	24.1733	1.96312e-128
FAM3D	benign_stroma effect	-0.206653	0.0085496	-24.1711	8.06401e-129	24.1711	4.13539e-128
TGFB1I1	inter effect	0.227583	0.00942246	24.1533	1.55296e-128	24.1533	1.66985e-127
SATB2	benign_submucosa effect	-0.269699	0.0111668	-24.1518	1.28594e-128	24.1518	3.94459e-128
CALD1	benign_stroma effect	0.314328	0.013015	24.1512	1.08807e-128	24.1512	5.55136e-128
DDX21	benign_submucosa effect	-0.293171	0.012146	-24.1374	1.82493e-128	24.1374	5.58084e-128
AXIN2	benign_epithelium effect	-0.265716	0.0110092	-24.1357	2.37435e-128	24.1357	3.69262e-128
NR2F6	benign_submucosa effect	-0.271192	0.0112381	-24.1315	2.6258e-128	24.1315	7.98115e-128
ACSS2	benign_submucosa effect	-0.279723	0.0115944	-24.1257	2.41841e-128	24.1257	7.3732e-128
MLPH	benign_inflammation effect	-0.471785	0.0195578	-24.1226	3.26079e-128	24.1226	1.95257e-127
DKC1	benign_submucosa effect	-0.291866	0.0121012	-24.1187	3.58014e-128	24.1187	1.08489e-127
GCNT3	benign_fat effect	-0.201971	0.00837491	-24.1163	2.17007e-128	24.1163	3.25836e-128
AIFM3	benign_submucosa effect	-0.214152	0.00888306	-24.108	3.71341e-128	24.108	1.12188e-127
KIF11	benign_fat effect	-0.159594	0.00662245	-24.0989	7.70313e-128	24.0989	1.15489e-127
MST1R	benign_fat effect	-0.181259	0.00752307	-24.0937	8.72046e-128	24.0937	1.30546e-127
HOXB9	benign_submucosa effect	-0.256128	0.0106308	-24.0929	5.33677e-128	24.0929	1.60746e-127
UBE2C	benign_inflammation effect	0.431746	0.0179203	24.0925	6.73725e-128	24.0925	4.01027e-127
VSIG10	benign_fat effect	-0.18046	0.00749238	-24.0858	1.05652e-127	24.0858	1.57925e-127
H3F3A	benign_stroma effect	-0.282566	0.0117484	-24.0513	1.21226e-127	24.0513	6.1536e-127
PRUNE2	inter effect	0.25217	0.0104873	24.0453	2.10226e-127	24.0453	2.23645e-126
RAB5IF	benign_stroma effect	-0.25705	0.0106952	-24.0341	2.20184e-127	24.0341	1.11204e-126
DPEP1	benign_fat effect	-0.213024	0.00886363	-24.0335	3.72246e-127	24.0335	5.54763e-127
ELN	inter effect	0.27918	0.0116217	24.0224	2.92295e-127	24.0224	3.07679e-126
HES6	benign_epithelium effect	0.271498	0.0113049	24.0161	5.66936e-127	24.0161	8.80335e-127
MAP7	benign_fat effect	-0.212185	0.00883596	-24.0138	3.58932e-127	24.0138	5.35719e-127
S100A6	benign_stroma effect	-0.235269	0.00980027	-24.0064	4.29019e-127	24.0064	2.15587e-126
CLU	benign_stroma effect	0.299137	0.012471	23.9865	5.76462e-127	23.9865	2.88231e-126
SFRP4	cancer_cancer effect	-0.196856	0.00820754	-23.9847	9.02767e-127	23.9847	9.68634e-127
KLF2	benign_muscularis effect	-0.251288	0.0104804	-23.9769	8.72781e-127	23.9769	1.60733e-126
NCAPG2	benign_inflammation effect	0.390229	0.0162772	23.974	1.55874e-126	23.974	9.22331e-126
TOP1MT	benign_submucosa effect	-0.274126	0.0114357	-23.9711	1.67153e-126	23.9711	5.01962e-126
CDH11	benign_fat effect	-0.255639	0.0106683	-23.9625	3.07809e-126	23.9625	4.57369e-126
ADGRG1	benign_fat effect	-0.241464	0.010078	-23.9595	2.20457e-126	23.9595	3.28061e-126
PDZD8	benign_submucosa effect	-0.319756	0.0133474	-23.9565	2.37113e-126	23.9565	7.07801e-126
TPX2	benign_muscularis effect	-0.193232	0.00806889	-23.9478	1.9336e-126	23.9478	3.55442e-126
GSTP1	benign_submucosa effect	-0.33988	0.0141926	-23.9477	2.93112e-126	23.9477	8.72357e-126
TPX2	benign_submucosa effect	-0.267603	0.0111763	-23.9437	1.9336e-126	23.9437	5.78923e-126
COL1A1	inter effect	0.310155	0.0129654	23.9218	2.7269e-126	23.9218	2.84052e-125
BUB1	benign_fat effect	-0.149724	0.00626374	-23.9034	8.47532e-126	23.9034	1.25747e-125
CYP2J2	benign_submucosa effect	-0.200093	0.00837406	-23.8943	7.89137e-126	23.8943	2.34165e-125
CENPU	benign_fat effect	-0.152715	0.0063914	-23.8938	1.59836e-125	23.8938	2.36443e-125
HSPA8	benign_inflammation effect	0.548625	0.0229679	23.8866	9.49703e-126	23.8866	5.55382e-125
PANK1	benign_epithelium effect	0.178342	0.00746701	23.884	2.02084e-125	23.884	3.13309e-125
PREP	benign_muscularis effect	-0.194337	0.0081375	-23.8816	1.06911e-125	23.8816	1.96167e-125
LGALS3	benign_inflammation effect	-0.580944	0.0243273	-23.8803	8.83167e-126	23.8803	5.1951e-125
EIF3B	benign_stroma effect	-0.276406	0.0115754	-23.8788	9.16316e-126	23.8788	4.55879e-125
MEP1A	benign_submucosa effect	-0.196853	0.00824522	-23.8747	1.00883e-125	23.8747	2.98471e-125
AMACR	benign_submucosa effect	-0.276103	0.011565	-23.8741	1.28149e-125	23.8741	3.7802e-125
KRTCAP3	benign_fat effect	-0.204788	0.00858144	-23.8641	1.30217e-125	23.8641	1.92914e-125
RASEF	benign_submucosa effect	-0.228452	0.00957327	-23.8635	1.64908e-125	23.8635	4.85023e-125
C12orf75	benign_inflammation effect	0.497164	0.0208432	23.8525	2.14412e-125	23.8525	1.24658e-124
BRI3BP	inter effect	-0.220602	0.00925993	-23.8233	2.15462e-125	23.8233	2.22126e-124
ATP1B1	benign_stroma effect	-0.308461	0.0129528	-23.8142	4.28748e-125	23.8142	2.12252e-124
CHDH	benign_muscularis effect	-0.164886	0.00692515	-23.8098	7.93526e-125	23.8098	1.45334e-124
ENO1	benign_stroma effect	-0.277465	0.0116555	-23.8055	5.26686e-125	23.8055	2.59451e-124
PLS1	benign_stroma effect	-0.241631	0.0101546	-23.7952	6.74838e-125	23.7952	3.30803e-124
FAM3D	benign_inflammation effect	-0.390548	0.0164295	-23.7712	9.95473e-125	23.7712	5.75418e-124
ELMO3	benign_fat effect	-0.179599	0.00755622	-23.7684	1.27566e-124	23.7684	1.88428e-124
KCNK1	benign_fat effect	-0.172129	0.00724307	-23.7647	2.32265e-124	23.7647	3.42574e-124
HSPB6	benign_inflammation effect	-0.544907	0.0229329	-23.7609	1.27017e-124	23.7609	7.29983e-124
PLK1	benign_muscularis effect	-0.171151	0.00720874	-23.7422	2.97622e-124	23.7422	5.44099e-124
CD2AP	inter effect	-0.254983	0.0107455	-23.7293	2.02295e-124	23.7293	2.06424e-123
TRABD2A	benign_submucosa effect	-0.247616	0.0104367	-23.7254	3.54858e-124	23.7254	1.04064e-123
CCT3	benign_submucosa effect	-0.280779	0.0118363	-23.7219	6.42319e-124	23.7219	1.87812e-123
MGP	benign_inflammation effect	-0.632572	0.0266675	-23.7207	3.30591e-124	23.7207	1.88909e-123
HSD17B12	benign_fat effect	-0.175119	0.00738345	-23.7178	1.06307e-123	23.7178	1.56563e-123
CEBPD	benign_epithelium effect	-0.315852	0.0133242	-23.7052	7.17197e-124	23.7052	1.11021e-123
LCP1	benign_stroma effect	-0.277172	0.011698	-23.6939	7.49928e-124	23.6939	3.64043e-123
CHAF1A	benign_fat effect	-0.154993	0.00654287	-23.6888	2.11524e-123	23.6888	3.10609e-123
TSPAN13	benign_stroma effect	-0.247079	0.0104325	-23.6835	6.86362e-124	23.6835	3.34811e-123
FXYD3	benign_inflammation effect	-0.631042	0.0266478	-23.6808	8.52952e-124	23.6808	4.84632e-123
DHRS11	benign_stroma effect	-0.173601	0.00733107	-23.6802	8.65733e-124	23.6802	4.18228e-123
TTC39A	benign_fat effect	-0.180309	0.00761659	-23.6732	1.53232e-123	23.6732	2.25341e-123
IRF6	benign_muscularis effect	-0.149696	0.00632529	-23.6662	1.80718e-123	23.6662	3.29777e-123
SLC29A2	benign_epithelium effect	0.195624	0.00827867	23.6299	4.27785e-123	23.6299	6.61182e-123
VIM	benign_stroma effect	0.256821	0.0108691	23.6286	2.93748e-123	23.6286	1.41225e-122
ELF3	benign_inflammation effect	-0.585127	0.0247761	-23.6165	3.35234e-123	23.6165	1.89398e-122
MFAP4	benign_stroma effect	0.261322	0.0110753	23.5951	6.48752e-123	23.5951	3.10408e-122
ATAD2	benign_inflammation effect	0.324929	0.013772	23.5934	2.02526e-122	23.5934	1.13143e-121
EFNA1	benign_submucosa effect	-0.281386	0.0119284	-23.5895	1.11234e-122	23.5895	3.24297e-122
ATP5MF	benign_stroma effect	-0.264012	0.0111939	-23.5854	8.155e-123	23.5854	3.88333e-122
CEACAM6	benign_fat effect	-0.311449	0.0132205	-23.558	1.87184e-122	23.558	2.74463e-122
LGALS4	benign_inflammation effect	-0.63027	0.0267604	-23.5523	1.78267e-122	23.5523	1.0015e-121
NPM3	benign_fat effect	-0.185184	0.0078629	-23.5516	5.43466e-122	23.5516	7.95704e-122
HNRNPF	benign_muscularis effect	-0.233258	0.00990809	-23.5422	2.7148e-122	23.5422	4.94499e-122
TMEM184A	benign_submucosa effect	-0.200913	0.00853729	-23.5336	4.16063e-122	23.5336	1.20598e-121
TMEM63A	benign_stroma effect	-0.271435	0.011535	-23.5314	2.5006e-122	23.5314	1.18512e-121
HNF4A	benign_submucosa effect	-0.284682	0.0120985	-23.5305	3.58146e-122	23.5305	1.04112e-121
SLC25A10	benign_epithelium effect	0.184244	0.00783053	23.5289	9.29636e-122	23.5289	1.43462e-121
SH3RF2	benign_stroma effect	-0.214089	0.00910476	-23.514	5.28262e-122	23.514	2.4918e-121
TUBB4B	benign_submucosa effect	-0.295798	0.012582	-23.5096	7.32175e-122	23.5096	2.11002e-121
ATP1B1	benign_submucosa effect	-0.360862	0.0153545	-23.502	5.83767e-122	23.502	1.68719e-121
CDC20	benign_fat effect	-0.147698	0.00628546	-23.4984	1.90534e-121	23.4984	2.78558e-121
TROAP	benign_fat effect	-0.154115	0.00655964	-23.4945	2.09066e-121	23.4945	3.05206e-121
PDLIM3	cancer_cancer effect	-0.166776	0.00709916	-23.4923	8.79124e-122	23.4923	9.42255e-122
HMGCR	benign_muscularis effect	-0.17024	0.00725086	-23.4786	1.21612e-121	23.4786	2.21113e-121
ICA1	benign_submucosa effect	-0.284409	0.0121216	-23.463	1.75262e-121	23.463	5.03627e-121
PDHA1	benign_stroma effect	-0.268764	0.0114579	-23.4568	2.0303e-121	23.4568	9.5319e-121
TTLL12	benign_submucosa effect	-0.243615	0.010388	-23.4515	2.87029e-121	23.4515	8.22432e-121
GSTO2	benign_submucosa effect	-0.195636	0.00834531	-23.4426	7.07579e-121	23.4426	2.0159e-120
KIF20B	benign_muscularis effect	-0.156606	0.00668077	-23.4414	3.64175e-121	23.4414	6.60935e-121
GPA33	benign_stroma effect	-0.193048	0.00823764	-23.4348	3.39749e-121	23.4348	1.58023e-120
MGAT4B	benign_stroma effect	-0.267336	0.0114109	-23.4281	3.31264e-121	23.4281	1.54796e-120
ABHD11	benign_submucosa effect	-0.269646	0.0115102	-23.4267	4.11193e-121	23.4267	1.17484e-120
PCNA	benign_inflammation effect	0.386205	0.0164891	23.4219	5.75684e-121	23.4219	3.19824e-120
STARD10	benign_stroma effect	-0.277502	0.0118572	-23.4036	5.88499e-121	23.4036	2.72453e-120
TMEM97	benign_submucosa effect	-0.25534	0.0109115	-23.401	1.25167e-120	23.401	3.55588e-120
SEMA4G	benign_fat effect	-0.158866	0.00679257	-23.3882	1.26706e-120	23.3882	1.84703e-120
S100A11	benign_fat effect	-0.262074	0.0112092	-23.3803	2.03649e-120	23.3803	2.96432e-120
SLC39A4	benign_muscularis effect	-0.13649	0.00584358	-23.3573	3.48236e-120	23.3573	6.30863e-120
CRYAB	benign_inflammation effect	-0.536366	0.0229665	-23.3543	2.80488e-120	23.3543	1.54114e-119
TST	benign_submucosa effect	-0.237332	0.0101639	-23.3505	2.45029e-120	23.3505	6.94132e-120
FOXM1	benign_fat effect	-0.17967	0.00769704	-23.3427	7.35726e-120	23.3427	1.06627e-119
SCNN1A	benign_inflammation effect	-0.46706	0.0200089	-23.3426	1.84264e-120	23.3426	1.01803e-119
SDCBP2	benign_stroma effect	-0.198429	0.00850493	-23.3311	3.85923e-120	23.3311	1.77844e-119
DLGAP5	benign_fat effect	-0.137362	0.00588776	-23.33	9.89766e-120	23.33	1.43237e-119
RPIA	benign_inflammation effect	0.394402	0.0169096	23.3241	5.67824e-120	23.3241	3.10287e-119
COL5A1	benign_fat effect	-0.286377	0.0122829	-23.3152	5.99518e-120	23.3152	8.71393e-120
FERMT2	benign_fat effect	-0.213035	0.00913769	-23.3139	7.21057e-120	23.3139	1.04653e-119
COL5A1	benign_inflammation effect	-0.586859	0.0251739	-23.3122	5.99518e-120	23.3122	3.25825e-119
GMNN	benign_muscularis effect	-0.171058	0.00734318	-23.2948	1.12549e-119	23.2948	2.03525e-119
KIAA1324	benign_submucosa effect	-0.23949	0.0102859	-23.2833	1.4739e-119	23.2833	4.16357e-119
EFNA1	benign_muscularis effect	-0.200464	0.00861188	-23.2776	1.34583e-119	23.2776	2.4293e-119
HES6	benign_submucosa effect	-0.267935	0.0115127	-23.2731	1.87015e-119	23.2731	5.26803e-119
FBLN2	benign_muscularis effect	-0.232068	0.00997311	-23.2694	1.63102e-119	23.2694	2.93878e-119
COX6A1	benign_stroma effect	-0.261044	0.0112217	-23.2625	1.91314e-119	23.2625	8.73581e-119
RCC1	benign_fat effect	-0.164249	0.007062	-23.2581	5.2968e-119	23.2581	7.65433e-119
LSM4	benign_muscularis effect	-0.219329	0.00943113	-23.2558	2.2357e-119	23.2558	4.02105e-119
COL1A2	benign_inflammation effect	-0.582737	0.02506	-23.2537	1.95935e-119	23.2537	1.05911e-118
SLC9A3R1	benign_stroma effect	-0.229953	0.00988942	-23.2524	1.72824e-119	23.2524	7.92771e-119
CLDN12	benign_fat effect	-0.205623	0.00884494	-23.2475	6.78815e-119	23.2475	9.79532e-119
TMEM141	benign_submucosa effect	-0.302352	0.0130165	-23.2283	4.24301e-119	23.2283	1.19186e-118
RAB15	benign_fat effect	-0.198714	0.00855917	-23.2165	1.3969e-118	23.2165	2.01282e-118
HNRNPF	benign_epithelium effect	0.312627	0.0134752	23.2001	6.80918e-119	23.2001	1.04918e-118
SPINT1	benign_stroma effect	-0.252328	0.0108764	-23.1995	6.91223e-119	23.1995	3.14192e-118
CDX2	benign_submucosa effect	-0.284937	0.0122822	-23.1992	6.96147e-119	23.1992	1.94999e-118
CCN2	benign_submucosa effect	0.368972	0.0159195	23.1774	1.73172e-118	23.1774	4.83722e-118
AGR3	benign_fat effect	-0.17904	0.00772837	-23.1666	1.77929e-118	23.1666	2.56014e-118
ACSS2	benign_stroma effect	-0.22654	0.00978078	-23.1618	1.65829e-118	23.1618	7.50358e-118
CSE1L	benign_inflammation effect	0.39494	0.0170615	23.1481	4.56191e-118	23.1481	2.45264e-117
ATAD5	benign_inflammation effect	0.310643	0.0134268	23.136	6.03528e-118	23.136	3.22742e-117
MCM2	benign_muscularis effect	-0.173001	0.00747834	-23.1336	4.78905e-118	23.1336	8.59793e-118
SPARC	benign_fat effect	0.272665	0.0117887	23.1294	5.26771e-118	23.1294	7.56854e-118
CRACR2B	benign_submucosa effect	-0.255647	0.0110539	-23.1274	4.42015e-118	23.1274	1.23124e-117
SATB2	benign_stroma effect	-0.217699	0.00942015	-23.1099	5.51896e-118	23.1099	2.48602e-117
CSE1L	benign_submucosa effect	-0.243105	0.0105242	-23.0996	1.05133e-117	23.0996	2.92035e-117
TIMP1	benign_stroma effect	0.270572	0.0117143	23.0977	1.09946e-117	23.0977	4.93031e-117
VRK1	benign_submucosa effect	-0.244526	0.0105878	-23.095	1.16968e-117	23.095	3.24011e-117
H2AFX	benign_submucosa effect	-0.241965	0.0104796	-23.0892	1.33895e-117	23.0892	3.69876e-117
CCDC34	benign_fat effect	-0.157509	0.00682255	-23.0865	2.84472e-117	23.0865	4.08138e-117
FASN	benign_muscularis effect	-0.228425	0.00989554	-23.0836	2.0294e-117	23.0836	3.63691e-117
MAF	benign_submucosa effect	0.327873	0.0142059	23.0801	1.65068e-117	23.0801	4.54732e-117
RBM47	inter effect	-0.230406	0.0099834	-23.0789	9.69821e-118	23.0789	9.79617e-117
CKAP2	benign_inflammation effect	0.346989	0.0150369	23.0759	2.42776e-117	23.0759	1.29136e-116
EZH2	benign_submucosa effect	-0.23265	0.0100911	-23.0548	2.36875e-117	23.0548	6.50755e-117
GALNT3	benign_stroma effect	-0.220521	0.00957632	-23.0277	4.42574e-117	23.0277	1.967e-116
CDCP1	benign_muscularis effect	-0.158944	0.00690238	-23.0274	7.43749e-117	23.0274	1.3305e-116
EPCAM	benign_inflammation effect	-0.63355	0.0275149	-23.0257	3.3173e-117	23.0257	1.75518e-116
EEF1B2	benign_stroma effect	-0.273604	0.0118828	-23.0252	3.90964e-117	23.0252	1.74538e-116
DCTPP1	benign_submucosa effect	-0.268335	0.0116544	-23.0243	4.79093e-117	23.0243	1.31258e-116
CDC42BPG	benign_submucosa effect	-0.20743	0.00900934	-23.0239	4.83719e-117	23.0239	1.32164e-116
ACP1	benign_fat effect	-0.150417	0.00653369	-23.0218	1.26939e-116	23.0218	1.81601e-116
ATIC	benign_stroma effect	-0.241412	0.01049	-23.0134	6.15394e-117	23.0134	2.72298e-116
IHH	benign_fat effect	-0.152306	0.00661898	-23.0105	8.22615e-117	23.0105	1.17853e-116
MACC1	benign_stroma effect	-0.232079	0.0100881	-23.0053	7.4246e-117	23.0053	3.27075e-116
PTTG1	benign_inflammation effect	0.335696	0.0145954	23.0001	1.39423e-116	23.0001	7.29963e-116
HNF4A	benign_stroma effect	-0.234648	0.010206	-22.991	8.59343e-117	22.991	3.76905e-116
EXPH5	benign_muscularis effect	-0.138735	0.00603578	-22.9855	1.95311e-116	22.9855	3.48148e-116
H2AFX	benign_muscularis effect	-0.173855	0.0075659	-22.9788	1.36737e-116	22.9788	2.44173e-116
ISLR	benign_fat effect	-0.243395	0.0105932	-22.9765	3.60072e-116	22.9765	5.13655e-116
GSDMB	benign_inflammation effect	0.425	0.0185026	22.9697	1.20281e-116	22.9697	6.33057e-116
TMEM184A	benign_fat effect	-0.15508	0.00675237	-22.9667	1.80447e-116	22.9667	2.57781e-116
S100A14	benign_stroma effect	-0.252555	0.011006	-22.947	2.36948e-116	22.947	1.03471e-115
PCLAF	benign_inflammation effect	0.301277	0.0131367	22.9341	9.55367e-116	22.9341	4.97587e-115
CENPV	benign_epithelium effect	0.184044	0.00802868	22.9233	1.22337e-115	22.9233	1.88211e-115
ETS1	benign_fat effect	-0.25767	0.0112421	-22.9201	5.27558e-116	22.9201	7.51507e-116
KIF22	benign_muscularis effect	-0.154182	0.00673018	-22.9091	8.49078e-116	22.9091	1.51082e-115
HDGF	benign_muscularis effect	-0.216585	0.00945833	-22.8988	8.59345e-116	22.8988	1.52637e-115
PNRC1	cancer_cancer effect	-0.176558	0.0077154	-22.8838	1.21199e-115	22.8838	1.29764e-115
SMIM22	benign_submucosa effect	-0.226671	0.00990933	-22.8745	1.49923e-115	22.8745	4.08508e-115
TUBA1C	benign_submucosa effect	-0.263211	0.0115073	-22.8735	1.53519e-115	22.8735	4.17172e-115
COL12A1	cancer_cancer effect	0.187477	0.0081968	22.8719	3.97848e-115	22.8719	4.25506e-115
EBP	benign_stroma effect	-0.22071	0.00965005	-22.8713	1.61371e-115	22.8713	7.01614e-115
PPIA	benign_submucosa effect	-0.314382	0.0137538	-22.8578	2.74882e-115	22.8578	7.42925e-115
HDHD3	benign_submucosa effect	-0.253984	0.0111141	-22.8525	2.07124e-115	22.8525	5.61311e-115
COL5A2	benign_stroma effect	0.288455	0.0126246	22.8486	6.78598e-115	22.8486	2.91244e-114
BIRC5	benign_inflammation effect	0.335013	0.0146627	22.8479	4.60055e-115	22.8479	2.37142e-114
AP1S3	benign_fat effect	-0.16838	0.00736996	-22.8468	4.71904e-115	22.8468	6.71271e-115
TUFM	benign_stroma effect	-0.263798	0.0115478	-22.844	2.514e-115	22.844	1.08831e-114
MKI67	benign_submucosa effect	-0.271242	0.0118773	-22.8369	3.54817e-115	22.8369	9.56381e-115
ECHS1	benign_muscularis effect	-0.22533	0.00986703	-22.8366	3.57253e-115	22.8366	6.33427e-115
E2F1	benign_fat effect	-0.162304	0.00710941	-22.8294	1.05362e-114	22.8294	1.49663e-114
PRELP	benign_stroma effect	0.224784	0.00984651	22.8289	5.33435e-115	22.8289	2.29929e-114
ATP5MF	benign_inflammation effect	0.490999	0.0215121	22.8243	3.3819e-115	22.8243	1.75228e-114
ASF1B	benign_muscularis effect	-0.167217	0.00732638	-22.8239	7.96708e-115	22.8239	1.4101e-114
SLC44A4	benign_submucosa effect	-0.2947	0.0129126	-22.8226	4.10394e-115	22.8226	1.10321e-114
ETS1	inter effect	-0.26078	0.0114428	-22.7898	8.67309e-115	22.7898	8.67309e-114
GALNT3	benign_submucosa effect	-0.258676	0.011352	-22.7869	9.28236e-115	22.7869	2.48857e-114
CANT1	benign_stroma effect	-0.24596	0.0107982	-22.7779	1.1387e-114	22.7779	4.86625e-114
MCM3	benign_submucosa effect	-0.259312	0.0113846	-22.7774	1.72703e-114	22.7774	4.61772e-114
MLXIPL	benign_muscularis effect	-0.158786	0.00697819	-22.7546	3.87696e-114	22.7546	6.83768e-114
RNF43	benign_muscularis effect	-0.20122	0.0088437	-22.7529	3.02256e-114	22.7529	5.34021e-114
HMGCS1	benign_stroma effect	-0.194769	0.00856151	-22.7494	3.27551e-114	22.7494	1.39383e-113
LAMB3	benign_fat effect	-0.203401	0.0089499	-22.7267	5.49589e-114	22.7267	7.79559e-114
PTBP3	benign_epithelium effect	0.300434	0.0132204	22.725	3.2633e-114	22.725	5.01275e-114
FAT1	benign_epithelium effect	0.291713	0.012843	22.7138	7.3574e-114	22.7138	1.12844e-113
MARVELD2	benign_fat effect	-0.156331	0.00688941	-22.6914	1.22459e-113	22.6914	1.73455e-113
CEACAM1	inter effect	-0.17701	0.0078012	-22.6901	1.26268e-113	22.6901	1.25018e-112
HMGCS2	benign_submucosa effect	-0.239562	0.0105661	-22.6728	1.06958e-113	22.6728	2.8522e-113
DBI	benign_stroma effect	-0.240401	0.0106112	-22.6554	1.58536e-113	22.6554	6.71765e-113
CCDC80	benign_inflammation effect	-0.550076	0.0242829	-22.6528	2.35558e-113	22.6528	1.20799e-112
ERBB3	benign_submucosa effect	-0.277677	0.0122583	-22.6521	2.39224e-113	22.6521	6.36233e-113
FGFR4	benign_fat effect	-0.162386	0.00717186	-22.6421	5.00476e-113	22.6421	7.07887e-113
ATAD2	benign_fat effect	-0.152105	0.00671881	-22.6387	5.40394e-113	22.6387	7.63268e-113
MCM4	benign_submucosa effect	-0.266748	0.011786	-22.6327	6.20103e-113	22.6327	1.63616e-112
TMC4	benign_submucosa effect	-0.202605	0.00895231	-22.6315	3.81638e-113	22.6315	1.00962e-112
MYB	benign_submucosa effect	-0.251802	0.0111293	-22.6251	3.67704e-113	22.6251	9.75341e-113
CYB5B	benign_stroma effect	-0.261334	0.0115515	-22.6234	4.58985e-113	22.6234	1.93665e-112
RPN2	benign_submucosa effect	-0.285137	0.012617	-22.5993	1.31955e-112	22.5993	3.45431e-112
HSPE1	benign_stroma effect	-0.255566	0.011314	-22.5884	1.26741e-112	22.5884	5.30298e-112
INHBA	benign_fat effect	-0.251085	0.0111169	-22.5859	1.07351e-112	22.5859	1.51412e-112
CDX1	benign_submucosa effect	-0.265224	0.0117442	-22.5834	1.13526e-112	22.5834	2.97967e-112
PLEKHO1	benign_submucosa effect	-0.310056	0.013732	-22.5791	1.04329e-112	22.5791	2.74551e-112
HDGF	benign_stroma effect	-0.24952	0.0110515	-22.5779	1.07106e-112	22.5779	4.50024e-112
DACH1	benign_muscularis effect	-0.178318	0.00789881	-22.5753	2.27339e-112	22.5753	4.00244e-112
F11R	benign_stroma effect	-0.236302	0.0104687	-22.5721	1.46513e-112	22.5721	6.10469e-112
FAR2	benign_muscularis effect	-0.157587	0.00698604	-22.5574	2.55807e-112	22.5574	4.49573e-112
GPX2	benign_submucosa effect	-0.335231	0.0148619	-22.5564	2.09092e-112	22.5564	5.45933e-112
SPINK1	inter effect	-0.221709	0.00983142	-22.5511	2.35919e-112	22.5511	2.31293e-111
COL4A2	cancer_cancer effect	-0.201856	0.00895197	-22.5488	3.10405e-112	22.5488	3.31629e-112
SAPCD2	benign_fat effect	-0.170854	0.00757976	-22.5408	7.44239e-112	22.5408	1.04822e-111
HOOK2	benign_submucosa effect	-0.218318	0.00968551	-22.5407	4.97063e-112	22.5407	1.29107e-111
FAM3D	inter effect	-0.183791	0.00815857	-22.5274	2.87752e-112	22.5274	2.79371e-111
AEBP1	cancer_cancer effect	-0.211237	0.00937735	-22.5263	5.16386e-112	22.5263	5.51106e-112
LFNG	benign_inflammation effect	0.419078	0.0186047	22.5253	3.51626e-112	22.5253	1.79401e-111
F11R	benign_submucosa effect	-0.279471	0.0124099	-22.52	3.96599e-112	22.52	1.03281e-111
OCIAD2	benign_muscularis effect	-0.199517	0.00886251	-22.5124	5.64273e-112	22.5124	9.89952e-112
COL12A1	benign_stroma effect	0.268978	0.0119508	22.5071	1.0621e-111	22.5071	4.40707e-111
JPH1	benign_fat effect	-0.16631	0.00738993	-22.5049	1.67111e-111	22.5049	2.34706e-111
HNF1A	benign_fat effect	-0.166164	0.00738471	-22.5011	1.21568e-111	22.5011	1.70981e-111
ZWINT	benign_muscularis effect	-0.164773	0.00732764	-22.4865	1.6888e-111	22.4865	2.95761e-111
TIMP3	benign_muscularis effect	0.254815	0.0113447	22.4612	2.98654e-111	22.4612	5.22122e-111
PARD6B	benign_epithelium effect	0.196303	0.00874028	22.4596	4.63786e-111	22.4596	7.10238e-111
NOP16	benign_inflammation effect	0.455704	0.0203101	22.4373	3.06386e-111	22.4373	1.55526e-110
CTSK	benign_stroma effect	0.270507	0.0120572	22.4354	4.00235e-111	22.4354	1.64706e-110
LIPH	benign_stroma effect	-0.195244	0.008703	-22.4341	4.11845e-111	22.4341	1.68789e-110
GEM	inter effect	0.246759	0.0110041	22.4244	3.41558e-111	22.4244	3.28421e-110
LSM7	benign_stroma effect	-0.250601	0.0111756	-22.424	3.44753e-111	22.424	1.4246e-110
SMAGP	benign_stroma effect	-0.218457	0.00974222	-22.4237	4.16187e-111	22.4237	1.69872e-110
ETV4	benign_fat effect	-0.197692	0.0088171	-22.4214	1.09553e-110	22.4214	1.5365e-110
PRELID2	benign_submucosa effect	-0.254123	0.0113349	-22.4196	4.56164e-111	22.4196	1.18177e-110
TRAF4	benign_inflammation effect	0.465015	0.0207554	22.4045	4.56915e-111	22.4045	2.30765e-110
MARCKSL1	inter effect	-0.257929	0.011517	-22.3956	5.58775e-111	22.3956	5.27146e-110
TRAF4	inter effect	-0.230787	0.0103066	-22.3921	5.29112e-111	22.3921	5.03916e-110
REPIN1	benign_epithelium effect	0.25157	0.0112351	22.3914	8.59733e-111	22.3914	1.31458e-110
STAB1	benign_stroma effect	0.25672	0.0114681	22.3856	1.22204e-110	22.3856	4.96763e-110
FERMT1	benign_submucosa effect	-0.291306	0.01302	-22.3737	1.27779e-110	22.3737	3.30179e-110
FANCI	benign_inflammation effect	0.33793	0.0151052	22.3717	3.33968e-110	22.3717	1.67823e-109
PDSS1	benign_fat effect	-0.141742	0.00633916	-22.3597	4.37346e-110	22.3597	6.12529e-110
CAPN8	benign_submucosa effect	-0.213648	0.00955885	-22.3508	2.13358e-110	22.3508	5.49892e-110
LGALS1	benign_stroma effect	0.269004	0.0120398	22.343	3.17921e-110	22.343	1.28713e-109
MXRA8	benign_muscularis effect	0.227272	0.0101785	22.3287	8.75804e-110	22.3287	1.52784e-109
LMNB2	benign_submucosa effect	-0.275088	0.0123213	-22.3262	6.17164e-110	22.3262	1.58247e-109
GPRC5C	benign_submucosa effect	-0.217896	0.00976202	-22.3208	6.96305e-110	22.3208	1.78083e-109
CAVIN1	benign_stroma effect	0.253076	0.0113392	22.3186	5.4797e-110	22.3186	2.20956e-109
CASP6	benign_submucosa effect	-0.227809	0.010208	-22.3168	5.70601e-110	22.3168	1.46684e-109
FEN1	benign_fat effect	-0.137583	0.00616983	-22.2994	1.68515e-109	22.2994	2.35356e-109
MXRA8	benign_stroma effect	0.265085	0.0118931	22.289	1.41687e-109	22.289	5.69023e-109
CTSK	benign_muscularis effect	-0.229984	0.0103189	-22.2876	8.76978e-110	22.2876	1.52784e-109
NEBL	benign_fat effect	-0.170963	0.00767228	-22.2832	2.42016e-109	22.2832	3.3754e-109
KPNA2	benign_inflammation effect	0.35299	0.015843	22.2805	1.71378e-109	22.2805	8.56889e-109
TOP2A	benign_submucosa effect	-0.271221	0.0121742	-22.2783	1.08024e-109	22.2783	2.75571e-109
A1CF	benign_fat effect	-0.130361	0.00585266	-22.2739	1.4891e-109	22.2739	2.08266e-109
RAB5IF	benign_muscularis effect	-0.20387	0.00915333	-22.2728	1.01799e-109	22.2728	1.77041e-109
CDH1	benign_submucosa effect	-0.266773	0.011978	-22.272	1.24337e-109	22.272	3.16378e-109
VDAC1	benign_submucosa effect	-0.266895	0.0119844	-22.2702	2.15775e-109	22.2702	5.47651e-109
PCSK9	benign_fat effect	-0.133778	0.00601052	-22.2574	4.3031e-109	22.2574	5.98484e-109
SOCS3	benign_serosa effect	1.18451	0.0532263	22.2543	3.07347e-109	22.2543	1.02449e-106
PDIA6	benign_submucosa effect	-0.288438	0.012968	-22.2422	4.02633e-109	22.2422	1.01932e-108
PPM1H	benign_fat effect	-0.155403	0.00698827	-22.2376	6.68736e-109	22.2376	9.288e-109
PTPN3	benign_fat effect	-0.18707	0.00841491	-22.2308	3.89058e-109	22.2308	5.41863e-109
BZW2	benign_submucosa effect	-0.259285	0.0116642	-22.2291	5.39347e-109	22.2291	1.36199e-108
SQLE	benign_stroma effect	-0.177867	0.00800355	-22.2235	6.10326e-109	22.2235	2.4413e-108
TRABD2A	benign_inflammation effect	0.375629	0.0169188	22.2018	4.94769e-109	22.2018	2.46154e-108
UGT8	benign_stroma effect	-0.192935	0.00869731	-22.1833	7.4653e-109	22.1833	2.97422e-108
KCNQ1	benign_epithelium effect	0.229841	0.010362	22.1812	1.17478e-108	22.1812	1.79356e-108
PCK2	benign_submucosa effect	-0.21615	0.00974801	-22.1738	1.1071e-108	22.1738	2.78866e-108
GPSM2	benign_submucosa effect	-0.255657	0.0115333	-22.1669	2.15073e-108	22.1669	5.36343e-108
LAMB3	benign_submucosa effect	-0.250825	0.0113153	-22.1669	1.2915e-108	22.1669	3.23684e-108
ZBTB16	benign_submucosa effect	0.282725	0.0127568	22.1627	1.17963e-108	22.1627	2.9639e-108
H2AFZ	benign_submucosa effect	-0.238384	0.0107571	-22.1606	1.85615e-108	22.1606	4.64037e-108
NME1	benign_inflammation effect	0.448709	0.0202587	22.1489	2.40435e-108	22.1489	1.18441e-107
PATJ	benign_inflammation effect	0.462454	0.0208949	22.1325	1.97937e-108	22.1325	9.79888e-108
PECAM1	benign_inflammation effect	0.532092	0.0240486	22.1257	4.02521e-108	22.1257	1.97314e-107
IGFBP7	benign_submucosa effect	0.328704	0.0148585	22.1222	3.47787e-108	22.1222	8.65141e-108
DHCR24	benign_stroma effect	-0.217742	0.00985205	-22.1012	5.53893e-108	22.1012	2.1893e-107
B3GNT3	benign_stroma effect	-0.201082	0.00909939	-22.0984	5.8986e-108	22.0984	2.32228e-107
QKI	benign_muscularis effect	0.218201	0.00987572	22.0947	6.39538e-108	22.0947	1.11031e-107
TRABD2A	benign_stroma effect	-0.19449	0.00880425	-22.0904	5.02319e-108	22.0904	1.99333e-107
SH2D4A	benign_muscularis effect	-0.127836	0.00578934	-22.0813	1.4356e-107	22.0813	2.48804e-107
SEMA4G	benign_submucosa effect	-0.189614	0.00858825	-22.0783	9.19674e-108	22.0783	2.28207e-107
ETV4	benign_submucosa effect	-0.245987	0.0111472	-22.0672	1.96035e-107	22.0672	4.85236e-107
MT2A	benign_fat effect	0.272508	0.0123563	22.0542	2.61151e-107	22.0542	3.62206e-107
PTPRH	benign_stroma effect	-0.152677	0.00692365	-22.0515	1.38643e-107	22.0515	5.43696e-107
SKA3	benign_fat effect	-0.135759	0.00615761	-22.0474	4.55725e-107	22.0474	6.31198e-107
TRIB3	benign_fat effect	-0.174668	0.00792567	-22.0383	5.57061e-107	22.0383	7.70486e-107
ERO1A	benign_inflammation effect	0.471163	0.0213822	22.0353	3.96796e-107	22.0353	1.93559e-106
C3orf52	benign_submucosa effect	-0.2058	0.00934134	-22.0311	3.26467e-107	22.0311	8.04107e-107
MARCKSL1	benign_stroma effect	-0.265884	0.0120688	-22.0307	1.64483e-107	22.0307	6.4251e-107
NOX1	benign_muscularis effect	-0.161564	0.00733557	-22.0247	3.76008e-107	22.0247	6.50532e-107
PNRC1	benign_submucosa effect	-0.293637	0.013335	-22.0201	2.77431e-107	22.0201	6.85015e-107
POF1B	benign_stroma effect	-0.23718	0.0107746	-22.013	3.89468e-107	22.013	1.51544e-106
RFC3	benign_inflammation effect	0.332795	0.0151258	22.0018	8.299e-107	22.0018	4.02864e-106
SLC29A2	benign_submucosa effect	-0.185441	0.00843151	-21.9938	5.94905e-107	21.9938	1.46168e-106
CRYAB	benign_fat effect	0.246392	0.0112057	21.9882	6.72023e-107	21.9882	9.28209e-107
TOX3	benign_fat effect	-0.161849	0.0073636	-21.9797	1.35251e-106	21.9797	1.86554e-106
HSPB1	benign_inflammation effect	-0.476746	0.0217202	-21.9495	1.31434e-106	21.9495	6.34949e-106
PLEKHA6	inter effect	-0.207231	0.00944255	-21.9465	1.68319e-106	21.9465	1.55851e-105
GCHFR	benign_fat effect	-0.18611	0.00848368	-21.9374	2.05661e-106	21.9374	2.8328e-106
TPD52	inter effect	-0.240526	0.0109647	-21.9365	1.31063e-106	21.9365	1.22489e-105
TACC3	benign_stroma effect	-0.19208	0.0087619	-21.9222	2.39088e-106	21.9222	9.26697e-106
MYO19	benign_submucosa effect	-0.240773	0.0109874	-21.9135	5.79517e-106	21.9135	1.41691e-105
CNKSR1	benign_fat effect	-0.146237	0.00667522	-21.9074	4.97369e-106	21.9074	6.83199e-106
RASEF	benign_fat effect	-0.165841	0.0075718	-21.9024	4.43218e-106	21.9024	6.09654e-106
CFTR	benign_submucosa effect	-0.247435	0.0112975	-21.9018	3.74629e-106	21.9018	9.18208e-106
PPM1G	benign_submucosa effect	-0.246644	0.011265	-21.8947	6.57288e-106	21.8947	1.60314e-105
GINS1	benign_submucosa effect	-0.183026	0.00836174	-21.8885	1.50588e-105	21.8885	3.64619e-105
PXMP2	benign_submucosa effect	-0.211421	0.00966204	-21.8816	7.00317e-106	21.8816	1.70393e-105
C3orf52	benign_fat effect	-0.161601	0.00738857	-21.8718	8.67832e-106	21.8718	1.19044e-105
USH1C	benign_submucosa effect	-0.25464	0.0116467	-21.8636	1.03817e-105	21.8636	2.51982e-105
SLC44A4	benign_inflammation effect	-0.457363	0.0209327	-21.8492	1.01719e-105	21.8492	4.89033e-105
ATP1A1	benign_stroma effect	-0.238755	0.0109275	-21.8489	1.4334e-105	21.8489	5.51307e-105
GPX2	benign_stroma effect	-0.2739	0.0125373	-21.8468	1.24952e-105	21.8468	4.8244e-105
NUDT15	benign_epithelium effect	0.219698	0.0100576	21.8441	2.65383e-105	21.8441	4.04547e-105
JPT1	benign_submucosa effect	-0.229019	0.0104846	-21.8433	1.62005e-105	21.8433	3.91316e-105
PKP3	benign_stroma effect	-0.213564	0.00977846	-21.8403	1.44285e-105	21.8403	5.52815e-105
CCT4	benign_inflammation effect	0.378678	0.0173392	21.8394	2.93788e-105	21.8394	1.40569e-104
DTL	benign_fat effect	-0.141635	0.00648652	-21.8352	4.8313e-105	21.8352	6.61822e-105
EPHA1	benign_muscularis effect	-0.116196	0.0053225	-21.831	5.30045e-105	21.831	9.13871e-105
FAM83F	benign_submucosa effect	-0.188568	0.00863827	-21.8293	3.667e-105	21.8293	8.81491e-105
MST1R	benign_muscularis effect	-0.149898	0.00686733	-21.8277	2.85014e-105	21.8277	4.92253e-105
TYMS	benign_submucosa effect	-0.239679	0.0109807	-21.8273	2.29702e-105	21.8273	5.53498e-105
PYCR1	benign_submucosa effect	-0.230825	0.0105802	-21.8166	4.84575e-105	21.8166	1.16205e-104
LAMA4	benign_fat effect	-0.235081	0.0107843	-21.7985	7.18591e-105	21.7985	9.83024e-105
BORA	benign_muscularis effect	-0.141985	0.00651425	-21.7961	7.58608e-105	21.7961	1.30569e-104
PHLDA2	benign_fat effect	-0.191107	0.00876857	-21.7946	1.1758e-104	21.7946	1.60629e-104
PKP2	benign_submucosa effect	-0.213942	0.0098228	-21.7801	6.44329e-105	21.7801	1.54146e-104
ANXA3	benign_epithelium effect	0.240547	0.0110446	21.7796	1.08633e-104	21.7796	1.65347e-104
DSG2	benign_stroma effect	-0.241006	0.0110664	-21.7782	5.60298e-105	21.7782	2.13854e-104
EPHB2	benign_submucosa effect	-0.253854	0.0116564	-21.778	8.4429e-105	21.778	2.01501e-104
FOXA2	benign_submucosa effect	-0.200713	0.0092164	-21.7778	1.69515e-104	21.7778	4.02648e-104
C10orf99	benign_stroma effect	-0.141658	0.00650878	-21.7642	9.12665e-105	21.7642	3.45706e-104
SPAG5	benign_inflammation effect	0.306831	0.0141034	21.7557	1.8286e-104	21.7557	8.66637e-104
ASF1B	benign_inflammation effect	0.357876	0.0164508	21.7543	1.4156e-104	21.7543	6.74094e-104
TSPAN3	benign_stroma effect	-0.259859	0.0119468	-21.7514	8.61387e-105	21.7514	3.27524e-104
ACY1	benign_submucosa effect	-0.229894	0.010571	-21.7476	1.31026e-104	21.7476	3.11968e-104
MGP	benign_serosa effect	1.25141	0.057558	21.7417	1.06384e-104	21.7417	2.65961e-102
MEP1A	benign_stroma effect	-0.151178	0.00695554	-21.7349	1.43914e-104	21.7349	5.43073e-104
MCM4	benign_muscularis effect	-0.184941	0.00850901	-21.7347	2.16854e-104	21.7347	3.71962e-104
CDCA8	benign_muscularis effect	-0.117588	0.00541209	-21.7269	5.13974e-104	21.7269	8.80093e-104
FRK	benign_fat effect	-0.165103	0.00759906	-21.7268	2.57858e-104	21.7268	3.51785e-104
AMACR	benign_muscularis effect	-0.181401	0.00834943	-21.7262	2.08994e-104	21.7262	3.59096e-104
COL1A1	benign_serosa effect	1.22382	0.0563531	21.7171	1.81984e-104	21.7171	3.63967e-102
GPR160	benign_submucosa effect	-0.231488	0.0106613	-21.7129	2.78678e-104	21.7129	6.60374e-104
TXNIP	inter effect	-0.229076	0.0105512	-21.7109	2.91542e-104	21.7109	2.6747e-103
SLC25A10	benign_submucosa effect	-0.173125	0.00797488	-21.7087	5.08952e-104	21.7087	1.20036e-103
REPIN1	benign_stroma effect	-0.209516	0.00965222	-21.7065	2.67258e-104	21.7065	1.00473e-103
SPARC	benign_submucosa effect	0.323501	0.0149042	21.7054	3.28268e-104	21.7054	7.76046e-104
CAMK2N1	benign_stroma effect	-0.257355	0.0118592	-21.701	3.61639e-104	21.701	1.35445e-103
BOP1	benign_fat effect	-0.160367	0.00739549	-21.6844	1.29498e-103	21.6844	1.76428e-103
CENPU	benign_inflammation effect	0.283945	0.0131004	21.6746	1.06859e-103	21.6746	5.01684e-103
LGALS3BP	benign_muscularis effect	-0.214959	0.00991844	-21.6726	8.36923e-104	21.6726	1.43064e-103
HSP90AA1	benign_inflammation effect	0.502134	0.0231709	21.6709	6.95107e-104	21.6709	3.27881e-103
CDK1	benign_inflammation effect	0.336685	0.0155451	21.6586	1.51373e-103	21.6586	7.07351e-103
NOP16	benign_stroma effect	-0.228877	0.0105685	-21.6564	7.93357e-104	21.6564	2.96029e-103
ARHGEF25	inter effect	0.18901	0.00873429	21.64	1.35985e-103	21.64	1.22509e-102
PDIA4	benign_muscularis effect	-0.161997	0.00748695	-21.6373	2.40192e-103	21.6373	4.09884e-103
VCAN	inter effect	0.271674	0.0125579	21.6337	1.94643e-103	21.6337	1.73788e-102
DNA2	benign_submucosa effect	-0.174984	0.008089	-21.6324	4.00995e-103	21.6324	9.36904e-103
FOXA2	benign_muscularis effect	-0.143935	0.00665386	-21.6318	2.7084e-103	21.6318	4.60612e-103
SEL1L3	inter effect	-0.22934	0.0106038	-21.6282	1.09753e-103	21.6282	9.97754e-103
ASS1	benign_muscularis effect	-0.2223	0.0102803	-21.6239	2.4106e-103	21.6239	4.10664e-103
HNF1A	benign_submucosa effect	-0.201894	0.00933684	-21.6234	2.43586e-103	21.6234	5.71797e-103
PLK1	benign_submucosa effect	-0.21583	0.00998495	-21.6155	2.31177e-103	21.6155	5.43946e-103
SMS	benign_inflammation effect	0.455605	0.0210796	21.6135	3.01396e-103	21.6135	1.39535e-102
ATP8B1	benign_inflammation effect	-0.439186	0.0203234	-21.6099	2.61204e-103	21.6099	1.2149e-102
VRK1	benign_stroma effect	-0.192981	0.00893164	-21.6064	2.81517e-103	21.6064	1.04589e-102
TMEM106C	benign_stroma effect	-0.245317	0.011354	-21.6063	2.8239e-103	21.6063	1.04589e-102
CYP2J2	benign_fat effect	-0.143089	0.00662317	-21.6044	2.9409e-103	21.6044	4.00122e-103
VIL1	benign_submucosa effect	-0.285585	0.013222	-21.5992	2.74086e-103	21.5992	6.41889e-103
LGR5	benign_submucosa effect	-0.21188	0.00981061	-21.5971	5.74089e-103	21.5971	1.33509e-102
CDHR5	benign_serosa effect	-0.681759	0.0315692	-21.5957	2.95863e-103	21.5957	4.93105e-101
NPM3	benign_submucosa effect	-0.214616	0.00994175	-21.5874	7.07955e-103	21.5874	1.64259e-102
LMNB1	benign_stroma effect	-0.211282	0.00979141	-21.5783	4.31309e-103	21.5783	1.59155e-102
RHPN2	inter effect	-0.196911	0.00912572	-21.5776	3.74736e-103	21.5776	3.31624e-102
MCCC2	benign_inflammation effect	0.396179	0.0183621	21.5759	4.53805e-103	21.5759	2.09127e-102
TPM1	benign_submucosa effect	-0.277631	0.0128723	-21.568	5.38329e-103	21.568	1.25485e-102
FZD5	benign_stroma effect	-0.180987	0.00839675	-21.5545	8.65558e-103	21.5545	3.1822e-102
LRPPRC	benign_epithelium effect	0.288361	0.0133791	21.553	7.43888e-103	21.553	1.13053e-102
FOXM1	benign_muscularis effect	-0.151354	0.00702566	-21.5431	1.84408e-102	21.5431	3.115e-102
GGT6	benign_stroma effect	-0.158459	0.00735694	-21.5387	1.2168e-102	21.5387	4.45715e-102
PTTG1	benign_muscularis effect	-0.14	0.00650005	-21.5382	1.53656e-102	21.5382	2.60435e-102
NCAPG2	benign_muscularis effect	-0.156116	0.00724892	-21.5364	1.59723e-102	21.5364	2.70258e-102
EPPK1	benign_muscularis effect	0.186599	0.00866526	21.5341	1.11854e-102	21.5341	1.89906e-102
PARD6B	benign_muscularis effect	-0.138359	0.00642639	-21.5299	2.45232e-102	21.5299	4.13544e-102
TMPO	benign_stroma effect	-0.19994	0.00928788	-21.5269	1.30676e-102	21.5269	4.7692e-102
PIGR	benign_submucosa effect	0.376135	0.0174734	21.5262	9.96143e-103	21.5262	2.30589e-102
AEBP1	benign_fat effect	-0.275921	0.0128191	-21.5242	1.66182e-102	21.5242	2.25791e-102
GPR35	benign_submucosa effect	-0.239946	0.0111588	-21.5029	2.6349e-102	21.5029	6.05724e-102
ETHE1	benign_submucosa effect	-0.250056	0.011631	-21.499	2.38386e-102	21.499	5.49276e-102
DSTN	benign_submucosa effect	-0.3024	0.0140673	-21.4967	2.15102e-102	21.4967	4.96771e-102
KIF20B	benign_submucosa effect	-0.198686	0.00925359	-21.4712	5.20871e-102	21.4712	1.19466e-101
FBL	benign_muscularis effect	-0.193294	0.00900836	-21.4571	7.04956e-102	21.4571	1.18679e-101
DSC2	benign_submucosa effect	-0.240914	0.011231	-21.4508	6.73976e-102	21.4508	1.54228e-101
LIPH	benign_submucosa effect	-0.221158	0.0103167	-21.4368	1.09092e-101	21.4368	2.49069e-101
PLEKHH1	benign_muscularis effect	-0.125499	0.00585799	-21.4235	2.41838e-101	21.4235	4.05768e-101
UBE2C	benign_submucosa effect	-0.236814	0.0110544	-21.4226	1.48206e-101	21.4226	3.376e-101
MCM2	benign_submucosa effect	-0.221851	0.0103583	-21.4176	1.64914e-101	21.4176	3.74803e-101
HSPD1	benign_stroma effect	-0.25541	0.0119266	-21.4151	2.17404e-101	21.4151	7.90559e-101
PRDX5	benign_submucosa effect	-0.282293	0.0131854	-21.4096	1.95717e-101	21.4096	4.43802e-101
TSPAN13	inter effect	-0.213139	0.00995539	-21.4094	1.22779e-101	21.4094	1.07701e-100
TTLL12	benign_muscularis effect	-0.160523	0.00749979	-21.4037	2.22081e-101	21.4037	3.73246e-101
SLC37A1	benign_submucosa effect	-0.220047	0.0102811	-21.4031	2.24812e-101	21.4031	5.08624e-101
LSR	inter effect	-0.237752	0.011111	-21.398	1.79497e-101	21.398	1.56084e-100
CNN1	benign_submucosa effect	-0.33525	0.0156809	-21.3795	2.66666e-101	21.3795	6.01955e-101
CEACAM1	benign_fat effect	-0.163708	0.00766509	-21.3576	5.95991e-101	21.3576	8.08671e-101
RNF128	benign_muscularis effect	-0.166901	0.00781628	-21.353	1.09703e-100	21.353	1.83756e-100
E2F1	benign_submucosa effect	-0.191686	0.00898869	-21.3253	1.9847e-100	21.3253	4.47004e-100
TNXB	benign_inflammation effect	-0.476819	0.0223607	-21.324	1.02023e-100	21.324	4.67995e-100
PDHA1	benign_inflammation effect	0.469515	0.0220188	21.3234	1.03245e-100	21.3234	4.7144e-100
KLF2	benign_fat effect	-0.244829	0.0114819	-21.323	1.04244e-100	21.323	1.41061e-100
MGP	benign_fat effect	0.277383	0.0130118	21.3177	8.75015e-101	21.3177	1.18566e-100
ATP2C2	benign_inflammation effect	-0.405402	0.0190207	-21.3137	1.52551e-100	21.3137	6.93416e-100
SLC12A2	benign_submucosa effect	-0.331058	0.0155348	-21.3108	2.02992e-100	21.3108	4.56162e-100
MKI67	benign_stroma effect	-0.213513	0.0100195	-21.3098	1.38245e-100	21.3098	5.00888e-100
PUS7	benign_submucosa effect	-0.213515	0.0100243	-21.2997	5.13581e-100	21.2997	1.14383e-99
SPC24	benign_fat effect	-0.140036	0.00657489	-21.2985	5.2696e-100	21.2985	7.11147e-100
TMEM30B	benign_fat effect	-0.151758	0.00712554	-21.2978	2.67869e-100	21.2978	3.61986e-100
LRP8	benign_fat effect	-0.146668	0.00688698	-21.2964	5.52222e-100	21.2964	7.44234e-100
ERO1A	benign_submucosa effect	-0.280889	0.0131899	-21.2958	2.79467e-100	21.2958	6.26607e-100
SLC8A1	inter effect	0.212553	0.00998597	21.2852	3.50218e-100	21.2852	3.01912e-99
UHRF1	benign_inflammation effect	0.341263	0.0160365	21.2804	5.1699e-100	21.2804	2.32879e-99
CAV1	benign_stroma effect	0.240415	0.011299	21.2776	4.12267e-100	21.2776	1.48833e-99
PDZD8	benign_epithelium effect	0.278843	0.013106	21.276	4.25926e-100	21.276	6.46321e-100
FANCI	benign_fat effect	-0.156773	0.00736972	-21.2726	6.10648e-100	21.2726	8.21869e-100
TSPAN8	benign_submucosa effect	-0.340255	0.015995	-21.2725	3.05979e-100	21.2725	6.84516e-100
MAB21L2	benign_submucosa effect	-0.221106	0.0103954	-21.2696	3.25383e-100	21.2696	7.26302e-100
FOXQ1	benign_epithelium effect	-0.233039	0.0109618	-21.2592	8.13053e-100	21.2592	1.2319e-99
NDUFB9	benign_inflammation effect	0.468728	0.0220563	21.2515	4.79277e-100	21.2515	2.16868e-99
SLC25A39	benign_muscularis effect	-0.208032	0.00979023	-21.2489	6.07514e-100	21.2489	1.01591e-99
COL1A1	cancer_cancer effect	-0.19794	0.00931908	-21.2403	4.56012e-100	21.2403	4.86153e-100
HJURP	benign_fat effect	-0.140423	0.00661323	-21.2337	2.10037e-99	21.2337	2.81631e-99
GTSE1	benign_fat effect	-0.124542	0.0058653	-21.2337	2.10097e-99	21.2337	2.81631e-99
CDC42BPG	benign_stroma effect	-0.161356	0.00760005	-21.2309	7.42874e-100	21.2309	2.67221e-99
SERPINB1	benign_inflammation effect	0.489666	0.0230649	21.2299	6.49563e-100	21.2299	2.91284e-99
TMPRSS2	inter effect	-0.191592	0.00902724	-21.2237	1.03802e-99	21.2237	8.87193e-99
TMEM125	benign_fat effect	-0.147933	0.00697089	-21.2216	1.35768e-99	21.2216	1.82484e-99
CXCL8	benign_muscularis effect	-0.221173	0.0104246	-21.2165	3.02603e-99	21.2165	5.04339e-99
ATP8B1	benign_stroma effect	-0.224302	0.0105758	-21.209	1.18256e-99	21.209	4.23858e-99
ATP5F1B	benign_stroma effect	-0.236066	0.0111321	-21.2058	1.52005e-99	21.2058	5.42873e-99
REPIN1	benign_muscularis effect	-0.175133	0.0082607	-21.2007	1.20864e-99	21.2007	2.01777e-99
HJURP	benign_inflammation effect	0.287158	0.0135546	21.1852	3.92079e-99	21.1852	1.74257e-98
PLAUR	benign_fat effect	-0.221975	0.0104809	-21.1791	4.46776e-99	21.1791	5.98094e-99
MCM4	benign_inflammation effect	0.404563	0.0191063	21.1743	2.96581e-99	21.1743	1.32402e-98
CCT6A	benign_inflammation effect	0.458028	0.0216353	21.1704	4.03159e-99	21.1704	1.78389e-98
SH3YL1	benign_submucosa effect	-0.230203	0.0108743	-21.1694	3.29416e-99	21.1694	7.32035e-99
CDH17	benign_stroma effect	-0.235289	0.0111182	-21.1625	3.81034e-99	21.1625	1.35599e-98
CSRP1	benign_submucosa effect	-0.308069	0.0145655	-21.1506	4.08832e-99	21.1506	9.06501e-99
SERPINE1	benign_submucosa effect	0.327887	0.0155037	21.149	4.23118e-99	21.149	9.36102e-99
ADAMTS1	benign_stroma effect	0.257947	0.0121976	21.1474	6.55582e-99	21.1474	2.31654e-98
CMTM4	benign_submucosa effect	-0.220067	0.010408	-21.1441	7.0377e-99	21.1441	1.55358e-98
DSCC1	benign_fat effect	-0.126093	0.0059639	-21.1427	1.44907e-98	21.1427	1.92696e-98
ANKS4B	benign_fat effect	-0.129218	0.0061131	-21.1378	8.03265e-99	21.1378	1.07245e-98
HSP90AB1	benign_stroma effect	-0.25091	0.0118704	-21.1374	6.48261e-99	21.1374	2.2988e-98
RAB17	benign_fat effect	-0.156256	0.0073928	-21.1363	6.64632e-99	21.1363	8.88546e-99
SLC25A39	benign_inflammation effect	0.464595	0.0219833	21.134	5.80512e-99	21.134	2.55732e-98
FAM83B	benign_fat effect	-0.137911	0.00653046	-21.1181	1.22118e-98	21.1181	1.62607e-98
CTSK	benign_fat effect	-0.238726	0.0113047	-21.1173	8.26569e-99	21.1173	1.10209e-98
TRIM2	benign_submucosa effect	-0.269736	0.012775	-21.1144	1.32087e-98	21.1144	2.9094e-98
TSTA3	benign_muscularis effect	-0.187122	0.0088639	-21.1106	1.90637e-98	21.1106	3.16672e-98
NCAPD2	benign_stroma effect	-0.187912	0.00890331	-21.1058	1.58203e-98	21.1058	5.55098e-98
LSM4	benign_stroma effect	-0.232569	0.0110198	-21.1047	1.08019e-98	21.1047	3.80347e-98
KIF11	benign_muscularis effect	-0.12757	0.00604502	-21.1034	1.66642e-98	21.1034	2.77274e-98
CCND1	benign_fat effect	-0.23039	0.0109175	-21.1028	2.24837e-98	21.1028	2.98192e-98
COMP	benign_fat effect	0.246113	0.0116704	21.0887	1.5145e-98	21.0887	2.01128e-98
MXRA8	benign_fat effect	-0.234965	0.011151	-21.0712	3.2902e-98	21.0712	4.35788e-98
GPRC5C	benign_muscularis effect	-0.148427	0.0070478	-21.0601	4.1612e-98	21.0601	6.90083e-98
PLEK2	benign_epithelium effect	0.188722	0.00896122	21.0599	8.35926e-98	21.0599	1.26273e-97
PSMD14	benign_fat effect	-0.148444	0.00705071	-21.0537	9.5132e-98	21.0537	1.25836e-97
PLEKHH1	benign_submucosa effect	-0.170817	0.00811392	-21.0524	4.89484e-98	21.0524	1.07579e-97
VEGFA	benign_submucosa effect	-0.298428	0.0141758	-21.0519	4.9424e-98	21.0519	1.08386e-97
PARD6B	inter effect	-0.150739	0.00716564	-21.0363	6.86432e-98	21.0363	5.81722e-97
AGR2	benign_submucosa effect	-0.3421	0.0162657	-21.032	5.01308e-98	21.032	1.09695e-97
ASCL2	benign_epithelium effect	-0.248094	0.0118001	-21.0247	1.16869e-97	21.0247	1.76273e-97
ETV4	benign_muscularis effect	-0.169173	0.00804782	-21.0209	9.49306e-98	21.0209	1.5717e-97
CASK	benign_epithelium effect	0.271872	0.0129387	21.0123	7.59143e-98	21.0123	1.14848e-97
CEP55	benign_fat effect	-0.133317	0.00634764	-21.0026	2.79642e-97	21.0026	3.69408e-97
ACAT2	benign_epithelium effect	0.203185	0.00967464	21.0018	1.42104e-97	21.0018	2.14012e-97
TMC5	inter effect	-0.184663	0.00879475	-20.9969	1.57516e-97	20.9969	1.32366e-96
C7	benign_inflammation effect	0.405907	0.01934	20.988	1.52049e-97	20.988	6.66883e-97
CKS2	benign_fat effect	-0.133307	0.00635182	-20.9872	3.85952e-97	20.9872	5.08501e-97
THBS1	benign_serosa effect	1.1683	0.0556687	20.9867	2.60146e-97	20.9867	3.71637e-95
STAB1	benign_muscularis effect	0.205959	0.00981475	20.9847	1.63006e-97	20.9847	2.69432e-97
UHRF1	benign_submucosa effect	-0.207522	0.00989239	-20.978	2.34626e-97	20.978	5.12284e-97
SPIRE2	benign_stroma effect	-0.19006	0.00906087	-20.9759	1.63459e-97	20.9759	5.71533e-97
PSPH	benign_fat effect	-0.151614	0.00722944	-20.9718	5.34393e-97	20.9718	7.01303e-97
RNF128	benign_fat effect	-0.179546	0.00856343	-20.9666	2.98139e-97	20.9666	3.93324e-97
ANXA3	benign_stroma effect	-0.198906	0.00948839	-20.9631	3.20382e-97	20.9631	1.11631e-96
CD46	benign_submucosa effect	-0.293555	0.0140039	-20.9624	4.33912e-97	20.9624	9.45341e-97
ANXA2	benign_epithelium effect	0.290978	0.0138838	20.9581	3.56145e-97	20.9581	5.35556e-97
GGH	benign_stroma effect	-0.223563	0.0106739	-20.9448	3.76702e-97	20.9448	1.30799e-96
KIAA1324	benign_fat effect	-0.170392	0.00813593	-20.9431	3.90045e-97	20.9431	5.13217e-97
ANKRD22	benign_fat effect	-0.142985	0.00682756	-20.9423	6.61343e-97	20.9423	8.66767e-97
OVOL2	benign_fat effect	-0.134502	0.00642582	-20.9315	4.9771e-97	20.9315	6.54022e-97
FAM83F	benign_muscularis effect	-0.130513	0.00623652	-20.9272	6.80708e-97	20.9272	1.12143e-96
EPS8L3	benign_inflammation effect	-0.396075	0.018929	-20.9243	4.13905e-97	20.9243	1.80744e-96
NR1I2	benign_submucosa effect	-0.180046	0.0086092	-20.9132	7.30368e-97	20.9132	1.58431e-96
YWHAZ	benign_muscularis effect	-0.214287	0.0102471	-20.912	5.35373e-97	20.912	8.83454e-97
EPB41L4B	benign_submucosa effect	-0.247034	0.0118132	-20.9116	6.29531e-97	20.9116	1.36854e-96
CD74	inter effect	-0.239074	0.0114381	-20.9014	7.79292e-97	20.9014	6.4941e-96
CHDH	benign_fat effect	-0.158554	0.00758675	-20.8987	1.23694e-96	20.8987	1.61903e-96
PRELID3B	benign_stroma effect	-0.212905	0.0101964	-20.8804	1.21077e-96	20.8804	4.18952e-96
MLEC	benign_muscularis effect	-0.20852	0.00998908	-20.8748	1.63299e-96	20.8748	2.68583e-96
SULT1B1	cancer_cancer effect	0.0996576	0.00477413	20.8745	1.37023e-96	20.8745	1.45925e-96
KANK2	inter effect	0.200302	0.00960184	20.8608	2.73916e-96	20.8608	2.26377e-95
KLF5	benign_inflammation effect	-0.516928	0.0247814	-20.8596	1.60503e-96	20.8596	6.97838e-96
CEACAM1	benign_stroma effect	-0.170507	0.00817508	-20.8569	1.97976e-96	20.8569	6.82677e-96
PTK6	benign_submucosa effect	-0.201427	0.0096627	-20.8458	2.49715e-96	20.8458	5.40508e-96
CCL15	benign_fat effect	-0.145452	0.00697844	-20.8431	3.9641e-96	20.8431	5.17507e-96
VEGFA	benign_fat effect	-0.233684	0.0112125	-20.8415	3.27738e-96	20.8415	4.28416e-96
BAIAP2L2	inter effect	-0.17063	0.00818709	-20.8414	3.28639e-96	20.8414	2.69376e-95
PRDX2	benign_epithelium effect	0.292134	0.0140177	20.8403	4.19725e-96	20.8403	6.30218e-96
JPT1	benign_stroma effect	-0.184044	0.00884457	-20.8087	5.41403e-96	20.8087	1.86049e-95
TFRC	benign_stroma effect	-0.247585	0.0119013	-20.8032	6.07269e-96	20.8032	2.07969e-95
C1orf116	benign_fat effect	-0.14614	0.00702873	-20.7917	1.54253e-95	20.7917	2.01112e-95
MCM3	benign_stroma effect	-0.199609	0.00960382	-20.7843	1.08028e-95	20.7843	3.68695e-95
CTNND1	benign_stroma effect	-0.239115	0.0115049	-20.7838	1.09293e-95	20.7838	3.71745e-95
MT2A	benign_stroma effect	0.273788	0.0131781	20.7759	1.60831e-95	20.7759	5.45188e-95
CCDC80	benign_muscularis effect	0.224615	0.0108145	20.7699	1.21546e-95	20.7699	1.99582e-95
MRVI1	cancer_cancer effect	-0.142936	0.00688305	-20.7664	1.5696e-95	20.7664	1.66979e-95
CLDN12	benign_epithelium effect	0.227756	0.0109808	20.7413	4.40358e-95	20.7413	6.60206e-95
CCNB2	benign_inflammation effect	0.276859	0.0133554	20.7301	5.55736e-95	20.7301	2.40578e-94
COL4A1	inter effect	0.255875	0.0123436	20.7293	5.65155e-95	20.7293	4.59475e-94
ATP8B1	benign_submucosa effect	-0.2597	0.0125368	-20.715	3.25881e-95	20.715	7.03848e-95
BGN	inter effect	0.264846	0.0127879	20.7108	8.31222e-95	20.7108	6.64978e-94
GUCY1A1	inter effect	0.204674	0.00988628	20.7029	7.3444e-95	20.7029	5.9229e-94
HSPB1	benign_submucosa effect	-0.277308	0.0133985	-20.697	4.74392e-95	20.697	1.0224e-94
KIAA1522	benign_stroma effect	-0.216713	0.0104708	-20.6968	5.54875e-95	20.6968	1.87458e-94
BAIAP2L2	benign_submucosa effect	-0.210412	0.0101702	-20.689	6.53111e-95	20.689	1.40454e-94
ITGB6	benign_stroma effect	-0.146768	0.00709465	-20.6872	1.01663e-94	20.6872	3.42299e-94
C4orf19	benign_fat effect	-0.134197	0.00648895	-20.6809	1.15793e-94	20.6809	1.50772e-94
CLDN7	benign_inflammation effect	-0.4767	0.0230602	-20.672	7.96555e-95	20.672	3.43342e-94
TMPRSS4	benign_submucosa effect	-0.249575	0.0120745	-20.6696	9.75642e-95	20.6696	2.08917e-94
TPRN	benign_submucosa effect	-0.195542	0.00946191	-20.6662	1.25591e-94	20.6662	2.68357e-94
PRSS8	benign_submucosa effect	-0.264198	0.0127848	-20.6651	9.18298e-95	20.6651	1.9706e-94
WDR12	benign_fat effect	-0.140141	0.00678294	-20.6608	3.51565e-94	20.6608	4.57171e-94
RPIA	benign_stroma effect	-0.181669	0.00879912	-20.6463	1.89745e-94	20.6463	6.36727e-94
TMPRSS4	benign_inflammation effect	-0.403958	0.0195738	-20.6377	1.61892e-94	20.6377	6.94814e-94
UCK2	benign_submucosa effect	-0.223355	0.0108238	-20.6356	3.94481e-94	20.6356	8.33998e-94
SORD	benign_fat effect	-0.160728	0.00779209	-20.627	7.06461e-94	20.627	9.17482e-94
TSTA3	benign_submucosa effect	-0.253204	0.0122775	-20.6234	3.81064e-94	20.6234	8.07339e-94
S100A16	benign_submucosa effect	-0.287448	0.0139396	-20.621	3.19971e-94	20.621	6.80788e-94
PLS1	benign_submucosa effect	-0.248175	0.0120375	-20.6167	2.91331e-94	20.6167	6.21176e-94
SYNM	benign_inflammation effect	-0.464371	0.022527	-20.614	2.64495e-94	20.614	1.13032e-93
PYCR1	benign_muscularis effect	-0.157459	0.00763856	-20.6137	4.65762e-94	20.6137	7.63545e-94
ANGPTL2	cancer_cancer effect	-0.155563	0.00754685	-20.613	4.72551e-94	20.613	5.0218e-94
NDC1	benign_muscularis effect	-0.142642	0.00692043	-20.6117	4.84889e-94	20.6117	7.93599e-94
MCM8	benign_inflammation effect	0.30318	0.0147116	20.6082	6.95589e-94	20.6082	2.93497e-93
KCNMB1	benign_submucosa effect	-0.219776	0.0106659	-20.6055	3.67366e-94	20.6055	7.79971e-94
SNRPE	benign_inflammation effect	0.31475	0.0152822	20.5958	8.97456e-94	20.5958	3.77082e-93
GSR	benign_inflammation effect	0.446328	0.0216741	20.5927	4.78558e-94	20.5927	2.03642e-93
AKAP12	benign_stroma effect	0.247293	0.0120104	20.5898	6.09501e-94	20.5898	2.03846e-93
RAB11FIP1	benign_inflammation effect	0.426001	0.0207051	20.5747	5.94564e-94	20.5747	2.51934e-93
CDHR5	inter effect	-0.149403	0.00726316	-20.57	6.54951e-94	20.57	5.19802e-93
NDFIP2	benign_submucosa effect	-0.246011	0.0119601	-20.5694	9.29334e-94	20.5694	1.96062e-93
CAMK2N1	benign_inflammation effect	-0.468558	0.0227895	-20.5603	9.33864e-94	20.5603	3.90738e-93
CNKSR1	benign_submucosa effect	-0.173458	0.0084402	-20.5514	1.34585e-93	20.5514	2.83336e-93
C12orf75	benign_submucosa effect	-0.26416	0.0128576	-20.5451	1.53254e-93	20.5451	3.21963e-93
TMPRSS2	benign_stroma effect	-0.194297	0.00945991	-20.5389	1.4498e-93	20.5389	4.83267e-93
RRP9	benign_fat effect	-0.148008	0.00720936	-20.53	5.2313e-93	20.53	6.7763e-93
ABHD17C	benign_submucosa effect	-0.232736	0.0113377	-20.5276	2.19518e-93	20.5276	4.60205e-93
A1CF	benign_stroma effect	-0.128111	0.00624215	-20.5235	2.38863e-93	20.5235	7.93564e-93
AACS	benign_fat effect	-0.164013	0.00799387	-20.5174	4.51533e-93	20.5174	5.85646e-93
ERO1A	benign_muscularis effect	-0.195331	0.00952258	-20.5124	3.0057e-93	20.5124	4.91127e-93
GUCY1A1	cancer_cancer effect	-0.145714	0.00710562	-20.5068	3.36926e-93	20.5068	3.57671e-93
SELENOM	inter effect	0.225201	0.0109947	20.4826	6.92231e-93	20.4826	5.45064e-92
EPS8L1	benign_fat effect	-0.149964	0.00732606	-20.4699	8.98065e-93	20.4699	1.16179e-92
GALNT4	benign_stroma effect	-0.193616	0.00946247	-20.4614	7.12795e-93	20.4614	2.36025e-92
CXCL8	benign_epithelium effect	-0.289782	0.0141787	-20.4377	2.31675e-92	20.4377	3.46819e-92
SERPINE1	benign_serosa effect	1.10858	0.0542453	20.4364	1.01999e-92	20.4364	1.27498e-90
C1QC	benign_epithelium effect	-0.292813	0.0143296	-20.4342	7.48089e-92	20.4342	1.11822e-91
CLUH	benign_stroma effect	-0.207656	0.0101636	-20.4313	1.58743e-92	20.4313	5.23904e-92
ATP2C2	benign_stroma effect	-0.202085	0.00989801	-20.4167	1.78234e-92	20.4167	5.86296e-92
HSPE1	benign_inflammation effect	0.443635	0.021743	20.4036	2.79748e-92	20.4036	1.16562e-91
BORA	benign_stroma effect	-0.155169	0.00761151	-20.386	5.00598e-92	20.386	1.64131e-91
LMNB2	benign_muscularis effect	-0.181231	0.00889551	-20.3733	6.49484e-92	20.3733	1.05952e-91
HELLS	benign_submucosa effect	-0.24304	0.0119311	-20.3702	5.52893e-92	20.3702	1.15668e-91
MYO19	benign_muscularis effect	-0.161537	0.00793255	-20.3638	7.88019e-92	20.3638	1.28342e-91
NUF2	benign_inflammation effect	0.266314	0.013082	20.3573	1.2011e-91	20.3573	4.9838e-91
FA2H	benign_muscularis effect	-0.110783	0.00544209	-20.3566	1.21652e-91	20.3566	1.97488e-91
C1orf116	benign_muscularis effect	-0.130592	0.00641594	-20.3542	9.58177e-92	20.3542	1.55801e-91
MMP15	benign_muscularis effect	-0.137987	0.00678322	-20.3424	1.62724e-91	20.3424	2.63307e-91
ARL6IP1	benign_submucosa effect	-0.216069	0.0106218	-20.3421	1.6368e-91	20.3421	3.41e-91
PLEKHA6	benign_stroma effect	-0.201267	0.0098949	-20.3405	8.45638e-92	20.3405	2.76352e-91
SLC39A5	benign_submucosa effect	-0.179729	0.00883641	-20.3396	7.38665e-92	20.3396	1.5421e-91
FGFR4	benign_muscularis effect	-0.133122	0.00654619	-20.3357	1.39694e-91	20.3357	2.26409e-91
PLEKHO1	benign_stroma effect	-0.235499	0.011584	-20.3297	9.0353e-92	20.3297	2.9431e-91
TSPAN1	benign_serosa effect	-0.927111	0.0456182	-20.3233	1.02946e-91	20.3233	1.14384e-89
RRM2	benign_stroma effect	-0.172915	0.00851088	-20.3169	1.64001e-91	20.3169	5.32472e-91
SPC25	benign_fat effect	-0.132675	0.00653251	-20.31	4.72337e-91	20.31	6.10255e-91
MYO1D	benign_submucosa effect	-0.253923	0.0125031	-20.3088	1.93371e-91	20.3088	4.0202e-91
TUBB4B	benign_stroma effect	-0.215541	0.0106139	-20.3074	1.99015e-91	20.3074	6.44063e-91
SLC44A3	benign_submucosa effect	-0.206379	0.01017	-20.2928	2.67733e-91	20.2928	5.55462e-91
ABCC3	inter effect	-0.185584	0.00915078	-20.2807	2.44856e-91	20.2807	1.91294e-90
NME1	benign_muscularis effect	-0.182973	0.00902215	-20.2804	3.44857e-91	20.2804	5.5712e-91
ACSL5	inter effect	-0.215812	0.0106429	-20.2774	2.61562e-91	20.2774	2.02761e-90
ERO1A	benign_epithelium effect	0.262599	0.0129515	20.2755	3.17469e-91	20.2755	4.73834e-91
UCK2	benign_muscularis effect	-0.158409	0.00781435	-20.2715	5.16348e-91	20.2715	8.3282e-91
IGHG1	benign_serosa effect	1.56218	0.0770868	20.2652	3.91143e-91	20.2652	3.91143e-89
TIMP3	benign_stroma effect	0.268459	0.0132558	20.2521	7.65645e-91	20.2521	2.46982e-90
BORA	benign_inflammation effect	0.295874	0.0146275	20.2273	1.01351e-90	20.2273	4.18804e-90
NCAPD2	benign_submucosa effect	-0.213443	0.0105542	-20.2234	1.09721e-90	20.2234	2.27166e-90
WNK2	benign_muscularis effect	0.173807	0.00859663	20.218	1.01954e-90	20.218	1.64177e-90
NCAPG	benign_muscularis effect	-0.119328	0.00590295	-20.215	1.62408e-90	20.215	2.61106e-90
STRBP	inter effect	-0.193137	0.00955711	-20.2088	9.22313e-91	20.2088	7.09471e-90
CALML4	benign_stroma effect	-0.194991	0.009655	-20.1959	1.91494e-90	20.1959	6.13764e-90
SDC1	benign_stroma effect	-0.208432	0.010323	-20.191	1.76143e-90	20.191	5.66376e-90
TOMM34	benign_inflammation effect	0.346387	0.0171649	20.1799	4.41163e-90	20.1799	1.81548e-89
SLC25A39	benign_stroma effect	-0.230825	0.0114394	-20.1781	1.96099e-90	20.1781	6.26513e-90
TRIB3	benign_muscularis effect	-0.145972	0.00723443	-20.1774	4.64029e-90	20.1774	7.44829e-90
CXCL8	inter effect	0.234473	0.0116236	20.1722	3.86529e-90	20.1722	2.95061e-89
SLC2A1	benign_stroma effect	-0.23474	0.0116374	-20.1711	2.63382e-90	20.1711	8.38797e-90
GALNT6	benign_fat effect	-0.129394	0.00641824	-20.1604	9.81143e-90	20.1604	1.26436e-89
AOC1	benign_submucosa effect	-0.214307	0.0106303	-20.1601	3.29244e-90	20.1601	6.80255e-90
DTYMK	benign_inflammation effect	0.305228	0.0151435	20.1557	7.19538e-90	20.1557	2.93689e-89
DHCR24	benign_submucosa effect	-0.23535	0.0116789	-20.1518	3.89377e-90	20.1518	8.0284e-90
SLC3A1	benign_submucosa effect	-0.162456	0.00806272	-20.149	4.94179e-90	20.149	1.01683e-89
ERO1A	benign_stroma effect	-0.224178	0.0111267	-20.1477	3.62124e-90	20.1477	1.1496e-89
SHROOM3	benign_inflammation effect	-0.387643	0.0192427	-20.145	5.36331e-90	20.145	2.19808e-89
ARHGEF38	benign_submucosa effect	-0.184122	0.00914143	-20.1415	7.18821e-90	20.1415	1.47602e-89
FAM3B	benign_stroma effect	-0.15621	0.00775735	-20.137	6.29278e-90	20.137	1.99139e-89
LARGE2	benign_inflammation effect	0.258363	0.0128351	20.1294	1.22346e-89	20.1294	4.9734e-89
GPR160	benign_stroma effect	-0.180972	0.00899369	-20.1221	7.0921e-90	20.1221	2.23726e-89
LIPH	benign_fat effect	-0.164187	0.00816007	-20.1207	7.28865e-90	20.1207	9.40472e-90
CDCA7	benign_muscularis effect	-0.133756	0.00665008	-20.1135	1.68686e-89	20.1135	2.69898e-89
TAGLN	benign_stroma effect	0.29779	0.014807	20.1114	8.79498e-90	20.1114	2.76572e-89
CXCL12	benign_muscularis effect	0.209821	0.010437	20.1036	1.03043e-89	20.1036	1.65134e-89
CDT1	benign_fat effect	-0.139568	0.00694597	-20.0934	3.79365e-89	20.0934	4.88244e-89
CRISPLD2	benign_inflammation effect	-0.476926	0.023739	-20.0904	1.61153e-89	20.0904	6.4981e-89
TOMM34	benign_submucosa effect	-0.212714	0.0105883	-20.0896	2.04825e-89	20.0896	4.19722e-89
PODN	benign_inflammation effect	-0.406552	0.0202404	-20.0862	1.46305e-89	20.0862	5.92328e-89
TUBA4A	benign_epithelium effect	0.223462	0.0111258	20.0849	1.28556e-89	20.0849	1.91589e-89
PKP2	benign_stroma effect	-0.166333	0.00828631	-20.0732	1.89836e-89	20.0732	5.95096e-89
VRK1	benign_muscularis effect	-0.153407	0.00764404	-20.0689	2.07176e-89	20.0689	3.30952e-89
FBL	benign_stroma effect	-0.211225	0.0105257	-20.0675	2.12928e-89	20.0675	6.65399e-89
EMILIN1	inter effect	0.221867	0.0110562	20.0672	2.57065e-89	20.0672	1.94746e-88
PLPP2	benign_submucosa effect	-0.221836	0.0110552	-20.0661	2.62617e-89	20.0661	5.37048e-89
NEK2	benign_fat effect	-0.109462	0.00545566	-20.064	6.85374e-89	20.064	8.80943e-89
MDH2	benign_stroma effect	-0.212648	0.0106046	-20.0525	4.32196e-89	20.0525	1.3464e-88
CAMSAP3	benign_submucosa effect	-0.178289	0.00889501	-20.0437	4.12005e-89	20.0437	8.40827e-89
PCLAF	benign_fat effect	-0.12839	0.00640922	-20.0321	8.67114e-89	20.0321	1.11311e-88
DLGAP5	benign_inflammation effect	0.241701	0.0120681	20.028	9.41436e-89	20.028	3.78087e-88
HJURP	benign_stroma effect	-0.14117	0.00705341	-20.0144	9.27731e-89	20.0144	2.87223e-88
OVOL1	benign_fat effect	-0.123933	0.00619336	-20.0106	1.00235e-88	20.0106	1.28507e-88
COL11A1	inter effect	0.198488	0.0099204	20.0081	2.10634e-88	20.0081	1.57189e-87
USH1C	benign_stroma effect	-0.196573	0.00982497	-20.0074	7.11522e-89	20.0074	2.2097e-88
SLC27A2	benign_fat effect	-0.120871	0.00604283	-20.0024	1.18097e-88	20.0024	1.51213e-88
CLRN3	benign_fat effect	-0.148371	0.00741845	-20.0003	1.23137e-88	20.0003	1.57464e-88
SLC1A5	benign_submucosa effect	-0.263009	0.0131592	-19.9868	1.29258e-88	19.9868	2.63255e-88
TRIM29	benign_submucosa effect	-0.222612	0.0111419	-19.9798	3.7184e-88	19.9798	7.54239e-88
SRI	inter effect	-0.203119	0.010168	-19.9762	1.14026e-88	19.9762	8.57339e-88
COA3	benign_stroma effect	-0.20896	0.0104612	-19.9747	1.64606e-88	19.9747	5.08042e-88
ETV4	benign_epithelium effect	-0.218642	0.010946	-19.9747	1.64695e-88	19.9747	2.45081e-88
IQGAP3	benign_fat effect	-0.132596	0.00664151	-19.9647	5.02741e-88	19.9647	6.40434e-88
CCL15	benign_submucosa effect	-0.17612	0.00882291	-19.9616	2.13745e-88	19.9616	4.3444e-88
EPHA1	benign_fat effect	-0.11637	0.00583086	-19.9576	3.85866e-88	19.9576	4.92176e-88
S100A10	inter effect	-0.236416	0.0118465	-19.9567	2.3596e-88	19.9567	1.74785e-87
MYH14	benign_inflammation effect	-0.451944	0.0226467	-19.9563	1.70059e-88	19.9563	6.80238e-88
GRB7	benign_fat effect	-0.130979	0.00656729	-19.9442	7.57611e-88	19.9442	9.62657e-88
ZWINT	benign_submucosa effect	-0.202409	0.0101496	-19.9426	3.91421e-88	19.9426	7.92351e-88
CRISPLD2	inter effect	0.234938	0.0117882	19.9299	2.90889e-88	19.9299	2.13889e-87
CRISPLD2	benign_fat effect	-0.230821	0.0115819	-19.9294	2.90889e-88	19.9294	3.71506e-88
ATP2B4	inter effect	0.205452	0.0103109	19.9256	4.39215e-88	19.9256	3.20595e-87
CRYAB	benign_stroma effect	0.238129	0.0119512	19.925	3.70552e-88	19.925	1.14016e-87
GGCT	benign_submucosa effect	-0.235631	0.0118295	-19.9189	8.37939e-88	19.9189	1.68939e-87
PROM1	benign_fat effect	-0.182674	0.00917195	-19.9166	5.26405e-88	19.9166	6.69727e-88
MCCC2	benign_stroma effect	-0.190279	0.00955491	-19.9143	3.93466e-88	19.9143	1.20695e-87
DPEP1	benign_submucosa effect	-0.223149	0.0112059	-19.9136	6.98294e-88	19.9136	1.41069e-87
PPP1R14D	benign_stroma effect	-0.128176	0.00643845	-19.9078	6.26571e-88	19.9078	1.91612e-87
CDH1	benign_stroma effect	-0.201054	0.0101044	-19.8977	6.38888e-88	19.8977	1.94783e-87
PUS7	benign_fat effect	-0.157751	0.00792821	-19.8974	1.28456e-87	19.8974	1.63015e-87
PDK4	inter effect	-0.222885	0.0112064	-19.8892	9.09418e-88	19.8892	6.58999e-87
SH2D3A	benign_stroma effect	-0.1556	0.00782692	-19.8801	9.07095e-88	19.8801	2.75713e-87
LTBP3	benign_inflammation effect	0.43361	0.0218137	19.8779	1.42192e-87	19.8779	5.66504e-87
ITGA2	benign_fat effect	-0.167306	0.00841798	-19.8748	3.02555e-87	19.8748	3.82981e-87
FEN1	benign_inflammation effect	0.25126	0.0126469	19.8673	2.3413e-87	19.8673	9.29086e-87
PANK1	benign_fat effect	-0.11942	0.00601452	-19.8553	2.97429e-87	19.8553	3.76969e-87
MCAM	benign_stroma effect	0.235075	0.0118441	19.8474	2.60918e-87	19.8474	7.90659e-87
SYNGR2	inter effect	-0.228015	0.0114902	-19.8443	1.38809e-87	19.8443	9.98625e-87
FOXA2	benign_epithelium effect	0.179588	0.00904999	19.844	2.79579e-87	19.844	4.15422e-87
AP1S3	benign_muscularis effect	-0.133483	0.00672732	-19.842	2.9076e-87	19.842	4.63732e-87
WDR34	benign_muscularis effect	-0.154259	0.00777493	-19.8406	3.98547e-87	19.8406	6.3463e-87
CCT4	benign_submucosa effect	-0.212105	0.0106957	-19.8308	3.6314e-87	19.8308	7.30664e-87
HMGA1	benign_stroma effect	-0.193388	0.00975592	-19.8227	2.84725e-87	19.8227	8.60195e-87
TIMP1	benign_fat effect	-0.217526	0.0109836	-19.8046	4.89429e-87	19.8046	6.18748e-87
ERN2	benign_submucosa effect	-0.206439	0.0104285	-19.7957	5.83477e-87	19.7957	1.17164e-86
LMO7	benign_stroma effect	-0.200598	0.010136	-19.7906	5.38155e-87	19.7906	1.62095e-86
KRT80	benign_submucosa effect	-0.175245	0.0088569	-19.7863	1.75772e-86	19.7863	3.50843e-86
GJB1	benign_fat effect	-0.14178	0.0071672	-19.7817	9.62299e-87	19.7817	1.21502e-86
ATP5MC3	benign_submucosa effect	-0.22845	0.0115575	-19.7664	1.73935e-86	19.7664	3.47871e-86
FN1	benign_stroma effect	0.275225	0.0139259	19.7636	7.87638e-87	19.7636	2.36528e-86
KRT80	benign_epithelium effect	-0.171847	0.00869697	-19.7594	1.99897e-86	19.7594	2.96583e-86
NEBL	benign_submucosa effect	-0.19159	0.00970006	-19.7514	2.34074e-86	19.7514	4.66283e-86
ERN2	benign_inflammation effect	-0.333883	0.0169053	-19.7501	1.19982e-86	19.7501	4.74238e-86
APOE	inter effect	-0.269302	0.0136358	-19.7497	1.81743e-86	19.7497	1.28896e-85
LIPH	inter effect	-0.164002	0.00830499	-19.7474	1.0848e-86	19.7474	7.74859e-86
TMEM125	benign_submucosa effect	-0.174034	0.00881413	-19.7449	1.5964e-86	19.7449	3.1992e-86
GDF15	benign_muscularis effect	-0.195431	0.00990047	-19.7396	4.43563e-86	19.7396	7.04069e-86
LIG1	benign_stroma effect	-0.173967	0.00881393	-19.7378	1.53239e-86	19.7378	4.58798e-86
CTHRC1	benign_stroma effect	0.255964	0.0129721	19.7318	2.58624e-86	19.7318	7.72011e-86
KIF2C	benign_inflammation effect	0.239404	0.0121347	19.7288	5.49056e-86	19.7288	2.16164e-85
CCNA2	benign_muscularis effect	-0.12635	0.00640875	-19.7153	3.58453e-86	19.7153	5.69878e-86
EPS8L2	benign_stroma effect	-0.209135	0.0106118	-19.7078	2.77224e-86	19.7078	8.25071e-86
HMGCS1	benign_submucosa effect	-0.199983	0.0101491	-19.7045	3.54765e-86	19.7045	7.05297e-86
CYP51A1	benign_stroma effect	-0.177262	0.00899644	-19.7036	6.02453e-86	19.7036	1.78241e-85
ZNF664	benign_epithelium effect	0.249255	0.0126506	19.703	4.57647e-86	19.703	6.77996e-86
SFN	benign_stroma effect	-0.202404	0.0102807	-19.6877	4.12534e-86	19.6877	1.22414e-85
CANT1	inter effect	-0.202767	0.0103045	-19.6775	4.32152e-86	19.6775	3.04333e-85
BDH1	inter effect	-0.171404	0.00871081	-19.6771	4.35609e-86	19.6771	3.04622e-85
FXYD3	inter effect	-0.260345	0.0132328	-19.6742	4.6159e-86	19.6742	3.20548e-85
COL18A1	benign_fat effect	-0.224379	0.01141	-19.665	1.9351e-85	19.665	2.44023e-85
GSTP1	benign_epithelium effect	0.274006	0.0139361	19.6616	1.03522e-85	19.6616	1.53138e-85
SLC44A4	inter effect	-0.204321	0.0103947	-19.6562	5.75496e-86	19.6562	3.96894e-85
FAM3D	benign_submucosa effect	-0.199208	0.0101349	-19.6557	5.81181e-86	19.6557	1.15314e-85
HSPB6	inter effect	0.223832	0.011388	19.655	6.73238e-86	19.655	4.61122e-85
TGFBR2	benign_muscularis effect	0.19171	0.00975734	19.6477	1.08848e-85	19.6477	1.725e-85
HMMR	benign_submucosa effect	-0.178971	0.00911049	-19.6445	1.15901e-85	19.6445	2.29507e-85
EPS8L1	benign_muscularis effect	-0.131322	0.00668702	-19.6383	1.31099e-85	19.6383	2.07436e-85
CCN1	benign_inflammation effect	0.518505	0.0264136	19.6303	1.91894e-85	19.6303	7.52526e-85
PDSS1	benign_epithelium effect	0.154447	0.00787044	19.6237	2.91269e-85	19.6237	4.30235e-85
ASPM	benign_muscularis effect	-0.119797	0.0061059	-19.6198	3.14149e-85	19.6198	4.96285e-85
SCARB1	benign_muscularis effect	-0.146555	0.00747046	-19.6179	4.88959e-85	19.6179	7.71229e-85
MUC13	inter effect	-0.230879	0.011779	-19.6009	2.27918e-85	19.6009	1.55046e-84
PREP	benign_submucosa effect	-0.220907	0.0112714	-19.599	2.84003e-85	19.599	5.6127e-85
FANCA	benign_submucosa effect	-0.169829	0.00866822	-19.5922	8.11403e-85	19.5922	1.59725e-84
HOXB6	benign_stroma effect	-0.20165	0.0102925	-19.592	2.714e-85	19.592	8.00589e-85
HES6	benign_stroma effect	-0.190142	0.00971191	-19.5782	4.27172e-85	19.5782	1.25639e-84
FOXA1	benign_muscularis effect	-0.125813	0.00642622	-19.5781	5.3451e-85	19.5781	8.41748e-85
SERINC5	benign_inflammation effect	0.379415	0.0193845	19.5731	4.71912e-85	19.5731	1.83623e-84
COL18A1	benign_muscularis effect	0.203746	0.0104148	19.5631	9.57272e-85	19.5631	1.50514e-84
SRPK1	benign_inflammation effect	0.417795	0.0213584	19.5611	4.26342e-85	19.5611	1.6654e-84
GTSE1	benign_inflammation effect	0.235116	0.0120221	19.557	1.07841e-84	19.557	4.17987e-84
CCNB1	benign_submucosa effect	-0.208052	0.0106395	-19.5546	6.78136e-85	19.5546	1.33755e-84
ARHGAP11A	benign_fat effect	-0.116312	0.00594945	-19.55	1.85516e-84	19.55	2.33647e-84
TESC	benign_epithelium effect	-0.236809	0.0121155	-19.5459	1.34003e-84	19.5459	1.97644e-84
MARVELD3	benign_stroma effect	-0.155906	0.00797855	-19.5406	7.43454e-85	19.5406	2.18022e-84
RTKN	benign_submucosa effect	-0.222242	0.0113784	-19.532	1.76199e-84	19.532	3.44813e-84
PODXL2	benign_fat effect	-0.140989	0.00721848	-19.5316	2.65946e-84	19.5316	3.34103e-84
KIF22	benign_stroma effect	-0.153585	0.00786384	-19.5306	1.08625e-84	19.5306	3.17617e-84
MGP	inter effect	0.258477	0.0132426	19.5186	7.63656e-85	19.5186	5.15984e-84
COL5A2	benign_fat effect	-0.231002	0.011837	-19.5152	2.44796e-84	19.5152	3.0792e-84
KCNMA1	benign_submucosa effect	-0.255924	0.0131151	-19.5137	1.51271e-84	19.5137	2.97192e-84
C1QBP	benign_submucosa effect	-0.21386	0.0109601	-19.5126	2.57574e-84	19.5126	5.03074e-84
HSPD1	benign_muscularis effect	-0.199159	0.0102073	-19.5115	1.57826e-84	19.5115	2.47764e-84
NDC1	benign_submucosa effect	-0.187003	0.00958553	-19.5089	1.66201e-84	19.5089	3.25884e-84
AURKB	benign_muscularis effect	-0.125706	0.00644617	-19.5009	2.42547e-84	19.5009	3.80167e-84
LMNB2	benign_stroma effect	-0.202684	0.010394	-19.5001	1.97072e-84	19.5001	5.74553e-84
EIF6	benign_stroma effect	-0.222385	0.011415	-19.4818	2.82112e-84	19.4818	8.17716e-84
C1S	benign_stroma effect	0.24869	0.0127674	19.4786	3.00268e-84	19.4786	8.67826e-84
CENPM	benign_stroma effect	-0.161448	0.00829043	-19.4741	2.73346e-84	19.4741	7.94612e-84
MCAM	inter effect	0.220108	0.0113027	19.474	3.28656e-84	19.474	2.20574e-83
GDA	benign_serosa effect	-0.657699	0.0337829	-19.4684	4.58019e-84	19.4684	4.16381e-82
THY1	cancer_cancer effect	-0.163758	0.00841267	-19.4656	4.83425e-84	19.4656	5.12646e-84
COL16A1	inter effect	0.215574	0.0110775	19.4605	4.27017e-84	19.4605	2.84678e-83
CCT6A	benign_stroma effect	-0.219055	0.0112583	-19.4573	4.55398e-84	19.4573	1.30861e-83
HNRNPF	benign_stroma effect	-0.225235	0.0115769	-19.4555	3.36585e-84	19.4555	9.69986e-84
MSN	cancer_cancer effect	-0.155402	0.00798959	-19.4505	5.1942e-84	19.4505	5.50233e-84
CDX1	benign_inflammation effect	-0.370217	0.0190383	-19.446	4.72898e-84	19.446	1.82586e-83
ZNF511	benign_fat effect	-0.14157	0.0072823	-19.4403	1.58498e-83	19.4403	1.98619e-83
HOXB9	benign_stroma effect	-0.174253	0.00896802	-19.4305	6.38799e-84	19.4305	1.83037e-83
COL4A2	benign_fat effect	-0.237733	0.0122376	-19.4265	8.29795e-84	19.4265	1.04115e-83
ASPM	benign_inflammation effect	0.266277	0.0137105	19.4214	1.14427e-83	19.4214	4.36746e-83
PCYT2	benign_epithelium effect	0.181608	0.00935111	19.421	1.53962e-83	19.421	2.26415e-83
AP1S3	benign_submucosa effect	-0.18096	0.00931809	-19.4203	9.36032e-84	19.4203	1.82462e-83
C19orf48	benign_muscularis effect	-0.157845	0.00812874	-19.4182	1.21942e-83	19.4182	1.90833e-83
TSTA3	benign_epithelium effect	0.234053	0.0120556	19.4144	1.04984e-83	19.4144	1.54616e-83
CGN	inter effect	-0.177613	0.00914867	-19.4141	7.53902e-84	19.4141	4.99273e-83
ITGA6	benign_stroma effect	-0.228621	0.0117801	-19.4075	1.20151e-83	19.4075	3.4329e-83
KCNMB1	benign_inflammation effect	-0.33551	0.0172908	-19.404	9.18191e-84	19.404	3.5315e-83
HDGF	benign_inflammation effect	0.412077	0.0212383	19.4025	9.44274e-84	19.4025	3.61791e-83
KCNK1	benign_muscularis effect	-0.128265	0.00661125	-19.401	1.70236e-83	19.401	2.65994e-83
IGHA1	inter effect	-0.318439	0.0164147	-19.3997	1.39797e-83	19.3997	9.19714e-83
CDCA7	benign_submucosa effect	-0.178688	0.00921114	-19.3991	1.7669e-83	19.3991	3.43755e-83
MAL2	benign_stroma effect	-0.214118	0.0110393	-19.396	1.25227e-83	19.396	3.56772e-83
KNSTRN	benign_fat effect	-0.123008	0.00634208	-19.3955	3.79155e-83	19.3955	4.73944e-83
HNF1A	benign_muscularis effect	-0.13065	0.00674086	-19.3817	1.98078e-83	19.3817	3.09014e-83
DNA2	benign_fat effect	-0.123987	0.00639767	-19.38	3.41646e-83	19.38	4.27592e-83
INAVA	inter effect	-0.186145	0.00960664	-19.3767	1.5592e-83	19.3767	1.01908e-82
FGFR4	benign_submucosa effect	-0.175644	0.00906726	-19.3712	2.43096e-83	19.3712	4.72031e-83
EXO1	benign_fat effect	-0.114343	0.00590364	-19.3683	6.42911e-83	19.3683	8.02635e-83
TMEM238L	benign_stroma effect	-0.127117	0.00656394	-19.366	2.692e-83	19.366	7.62606e-83
PLK1	benign_stroma effect	-0.163118	0.0084231	-19.3656	2.26091e-83	19.3656	6.42304e-83
PARD6B	benign_submucosa effect	-0.172319	0.00890126	-19.3589	3.08605e-83	19.3589	5.98072e-83
GRB7	benign_submucosa effect	-0.160723	0.00830337	-19.3564	5.40326e-83	19.3564	1.04109e-82
TNC	benign_submucosa effect	-0.283189	0.0146341	-19.3514	3.57341e-83	19.3514	6.91181e-83
TMEM45B	benign_stroma effect	-0.187851	0.0097089	-19.3483	3.78929e-83	19.3483	1.07042e-82
SDCBP2	inter effect	-0.15701	0.00811598	-19.3458	3.31988e-83	19.3458	2.15577e-82
NANS	benign_stroma effect	-0.184299	0.00952749	-19.3439	4.12936e-83	19.3439	1.1632e-82
HSPB8	inter effect	0.184221	0.00952382	19.3431	4.19244e-83	19.3431	2.7048e-82
TK1	benign_submucosa effect	-0.185592	0.0095954	-19.3418	7.16936e-83	19.3418	1.37872e-82
VWA2	benign_fat effect	-0.13358	0.00690771	-19.3378	1.16267e-82	19.3378	1.4479e-82
CXADR	benign_submucosa effect	-0.175186	0.00905981	-19.3366	4.75943e-83	19.3366	9.18809e-83
SCD	benign_epithelium effect	-0.278915	0.0144271	-19.3327	5.12823e-83	19.3327	7.53044e-83
ESRP2	benign_stroma effect	-0.158771	0.00821261	-19.3326	4.28103e-83	19.3326	1.20254e-82
CXCL8	benign_inflammation effect	-0.452178	0.0234071	-19.318	6.81978e-83	19.318	2.58325e-82
MYLK	benign_inflammation effect	-0.511682	0.0264972	-19.3108	6.53886e-83	19.3108	2.48626e-82
PPIA	benign_muscularis effect	-0.191672	0.00992979	-19.3027	9.17744e-83	19.3027	1.42951e-82
CIT	benign_submucosa effect	-0.161388	0.00836322	-19.2973	2.54537e-82	19.2973	4.85757e-82
FRK	benign_submucosa effect	-0.185362	0.00960775	-19.293	1.10757e-82	19.293	2.12586e-82
NCAPG2	benign_submucosa effect	-0.193709	0.0100405	-19.2927	1.11371e-82	19.2927	2.13355e-82
ITGB6	benign_fat effect	-0.128326	0.00665183	-19.2918	1.13351e-82	19.2918	1.41336e-82
PLXDC2	benign_stroma effect	0.226734	0.0117568	19.2855	3.20168e-82	19.2855	8.89355e-82
MLPH	benign_submucosa effect	-0.232607	0.0120648	-19.2798	1.42904e-82	19.2798	2.73239e-82
GMNN	benign_stroma effect	-0.165414	0.00858016	-19.2786	1.46221e-82	19.2786	4.09583e-82
SEMA4G	inter effect	-0.133274	0.00691367	-19.2769	1.25948e-82	19.2769	8.07361e-82
MSRB3	benign_inflammation effect	-0.366717	0.0190238	-19.2767	1.2633e-82	19.2767	4.76715e-82
SGK2	benign_stroma effect	-0.127599	0.00661955	-19.2761	1.53599e-82	19.2761	4.27853e-82
CKS2	benign_inflammation effect	0.250891	0.0130192	19.2708	2.83291e-82	19.2708	1.065e-81
CAMSAP3	benign_stroma effect	-0.144575	0.00750361	-19.2675	1.51157e-82	19.2675	4.22227e-82
TRIB3	benign_submucosa effect	-0.192986	0.0100205	-19.2591	2.663e-82	19.2591	5.07238e-82
ATP5MC3	benign_epithelium effect	0.21853	0.0113485	19.2562	2.81701e-82	19.2562	4.13051e-82
SGPP2	benign_fat effect	-0.134399	0.00698363	-19.2449	3.50737e-82	19.2449	4.3624e-82
MTHFD2	benign_submucosa effect	-0.23589	0.0122596	-19.2412	3.00903e-82	19.2412	5.72059e-82
CYP3A5	inter effect	-0.167254	0.00869809	-19.2288	3.18745e-82	19.2288	2.03022e-81
ACTG2	benign_submucosa effect	-0.32359	0.0168427	-19.2125	3.74201e-82	19.2125	7.10059e-82
CCDC34	benign_submucosa effect	-0.165726	0.00862643	-19.2114	8.91309e-82	19.2114	1.68172e-81
ASL	benign_submucosa effect	-0.219837	0.0114438	-19.2102	5.47622e-82	19.2102	1.03716e-81
HIST1H4C	benign_submucosa effect	-0.210797	0.0109759	-19.2055	7.49542e-82	19.2055	1.4169e-81
FAM136A	benign_submucosa effect	-0.204699	0.010659	-19.2043	1.02206e-81	19.2043	1.92479e-81
METTL7B	benign_muscularis effect	-0.111291	0.00579532	-19.2036	1.03689e-81	19.2036	1.61008e-81
CKB	inter effect	0.236151	0.0123003	19.1988	4.86806e-82	19.1988	3.06167e-81
KIFC1	benign_muscularis effect	-0.114368	0.00595742	-19.1976	8.71489e-82	19.1976	1.35535e-81
EIF6	benign_inflammation effect	0.421116	0.0219366	19.197	5.88312e-82	19.197	2.20342e-81
EPS8L3	inter effect	-0.180447	0.00939978	-19.197	4.41412e-82	19.197	2.79375e-81
SPON2	benign_inflammation effect	-0.451941	0.0235482	-19.1922	7.74558e-82	19.1922	2.89014e-81
TTK	benign_fat effect	-0.112383	0.00585987	-19.1784	2.52506e-81	19.1784	3.13283e-81
TOX3	benign_muscularis effect	-0.128905	0.00672141	-19.1783	1.26386e-81	19.1783	1.95947e-81
MECOM	benign_stroma effect	-0.178598	0.00931739	-19.1683	1.22693e-81	19.1683	3.39868e-81
KLK1	benign_stroma effect	-0.164099	0.00856599	-19.1571	1.52107e-81	19.1571	4.20186e-81
HK2	benign_fat effect	-0.160537	0.00838009	-19.157	1.90332e-81	19.157	2.36438e-81
FOXM1	benign_submucosa effect	-0.186407	0.00973136	-19.1553	1.96567e-81	19.1553	3.69487e-81
