## Supplementary Table 3 for "Histology-Based Virtual RNA Inference Identifies Pathways Associated with Metastasis Risk in Colorectal Cancer" (part 2 of 3)

### Sheet: Groundtruth_1_vs_rest (continued)
gene	contrast	estimate	std.error	statistic	adj.p.value	abs_statistic	adj_p
DLG3	benign_submucosa effect	-0.19937	0.0104096	-19.1526	2.07218e-81	19.1526	3.88777e-81
ECT2	benign_submucosa effect	-0.21274	0.0111082	-19.1516	2.81732e-81	19.1516	5.27588e-81
MARVELD3	inter effect	-0.145811	0.00761373	-19.1511	1.21802e-81	19.1511	7.6126e-81
ZNF703	benign_epithelium effect	0.256843	0.0134163	19.144	2.4415e-81	19.144	3.57468e-81
SMC2	benign_stroma effect	-0.155755	0.00814417	-19.1247	3.53858e-81	19.1247	9.74815e-81
LSM4	benign_inflammation effect	0.404894	0.0211771	19.1194	2.23845e-81	19.1194	8.32139e-81
NUDT15	benign_muscularis effect	-0.141327	0.00739494	-19.1113	4.57489e-81	19.1113	7.08187e-81
F2RL1	benign_stroma effect	-0.152618	0.00799234	-19.0956	4.94669e-81	19.0956	1.35898e-80
LFNG	benign_submucosa effect	-0.219138	0.0114767	-19.0943	3.62388e-81	19.0943	6.77361e-81
ANXA4	benign_submucosa effect	-0.265299	0.0138955	-19.0925	6.55506e-81	19.0925	1.21615e-80
CKAP2	benign_muscularis effect	-0.127835	0.00669653	-19.0897	6.91893e-81	19.0897	1.06939e-80
TSPAN3	benign_inflammation effect	0.438038	0.0229581	19.0799	4.17421e-81	19.0799	1.546e-80
SGK2	benign_submucosa effect	-0.149689	0.00784699	-19.0759	6.00231e-81	19.0759	1.11983e-80
COL1A2	inter effect	0.237376	0.0124444	19.075	5.23938e-81	19.075	3.25427e-80
RPIA	benign_submucosa effect	-0.198964	0.0104307	-19.0748	6.13389e-81	19.0748	1.14225e-80
CRYAB	inter effect	0.217472	0.0114047	19.0687	5.914e-81	19.0687	3.65062e-80
CKB	benign_stroma effect	-0.245749	0.01289	-19.0651	5.53445e-81	19.0651	1.51629e-80
HJURP	benign_muscularis effect	-0.115087	0.00603654	-19.0651	8.86221e-81	19.0651	1.36762e-80
FXYD3	benign_submucosa effect	-0.313261	0.0164383	-19.0567	6.49927e-81	19.0567	1.20804e-80
MAB21L2	benign_stroma effect	-0.167099	0.00876933	-19.0549	7.6912e-81	19.0549	2.10142e-80
CASP6	benign_muscularis effect	-0.140389	0.00736981	-19.0492	1.20161e-80	19.0492	1.85148e-80
F2RL1	benign_submucosa effect	-0.180291	0.00947436	-19.0294	1.4605e-80	19.0294	2.70464e-80
CDH17	benign_submucosa effect	-0.250777	0.0131797	-19.0275	1.51396e-80	19.0275	2.79845e-80
ERBB3	benign_stroma effect	-0.196693	0.0103409	-19.0209	1.71691e-80	19.0209	4.67823e-80
OCIAD2	benign_stroma effect	-0.196914	0.0103554	-19.0155	1.90219e-80	19.0155	5.169e-80
SLC8A1	benign_submucosa effect	-0.235881	0.0124047	-19.0155	2.28582e-80	19.0155	4.20961e-80
MUC13	benign_submucosa effect	-0.278234	0.0146323	-19.015	1.64699e-80	19.015	3.03872e-80
GINS1	benign_fat effect	-0.125512	0.00661341	-18.9784	7.72609e-80	18.9784	9.57384e-80
PRC1	benign_fat effect	-0.129654	0.0068334	-18.9736	1.26804e-79	18.9736	1.56355e-79
CHDH	benign_submucosa effect	-0.181884	0.00959212	-18.9618	6.35315e-80	18.9618	1.16786e-79
SPAG5	benign_muscularis effect	-0.119089	0.00628091	-18.9604	8.15488e-80	18.9604	1.2546e-79
SERINC2	benign_submucosa effect	-0.224945	0.0118643	-18.9598	6.59388e-80	18.9598	1.20989e-79
TSC22D3	benign_submucosa effect	0.277266	0.0146274	18.9552	7.19827e-80	18.9552	1.31837e-79
PRR11	benign_fat effect	-0.0990336	0.00522597	-18.9503	1.97682e-79	18.9503	2.43451e-79
SRGN	benign_fat effect	-0.226174	0.0119354	-18.9498	7.97766e-80	18.9498	9.87334e-80
PPARG	benign_submucosa effect	-0.231624	0.0122321	-18.9358	1.30107e-79	18.9358	2.37856e-79
PLEKHH1	benign_fat effect	-0.121514	0.00641719	-18.9358	1.0414e-79	18.9358	1.28727e-79
ARHGEF38	benign_fat effect	-0.136895	0.00723034	-18.9334	1.09005e-79	18.9334	1.34574e-79
ECHS1	benign_stroma effect	-0.218219	0.0115292	-18.9275	1.01454e-79	18.9275	2.74944e-79
VEGFA	inter effect	-0.215982	0.0114116	-18.9266	1.03375e-79	18.9266	6.342e-79
SET	benign_stroma effect	-0.210176	0.011108	-18.9211	1.37665e-79	18.9211	3.71066e-79
LAPTM5	inter effect	-0.219933	0.0116287	-18.9129	1.60632e-79	18.9129	9.79463e-79
ICA1	benign_stroma effect	-0.193392	0.0102255	-18.9127	1.34586e-79	18.9127	3.63745e-79
CCDC34	benign_muscularis effect	-0.117763	0.00622801	-18.9087	2.17606e-79	18.9087	3.33752e-79
UXT	benign_stroma effect	-0.204369	0.0108109	-18.904	1.5851e-79	18.904	4.26103e-79
CTHRC1	inter effect	0.234001	0.0123788	18.9033	1.92746e-79	18.9033	1.16816e-78
MND1	benign_inflammation effect	0.219059	0.0115924	18.8968	5.45195e-79	18.8968	2.00439e-78
TMEM184A	benign_stroma effect	-0.136012	0.00720186	-18.8857	2.24218e-79	18.8857	6.01121e-79
PDHA1	benign_muscularis effect	-0.185164	0.00980602	-18.8827	2.03641e-79	18.8827	3.12812e-79
HNF4G	benign_stroma effect	-0.130549	0.00691505	-18.879	3.05504e-79	18.879	8.16856e-79
PAFAH1B3	benign_submucosa effect	-0.203397	0.0107747	-18.8773	5.25627e-79	18.8773	9.59173e-79
GINS2	benign_fat effect	-0.126263	0.00669028	-18.8726	8.63113e-79	18.8726	1.06164e-78
BICDL2	inter effect	-0.159658	0.00846005	-18.872	2.49022e-79	18.872	1.50013e-78
C19orf48	benign_inflammation effect	0.344251	0.0182524	18.8605	4.33393e-79	18.8605	1.59924e-78
RHOB	benign_inflammation effect	-0.403015	0.0213865	-18.8444	7.34767e-79	18.8444	2.69145e-78
COL11A1	benign_muscularis effect	-0.167643	0.00889704	-18.8426	1.01388e-78	18.8426	1.55264e-78
CDS1	benign_muscularis effect	-0.0964037	0.00511651	-18.8417	1.03168e-78	18.8417	1.57749e-78
CYB5B	benign_submucosa effect	-0.257977	0.0136934	-18.8396	5.36558e-79	18.8396	9.77337e-79
RASSF7	inter effect	-0.161518	0.00857495	-18.836	4.92064e-79	18.836	2.94649e-78
RAD51AP1	benign_fat effect	-0.114898	0.00609994	-18.8359	1.7271e-78	18.8359	2.11915e-78
PLN	benign_stroma effect	0.18955	0.0100637	18.8352	5.00157e-79	18.8352	1.33375e-78
SLC37A1	benign_stroma effect	-0.16334	0.0086729	-18.8334	6.02769e-79	18.8334	1.60311e-78
MET	benign_submucosa effect	-0.229612	0.0121969	-18.8255	1.40166e-78	18.8255	2.53924e-78
FAM136A	benign_stroma effect	-0.169215	0.00899169	-18.8191	1.18523e-78	18.8191	3.14384e-78
TSPAN8	inter effect	-0.242213	0.0128759	-18.8113	7.84648e-79	18.8113	4.67052e-78
TIMP1	inter effect	0.210197	0.0111785	18.8038	1.05542e-78	18.8038	6.24507e-78
CD9	benign_muscularis effect	0.196823	0.0104677	18.803	1.07063e-78	18.803	1.63455e-78
CAPN5	benign_submucosa effect	-0.213774	0.0113696	-18.8022	1.30452e-78	18.8022	2.36755e-78
PHGR1	benign_submucosa effect	-0.300247	0.0159706	-18.8	9.71661e-79	18.8	1.76666e-78
CD163	benign_stroma effect	0.229706	0.0122211	18.7959	1.83469e-78	18.7959	4.85368e-78
TUFT1	benign_muscularis effect	-0.130033	0.00692449	-18.7787	2.03151e-78	18.7787	3.0921e-78
CXCL12	benign_fat effect	0.214713	0.0114342	18.7782	1.46486e-78	18.7782	1.79959e-78
CHRDL2	benign_stroma effect	-0.178922	0.00953121	-18.7723	1.90956e-78	18.7723	5.03842e-78
FGFR1	benign_submucosa effect	0.247643	0.0131932	18.7705	2.36985e-78	18.7705	4.28544e-78
FAM136A	benign_inflammation effect	0.324283	0.0172796	18.7669	2.53713e-78	18.7669	9.25958e-78
EIF6	benign_muscularis effect	-0.183311	0.00976939	-18.7638	1.91906e-78	18.7638	2.92539e-78
NPM3	benign_epithelium effect	-0.183147	0.0097618	-18.7615	3.50528e-78	18.7615	5.12468e-78
TPRN	benign_stroma effect	-0.14968	0.00798183	-18.7526	2.76575e-78	18.7526	7.27828e-78
SPINK1	benign_submucosa effect	-0.228972	0.012213	-18.7482	3.00567e-78	18.7482	5.4254e-78
COL15A1	benign_fat effect	-0.196267	0.0104715	-18.7429	6.64212e-78	18.7429	8.13986e-78
CAPN5	benign_stroma effect	-0.179486	0.00959121	-18.7136	5.75608e-78	18.7136	1.51078e-77
SPR	benign_submucosa effect	-0.196688	0.0105139	-18.7074	9.687e-78	18.7074	1.74541e-77
KIFC1	benign_stroma effect	-0.130199	0.00696094	-18.7042	8.2359e-78	18.7042	2.15037e-77
CCNB1	benign_stroma effect	-0.167834	0.00897528	-18.6996	7.48423e-78	18.6996	1.95922e-77
RAB11FIP4	inter effect	-0.153921	0.00823365	-18.6942	6.21212e-78	18.6942	3.65419e-77
GRTP1	benign_fat effect	-0.134203	0.00718485	-18.6786	1.66364e-77	18.6786	2.03628e-77
TXNDC17	benign_submucosa effect	-0.20114	0.0107686	-18.6783	1.67143e-77	18.6783	3.00617e-77
MANEAL	benign_muscularis effect	-0.116697	0.00624966	-18.6725	3.72785e-77	18.6725	5.65683e-77
KIF2C	benign_fat effect	-0.110518	0.00592027	-18.6677	2.71954e-77	18.6677	3.32462e-77
TMEM54	benign_inflammation effect	-0.390486	0.020922	-18.6639	1.25162e-77	18.6639	4.55135e-77
NOX1	benign_stroma effect	-0.159933	0.00857138	-18.6589	1.92306e-77	18.6589	4.99496e-77
VAMP8	inter effect	-0.196292	0.010522	-18.6553	1.2859e-77	18.6553	7.51989e-77
GSR	benign_stroma effect	-0.210389	0.0112787	-18.6537	1.51609e-77	18.6537	3.94814e-77
NCAPD2	benign_muscularis effect	-0.142119	0.00761979	-18.6513	1.84829e-77	18.6513	2.80896e-77
OCLN	benign_submucosa effect	-0.201842	0.0108219	-18.6512	2.22235e-77	18.6512	3.98986e-77
GSDMB	benign_serosa effect	-0.744569	0.0399354	-18.6443	1.57986e-77	18.6443	1.31655e-75
KCNMA1	benign_inflammation effect	-0.396376	0.021261	-18.6433	2.14615e-77	18.6433	7.77591e-77
KIF23	benign_fat effect	-0.116483	0.00625172	-18.6322	7.92271e-77	18.6322	9.66184e-77
ASCL2	benign_submucosa effect	-0.223775	0.0120169	-18.6216	4.82944e-77	18.6216	8.63942e-77
KPNA2	benign_stroma effect	-0.153508	0.00824415	-18.6202	4.95971e-77	18.6202	1.2849e-76
WDR34	benign_inflammation effect	0.32498	0.0174582	18.6147	5.49515e-77	18.6147	1.98381e-76
KIF22	benign_submucosa effect	-0.173525	0.00932203	-18.6145	3.67547e-77	18.6145	6.58687e-77
NUF2	benign_submucosa effect	-0.150204	0.00806974	-18.6132	5.64888e-77	18.6132	1.00693e-76
MMP15	benign_fat effect	-0.1383	0.00743102	-18.6112	5.87091e-77	18.6112	7.16839e-77
TMEM238L	benign_submucosa effect	-0.144714	0.00778103	-18.5984	4.96948e-77	18.5984	8.87407e-77
TIMP2	benign_inflammation effect	-0.428645	0.0230511	-18.5954	6.30318e-77	18.5954	2.26733e-76
NCL	benign_stroma effect	-0.216956	0.0116679	-18.5942	6.43866e-77	18.5942	1.66374e-76
UCHL3	benign_submucosa effect	-0.218672	0.0117628	-18.5902	1.15794e-76	18.5902	2.06039e-76
ALYREF	benign_inflammation effect	0.284146	0.0152965	18.5759	1.5116e-76	18.5759	5.41792e-76
CENPV	benign_muscularis effect	-0.109628	0.00590322	-18.5708	1.66075e-76	18.5708	2.50869e-76
PANK1	benign_muscularis effect	-0.101958	0.00549028	-18.5706	1.25163e-76	18.5706	1.8964e-76
ADGRG1	benign_muscularis effect	-0.170816	0.00919885	-18.5692	1.28277e-76	18.5692	1.94065e-76
GNL3	benign_stroma effect	-0.209756	0.0112989	-18.5642	9.39343e-77	18.5642	2.42099e-76
LGALS4	inter effect	-0.246642	0.0132888	-18.5602	8.67587e-77	18.5602	5.04411e-76
GRTP1	benign_submucosa effect	-0.168601	0.00908403	-18.5602	1.21512e-76	18.5602	2.15829e-76
FUT3	benign_inflammation effect	-0.297214	0.0160408	-18.5287	1.81861e-76	18.5287	6.49503e-76
CRACR2B	benign_stroma effect	-0.172769	0.00932486	-18.5278	1.84786e-76	18.5278	4.75027e-76
TIMP2	benign_fat effect	-0.208362	0.0112469	-18.5262	1.90386e-76	18.5262	2.31895e-76
PCBD1	benign_muscularis effect	0.177249	0.00957198	18.5175	3.35926e-76	18.5175	5.06676e-76
POF1B	benign_submucosa effect	-0.2365	0.0127724	-18.5165	2.27858e-76	18.5165	4.04003e-76
FANCA	benign_inflammation effect	0.260117	0.014052	18.511	5.04865e-76	18.511	1.79667e-75
AACS	benign_muscularis effect	-0.135077	0.00729714	-18.511	3.78857e-76	18.511	5.70568e-76
COL11A1	benign_fat effect	-0.180269	0.00974735	-18.4941	5.18086e-76	18.4941	6.29509e-76
TMC5	benign_fat effect	-0.159733	0.00864133	-18.4848	4.92748e-76	18.4848	5.99451e-76
CXCR4	inter effect	-0.216333	0.011704	-18.4838	4.18426e-76	18.4838	2.41864e-75
NUSAP1	benign_submucosa effect	-0.188845	0.0102239	-18.4709	6.37527e-76	18.4709	1.12837e-75
DHRS11	inter effect	-0.129219	0.0069959	-18.4707	4.56833e-76	18.4707	2.62548e-75
MACROD1	benign_epithelium effect	0.217427	0.0117738	18.4671	8.55424e-76	18.4671	1.24879e-75
FANCA	benign_muscularis effect	-0.11542	0.00625811	-18.4433	1.32921e-75	18.4433	1.99881e-75
MCM2	benign_stroma effect	-0.160928	0.00873807	-18.4169	1.44233e-75	18.4169	3.69829e-75
CXCL8	benign_submucosa effect	-0.265926	0.0144393	-18.4168	1.44464e-75	18.4168	2.55238e-75
NEBL	benign_muscularis effect	-0.128944	0.00700306	-18.4125	2.34644e-75	18.4125	3.52319e-75
CYP3A5	benign_stroma effect	-0.167776	0.00911485	-18.4069	1.48615e-75	18.4069	3.80089e-75
SAMD12	benign_stroma effect	-0.144041	0.00782872	-18.399	2.40891e-75	18.399	6.14518e-75
PARVA	benign_inflammation effect	-0.382699	0.0208151	-18.3856	3.08119e-75	18.3856	1.08876e-74
FSTL1	benign_inflammation effect	-0.44189	0.0240395	-18.3818	2.75403e-75	18.3818	9.76605e-75
CMTM4	benign_muscularis effect	-0.138111	0.00751417	-18.3801	3.41363e-75	18.3801	5.11789e-75
CDHR1	benign_stroma effect	-0.14574	0.00793234	-18.3729	3.89421e-75	18.3729	9.90894e-75
NCAPH	benign_inflammation effect	0.201849	0.0109876	18.3707	1.01515e-74	18.3707	3.52483e-74
TTC39A	benign_submucosa effect	-0.17686	0.00962978	-18.366	4.42876e-75	18.366	7.79712e-75
PPP1R14D	benign_submucosa effect	-0.140142	0.00763227	-18.3617	3.99217e-75	18.3617	7.04087e-75
PALLD	benign_inflammation effect	-0.41536	0.0226243	-18.359	4.19623e-75	18.359	1.47754e-74
CBLC	benign_submucosa effect	-0.158372	0.00862709	-18.3576	5.1684e-75	18.3576	9.06737e-75
VSIG10	benign_muscularis effect	-0.125551	0.00683949	-18.3568	6.55122e-75	18.3568	9.80721e-75
COL12A1	benign_fat effect	-0.205689	0.0112052	-18.3565	6.58432e-75	18.3565	7.99068e-75
WNK2	benign_inflammation effect	-0.354172	0.0193028	-18.3482	4.38705e-75	18.3482	1.53932e-74
AIFM3	benign_stroma effect	-0.137454	0.00749361	-18.3428	5.65167e-75	18.3428	1.43443e-74
SLC25A10	benign_fat effect	-0.115684	0.0063073	-18.3413	8.7224e-75	18.3413	1.05598e-74
ATP2C2	benign_submucosa effect	-0.215188	0.0117333	-18.3399	5.10993e-75	18.3399	8.98055e-75
DUSP1	benign_fat effect	0.217078	0.0118364	18.3398	7.16451e-75	18.3398	8.68425e-75
ITGB6	benign_submucosa effect	-0.154226	0.0084102	-18.338	6.17523e-75	18.338	1.08148e-74
KANK2	cancer_cancer effect	-0.126544	0.00690107	-18.3369	7.55611e-75	18.3369	7.99588e-75
NUDT15	benign_submucosa effect	-0.187741	0.0102428	-18.3291	8.73427e-75	18.3291	1.52697e-74
SELENBP1	benign_inflammation effect	-0.394347	0.0215196	-18.325	9.41784e-75	18.325	3.28148e-74
TUBA1C	benign_stroma effect	-0.177736	0.00970726	-18.3096	1.04099e-74	18.3096	2.63542e-74
CAVIN1	benign_fat effect	-0.194647	0.0106315	-18.3084	1.27615e-74	18.3084	1.54311e-74
KIF18B	benign_fat effect	-0.0929916	0.0050799	-18.3058	3.34827e-74	18.3058	4.0438e-74
ERBB2	benign_muscularis effect	-0.158573	0.00866295	-18.3047	1.36602e-74	18.3047	2.04188e-74
CGN	benign_inflammation effect	-0.337182	0.0184234	-18.3019	8.99531e-75	18.3019	3.14521e-74
EXOSC5	benign_submucosa effect	-0.162668	0.00888863	-18.3006	2.45393e-74	18.3006	4.2826e-74
CDC20	benign_inflammation effect	0.235754	0.0128827	18.3	2.48196e-74	18.3	8.58809e-74
PPM1G	benign_stroma effect	-0.173891	0.00950287	-18.2988	1.52273e-74	18.2988	3.84528e-74
ADAM33	inter effect	0.173737	0.00949728	18.2933	1.40384e-74	18.2933	8.02192e-74
CDK1	benign_muscularis effect	-0.126514	0.00692296	-18.2745	2.97059e-74	18.2745	4.43372e-74
PLXDC2	benign_submucosa effect	0.254665	0.0139368	18.2729	4.08423e-74	18.2729	7.09067e-74
ANTXR1	inter effect	0.204063	0.0111684	18.2715	3.13877e-74	18.2715	1.76335e-73
CAVIN1	inter effect	0.197495	0.0108208	18.2515	3.02234e-74	18.2515	1.70754e-73
IFI27	benign_submucosa effect	-0.273	0.0149587	-18.2502	3.70843e-74	18.2502	6.46068e-74
NCAPG	benign_submucosa effect	-0.149216	0.00817623	-18.2499	3.72956e-74	18.2499	6.48619e-74
CLDN7	inter effect	-0.20889	0.0114512	-18.2417	2.70712e-74	18.2417	1.53814e-73
CDT1	benign_muscularis effect	-0.115647	0.00634023	-18.2402	7.42768e-74	18.2402	1.10696e-73
A1CF	benign_submucosa effect	-0.134905	0.00739959	-18.2314	4.36124e-74	18.2314	7.55847e-74
SHROOM3	benign_stroma effect	-0.182507	0.0100132	-18.2266	4.75917e-74	18.2266	1.19878e-73
CKAP2L	benign_fat effect	-0.104858	0.00575383	-18.224	1.49756e-73	18.224	1.80647e-73
KIAA1522	benign_inflammation effect	-0.36644	0.0201227	-18.2102	5.5039e-74	18.2102	1.8979e-73
ADGRG1	benign_submucosa effect	-0.231956	0.0127415	-18.2047	8.51968e-74	18.2047	1.47399e-73
PCK2	benign_inflammation effect	0.287456	0.0158029	18.1901	9.27107e-74	18.1901	3.18594e-73
FGFR1	benign_stroma effect	0.202356	0.0111295	18.182	1.07533e-73	18.182	2.70183e-73
SSRP1	benign_stroma effect	-0.197894	0.0108874	-18.1764	1.4289e-73	18.1764	3.57225e-73
CALML4	benign_submucosa effect	-0.208031	0.0114453	-18.1761	1.1974e-73	18.1761	2.06806e-73
SMIM22	benign_stroma effect	-0.151912	0.00835928	-18.1728	1.27099e-73	18.1728	3.18544e-73
CHMP4C	benign_submucosa effect	-0.173127	0.00952706	-18.1722	1.92947e-73	18.1722	3.32667e-73
COL6A1	benign_fat effect	-0.209097	0.0115142	-18.1599	1.9284e-73	18.1599	2.32337e-73
MUC13	benign_serosa effect	-0.929394	0.0511969	-18.1533	1.35988e-73	18.1533	1.04606e-71
PPIF	benign_stroma effect	-0.192151	0.0105872	-18.1494	1.94543e-73	18.1494	4.85145e-73
ATAD5	benign_submucosa effect	-0.150314	0.00828232	-18.1487	2.95665e-73	18.1487	5.08016e-73
COL12A1	inter effect	0.206956	0.0114043	18.1471	2.43506e-73	18.1471	1.36037e-72
CALD1	benign_inflammation effect	-0.453835	0.0250106	-18.1457	1.78557e-73	18.1457	6.11498e-73
FAAH	benign_submucosa effect	-0.157291	0.0086699	-18.1422	2.66389e-73	18.1422	4.58501e-73
AKAP12	benign_fat effect	-0.20411	0.0112611	-18.1252	3.02173e-73	18.1252	3.63626e-73
COL3A1	benign_serosa effect	0.930963	0.0513716	18.1221	2.39757e-73	18.1221	1.71255e-71
CENPV	benign_submucosa effect	-0.148132	0.0081766	-18.1166	5.30463e-73	18.1166	9.09885e-73
CRB3	benign_stroma effect	-0.149078	0.00823544	-18.102	4.61279e-73	18.102	1.14746e-72
SLPI	benign_submucosa effect	-0.223131	0.0123296	-18.0972	7.54219e-73	18.0972	1.28926e-72
TMPRSS2	benign_serosa effect	-0.709885	0.0392365	-18.0924	4.69916e-73	18.0924	3.13278e-71
C3	benign_fat effect	0.242309	0.0133965	18.0875	5.14016e-73	18.0875	6.17807e-73
SNTB1	benign_epithelium effect	-0.214884	0.0118829	-18.0835	1.28933e-72	18.0835	1.87948e-72
TMC5	benign_submucosa effect	-0.197528	0.0109251	-18.0801	6.85938e-73	18.0801	1.17455e-72
NCAPH	benign_fat effect	-0.0969033	0.00536028	-18.078	1.42392e-72	18.078	1.70938e-72
ZFP36	benign_stroma effect	0.204533	0.0113151	18.0761	1.47525e-72	18.0761	3.6426e-72
ASF1B	benign_stroma effect	-0.154694	0.00856054	-18.0706	9.77463e-73	18.0706	2.42547e-72
CCL15	benign_stroma effect	-0.134369	0.00744283	-18.0535	1.11144e-72	18.0535	2.7511e-72
KANK2	benign_inflammation effect	-0.349037	0.019336	-18.0511	1.16e-72	18.0511	3.95904e-72
CDH11	inter effect	0.195984	0.0108578	18.0501	2.36228e-72	18.0501	1.31238e-71
EPS8L1	benign_submucosa effect	-0.167135	0.00926232	-18.0446	1.30475e-72	18.0446	2.22654e-72
PLAUR	benign_submucosa effect	-0.23909	0.0132507	-18.0436	1.99194e-72	18.0436	3.38765e-72
MZT1	benign_inflammation effect	0.26908	0.0149169	18.0386	2.90876e-72	18.0386	9.82691e-72
LUM	benign_serosa effect	1.00809	0.055889	18.0374	1.78488e-72	18.0374	1.04993e-70
FAR2	benign_stroma effect	-0.147199	0.00816279	-18.033	1.93267e-72	18.033	4.76027e-72
AGMAT	benign_submucosa effect	-0.159284	0.00883316	-18.0325	1.95055e-72	18.0325	3.32291e-72
IYD	benign_submucosa effect	-0.153484	0.00851286	-18.0297	2.04948e-72	18.0297	3.47959e-72
MCM8	benign_submucosa effect	-0.163592	0.00907479	-18.0271	2.68855e-72	18.0271	4.55686e-72
C15orf48	benign_serosa effect	-0.683989	0.037952	-18.0225	1.66921e-72	18.0225	1.04325e-70
PKM	benign_submucosa effect	-0.244327	0.0135591	-18.0194	3.08621e-72	18.0194	5.22201e-72
AP1S1	benign_epithelium effect	0.216313	0.0120049	18.0188	2.49849e-72	18.0188	3.63681e-72
OAS1	benign_inflammation effect	0.350922	0.0194759	18.0183	2.5196e-72	18.0183	8.54102e-72
DCTPP1	benign_inflammation effect	0.340396	0.0188934	18.0167	2.16211e-72	18.0167	7.35411e-72
HACD3	benign_submucosa effect	-0.205288	0.011398	-18.0109	4.79729e-72	18.0109	8.08986e-72
FANCI	benign_submucosa effect	-0.167814	0.00931779	-18.0101	3.65428e-72	18.0101	6.17277e-72
PGAM5	benign_submucosa effect	-0.19753	0.0109679	-18.0098	4.89404e-72	18.0098	8.23912e-72
ISLR	benign_stroma effect	0.20338	0.0112982	18.001	5.73492e-72	18.001	1.40562e-71
COL1A2	benign_serosa effect	0.973556	0.0540886	17.9993	2.22079e-72	17.9993	1.23377e-70
CDH11	cancer_cancer effect	0.140419	0.00780401	17.9932	4.95582e-72	17.9932	5.23871e-72
RRM1	benign_submucosa effect	-0.199962	0.0111146	-17.991	5.15463e-72	17.991	8.66324e-72
UGT8	benign_inflammation effect	0.300628	0.0167133	17.9874	3.14624e-72	17.9874	1.05934e-71
SMAGP	inter effect	-0.167167	0.00929675	-17.9812	4.10013e-72	17.9812	2.26526e-71
IGFBP5	benign_fat effect	-0.229004	0.012738	-17.9781	6.5127e-72	17.9781	7.809e-72
ADAP1	benign_stroma effect	-0.155807	0.00866771	-17.9756	6.81389e-72	17.9756	1.66599e-71
GALNT6	benign_muscularis effect	-0.105303	0.0058585	-17.9744	9.27164e-72	17.9744	1.37971e-71
NANS	benign_submucosa effect	-0.202922	0.0112942	-17.967	5.29983e-72	17.967	8.89234e-72
TMEM30B	benign_submucosa effect	-0.16183	0.00900968	-17.9618	6.98562e-72	17.9618	1.17012e-71
AGR2	benign_stroma effect	-0.246439	0.0137215	-17.9601	5.14192e-72	17.9601	1.26337e-71
MUC13	benign_inflammation effect	-0.426001	0.0237202	-17.9594	4.05063e-72	17.9594	1.35927e-71
DEPDC1B	benign_fat effect	-0.0973982	0.00542536	-17.9524	2.06879e-71	17.9524	2.4776e-71
IGF2BP2	benign_submucosa effect	-0.186022	0.0103629	-17.9508	8.50878e-72	17.9508	1.42287e-71
PDSS1	benign_muscularis effect	-0.103859	0.00578734	-17.9459	1.16166e-71	17.9459	1.7261e-71
THBS1	benign_submucosa effect	0.285465	0.0159102	17.9422	1.24165e-71	17.9422	2.07287e-71
EFEMP1	benign_muscularis effect	-0.179762	0.0100298	-17.9228	1.4097e-71	17.9228	2.09154e-71
GRHL2	benign_stroma effect	-0.156075	0.00870858	-17.9219	1.19246e-71	17.9219	2.90845e-71
RCC1	benign_inflammation effect	0.259385	0.0144752	17.9193	2.50138e-71	17.9193	8.31023e-71
CDH11	benign_stroma effect	0.203838	0.0113781	17.9149	1.62402e-71	17.9149	3.93226e-71
AHNAK	cancer_cancer effect	-0.131066	0.00731706	-17.9124	2.83276e-71	17.9124	2.99129e-71
AQP1	benign_inflammation effect	-0.425597	0.0237671	-17.907	1.87289e-71	17.907	6.24298e-71
ABHD11	benign_stroma effect	-0.173869	0.00970976	-17.9066	1.56999e-71	17.9066	3.81994e-71
CDH17	benign_inflammation effect	-0.382574	0.0213652	-17.9064	1.35181e-71	17.9064	4.5211e-71
FAAH	benign_stroma effect	-0.130953	0.00731373	-17.905	1.61596e-71	17.905	3.92222e-71
LRATD2	benign_submucosa effect	-0.188525	0.0105327	-17.899	3.60289e-71	17.899	5.98486e-71
ITGA6	benign_submucosa effect	-0.249935	0.0139644	-17.898	1.83359e-71	17.898	3.05598e-71
PCNA	benign_submucosa effect	-0.18202	0.0101713	-17.8954	2.30675e-71	17.8954	3.83819e-71
PLCB4	benign_stroma effect	-0.208496	0.0116513	-17.8946	2.92235e-71	17.8946	7.04182e-71
ZFP36L1	benign_stroma effect	0.195027	0.0109038	17.8861	2.72368e-71	17.8861	6.57893e-71
NQO1	benign_fat effect	-0.18366	0.0102871	-17.8534	6.12021e-71	17.8534	7.32083e-71
SIAE	benign_submucosa effect	-0.203937	0.0114245	-17.8508	5.12683e-71	17.8508	8.5022e-71
MYO5B	benign_stroma effect	-0.162064	0.0090802	-17.848	4.49272e-71	17.848	1.07998e-70
CCT2	benign_submucosa effect	-0.175944	0.00985793	-17.8479	8.99588e-71	17.8479	1.48692e-70
EXOSC5	benign_inflammation effect	0.257161	0.0144103	17.8456	7.0358e-71	17.8456	2.32974e-70
EZH2	benign_stroma effect	-0.151817	0.00851263	-17.8343	5.73739e-71	17.8343	1.37587e-70
NDUFAB1	benign_stroma effect	-0.193922	0.0108761	-17.8301	7.43268e-71	17.8301	1.77815e-70
GJB1	benign_submucosa effect	-0.161532	0.00906127	-17.8267	7.89465e-71	17.8267	1.30706e-70
EHD2	benign_submucosa effect	0.247144	0.0138772	17.8094	1.0761e-70	17.8094	1.77574e-70
TGFBI	benign_inflammation effect	-0.416072	0.0233775	-17.798	1.31854e-70	17.798	4.35163e-70
ATP5MC3	benign_stroma effect	-0.173484	0.00974964	-17.7939	1.41873e-70	17.7939	3.38599e-70
SPON2	inter effect	0.208065	0.0116936	17.7932	1.19746e-70	17.7932	6.57944e-70
MAP3K20	benign_submucosa effect	-0.232841	0.0130923	-17.7845	1.39834e-70	17.7845	2.30369e-70
HSPA8	benign_epithelium effect	-0.247285	0.0139119	-17.7751	1.98364e-70	17.7751	2.8832e-70
SLC8A1	cancer_cancer effect	-0.127565	0.007177	-17.7741	1.68186e-70	17.7741	1.77411e-70
TRAP1	benign_inflammation effect	0.361017	0.0203128	17.7729	2.5794e-70	17.7729	8.48486e-70
ANGPTL2	benign_fat effect	-0.183336	0.0103167	-17.7708	2.14278e-70	17.7708	2.56007e-70
STOML2	benign_inflammation effect	0.357491	0.020117	17.7706	2.68538e-70	17.7706	8.80452e-70
CYP2S1	benign_muscularis effect	-0.121932	0.00686732	-17.7554	7.04616e-70	17.7554	1.04233e-69
PCYT2	benign_submucosa effect	-0.169017	0.00952357	-17.7472	4.07813e-70	17.7472	6.70746e-70
IGFBP7	inter effect	0.212214	0.0119611	17.742	2.9818e-70	17.742	1.6294e-69
CDT1	benign_submucosa effect	-0.155799	0.00878194	-17.7409	4.56273e-70	17.7409	7.49217e-70
RAB15	benign_submucosa effect	-0.191968	0.0108212	-17.7399	6.18606e-70	17.7399	1.01411e-69
ERN2	benign_stroma effect	-0.155995	0.00879727	-17.7322	3.0409e-70	17.7322	7.24024e-70
C3orf52	benign_inflammation effect	-0.268175	0.0151432	-17.7093	5.33392e-70	17.7093	1.74311e-69
MCM8	benign_muscularis effect	-0.116019	0.0065517	-17.7083	6.51859e-70	17.7083	9.65717e-70
CLRN3	benign_submucosa effect	-0.166026	0.00937911	-17.7017	7.32614e-70	17.7017	1.19708e-69
SELENBP1	benign_submucosa effect	-0.234966	0.0132748	-17.7001	6.27848e-70	17.7001	1.02757e-69
DCN	benign_serosa effect	0.993098	0.0561459	17.6878	9.36889e-70	17.6878	4.93099e-68
MYO5C	benign_muscularis effect	-0.115999	0.00656247	-17.6761	1.92198e-69	17.6761	2.8306e-69
SLC12A2	benign_muscularis effect	-0.198139	0.0112155	-17.6666	1.36537e-69	17.6666	2.01679e-69
SELENBP1	inter effect	-0.188762	0.0106863	-17.664	1.02117e-69	17.664	5.54981e-69
GCHFR	benign_submucosa effect	-0.189457	0.0107259	-17.6635	1.20095e-69	17.6635	1.95913e-69
RRP9	benign_submucosa effect	-0.160989	0.00911576	-17.6605	2.53585e-69	17.6605	4.11664e-69
WDR34	benign_submucosa effect	-0.190177	0.0107691	-17.6595	1.54871e-69	17.6595	2.52233e-69
TMPO	inter effect	-0.156504	0.00886324	-17.6577	1.1419e-69	17.6577	6.17244e-69
PSMA2	benign_submucosa effect	-0.190277	0.0107781	-17.654	2.84567e-69	17.654	4.61211e-69
CTBP2	benign_submucosa effect	-0.231059	0.0130883	-17.6539	2.13687e-69	17.6539	3.47458e-69
MISP	benign_inflammation effect	-0.36596	0.0207314	-17.6525	1.25253e-69	17.6525	4.0799e-69
HELLS	benign_stroma effect	-0.177596	0.0100649	-17.6451	1.66453e-69	17.6451	3.95375e-69
HSPE1	benign_muscularis effect	-0.170832	0.00968305	-17.6424	1.74741e-69	17.6424	2.5773e-69
CDC20	benign_stroma effect	-0.118262	0.0067038	-17.6411	2.6794e-69	17.6411	6.3493e-69
ACTL6A	benign_submucosa effect	-0.166681	0.00944981	-17.6386	3.73575e-69	17.6386	6.0254e-69
GPRC5A	inter effect	-0.205618	0.0116582	-17.6372	2.29793e-69	17.6372	1.23545e-68
E2F1	benign_inflammation effect	0.257	0.0145717	17.6368	2.8902e-69	17.6368	9.38376e-69
AURKB	benign_submucosa effect	-0.157323	0.00892866	-17.62	3.11311e-69	17.62	5.03739e-69
PCLAF	benign_muscularis effect	-0.103083	0.00585038	-17.6199	3.90204e-69	17.6199	5.7383e-69
MXRA8	inter effect	0.199971	0.0113492	17.6198	3.12686e-69	17.6198	1.65442e-68
GPSM2	benign_muscularis effect	0.146685	0.00832655	17.6165	4.14033e-69	17.6165	6.07977e-69
KIF11	benign_submucosa effect	-0.147476	0.00837303	-17.6132	3.51066e-69	17.6132	5.67151e-69
BGN	benign_muscularis effect	-0.202	0.0114687	-17.6131	4.39642e-69	17.6131	6.44637e-69
SRGN	inter effect	-0.213948	0.0121471	-17.6131	2.93298e-69	17.6131	1.56009e-68
PLEKHG6	inter effect	-0.158489	0.00899884	-17.6122	2.55533e-69	17.6122	1.36649e-68
FAT1	benign_inflammation effect	-0.373139	0.0212033	-17.5982	4.57899e-69	17.5982	1.48187e-68
ETS1	benign_submucosa effect	-0.249947	0.0142143	-17.5841	4.18983e-69	17.5841	6.74691e-69
MST1R	benign_submucosa effect	-0.167233	0.00951199	-17.5813	6.17058e-69	17.5813	9.92054e-69
TIMP3	benign_inflammation effect	-0.447281	0.0254735	-17.5587	9.18677e-69	17.5587	2.96347e-68
FANCA	benign_fat effect	-0.120373	0.00685612	-17.557	9.46682e-69	17.557	1.12969e-68
KIAA1324	inter effect	-0.145363	0.00828013	-17.5556	8.08396e-69	17.5556	4.25471e-68
ARHGEF38	inter effect	-0.129181	0.00735891	-17.5543	8.2679e-69	17.5543	4.32875e-68
PREP	benign_stroma effect	-0.166884	0.00950827	-17.5515	8.69657e-69	17.5515	2.05593e-68
ALYREF	benign_submucosa effect	-0.165534	0.00943557	-17.5436	1.497e-68	17.5436	2.39904e-68
FANCI	benign_muscularis effect	-0.117996	0.0067271	-17.5405	1.26646e-68	17.5405	1.85427e-68
FOXA2	benign_fat effect	-0.127825	0.00728984	-17.5348	1.40012e-68	17.5348	1.6688e-68
RAB3IP	inter effect	-0.160989	0.00918395	-17.5294	9.61385e-69	17.5294	5.00721e-68
TPM2	benign_stroma effect	0.239234	0.0136477	17.5292	1.10203e-68	17.5292	2.59913e-68
GOLM1	inter effect	-0.192441	0.0109805	-17.5256	1.64406e-68	17.5256	8.51843e-68
FBLN1	benign_serosa effect	0.915608	0.0522588	17.5207	1.49487e-68	17.5207	7.47436e-67
ASPN	benign_submucosa effect	-0.211311	0.0120616	-17.5193	1.83628e-68	17.5193	2.93804e-68
TSPAN1	benign_submucosa effect	-0.228383	0.013038	-17.5167	1.20266e-68	17.5167	1.93043e-68
MLEC	benign_stroma effect	-0.204286	0.0116717	-17.5026	2.05251e-68	17.5026	4.82943e-68
RCC1	benign_submucosa effect	-0.156194	0.00892898	-17.4929	3.64839e-68	17.4929	5.8281e-68
NR1I2	benign_stroma effect	-0.127038	0.00726257	-17.4922	2.46402e-68	17.4922	5.78409e-68
H3F3A	benign_muscularis effect	-0.175807	0.0100548	-17.4848	2.40375e-68	17.4848	3.51425e-68
PPIF	benign_inflammation effect	0.355691	0.0203458	17.4823	2.51433e-68	17.4823	8.08465e-68
POLD2	benign_muscularis effect	-0.153225	0.00876995	-17.4716	5.30244e-68	17.4716	7.7408e-68
ATP2B4	benign_submucosa effect	-0.223736	0.0128085	-17.4678	3.78025e-68	17.4678	6.0291e-68
STIL	benign_muscularis effect	-0.100565	0.00575781	-17.4659	1.17258e-67	17.4659	1.70931e-67
FA2H	benign_fat effect	-0.104077	0.00596157	-17.4579	6.74552e-68	17.4579	8.03038e-68
PLEKHO1	inter effect	0.192931	0.0110544	17.4528	3.685e-68	17.4528	1.89948e-67
CERCAM	benign_fat effect	-0.186271	0.0106738	-17.4512	1.01082e-67	17.4512	1.20193e-67
TOP2A	benign_stroma effect	-0.179207	0.0102699	-17.4497	5.1937e-68	17.4497	1.21632e-67
CLDN12	benign_submucosa effect	-0.195089	0.011183	-17.4452	8.42309e-68	17.4452	1.34126e-67
SPEG	benign_inflammation effect	-0.288285	0.0165286	-17.4416	5.97879e-68	17.4416	1.91628e-67
SFRP4	benign_serosa effect	0.865605	0.0496323	17.4404	7.33426e-68	17.4404	3.49251e-66
SORD	benign_submucosa effect	-0.171785	0.00985175	-17.437	1.29653e-67	17.437	2.05798e-67
BUB1	benign_stroma effect	-0.116485	0.00668083	-17.4357	9.93889e-68	17.4357	2.32217e-67
STX3	benign_submucosa effect	-0.219714	0.0126091	-17.425	9.58877e-68	17.425	1.52445e-67
RNF43	benign_stroma effect	-0.179848	0.0103336	-17.4042	1.37945e-67	17.4042	3.21551e-67
ACTG1	benign_muscularis effect	-0.177055	0.0101787	-17.3946	1.63181e-67	17.3946	2.37527e-67
MAPK13	benign_inflammation effect	0.338258	0.0194643	17.3783	1.54854e-67	17.3783	4.9474e-67
EPHB3	benign_fat effect	-0.172363	0.00992155	-17.3726	5.99139e-67	17.3726	7.10722e-67
METTL7B	benign_fat effect	-0.110253	0.0063486	-17.3665	3.3287e-67	17.3665	3.95332e-67
PCLAF	benign_submucosa effect	-0.140725	0.00810343	-17.3661	2.68177e-67	17.3661	4.25003e-67
NRP2	benign_submucosa effect	-0.206195	0.0118742	-17.365	2.73333e-67	17.365	4.32489e-67
C3	benign_serosa effect	1.02903	0.0592604	17.3645	1.72253e-67	17.3645	7.82968e-66
ATP2C2	inter effect	-0.164	0.00944533	-17.3631	1.76694e-67	17.3631	9.06124e-67
SNTB1	benign_submucosa effect	-0.210083	0.0121014	-17.3602	3.71827e-67	17.3602	5.87404e-67
ZWINT	benign_inflammation effect	0.285431	0.0164537	17.3476	3.70427e-67	17.3476	1.1797e-66
SERINC2	benign_stroma effect	-0.173614	0.0100085	-17.3467	3.13277e-67	17.3467	7.2686e-67
TCF7	benign_stroma effect	-0.127529	0.00735478	-17.3396	3.0391e-67	17.3396	7.06768e-67
GSDMB	inter effect	-0.159041	0.00918804	-17.3096	3.98239e-67	17.3096	2.03183e-66
ANKRD22	benign_muscularis effect	-0.107852	0.00623209	-17.3059	9.54832e-67	17.3059	1.38784e-66
GALNT4	inter effect	-0.156089	0.0090297	-17.2862	7.6815e-67	17.2862	3.89924e-66
PAWR	benign_stroma effect	-0.17085	0.009885	-17.2837	1.12277e-66	17.2837	2.59902e-66
POSTN	benign_inflammation effect	-0.42897	0.0248379	-17.2708	1.40551e-66	17.2708	4.46193e-66
THY1	benign_muscularis effect	0.181273	0.0104971	17.2688	1.45526e-66	17.2688	2.11214e-66
SPARC	benign_serosa effect	0.900193	0.0521479	17.2623	1.3566e-66	17.2623	5.89827e-65
MAP3K21	benign_submucosa effect	-0.156072	0.00904248	-17.2598	1.69942e-66	17.2598	2.68048e-66
NUF2	benign_muscularis effect	-0.100534	0.00582606	-17.256	1.81599e-66	17.256	2.62805e-66
SPARC	inter effect	0.206931	0.0119978	17.2473	1.50627e-66	17.2473	7.60745e-66
LRPPRC	benign_muscularis effect	-0.169598	0.00983709	-17.2407	1.68969e-66	17.2407	2.44883e-66
LIPH	benign_serosa effect	-0.622286	0.0360975	-17.239	1.52193e-66	17.239	6.34139e-65
FAM111B	benign_submucosa effect	-0.143053	0.00830318	-17.2287	3.63939e-66	17.2287	5.73132e-66
STOML2	benign_stroma effect	-0.180325	0.010468	-17.2262	3.03739e-66	17.2262	6.9665e-66
GPR35	benign_stroma effect	-0.162138	0.0094133	-17.2244	2.61537e-66	17.2244	6.04011e-66
MCM4	benign_stroma effect	-0.171249	0.0099424	-17.2241	2.62481e-66	17.2241	6.04795e-66
COL16A1	benign_stroma effect	0.19988	0.0116082	17.2188	2.87841e-66	17.2188	6.61703e-66
CAV1	benign_inflammation effect	-0.373722	0.0217134	-17.2115	3.91578e-66	17.2115	1.23526e-65
NDUFAB1	benign_inflammation effect	0.359689	0.0209012	17.209	3.40915e-66	17.209	1.07884e-65
PNRC1	inter effect	-0.184694	0.0107348	-17.2053	3.11792e-66	17.2053	1.56679e-65
CXCR4	benign_submucosa effect	-0.249819	0.0145389	-17.1828	4.5954e-66	17.1828	7.22548e-66
PARVA	inter effect	0.177546	0.0103363	17.1769	5.92805e-66	17.1769	2.96403e-65
CDKN3	benign_fat effect	-0.0995049	0.00579301	-17.1767	1.78541e-65	17.1767	2.11291e-65
ENO1	benign_epithelium effect	0.233037	0.0135671	17.1767	5.95435e-66	17.1767	8.64201e-66
SIAE	benign_stroma effect	-0.165527	0.00963748	-17.1753	6.09396e-66	17.1753	1.3945e-65
NDFIP2	benign_stroma effect	-0.173238	0.0100893	-17.1705	6.62493e-66	17.1705	1.51254e-65
DKC1	benign_muscularis effect	-0.149981	0.00873665	-17.1669	8.45829e-66	17.1669	1.2223e-65
KIF2C	benign_muscularis effect	-0.0927723	0.00540414	-17.1669	1.05741e-65	17.1669	1.52584e-65
PTGIS	benign_serosa effect	0.753934	0.0439309	17.1618	7.69481e-66	17.1618	3.07792e-64
PRC1	benign_muscularis effect	-0.107026	0.00623762	-17.1582	1.63745e-65	17.1582	2.35604e-65
ARL6IP1	benign_muscularis effect	-0.13153	0.00766853	-17.152	1.3666e-65	17.152	1.96917e-65
FAM3B	inter effect	-0.126966	0.00740248	-17.1519	9.12765e-66	17.1519	4.54112e-65
C7	inter effect	-0.164702	0.00960385	-17.1496	9.49567e-66	17.1496	4.70082e-65
SPC25	benign_muscularis effect	-0.102262	0.00596305	-17.1492	1.91068e-65	17.1492	2.74523e-65
PSMA2	benign_stroma effect	-0.155924	0.00909219	-17.1492	1.4337e-65	17.1492	3.25842e-65
RAVER2	benign_stroma effect	-0.151539	0.00884082	-17.1409	1.3236e-65	17.1409	3.01504e-65
MXRA8	benign_submucosa effect	0.241588	0.0140984	17.1359	1.20111e-65	17.1359	1.88557e-65
MEP1A	inter effect	-0.113659	0.00663739	-17.124	1.26394e-65	17.124	6.2263e-65
BIRC5	benign_muscularis effect	-0.111793	0.00652998	-17.1199	2.37134e-65	17.1199	3.4022e-65
ARHGEF16	benign_stroma effect	-0.143621	0.00839071	-17.1167	1.672e-65	17.1167	3.79138e-65
CLU	benign_fat effect	-0.200141	0.0116931	-17.1161	1.44617e-65	17.1161	1.71347e-65
HSPD1	benign_inflammation effect	0.39227	0.0229197	17.115	1.72213e-65	17.115	5.39851e-65
HMGCS2	benign_inflammation effect	-0.293097	0.0171283	-17.1118	1.36256e-65	17.1118	4.28479e-65
AURKA	benign_fat effect	-0.0818174	0.00478285	-17.1064	5.98275e-65	17.1064	7.07181e-65
THBS2	inter effect	0.221659	0.0129608	17.1022	2.5716e-65	17.1022	1.26059e-64
SPC24	benign_submucosa effect	-0.142006	0.00831287	-17.0826	5.9979e-65	17.0826	9.4011e-65
UCHL3	benign_stroma effect	-0.169494	0.00992282	-17.0812	4.60638e-65	17.0812	1.03981e-64
HKDC1	benign_muscularis effect	-0.113767	0.0066656	-17.0678	7.73239e-65	17.0678	1.10779e-64
OVOL2	benign_stroma effect	-0.116973	0.00685367	-17.0672	3.90441e-65	17.0672	8.83351e-65
MACC1	benign_epithelium effect	0.200383	0.0117427	17.0645	4.08805e-65	17.0645	5.92472e-65
CEACAM5	benign_inflammation effect	-0.47342	0.0277481	-17.0614	4.31672e-65	17.0614	1.34897e-64
SH3BGRL2	benign_stroma effect	-0.170598	0.0100053	-17.0507	6.22085e-65	17.0507	1.40109e-64
C6orf132	benign_stroma effect	-0.140463	0.00824209	-17.0422	7.19239e-65	17.0422	1.61627e-64
CKAP2L	benign_inflammation effect	0.200986	0.011794	17.0414	1.21388e-64	17.0414	3.78154e-64
PKMYT1	benign_submucosa effect	-0.136096	0.00798688	-17.04	1.86638e-64	17.04	2.91622e-64
CDCA7	benign_stroma effect	-0.132401	0.00777034	-17.0393	7.5504e-65	17.0393	1.69291e-64
RECQL4	benign_submucosa effect	-0.13566	0.00796702	-17.0277	2.30412e-64	17.0277	3.58897e-64
ATP1A1	inter effect	-0.177545	0.0104279	-17.026	7.90122e-65	17.026	3.83554e-64
HK2	benign_serosa effect	-0.630939	0.0370712	-17.0196	1.0571e-64	17.0196	4.06578e-63
FAM111B	benign_muscularis effect	-0.102003	0.00599459	-17.0159	1.12646e-64	17.0159	1.61154e-64
ELF3	inter effect	-0.209343	0.0123034	-17.0151	7.14549e-65	17.0151	3.4856e-64
CDCA8	benign_submucosa effect	-0.12752	0.00749635	-17.0109	2.04515e-64	17.0109	3.19055e-64
UBE2C	benign_stroma effect	-0.158534	0.00932531	-17.0004	1.22265e-64	17.0004	2.73524e-64
CLU	inter effect	-0.20231	0.0119007	-16.9999	9.26181e-65	16.9999	4.4743e-64
CDK1	benign_submucosa effect	-0.162995	0.00958907	-16.998	1.53024e-64	16.998	2.39474e-64
TOP1MT	benign_epithelium effect	-0.190698	0.011229	-16.9826	2.48765e-64	16.9826	3.60007e-64
CBLC	benign_stroma effect	-0.123587	0.0072776	-16.9819	1.67819e-64	16.9819	3.74597e-64
ANLN	benign_fat effect	-0.111449	0.00656684	-16.9715	6.01124e-64	16.9715	7.08873e-64
BZW2	benign_muscularis effect	-0.142767	0.00842115	-16.9534	4.0846e-64	16.9534	5.82681e-64
CASK	benign_stroma effect	-0.188426	0.0111158	-16.9512	2.42362e-64	16.9512	5.39782e-64
SERINC5	benign_submucosa effect	-0.202649	0.0119576	-16.9473	3.0207e-64	16.9473	4.69782e-64
GUCY2C	benign_submucosa effect	-0.171041	0.0100928	-16.9468	3.04571e-64	16.9468	4.72936e-64
ANXA4	benign_muscularis effect	-0.169968	0.010032	-16.9426	3.92809e-64	16.9426	5.61156e-64
SLC5A1	benign_serosa effect	-0.596756	0.0352236	-16.9419	3.97395e-64	16.9419	1.47183e-62
GINS2	benign_inflammation effect	0.232265	0.0137123	16.9384	7.02701e-64	16.9384	2.1823e-63
PTGIS	benign_fat effect	-0.168173	0.00992977	-16.9363	3.12516e-64	16.9363	3.68968e-64
TONSL	benign_fat effect	-0.104987	0.00620482	-16.9203	1.43551e-63	16.9203	1.69083e-63
MGAT4B	inter effect	-0.184221	0.0108893	-16.9176	4.28915e-64	16.9176	2.06209e-63
KIF22	benign_epithelium effect	0.154825	0.00915343	16.9144	4.53169e-64	16.9144	6.54869e-64
PSMA2	benign_inflammation effect	0.295291	0.0174727	16.9001	8.08606e-64	16.9001	2.4957e-63
TMEM45B	benign_submucosa effect	-0.1944	0.0115091	-16.891	7.86502e-64	16.891	1.21938e-63
PHLDA2	benign_muscularis effect	-0.135106	0.00800374	-16.8803	1.88438e-63	16.8803	2.68049e-63
ACSL5	benign_inflammation effect	0.361701	0.0214325	16.8763	7.56017e-64	16.8763	2.34061e-63
VSIG10	benign_stroma effect	-0.134837	0.00799148	-16.8726	1.28903e-63	16.8726	2.86452e-63
KCTD12	benign_submucosa effect	0.244231	0.0144761	16.8714	1.3152e-63	16.8714	2.03591e-63
CDCA5	benign_inflammation effect	0.201199	0.0119261	16.8705	3.33741e-63	16.8705	1.02061e-62
HNF1B	benign_submucosa effect	-0.134036	0.00794534	-16.8698	1.35195e-63	16.8698	2.08956e-63
UHRF1	benign_muscularis effect	-0.120422	0.00714191	-16.8613	1.5595e-63	16.8613	2.22151e-63
TFRC	benign_inflammation effect	0.385614	0.0228703	16.8609	1.122e-63	16.8609	3.45231e-63
PROM1	benign_serosa effect	-0.683948	0.0405715	-16.8579	1.37769e-63	16.8579	4.92031e-62
EXPH5	benign_submucosa effect	-0.14092	0.00836023	-16.856	2.13176e-63	16.856	3.28975e-63
HSPA8	benign_stroma effect	-0.201342	0.0119518	-16.8461	1.67997e-63	16.8461	3.72499e-63
LRP1	benign_submucosa effect	0.231317	0.0137354	16.8409	3.66887e-63	16.8409	5.63575e-63
MAF	benign_epithelium effect	-0.234791	0.013949	-16.8321	2.55474e-63	16.8321	3.68649e-63
SAMD12	benign_submucosa effect	-0.156192	0.00928036	-16.8304	2.19333e-63	16.8304	3.37955e-63
CCT4	benign_stroma effect	-0.151747	0.00902265	-16.8185	3.21663e-63	16.8185	7.11643e-63
GMNN	benign_submucosa effect	-0.171044	0.0101711	-16.8165	2.76914e-63	16.8165	4.26021e-63
S100A14	benign_inflammation effect	-0.355473	0.0211499	-16.8074	2.77185e-63	16.8074	8.50262e-63
S100P	benign_fat effect	-0.200647	0.0119392	-16.8057	4.98677e-63	16.8057	5.85989e-63
DDAH1	benign_muscularis effect	-0.151111	0.00899387	-16.8015	4.28243e-63	16.8015	6.08299e-63
IRF6	benign_submucosa effect	-0.147182	0.0087612	-16.7993	4.44279e-63	16.7993	6.81409e-63
DCN	benign_fat effect	0.213192	0.0126922	16.7971	3.84142e-63	16.7971	4.51931e-63
LTBP3	benign_stroma effect	0.190661	0.0113511	16.7968	4.63754e-63	16.7968	1.02374e-62
SLC39A4	benign_submucosa effect	-0.135938	0.00809399	-16.795	5.97753e-63	16.795	9.15396e-63
CDC20	benign_muscularis effect	-0.096273	0.00573733	-16.7801	6.14123e-63	16.7801	8.71097e-63
GRIN2D	benign_fat effect	-0.102259	0.00609464	-16.7786	1.57607e-62	16.7786	1.84768e-62
MT2A	benign_muscularis effect	-0.189084	0.0112781	-16.7655	7.84851e-63	16.7655	1.11169e-62
ACTB	benign_stroma effect	-0.153361	0.00914921	-16.7622	5.92996e-63	16.7622	1.30616e-62
VDAC1	benign_stroma effect	-0.169445	0.0101098	-16.7604	1.06897e-62	16.7604	2.34939e-62
TOMM34	benign_muscularis effect	-0.128088	0.00764435	-16.7559	9.22672e-63	16.7559	1.30505e-62
ASF1B	benign_submucosa effect	-0.169988	0.0101479	-16.7511	8.33725e-63	16.7511	1.27481e-62
PARD6B	benign_fat effect	-0.117919	0.00704017	-16.7495	8.57104e-63	16.7495	1.00599e-62
SPAG5	benign_submucosa effect	-0.145669	0.00869975	-16.744	1.1269e-62	16.744	1.72046e-62
SPC25	benign_inflammation effect	0.22401	0.0133898	16.7299	1.78512e-62	16.7299	5.40946e-62
PTPRF	benign_inflammation effect	-0.366226	0.0218947	-16.7267	1.50721e-62	16.7267	4.5812e-62
PRR15L	benign_inflammation effect	-0.33549	0.0200587	-16.7255	1.0995e-62	16.7255	3.35213e-62
CCNA2	benign_submucosa effect	-0.148442	0.00887684	-16.7224	1.61944e-62	16.7224	2.46866e-62
ATAD5	benign_muscularis effect	-0.0999302	0.00597955	-16.712	1.92927e-62	16.712	2.72496e-62
GOLM1	benign_stroma effect	-0.192071	0.0115067	-16.692	2.24656e-62	16.692	4.92668e-62
SH2D4A	benign_submucosa effect	-0.133799	0.00801886	-16.6855	3.75798e-62	16.6855	5.71991e-62
OAS1	benign_fat effect	-0.158545	0.00950256	-16.6845	2.54929e-62	16.6845	2.98512e-62
RFC4	benign_submucosa effect	-0.143237	0.00858522	-16.6842	3.84531e-62	16.6842	5.84394e-62
PKMYT1	benign_fat effect	-0.10531	0.00631704	-16.6707	6.42198e-62	16.6707	7.51109e-62
ANXA3	benign_submucosa effect	-0.187482	0.0112477	-16.6684	4.00591e-62	16.6684	6.07877e-62
SPC25	benign_stroma effect	-0.11607	0.00696749	-16.6588	4.70027e-62	16.6588	1.02851e-61
HIST1H4C	benign_stroma effect	-0.154204	0.00925909	-16.6544	5.06191e-62	16.6544	1.10522e-61
IL1R1	benign_stroma effect	0.192571	0.0115649	16.6514	6.65444e-62	16.6514	1.44977e-61
CDC25A	benign_fat effect	-0.0910964	0.00547086	-16.6512	1.33459e-61	16.6512	1.55729e-61
KLF5	inter effect	-0.20488	0.0123059	-16.6489	3.46686e-62	16.6489	1.65878e-61
CLDN1	benign_muscularis effect	-0.123268	0.00740755	-16.6408	1.58777e-61	16.6408	2.23944e-61
FOXQ1	benign_fat effect	-0.146892	0.00882985	-16.6358	8.63192e-62	16.6358	1.0084e-61
ITGA5	benign_submucosa effect	-0.245014	0.0147345	-16.6287	7.77829e-62	16.6287	1.17853e-61
LARGE2	benign_epithelium effect	-0.129275	0.00777464	-16.6277	9.87303e-62	16.6277	1.42263e-61
TROAP	benign_submucosa effect	-0.137659	0.00829355	-16.5984	2.14782e-61	16.5984	3.23955e-61
SH3RF2	benign_submucosa effect	-0.179005	0.010793	-16.5853	1.33428e-61	16.5853	2.01857e-61
TGFBR2	benign_submucosa effect	0.224082	0.013515	16.5802	1.45457e-61	16.5802	2.19724e-61
CHEK1	benign_fat effect	-0.106398	0.00642359	-16.5636	5.74432e-61	16.5636	6.69501e-61
H3F3A	inter effect	-0.185699	0.0112115	-16.5632	1.44525e-61	16.5632	6.88216e-61
AIFM3	benign_inflammation effect	-0.23823	0.0144001	-16.5436	2.28803e-61	16.5436	6.89167e-61
HSD11B2	benign_inflammation effect	-0.294064	0.0177833	-16.536	2.27369e-61	16.536	6.86916e-61
TMEM141	benign_stroma effect	-0.181551	0.0109805	-16.534	3.13191e-61	16.534	6.80851e-61
CENPU	benign_muscularis effect	-0.0964209	0.00583419	-16.5269	5.28833e-61	16.5269	7.44836e-61
PRSS3	benign_inflammation effect	-0.314871	0.0190578	-16.5219	3.82796e-61	16.5219	1.14954e-60
RAD54L	benign_muscularis effect	-0.0884458	0.00535552	-16.5149	1.28978e-60	16.5149	1.80895e-60
TICRR	benign_submucosa effect	-0.11947	0.00723471	-16.5135	1.32096e-60	16.5135	1.9894e-60
ODC1	benign_stroma effect	-0.153356	0.00929387	-16.5008	6.51554e-61	16.5008	1.41335e-60
C19orf33	benign_inflammation effect	-0.36367	0.0220424	-16.4987	4.82342e-61	16.4987	1.44414e-60
MAPK13	inter effect	-0.159459	0.00966555	-16.4976	4.29372e-61	16.4976	2.03494e-60
HNRNPF	inter effect	-0.18209	0.0110479	-16.4818	5.57463e-61	16.4818	2.62954e-60
GCHFR	inter effect	-0.142281	0.00863439	-16.4784	6.73998e-61	16.4784	3.16396e-60
GUCY2C	inter effect	-0.13388	0.00812466	-16.4782	6.77088e-61	16.4782	3.16396e-60
SQLE	benign_muscularis effect	-0.112774	0.00684967	-16.4642	1.49251e-60	16.4642	2.09035e-60
SFRP2	benign_muscularis effect	-0.203141	0.012341	-16.4606	9.04652e-61	16.4606	1.27237e-60
HIST1H4C	benign_muscularis effect	-0.130421	0.00792416	-16.4587	1.09032e-60	16.4587	1.53135e-60
MELK	benign_fat effect	-0.0941714	0.00572197	-16.4579	3.3141e-60	16.4579	3.85361e-60
FUT6	benign_inflammation effect	-0.227172	0.0138043	-16.4565	1.355e-60	16.4565	4.04477e-60
PSAT1	benign_fat effect	-0.127001	0.00771825	-16.4546	3.49761e-60	16.4546	4.06227e-60
C7	benign_fat effect	0.15522	0.00943614	16.4496	1.08606e-60	16.4496	1.26433e-60
CDKN3	benign_inflammation effect	0.195228	0.0118749	16.4403	2.95206e-60	16.4403	8.75983e-60
ATAD5	benign_stroma effect	-0.114805	0.00698675	-16.4318	1.6981e-60	16.4318	3.67554e-60
KIF11	benign_stroma effect	-0.116012	0.00706329	-16.4246	1.91147e-60	16.4246	4.12845e-60
MYH14	inter effect	-0.1847	0.0112459	-16.4238	1.45369e-60	16.4238	6.76134e-60
GOLM1	benign_inflammation effect	-0.363141	0.0221123	-16.4225	1.69639e-60	16.4225	5.04879e-60
NUF2	benign_stroma effect	-0.111767	0.00680746	-16.4183	2.12201e-60	16.4183	4.5733e-60
SSRP1	benign_muscularis effect	-0.152971	0.0093179	-16.4169	2.17154e-60	16.4169	3.03712e-60
SLC3A1	benign_stroma effect	-0.111601	0.00680158	-16.4082	2.50742e-60	16.4082	5.39229e-60
AACS	benign_submucosa effect	-0.16583	0.0101073	-16.4069	3.0732e-60	16.4069	4.60749e-60
EBP	benign_submucosa effect	-0.187627	0.0114395	-16.4017	2.79053e-60	16.4017	4.18999e-60
KLF2	benign_submucosa effect	0.238089	0.0145166	16.4011	2.41388e-60	16.4011	3.6299e-60
TROAP	benign_muscularis effect	-0.0981984	0.00598763	-16.4002	4.28765e-60	16.4002	5.98834e-60
PRELP	benign_fat effect	-0.151391	0.00923217	-16.3982	3.54703e-60	16.3982	4.11489e-60
LLGL2	inter effect	-0.166266	0.0101398	-16.3973	2.56847e-60	16.3973	1.18911e-59
PDIA4	benign_submucosa effect	-0.17002	0.0103703	-16.3949	4.68047e-60	16.3949	7.00669e-60
SHMT2	benign_inflammation effect	0.234742	0.0143202	16.3924	6.50426e-60	16.3924	1.91866e-59
GALE	benign_stroma effect	-0.148667	0.00907073	-16.3898	3.39391e-60	16.3898	7.28308e-60
DLGAP5	benign_stroma effect	-0.102914	0.00627979	-16.3881	5.23204e-60	16.3881	1.11796e-59
SELENOM	cancer_cancer effect	-0.129447	0.00790229	-16.381	4.70852e-60	16.381	4.96156e-60
TNS1	benign_inflammation effect	-0.379033	0.0231448	-16.3766	4.21708e-60	16.3766	1.24766e-59
NOP16	benign_epithelium effect	0.201454	0.0123016	16.3762	3.63588e-60	16.3762	5.23148e-60
MYO19	benign_epithelium effect	0.176672	0.0107887	16.3757	5.13537e-60	16.3757	7.37841e-60
ACAT2	benign_muscularis effect	-0.116484	0.0071134	-16.3753	5.16798e-60	16.3753	7.20778e-60
AQP1	benign_submucosa effect	0.239976	0.0146612	16.3681	4.84469e-60	16.3681	7.24168e-60
CDCA5	benign_fat effect	-0.0952275	0.0058181	-16.3675	9.79643e-60	16.3675	1.13516e-59
HMMR	benign_stroma effect	-0.125772	0.00768541	-16.3651	5.09405e-60	16.3651	1.0908e-59
ADD3	inter effect	-0.177469	0.0108466	-16.3617	6.45881e-60	16.3617	2.97641e-59
SERINC5	benign_stroma effect	-0.164954	0.0100872	-16.3529	5.33294e-60	16.3529	1.13709e-59
TSPAN8	benign_serosa effect	-0.914436	0.0559642	-16.3397	5.79733e-60	16.3397	1.99908e-58
CCNA2	benign_stroma effect	-0.122331	0.0074883	-16.3363	8.16289e-60	16.3363	1.7331e-59
IDH1	benign_muscularis effect	-0.127273	0.0077918	-16.3342	1.26818e-59	16.3342	1.76627e-59
SPTBN2	benign_fat effect	-0.0964457	0.00590492	-16.3331	2.58191e-59	16.3331	2.98832e-59
VAV3	inter effect	-0.141262	0.00864911	-16.3325	6.51689e-60	16.3325	2.9894e-59
PCK2	benign_stroma effect	-0.134293	0.00822318	-16.331	7.63592e-60	16.331	1.62466e-59
TSC22D3	inter effect	-0.192213	0.0117751	-16.3237	1.00444e-59	16.3237	4.5865e-59
DLGAP5	benign_muscularis effect	-0.0877081	0.00537449	-16.3193	1.2943e-59	16.3193	1.80014e-59
HJURP	benign_submucosa effect	-0.136438	0.0083613	-16.3179	1.10527e-59	16.3179	1.64966e-59
AURKB	benign_stroma effect	-0.122846	0.007532	-16.3099	1.25881e-59	16.3099	2.66697e-59
ESRP1	benign_inflammation effect	-0.314353	0.0192739	-16.3098	1.0807e-59	16.3098	3.17854e-59
HTRA1	benign_muscularis effect	0.168883	0.0103596	16.3021	1.71523e-59	16.3021	2.38226e-59
NUSAP1	benign_stroma effect	-0.140564	0.00862468	-16.2979	1.53202e-59	16.2979	3.23894e-59
MXRA8	cancer_cancer effect	-0.132939	0.00815715	-16.2972	1.32813e-59	16.2972	1.39803e-59
ASL	benign_stroma effect	-0.157141	0.00965369	-16.2778	2.12894e-59	16.2778	4.49143e-59
IGFBP5	inter effect	0.210932	0.0129643	16.2703	2.8883e-59	16.2703	1.31286e-58
SMAGP	benign_submucosa effect	-0.187868	0.0115487	-16.2675	2.15801e-59	16.2675	3.21611e-59
KLK1	benign_serosa effect	-0.577682	0.0355284	-16.2597	2.86037e-59	16.2597	9.53456e-58
AGR3	benign_inflammation effect	-0.257432	0.0158391	-16.2529	3.19512e-59	16.2529	9.36985e-59
TJP3	benign_submucosa effect	-0.160179	0.00985709	-16.2501	3.34449e-59	16.2501	4.97693e-59
IGHG1	inter effect	-0.288183	0.0177358	-16.2486	2.93669e-59	16.2486	1.32882e-58
CEACAM1	benign_serosa effect	-0.550835	0.0339078	-16.2451	3.11094e-59	16.2451	9.7217e-58
LGALS4	benign_serosa effect	-0.937967	0.0577586	-16.2394	2.986e-59	16.2394	9.63227e-58
KIF18B	benign_submucosa effect	-0.10423	0.00642284	-16.228	9.58991e-59	16.228	1.42283e-58
DKC1	benign_stroma effect	-0.165658	0.0102083	-16.2277	4.81643e-59	16.2277	1.01398e-58
CDS1	benign_fat effect	-0.0909347	0.00560504	-16.2237	7.71145e-59	16.2237	8.91498e-59
SGK2	inter effect	-0.102422	0.00631689	-16.214	5.16253e-59	16.214	2.32546e-58
NOLC1	benign_fat effect	-0.0992818	0.00612403	-16.2119	1.87123e-58	16.2119	2.16077e-58
EPS8L2	inter effect	-0.164093	0.0101267	-16.204	6.08002e-59	16.204	2.72646e-58
NR2F6	benign_stroma effect	-0.153597	0.0094801	-16.2021	8.7777e-59	16.2021	1.84405e-58
H2AFZ	benign_stroma effect	-0.146965	0.00907449	-16.1954	9.78382e-59	16.1954	2.04682e-58
MMP11	benign_muscularis effect	-0.150552	0.00929842	-16.1911	1.74777e-58	16.1911	2.42073e-58
SERINC5	inter effect	-0.155853	0.00962593	-16.191	6.56819e-59	16.191	2.93223e-58
GGCT	benign_muscularis effect	-0.13825	0.0085405	-16.1876	1.38845e-58	16.1876	1.92573e-58
ENTPD6	benign_stroma effect	-0.175012	0.0108117	-16.1872	9.31323e-59	16.1872	1.95246e-58
PDZK1IP1	benign_submucosa effect	-0.184309	0.0113877	-16.1849	1.44988e-58	16.1849	2.1448e-58
ACAT2	benign_submucosa effect	-0.159448	0.00985284	-16.1829	9.98194e-59	16.1829	1.47881e-58
CD46	benign_stroma effect	-0.191135	0.0118134	-16.1795	1.58268e-58	16.1795	3.30414e-58
SPINT1	inter effect	-0.167923	0.0103791	-16.179	9.12162e-59	16.179	4.05405e-58
ORC6	benign_fat effect	-0.0891399	0.0055121	-16.1717	3.5962e-58	16.1717	4.14309e-58
LGALS4	benign_submucosa effect	-0.266949	0.0165078	-16.171	8.07411e-59	16.171	1.19972e-58
BOP1	benign_submucosa effect	-0.151148	0.00935088	-16.164	2.71533e-58	16.164	4.01083e-58
PDLIM7	benign_inflammation effect	-0.361154	0.0223511	-16.1582	1.78897e-58	16.1582	5.23091e-58
NFE2L3	benign_muscularis effect	-0.112236	0.00694628	-16.1577	3.00822e-58	16.1577	4.14927e-58
RRP9	benign_inflammation effect	0.238692	0.0147784	16.1514	2.49673e-58	16.1514	7.27909e-58
HOOK2	benign_muscularis effect	-0.112929	0.00699262	-16.1497	2.56825e-58	16.1497	3.54731e-58
CLRN3	benign_stroma effect	-0.127739	0.00791205	-16.1449	1.84984e-58	16.1449	3.85383e-58
HMGCS1	benign_muscularis effect	-0.118205	0.00732725	-16.1323	2.26998e-58	16.1323	3.13967e-58
ELN	benign_fat effect	-0.18418	0.0114188	-16.1295	2.37498e-58	16.1295	2.73931e-58
AOC1	inter effect	-0.13802	0.00855735	-16.1289	2.05589e-58	16.1289	9.09686e-58
PPP1R1B	benign_stroma effect	-0.186416	0.0115598	-16.1262	3.00363e-58	16.1262	6.24456e-58
MLPH	benign_serosa effect	-0.680397	0.0422126	-16.1183	2.84419e-58	16.1183	8.61877e-57
CCNB2	benign_muscularis effect	-0.0958456	0.00594781	-16.1144	4.5441e-58	16.1144	6.25909e-58
KIF20B	benign_stroma effect	-0.125789	0.00780609	-16.1142	3.04331e-58	16.1142	6.31391e-58
PCSK9	benign_stroma effect	-0.103293	0.0064105	-16.1131	6.18986e-58	16.1131	1.28154e-57
EHF	benign_submucosa effect	-0.207966	0.0129089	-16.1104	3.23595e-58	16.1104	4.77278e-58
RBPMS	inter effect	0.176656	0.0109772	16.0931	6.41719e-58	16.0931	2.81456e-57
RAD54L	benign_submucosa effect	-0.11934	0.00741799	-16.0879	9.30393e-58	16.0879	1.37024e-57
FOXA3	inter effect	-0.103122	0.00641105	-16.0851	5.84044e-58	16.0851	2.57288e-57
ZG16B	benign_serosa effect	-0.512099	0.031885	-16.0608	1.44126e-57	16.0608	4.239e-56
LRP4	benign_stroma effect	-0.144009	0.00896855	-16.0572	1.52815e-57	16.0572	3.14433e-57
MANEAL	benign_submucosa effect	-0.138984	0.00865651	-16.0554	1.57255e-57	16.0554	2.30918e-57
CENPM	inter effect	-0.126991	0.0079113	-16.0519	7.12666e-58	16.0519	3.11208e-57
CKS2	benign_stroma effect	-0.108723	0.00677471	-16.0484	1.31919e-57	16.0484	2.72559e-57
KIFC1	benign_submucosa effect	-0.132384	0.0082517	-16.0432	9.56793e-58	16.0432	1.40705e-57
KIF12	benign_fat effect	-0.110634	0.0068973	-16.0402	1.50529e-57	16.0402	1.73221e-57
MYO5C	inter effect	-0.117326	0.00731738	-16.0338	1.66863e-57	16.0338	7.25491e-57
BAIAP2L2	benign_stroma effect	-0.137324	0.00857942	-16.0062	1.48617e-57	16.0062	3.06428e-57
CCT2	benign_inflammation effect	0.25577	0.015981	16.0046	2.67121e-57	16.0046	7.76514e-57
TICRR	benign_fat effect	-0.0915739	0.00572208	-16.0036	3.61696e-57	16.0036	4.15743e-57
CKAP2L	benign_muscularis effect	-0.0840181	0.00525234	-15.9963	3.04928e-57	15.9963	4.19434e-57
CDKN3	benign_submucosa effect	-0.117131	0.00732486	-15.9908	3.3312e-57	15.9908	4.88446e-57
MUC20	benign_stroma effect	-0.165024	0.0103211	-15.989	2.28654e-57	15.989	4.69516e-57
MELTF	benign_muscularis effect	-0.111852	0.00700649	-15.964	1.02377e-56	15.964	1.40435e-56
SH3YL1	benign_inflammation effect	0.281312	0.0176285	15.9578	3.53468e-57	15.9578	1.02454e-56
SH3YL1	benign_stroma effect	-0.146335	0.00917336	-15.9522	3.53468e-57	15.9522	7.24319e-57
FOXM1	benign_stroma effect	-0.130864	0.00820919	-15.9412	5.90305e-57	15.9412	1.20717e-56
PTGIS	benign_inflammation effect	-0.324421	0.0203531	-15.9396	3.78268e-57	15.9396	1.09326e-56
TNS4	benign_submucosa effect	-0.181855	0.0114103	-15.9377	1.56069e-56	15.9377	2.28171e-56
RAB15	benign_muscularis effect	-0.12451	0.0078125	-15.9372	7.86155e-57	15.9372	1.07988e-56
INAVA	benign_inflammation effect	-0.308163	0.0193457	-15.9293	4.46434e-57	15.9293	1.28655e-56
PLCB4	benign_submucosa effect	-0.219983	0.0138117	-15.9273	7.37755e-57	15.9273	1.08017e-56
DDR2	inter effect	0.146722	0.00921876	15.9156	8.89112e-57	15.9156	3.83238e-56
AP1M2	benign_fat effect	-0.0825367	0.00518863	-15.9072	2.54093e-56	15.9072	2.91391e-56
CLDN7	benign_serosa effect	-0.791737	0.0497732	-15.9069	5.67544e-57	15.9069	1.62155e-55
IQGAP3	benign_muscularis effect	-0.0964296	0.0060626	-15.9057	1.73678e-56	15.9057	2.3759e-56
JPT2	benign_inflammation effect	0.299474	0.0188366	15.8985	1.45949e-56	15.8985	4.18192e-56
TXNDC17	benign_muscularis effect	-0.123567	0.00777453	-15.8938	1.25896e-56	15.8938	1.7246e-56
LFNG	inter effect	-0.146827	0.00923875	-15.8925	8.03706e-57	15.8925	3.47925e-56
F11R	inter effect	-0.158748	0.00999009	-15.8905	9.47785e-57	15.8905	4.06774e-56
CENPV	benign_fat effect	-0.102741	0.00646696	-15.8871	1.40082e-56	15.8871	1.60829e-56
PKP3	benign_inflammation effect	-0.298511	0.0187914	-15.8855	1.02642e-56	15.8855	2.94949e-56
CD24	benign_serosa effect	-0.848173	0.0534064	-15.8815	9.57733e-57	15.8815	2.66037e-55
ACTG1	benign_stroma effect	-0.188834	0.0118934	-15.8771	1.36891e-56	15.8771	2.79369e-56
TGFB1I1	benign_submucosa effect	-0.185727	0.0117048	-15.8676	1.91139e-56	15.8676	2.78628e-56
SNRPE	benign_submucosa effect	-0.149542	0.00942691	-15.8633	2.55808e-56	15.8633	3.71275e-56
CERCAM	benign_submucosa effect	0.214053	0.0134951	15.8615	2.63302e-56	15.8615	3.81597e-56
TROAP	benign_inflammation effect	0.213238	0.0134448	15.8602	2.15047e-56	15.8602	6.12671e-56
TPX2	benign_stroma effect	-0.149531	0.00942809	-15.8602	1.79345e-56	15.8602	3.65266e-56
PTTG1	benign_submucosa effect	-0.142793	0.00900331	-15.86	2.15812e-56	15.86	3.14137e-56
RCC1	benign_muscularis effect	-0.102238	0.00644642	-15.8596	2.17019e-56	15.8596	2.96474e-56
TMEM30B	inter effect	-0.114992	0.00725304	-15.8544	1.96686e-56	15.8544	8.40539e-56
PLEK2	benign_muscularis effect	-0.104457	0.00658873	-15.8539	3.96059e-56	15.8539	5.40326e-56
ATP5F1B	benign_inflammation effect	0.339129	0.0213925	15.8527	2.01873e-56	15.8527	5.76779e-56
CCNB2	benign_submucosa effect	-0.130599	0.00823838	-15.8525	2.43316e-56	15.8525	3.53657e-56
PARVA	benign_submucosa effect	-0.203525	0.01284	-15.8509	1.78297e-56	15.8509	2.60288e-56
SMS	benign_stroma effect	-0.173682	0.0109685	-15.8346	3.23279e-56	15.8346	6.57071e-56
STOM	benign_fat effect	-0.177197	0.0111945	-15.829	3.53269e-56	15.829	4.04661e-56
AP1S3	inter effect	-0.11866	0.00750116	-15.8189	3.45985e-56	15.8189	1.47227e-55
FBN1	inter effect	0.194216	0.0122816	15.8135	4.51836e-56	15.8135	1.91456e-55
LARGE2	benign_submucosa effect	-0.125195	0.0079176	-15.8122	4.61496e-56	15.8122	6.67866e-56
SPC24	benign_inflammation effect	0.212888	0.0134762	15.7974	7.29591e-56	15.7974	2.06683e-55
ATAD2	benign_muscularis effect	-0.0968443	0.00613324	-15.7901	8.19404e-56	15.7901	1.11635e-55
CLDN4	benign_inflammation effect	-0.387096	0.0245289	-15.7812	5.38731e-56	15.7812	1.53049e-55
INHBA	benign_submucosa effect	-0.221739	0.014055	-15.7766	6.76555e-56	15.7766	9.77681e-56
SGPP2	benign_stroma effect	-0.117483	0.00744827	-15.7732	8.56343e-56	15.7732	1.73349e-55
RFC3	benign_stroma effect	-0.12413	0.00787087	-15.7709	1.11074e-55	15.7709	2.24392e-55
HKDC1	benign_fat effect	-0.115151	0.00730261	-15.7685	1.15289e-55	15.7685	1.3191e-55
MAP7	benign_stroma effect	-0.148561	0.00942399	-15.7641	8.23859e-56	15.7641	1.67111e-55
ADAMTS1	benign_muscularis effect	0.164541	0.0104391	15.762	1.02221e-55	15.762	1.39076e-55
DSG2	benign_inflammation effect	-0.334999	0.021266	-15.7528	8.44854e-56	15.7528	2.38659e-55
DACH1	benign_submucosa effect	-0.172266	0.0109408	-15.7453	1.66544e-55	15.7453	2.39977e-55
CERS6	benign_stroma effect	-0.15608	0.00991354	-15.7441	1.13085e-55	15.7441	2.27994e-55
ECT2	benign_muscularis effect	-0.126244	0.0080197	-15.7417	1.762e-55	15.7417	2.39402e-55
PGAM5	benign_inflammation effect	0.279892	0.0177809	15.7412	1.77657e-55	15.7412	4.99037e-55
SGPP2	benign_submucosa effect	-0.138883	0.00882933	-15.7297	1.42039e-55	15.7297	2.04963e-55
TTK	benign_inflammation effect	0.188888	0.0120115	15.7256	3.02776e-55	15.7256	8.45744e-55
C6orf132	benign_submucosa effect	-0.153555	0.0097705	-15.7162	1.75604e-55	15.7162	2.52667e-55
GMDS	inter effect	-0.175072	0.0111406	-15.7147	1.54148e-55	15.7147	6.50415e-55
GPR160	benign_inflammation effect	0.271501	0.0172828	15.7093	1.67953e-55	15.7093	4.73107e-55
C4orf19	benign_submucosa effect	-0.128876	0.00820427	-15.7084	2.38351e-55	15.7084	3.42458e-55
ZNF703	inter effect	0.172773	0.0109988	15.7083	2.38912e-55	15.7083	1.00383e-54
ETS2	benign_stroma effect	-0.193856	0.0123424	-15.7065	2.45684e-55	15.7065	4.94334e-55
DEPDC1B	benign_inflammation effect	0.174539	0.0111205	15.6953	4.88583e-55	15.6953	1.34968e-54
ARL6IP1	benign_inflammation effect	0.270229	0.0172192	15.6935	3.01675e-55	15.6935	8.45027e-55
CHAF1A	benign_inflammation effect	0.210441	0.0134109	15.6918	5.16406e-55	15.6918	1.42261e-54
VDAC1	benign_muscularis effect	-0.135752	0.00865229	-15.6898	3.19817e-55	15.6898	4.33944e-55
KIF23	benign_submucosa effect	-0.124003	0.00790441	-15.6879	5.49311e-55	15.6879	7.88108e-55
SVIL	benign_inflammation effect	-0.321407	0.0204904	-15.6857	3.40783e-55	15.6857	9.46618e-55
CLRN3	benign_inflammation effect	-0.238246	0.0152044	-15.6695	3.14206e-55	15.6695	8.75225e-55
RECQL4	benign_fat effect	-0.0987114	0.0063013	-15.6653	7.84169e-55	15.6653	8.96194e-55
CYP2S1	benign_fat effect	-0.117815	0.00752346	-15.6597	8.55959e-55	15.6597	9.77122e-55
BGN	benign_serosa effect	0.870371	0.0555816	15.6593	5.16403e-55	15.6593	1.39568e-53
DDX21	benign_epithelium effect	-0.186666	0.0119257	-15.6524	4.80115e-55	15.6524	6.8883e-55
SLC2A1	inter effect	-0.173689	0.0111051	-15.6404	4.96773e-55	15.6404	2.07855e-54
TSPAN1	benign_inflammation effect	-0.33052	0.0211356	-15.6381	4.00755e-55	15.6381	1.11012e-54
CRACR2B	inter effect	-0.13915	0.00889838	-15.6377	5.18438e-55	15.6377	2.16016e-54
AP1S3	benign_stroma effect	-0.122909	0.00786054	-15.6362	5.30816e-55	15.6362	1.0659e-54
S100A10	benign_submucosa effect	-0.229909	0.014716	-15.623	7.60907e-55	15.623	1.09012e-54
CEACAM6	benign_submucosa effect	-0.260999	0.0167141	-15.6155	8.56603e-55	15.6155	1.22547e-54
MZT1	benign_submucosa effect	-0.143625	0.00920159	-15.6087	1.42881e-54	15.6087	2.04116e-54
RPN2	benign_muscularis effect	-0.142152	0.00910906	-15.6056	1.50071e-54	15.6056	2.03348e-54
MCM8	benign_stroma effect	-0.119437	0.00765524	-15.6019	1.0594e-54	15.6019	2.12305e-54
EEF1AKMT4	benign_fat effect	-0.0926994	0.00594232	-15.5999	3.28268e-54	15.5999	3.74308e-54
LGALS3BP	benign_inflammation effect	-0.347412	0.0222711	-15.5993	1.32539e-54	15.5993	3.64118e-54
FERMT1	benign_stroma effect	-0.171167	0.0109835	-15.5841	1.40136e-54	15.5841	2.80272e-54
PPP1R14A	benign_inflammation effect	-0.298021	0.0191281	-15.5803	1.48651e-54	15.5803	4.07262e-54
PLEKHJ1	inter effect	-0.150277	0.00964623	-15.5788	1.14071e-54	15.5788	4.73322e-54
INHBA	benign_stroma effect	0.184637	0.0118565	15.5726	1.43651e-54	15.5726	2.86728e-54
BSPRY	benign_fat effect	-0.108938	0.00699973	-15.5632	3.88274e-54	15.5632	4.42225e-54
RRM1	benign_stroma effect	-0.145892	0.00937595	-15.5603	2.4391e-54	15.5603	4.84911e-54
FAM83H	benign_stroma effect	-0.153722	0.00987942	-15.5598	2.04689e-54	15.5598	4.07747e-54
PCYT2	benign_muscularis effect	-0.106972	0.00687572	-15.558	2.52876e-54	15.558	3.42187e-54
CDC45	benign_fat effect	-0.0907808	0.00584271	-15.5374	8.71017e-54	15.5374	9.89792e-54
SVIL	benign_stroma effect	-0.165631	0.0106627	-15.5338	3.07409e-54	15.5338	6.09938e-54
PPP1R12B	benign_epithelium effect	-0.218078	0.0140406	-15.532	3.16191e-54	15.532	4.52995e-54
CEACAM5	benign_submucosa effect	-0.265849	0.0171172	-15.5311	2.74706e-54	15.5311	3.91877e-54
PPDPF	benign_inflammation effect	0.361762	0.0233118	15.5184	4.68803e-54	15.5184	1.28088e-53
SULT1B1	benign_submucosa effect	-0.128022	0.00825124	-15.5155	3.50629e-54	15.5155	4.99472e-54
TOP1MT	benign_inflammation effect	0.287582	0.0185385	15.5127	5.12345e-54	15.5127	1.39603e-53
TXNDC17	benign_stroma effect	-0.140894	0.00908417	-15.5098	4.46451e-54	15.5098	8.84061e-54
VCAN	benign_inflammation effect	-0.392137	0.0252887	-15.5064	5.64949e-54	15.5064	1.53519e-53
CXCL12	benign_serosa effect	0.784356	0.0505834	15.5062	3.54354e-54	15.5062	9.32509e-53
PLEK2	benign_fat effect	-0.111907	0.00721823	-15.5034	7.40228e-54	15.5034	8.42125e-54
TMPRSS2	benign_submucosa effect	-0.173779	0.011214	-15.4967	4.11023e-54	15.4967	5.8467e-54
HKDC1	benign_submucosa effect	-0.143049	0.00923265	-15.4938	6.8779e-54	15.4938	9.76974e-54
CDK1	benign_stroma effect	-0.12531	0.00808911	-15.4912	5.96719e-54	15.4912	1.17929e-53
RAB11FIP1	inter effect	-0.159228	0.0102817	-15.4865	4.81452e-54	15.4865	1.98947e-53
GPT2	benign_submucosa effect	-0.138596	0.00895041	-15.4849	1.97536e-53	15.4849	2.79796e-53
ECT2	benign_stroma effect	-0.14509	0.00937067	-15.4834	8.0833e-54	15.4834	1.58496e-53
TUFT1	benign_stroma effect	-0.125269	0.00809091	-15.4827	6.80998e-54	15.4827	1.34319e-53
FUT6	benign_stroma effect	-0.111208	0.00718343	-15.4812	6.97566e-54	15.4812	1.37316e-53
PLS1	benign_inflammation effect	-0.302076	0.0195141	-15.4799	6.09356e-54	15.4799	1.65137e-53
HOOK1	benign_stroma effect	-0.136919	0.00884535	-15.4792	7.19343e-54	15.4792	1.41325e-53
ARSE	benign_fat effect	-0.112078	0.00724191	-15.4763	9.02498e-54	15.4763	1.0244e-53
TOP1MT	benign_muscularis effect	-0.127759	0.00825613	-15.4744	7.74572e-54	15.4744	1.04672e-53
SERINC2	benign_serosa effect	-0.641752	0.0415133	-15.459	8.44107e-54	15.459	2.16438e-52
CYC1	benign_inflammation effect	0.344304	0.0222829	15.4515	1.10584e-53	15.4515	2.98877e-53
RFC3	benign_submucosa effect	-0.144108	0.00933036	-15.4451	1.46498e-53	15.4451	2.07799e-53
FERMT2	inter effect	0.143628	0.00930081	15.4425	1.52571e-53	15.4425	6.27865e-53
ERN2	benign_serosa effect	-0.563213	0.0364879	-15.4356	1.0607e-53	15.4356	2.65175e-52
SH2D3A	benign_inflammation effect	0.232079	0.0150417	15.429	1.34317e-53	15.429	3.6204e-53
C9orf152	benign_stroma effect	-0.107883	0.00699753	-15.4173	2.81922e-53	15.4173	5.51706e-53
CCN2	inter effect	0.197525	0.0128152	15.4133	2.39756e-53	15.4133	9.82606e-53
ATIC	benign_muscularis effect	-0.138374	0.00897778	-15.413	2.00839e-53	15.413	2.71038e-53
CDKN3	benign_muscularis effect	-0.0814331	0.00528833	-15.3986	3.00846e-53	15.3986	4.05453e-53
SLC27A2	benign_submucosa effect	-0.117627	0.00764011	-15.3959	3.13842e-53	15.3959	4.4328e-53
EFEMP1	benign_serosa effect	0.748313	0.0486095	15.3944	2.67819e-53	15.3944	6.37663e-52
SRI	benign_inflammation effect	0.315202	0.0204763	15.3935	2.03547e-53	15.3935	5.47169e-53
BIRC5	benign_submucosa effect	-0.139194	0.00904475	-15.3895	3.46663e-53	15.3895	4.88258e-53
FASN	inter effect	-0.169792	0.0110339	-15.3883	4.4152e-53	15.3883	1.80212e-52
RRM2	benign_submucosa effect	-0.155239	0.010089	-15.387	3.00342e-53	15.387	4.24812e-53
THBS2	benign_serosa effect	0.866641	0.0563336	15.3841	3.1396e-53	15.3841	7.30141e-52
B3GNT3	benign_submucosa effect	-0.165927	0.0107866	-15.3827	3.2093e-53	15.3827	4.52652e-53
GGH	benign_epithelium effect	0.191079	0.0124246	15.379	3.39496e-53	15.379	4.84994e-53
LMNB1	benign_epithelium effect	0.175214	0.0113973	15.3733	3.17777e-53	15.3733	4.54617e-53
FXYD3	benign_serosa effect	-0.884128	0.0575157	-15.3719	2.52507e-53	15.3719	6.15871e-52
KIF4A	benign_fat effect	-0.0810947	0.00527657	-15.3688	1.19235e-52	15.3688	1.35033e-52
PSPH	benign_inflammation effect	0.227709	0.0148177	15.3673	8.13208e-53	15.3673	2.18018e-52
CLDN1	inter effect	-0.126911	0.00825958	-15.3653	8.3921e-53	15.3653	3.38391e-52
SLC12A2	benign_stroma effect	-0.201318	0.0131049	-15.3621	4.40932e-53	15.3621	8.61195e-53
ASCL2	benign_muscularis effect	-0.133274	0.00867572	-15.3617	5.32457e-53	15.3617	7.16631e-53
OVOL1	benign_submucosa effect	-0.120277	0.0078308	-15.3595	5.50534e-53	15.3595	7.74309e-53
TST	inter effect	-0.125667	0.00818203	-15.3589	4.63318e-53	15.3589	1.8834e-52
DUSP1	inter effect	-0.18501	0.0120464	-15.3582	4.68442e-53	15.3582	1.89653e-52
CDCA8	benign_fat effect	-0.0909661	0.0059291	-15.3423	8.97094e-53	15.3423	1.01711e-52
ITGA5	cancer_cancer effect	-0.130598	0.00852524	-15.319	8.56001e-53	15.319	9.00107e-53
NME2	benign_epithelium effect	-0.214777	0.014031	-15.3073	1.53775e-52	15.3073	2.19364e-52
TRIP13	benign_muscularis effect	-0.0986827	0.00644988	-15.2999	2.29618e-52	15.2999	3.08626e-52
ANKRD22	benign_stroma effect	-0.111391	0.00728193	-15.2969	1.44329e-52	15.2969	2.80795e-52
MYLK	benign_submucosa effect	-0.24995	0.0163454	-15.2918	1.1156e-52	15.2918	1.56686e-52
TXNIP	benign_submucosa effect	-0.200404	0.0131071	-15.2897	1.34285e-52	15.2897	1.88339e-52
HNF4A	benign_inflammation effect	-0.299869	0.0196126	-15.2896	1.15347e-52	15.2896	3.08415e-52
SELENBP1	benign_stroma effect	-0.171219	0.0111984	-15.2896	1.00958e-52	15.2896	1.968e-52
RAB5IF	benign_inflammation effect	0.314122	0.0205532	15.2834	1.2687e-52	15.2834	3.3832e-52
CDC20	benign_submucosa effect	-0.121428	0.00794685	-15.28	1.55884e-52	15.28	2.18325e-52
OCLN	benign_stroma effect	-0.139359	0.00912913	-15.2653	1.95332e-52	15.2653	3.79286e-52
ABHD17C	benign_stroma effect	-0.145979	0.00956423	-15.263	2.02283e-52	15.263	3.92021e-52
IGFBP5	benign_stroma effect	0.207293	0.0135855	15.2583	2.1734e-52	15.2583	4.20386e-52
SLCO4A1	benign_submucosa effect	-0.138472	0.0090754	-15.258	6.55654e-52	15.258	9.13167e-52
TSTA3	benign_stroma effect	-0.157972	0.0103571	-15.2526	2.3722e-52	15.2526	4.57953e-52
FAM83B	benign_stroma effect	-0.106204	0.00696551	-15.2472	3.09545e-52	15.2472	5.96426e-52
DNA2	benign_muscularis effect	-0.0889878	0.00583997	-15.2377	4.47139e-52	15.2377	5.99382e-52
PIGR	benign_inflammation effect	-0.431385	0.0283254	-15.2296	2.249e-52	15.2296	5.98139e-52
SLC27A2	benign_stroma effect	-0.098147	0.00644504	-15.2283	3.44194e-52	15.2283	6.61912e-52
ASPM	benign_submucosa effect	-0.128776	0.00845734	-15.2266	4.24126e-52	15.2266	5.93184e-52
MCM3	benign_muscularis effect	-0.125091	0.00821927	-15.2192	3.95323e-52	15.2192	5.30634e-52
SLC7A11	inter effect	-0.102498	0.00673786	-15.2122	1.31993e-51	15.2122	5.19659e-51
PDSS1	benign_submucosa effect	-0.121927	0.00801597	-15.2105	5.42289e-52	15.2105	7.57387e-52
COX6A1	benign_inflammation effect	0.327909	0.0215649	15.2057	4.21132e-52	15.2057	1.11706e-51
CENPU	benign_submucosa effect	-0.122874	0.00808099	-15.2053	5.86808e-52	15.2053	8.18422e-52
COX6A1	inter effect	-0.162825	0.0107086	-15.205	4.21132e-52	15.205	1.69129e-51
UBE2T	benign_muscularis effect	-0.093713	0.00616472	-15.2015	1.03675e-51	15.2015	1.38789e-51
GSTO2	benign_muscularis effect	-0.0915578	0.00602498	-15.1964	1.12146e-51	15.1964	1.49928e-51
UCK2	benign_epithelium effect	0.161314	0.0106281	15.1781	8.89339e-52	15.1781	1.26687e-51
MARVELD2	benign_stroma effect	-0.111505	0.00734813	-15.1747	9.36851e-52	15.1747	1.79818e-51
PSPH	benign_submucosa effect	-0.138625	0.00914042	-15.1661	1.33355e-51	15.1661	1.84958e-51
C9orf152	benign_submucosa effect	-0.125777	0.00829504	-15.1629	1.12077e-51	15.1629	1.55663e-51
GNPNAT1	benign_fat effect	-0.112852	0.00744474	-15.1586	2.99054e-51	15.1586	3.38296e-51
PKMYT1	benign_muscularis effect	-0.0873802	0.00576623	-15.1538	1.60965e-51	15.1538	2.14907e-51
PLEKHA6	benign_submucosa effect	-0.177727	0.0117297	-15.1519	9.46871e-52	15.1519	1.31693e-51
CCT3	benign_inflammation effect	0.290738	0.0191885	15.1517	1.66153e-51	15.1517	4.384e-51
PRUNE2	cancer_cancer effect	-0.114194	0.00753774	-15.1496	1.3723e-51	15.1496	1.44149e-51
PTK6	inter effect	-0.117814	0.00777849	-15.1461	1.03405e-51	15.1461	4.13619e-51
IHH	benign_submucosa effect	-0.126741	0.00836831	-15.1454	1.46329e-51	15.1454	2.02672e-51
PXMP2	inter effect	-0.117793	0.00777816	-15.1441	1.24286e-51	15.1441	4.91248e-51
HK2	benign_stroma effect	-0.135317	0.0089377	-15.14	1.32252e-51	15.14	2.53356e-51
SPINT2	inter effect	-0.184314	0.0121748	-15.1389	1.1533e-51	15.1389	4.59482e-51
DSC2	inter effect	-0.136841	0.00904107	-15.1355	1.21388e-51	15.1355	4.81698e-51
RPN2	benign_inflammation effect	0.309574	0.020454	15.1352	1.70903e-51	15.1352	4.49745e-51
ASPN	benign_stroma effect	0.153981	0.010175	15.1333	1.46401e-51	15.1333	2.79925e-51
GPRC5A	benign_stroma effect	-0.184857	0.012217	-15.1311	1.51444e-51	15.1311	2.89015e-51
TTC39A	benign_stroma effect	-0.122867	0.00812348	-15.1249	1.66363e-51	15.1249	3.16882e-51
BAIAP2L2	benign_inflammation effect	-0.24933	0.016487	-15.1228	1.28826e-51	15.1228	3.4081e-51
SLPI	benign_serosa effect	-0.651948	0.0431395	-15.1126	2.409e-51	15.1126	5.35333e-50
SDCBP2	benign_submucosa effect	-0.152263	0.0100819	-15.1026	2.0018e-51	15.1026	2.76875e-51
SYNPO2	benign_inflammation effect	-0.366343	0.0242575	-15.1022	2.34817e-51	15.1022	6.14705e-51
SPINT2	benign_serosa effect	-0.799174	0.0529182	-15.102	1.76612e-51	15.102	4.01391e-50
ZNF703	benign_inflammation effect	-0.33442	0.0221491	-15.0986	2.48179e-51	15.0986	6.47986e-51
CAPN5	benign_inflammation effect	-0.278218	0.0184314	-15.0948	2.25285e-51	15.0948	5.91299e-51
CAPN8	benign_stroma effect	-0.121654	0.00806367	-15.0867	2.9694e-51	15.0867	5.64526e-51
SPAG5	benign_stroma effect	-0.110694	0.0073389	-15.0832	3.13574e-51	15.0832	5.95017e-51
RAD51	benign_inflammation effect	0.171237	0.0113671	15.0643	1.25077e-50	15.0643	3.24034e-50
GINS2	benign_submucosa effect	-0.127412	0.00845861	-15.063	6.37666e-51	15.063	8.80755e-51
CASP6	benign_stroma effect	-0.129703	0.00861115	-15.0622	4.30771e-51	15.0622	8.15854e-51
STEAP3	benign_submucosa effect	-0.132983	0.00883056	-15.0593	1.34875e-50	15.0593	1.85779e-50
PLCB4	benign_muscularis effect	-0.150145	0.00997146	-15.0575	4.6232e-51	15.0575	6.16426e-51
CD24	inter effect	-0.185012	0.0122874	-15.057	3.10434e-51	15.057	1.21739e-50
VSNL1	inter effect	0.105256	0.00699545	15.0464	1.64113e-50	15.0464	6.38572e-50
SAPCD2	benign_muscularis effect	-0.104082	0.00691874	-15.0434	1.1437e-50	15.0434	1.5229e-50
WDR12	benign_submucosa effect	-0.128968	0.00857664	-15.0371	1.25855e-50	15.0371	1.73593e-50
TJP3	inter effect	-0.11932	0.00793511	-15.037	5.39974e-51	15.037	2.10927e-50
ZFP36	benign_serosa effect	0.704911	0.0469306	15.0203	1.21666e-50	15.0203	2.64491e-49
FOXM1	benign_inflammation effect	0.236928	0.0157755	15.0188	8.29566e-51	15.0188	2.15472e-50
NCAPG	benign_stroma effect	-0.103551	0.00689726	-15.0134	8.99964e-51	15.0134	1.70126e-50
CHEK1	benign_submucosa effect	-0.121895	0.00812171	-15.0085	1.93756e-50	15.0085	2.65057e-50
AHCY	benign_muscularis effect	-0.144364	0.00962242	-15.0029	1.58157e-50	15.0029	2.10315e-50
DCTPP1	benign_stroma effect	-0.147446	0.00983139	-14.9974	9.81261e-51	14.9974	1.85144e-50
TMPRSS2	benign_inflammation effect	-0.272548	0.0181788	-14.9927	8.19788e-51	14.9927	2.13486e-50
LCP1	cancer_cancer effect	-0.120238	0.00802345	-14.9858	1.36454e-50	14.9858	1.43184e-50
SKA3	benign_muscularis effect	-0.0842049	0.00562073	-14.9811	2.92677e-50	14.9811	3.88682e-50
SMC2	benign_submucosa effect	-0.144614	0.00965435	-14.9791	1.80938e-50	14.9791	2.482e-50
TSPAN6	benign_submucosa effect	-0.168452	0.0112466	-14.9779	1.84205e-50	14.9779	2.52336e-50
GPA33	benign_submucosa effect	-0.146227	0.00976508	-14.9745	1.61624e-50	14.9745	2.22316e-50
SPC25	benign_submucosa effect	-0.123659	0.00825948	-14.9718	1.68465e-50	14.9718	2.31408e-50
SFN	benign_serosa effect	-0.63841	0.042641	-14.9717	1.44422e-50	14.9717	3.0728e-49
EPS8L1	benign_stroma effect	-0.116912	0.00781352	-14.9628	1.65178e-50	14.9628	3.1107e-50
DTYMK	benign_submucosa effect	-0.139734	0.00934118	-14.9589	3.06405e-50	14.9589	4.18586e-50
PRUNE2	benign_inflammation effect	-0.315873	0.021119	-14.9568	2.10995e-50	14.9568	5.45207e-50
CAPN8	inter effect	-0.115065	0.00769491	-14.9534	1.90284e-50	14.9534	7.37534e-50
ZBTB16	benign_stroma effect	0.160877	0.0107614	14.9494	2.01921e-50	14.9494	3.7955e-50
BZW2	benign_stroma effect	-0.147096	0.00983963	-14.9494	2.83092e-50	14.9494	5.31129e-50
ASS1	benign_fat effect	-0.168354	0.011263	-14.9475	2.90859e-50	14.9475	3.28655e-50
CDC45	benign_submucosa effect	-0.11041	0.00738708	-14.9464	4.93482e-50	14.9464	6.72319e-50
CIT	benign_fat effect	-0.0988638	0.00661477	-14.9459	4.96804e-50	14.9459	5.60727e-50
CCT3	benign_stroma effect	-0.149101	0.00998474	-14.9329	3.626e-50	14.9329	6.77634e-50
CNKSR1	benign_stroma effect	-0.106288	0.0071199	-14.9282	3.23803e-50	14.9282	6.06374e-50
OCIAD2	benign_inflammation effect	0.296979	0.0199001	14.9235	2.97884e-50	14.9235	7.67742e-50
COL5A2	inter effect	0.179774	0.0120472	14.9224	5.30025e-50	14.9224	2.03856e-49
UHRF1	benign_stroma effect	-0.124513	0.00834504	-14.9206	3.63212e-50	14.9206	6.77634e-50
SLC22A18	benign_submucosa effect	-0.152079	0.0101934	-14.9194	4.43895e-50	14.9194	6.05587e-50
SLC39A4	benign_fat effect	-0.0954479	0.00640164	-14.9099	5.11293e-50	14.9099	5.7643e-50
LCN2	benign_stroma effect	-0.198915	0.0133415	-14.9095	5.14324e-50	14.9095	9.55993e-50
RAD51	benign_fat effect	-0.0826514	0.0055458	-14.9034	9.39434e-50	14.9034	1.05792e-49
CCNB2	benign_stroma effect	-0.103574	0.00694972	-14.9034	4.69952e-50	14.9034	8.75144e-50
BOP1	benign_epithelium effect	-0.1368	0.00918156	-14.8994	7.47729e-50	14.8994	1.06363e-49
MPST	inter effect	-0.154812	0.0103905	-14.8993	4.99701e-50	14.8993	1.92935e-49
C1S	benign_inflammation effect	0.36549	0.0245347	14.8968	5.18292e-50	14.8968	1.33237e-49
ATP1B1	benign_muscularis effect	-0.164996	0.0110853	-14.8842	5.36795e-50	14.8842	7.1193e-50
IFI30	benign_submucosa effect	-0.212588	0.0142885	-14.8783	8.21135e-50	14.8783	1.11719e-49
POLD2	benign_inflammation effect	0.292918	0.0196926	14.8745	8.68859e-50	14.8745	2.22215e-49
TOX3	benign_stroma effect	-0.116794	0.00785366	-14.8713	9.11048e-50	14.8713	1.69026e-49
CSE1L	benign_epithelium effect	-0.153644	0.0103337	-14.8683	9.5332e-50	14.8683	1.35415e-49
PATJ	inter effect	-0.154236	0.0103759	-14.8648	6.2738e-50	14.8648	2.40376e-49
THBS2	benign_inflammation effect	-0.387943	0.0261001	-14.8636	7.2966e-50	14.8636	1.87092e-49
EPCAM	benign_serosa effect	-0.882579	0.0593877	-14.8613	6.61148e-50	14.8613	1.37739e-48
CYB5B	benign_muscularis effect	-0.146852	0.00988605	-14.8544	8.37345e-50	14.8544	1.10907e-49
SLC37A1	inter effect	-0.122869	0.00827632	-14.8458	9.52011e-50	14.8458	3.63363e-49
LRP1	benign_inflammation effect	-0.33052	0.0222664	-14.8439	1.71515e-49	14.8439	4.37538e-49
COL18A1	benign_submucosa effect	0.214095	0.0144257	14.8412	1.78573e-49	14.8412	2.42297e-49
DDR1	inter effect	-0.150306	0.0101302	-14.8375	1.07786e-49	14.8375	4.09831e-49
KCNE3	benign_submucosa effect	-0.158015	0.0106536	-14.8321	1.63461e-49	14.8321	2.22094e-49
EPHA1	benign_submucosa effect	-0.109296	0.00737225	-14.8254	2.25978e-49	14.8254	3.06203e-49
KIF2C	benign_stroma effect	-0.0935952	0.00631444	-14.8224	1.88947e-49	14.8224	3.49902e-49
TESC	benign_submucosa effect	-0.182863	0.0123382	-14.8209	2.41429e-49	14.8209	3.26697e-49
FAM83F	benign_fat effect	-0.101242	0.00683221	-14.8183	2.00844e-49	14.8183	2.25921e-49
GSN	benign_stroma effect	0.167285	0.0112897	14.8174	3.81531e-49	14.8174	7.02635e-49
RAD51AP1	benign_muscularis effect	-0.0825017	0.00556807	-14.8169	3.41591e-49	14.8169	4.51839e-49
GSN	benign_inflammation effect	-0.321293	0.021695	-14.8095	3.81531e-49	14.8095	9.68352e-49
BSPRY	benign_stroma effect	-0.110561	0.00746565	-14.8092	2.87234e-49	14.8092	5.29952e-49
RASEF	benign_stroma effect	-0.119538	0.0080758	-14.802	2.13146e-49	14.802	3.93985e-49
ZNF511	benign_submucosa effect	-0.13627	0.00920728	-14.8003	4.37721e-49	14.8003	5.90716e-49
MND1	benign_fat effect	-0.0836923	0.0056556	-14.7981	4.51902e-49	14.7981	5.07185e-49
SPIRE2	inter effect	-0.127933	0.00864647	-14.7959	2.00099e-49	14.7959	7.57952e-49
MGST1	benign_submucosa effect	-0.179618	0.0121419	-14.7932	3.64743e-49	14.7932	4.92895e-49
ACY1	inter effect	-0.125866	0.00850991	-14.7905	2.52944e-49	14.7905	9.54505e-49
SPINT1	benign_serosa effect	-0.666992	0.0451129	-14.7849	2.06127e-49	14.7849	4.20668e-48
C9orf152	benign_inflammation effect	-0.198771	0.0134471	-14.7817	2.88164e-49	14.7817	7.33241e-49
CTHRC1	benign_fat effect	-0.179641	0.012163	-14.7695	3.45716e-49	14.7695	3.88445e-49
SNRPE	benign_stroma effect	-0.117414	0.00795232	-14.7647	4.45155e-49	14.7647	8.183e-49
S100P	benign_inflammation effect	-0.361274	0.0244688	-14.7647	4.45387e-49	14.7647	1.12756e-48
SERPINF1	benign_muscularis effect	-0.154876	0.0104906	-14.7633	4.54976e-49	14.7633	6.01025e-49
PLTP	inter effect	-0.173881	0.0117793	-14.7617	4.65871e-49	14.7617	1.75139e-48
PTPRF	benign_stroma effect	-0.168032	0.0113931	-14.7486	4.71269e-49	14.7486	8.64714e-49
COL6A2	benign_serosa effect	0.762161	0.051688	14.7454	4.938e-49	14.7454	9.49616e-48
TMC5	benign_serosa effect	-0.563405	0.0382262	-14.7387	4.67395e-49	14.7387	9.1646e-48
CEACAM5	benign_serosa effect	-0.882223	0.0598901	-14.7307	4.60704e-49	14.7307	9.1646e-48
CCDC80	benign_serosa effect	0.771731	0.052412	14.7243	5.78381e-49	14.7243	1.09128e-47
CENPF	benign_stroma effect	-0.104087	0.00708156	-14.6983	1.98255e-48	14.6983	3.6244e-48
LAMC2	benign_muscularis effect	-0.117645	0.00801827	-14.6722	2.18641e-48	14.6722	2.88444e-48
ASPM	benign_stroma effect	-0.104588	0.00713441	-14.6596	1.75468e-48	14.6596	3.21371e-48
TRIP13	benign_fat effect	-0.103577	0.0070661	-14.6583	2.68436e-48	14.6583	3.00938e-48
KRT19	benign_inflammation effect	-0.351617	0.0240024	-14.6492	1.75199e-48	14.6492	4.42422e-48
EFNA3	benign_muscularis effect	-0.091236	0.00622967	-14.6454	6.48798e-48	14.6454	8.53681e-48
TNS4	benign_serosa effect	-0.584478	0.0399231	-14.6401	4.67557e-48	14.6401	8.34923e-47
LRP8	benign_inflammation effect	0.206623	0.0141156	14.6379	4.82834e-48	14.6379	1.20709e-47
ANTXR1	cancer_cancer effect	0.117488	0.00802723	14.6362	2.972e-48	14.6362	3.11531e-48
AKAP12	benign_inflammation effect	-0.337693	0.0230803	-14.6312	2.28221e-48	14.6312	5.74863e-48
CXCL8	benign_serosa effect	0.739157	0.0505206	14.6308	2.2968e-48	14.6308	4.25333e-47
MMP15	benign_submucosa effect	-0.137381	0.0093955	-14.6219	3.66316e-48	14.6219	4.93687e-48
AQP1	benign_serosa effect	0.749689	0.0512984	14.6143	2.92861e-48	14.6143	5.32475e-47
COL1A1	benign_muscularis effect	-0.169855	0.0116279	-14.6075	2.51658e-48	14.6075	3.31566e-48
ITGB1	benign_inflammation effect	-0.31733	0.0217266	-14.6056	4.65729e-48	14.6056	1.16724e-47
SLCO4A1	inter effect	-0.106696	0.00730573	-14.6044	7.89349e-48	14.6044	2.94533e-47
GIPC2	benign_submucosa effect	-0.144519	0.00989673	-14.6028	4.85517e-48	14.6028	6.53455e-48
ZFP36	benign_submucosa effect	0.19584	0.0134131	14.6006	5.0121e-48	14.6006	6.7367e-48
MET	benign_stroma effect	-0.150195	0.0102891	-14.5976	6.54912e-48	14.5976	1.19292e-47
COMP	inter effect	0.173372	0.0118774	14.5968	3.78192e-48	14.5968	1.41645e-47
PRR11	benign_inflammation effect	0.156328	0.0107125	14.5931	9.32481e-48	14.5931	2.30242e-47
TONSL	benign_submucosa effect	-0.114486	0.00784533	-14.5929	9.35474e-48	14.5929	1.25231e-47
KLF9	benign_stroma effect	0.168912	0.0115797	14.5869	7.65953e-48	14.5869	1.39264e-47
HOXB6	benign_inflammation effect	-0.28847	0.0197785	-14.585	4.49592e-48	14.585	1.12963e-47
CEBPD	benign_submucosa effect	0.197809	0.0135693	14.5776	7.01598e-48	14.5776	9.41742e-48
MMP2	benign_serosa effect	0.851513	0.0584324	14.5726	6.29325e-48	14.5726	1.10408e-46
PRELID2	benign_stroma effect	-0.139336	0.00956185	-14.5721	6.33879e-48	14.5721	1.15671e-47
MAD2L1	benign_fat effect	-0.079701	0.00546951	-14.5719	1.90828e-47	14.5719	2.13693e-47
HTRA1	benign_inflammation effect	-0.338904	0.0232614	-14.5694	6.59744e-48	14.5694	1.64115e-47
PAICS	benign_epithelium effect	-0.0971875	0.006672	-14.5665	2.06531e-47	14.5665	2.92537e-47
MIF	benign_inflammation effect	0.332133	0.0228022	14.5658	8.33826e-48	14.5658	2.06393e-47
AZGP1	benign_serosa effect	-0.537966	0.0369404	-14.5631	1.44676e-47	14.5631	2.45214e-46
PERP	benign_inflammation effect	-0.341709	0.0234679	-14.5607	7.48932e-48	14.5607	1.85839e-47
CCN1	benign_submucosa effect	0.237211	0.0162938	14.5583	9.30698e-48	14.5583	1.24758e-47
TFCP2L1	benign_inflammation effect	-0.20969	0.0144043	-14.5574	5.89223e-48	14.5574	1.46938e-47
PRDX2	benign_stroma effect	-0.175281	0.0120428	-14.5549	9.79244e-48	14.5549	1.77721e-47
STOML2	benign_epithelium effect	0.177302	0.0121847	14.5512	8.60591e-48	14.5512	1.2207e-47
CD163	benign_muscularis effect	0.152149	0.0104591	14.547	1.09769e-47	14.547	1.44054e-47
COL12A1	benign_muscularis effect	0.148682	0.0102279	14.5369	1.0608e-47	14.5369	1.39395e-47
GSN	cancer_cancer effect	-0.112549	0.00774342	-14.5348	1.64143e-47	14.5348	1.71878e-47
HTRA1	benign_serosa effect	0.729408	0.050207	14.528	1.03531e-47	14.528	1.78502e-46
KIF12	benign_submucosa effect	-0.126675	0.00872005	-14.5269	1.47375e-47	14.5269	1.97026e-47
SERPINB5	benign_fat effect	-0.100061	0.00689125	-14.52	4.0706e-47	14.52	4.54815e-47
ARHGAP11A	benign_inflammation effect	0.177051	0.0121942	14.5193	2.74315e-47	14.5193	6.72342e-47
CDC6	benign_fat effect	-0.0833714	0.00574621	-14.5089	4.78577e-47	14.5089	5.34126e-47
KRT19	inter effect	-0.172892	0.0119191	-14.5054	1.26004e-47	14.5054	4.68416e-47
CKAP2	benign_stroma effect	-0.113491	0.00782447	-14.5047	2.03766e-47	14.5047	3.69141e-47
PDLIM7	benign_submucosa effect	-0.19997	0.0137873	-14.5039	1.71711e-47	14.5039	2.29254e-47
PKMYT1	benign_inflammation effect	0.187596	0.0129477	14.4888	2.56859e-47	14.4888	6.31103e-47
LGALS1	benign_fat effect	-0.163548	0.0112887	-14.4878	2.60325e-47	14.4878	2.91192e-47
DCN	benign_inflammation effect	-0.376854	0.026013	-14.4872	1.87773e-47	14.4872	4.62494e-47
LAMC2	benign_stroma effect	-0.135716	0.009369	-14.4856	2.68937e-47	14.4856	4.85445e-47
CEP55	benign_stroma effect	-0.0980262	0.00677035	-14.4787	4.95292e-47	14.4787	8.90813e-47
LRATD2	benign_muscularis effect	-0.110091	0.00760425	-14.4776	3.779e-47	14.4776	4.94634e-47
BUB1	benign_muscularis effect	-0.0827337	0.00571773	-14.4697	3.39064e-47	14.4697	4.44382e-47
CDX1	benign_stroma effect	-0.143316	0.00990721	-14.4658	2.5629e-47	14.4658	4.63453e-47
ACTL6A	benign_stroma effect	-0.115267	0.00797159	-14.4598	4.89555e-47	14.4598	8.82081e-47
KIAA1522	inter effect	-0.144409	0.00999236	-14.452	2.74144e-47	14.452	1.01535e-46
CHAF1A	benign_submucosa effect	-0.119447	0.00827252	-14.439	6.61655e-47	14.439	8.7986e-47
ITGB4	benign_submucosa effect	-0.203855	0.0141226	-14.4347	5.63224e-47	14.4347	7.50965e-47
COL5A1	benign_serosa effect	0.783924	0.0543346	14.4277	5.1958e-47	14.4277	8.65966e-46
NQO1	benign_submucosa effect	-0.187629	0.0130057	-14.4267	6.32846e-47	14.4267	8.42671e-47
DNA2	benign_inflammation effect	0.18916	0.0131134	14.425	6.48954e-47	14.425	1.58668e-46
COL6A2	inter effect	0.17145	0.011892	14.4173	5.18001e-47	14.4173	1.91144e-46
EXPH5	benign_fat effect	-0.0953252	0.00661234	-14.4163	7.36081e-47	14.4163	8.20604e-47
PTPN3	benign_submucosa effect	-0.153294	0.0106391	-14.4086	8.22644e-47	14.4086	1.09249e-46
GDA	inter effect	-0.111991	0.0077726	-14.4085	8.23966e-47	14.4085	2.99624e-46
ST14	inter effect	-0.162244	0.0112628	-14.4054	6.15582e-47	14.4054	2.26317e-46
AEBP1	inter effect	0.187934	0.0130469	14.4045	7.27134e-47	14.4045	2.65377e-46
A1CF	inter effect	-0.0858018	0.00595672	-14.4042	6.26052e-47	14.4042	2.29323e-46
RAPGEFL1	benign_inflammation effect	-0.24783	0.0172117	-14.399	6.75313e-47	14.399	1.6471e-46
CENPN	benign_fat effect	-0.0974008	0.00676541	-14.3969	2.43597e-46	14.3969	2.70664e-46
H2AFX	benign_stroma effect	-0.127233	0.00884035	-14.3923	8.67328e-47	14.3923	1.55714e-46
RGS5	benign_submucosa effect	-0.210401	0.0146232	-14.3882	9.2124e-47	14.3882	1.2218e-46
TOM1L1	benign_stroma effect	-0.133614	0.00929853	-14.3693	1.45073e-46	14.3693	2.59059e-46
PLPP2	benign_stroma effect	-0.134001	0.00932598	-14.3686	1.22208e-46	14.3686	2.1901e-46
JPH1	benign_epithelium effect	0.13177	0.00917431	14.3629	2.65235e-46	14.3629	3.75156e-46
ZWINT	benign_stroma effect	-0.122958	0.00856199	-14.3609	1.3652e-46	14.3609	2.44221e-46
SPR	benign_stroma effect	-0.127364	0.00886925	-14.3601	1.65664e-46	14.3601	2.95302e-46
YWHAZ	inter effect	-0.164068	0.0114258	-14.3594	1.04615e-46	14.3594	3.79042e-46
MDH2	benign_inflammation effect	0.292601	0.0203794	14.3577	1.71682e-46	14.3577	4.15695e-46
SHMT2	benign_muscularis effect	-0.0915652	0.00637753	-14.3575	2.15212e-46	14.3575	2.81323e-46
SH2D4A	benign_fat effect	-0.0910454	0.00634219	-14.3555	1.77123e-46	14.3555	1.97242e-46
TAGLN	benign_inflammation effect	-0.408425	0.0284541	-14.3538	1.29678e-46	14.3538	3.15518e-46
CDCP1	benign_submucosa effect	-0.137141	0.00956059	-14.3444	2.5983e-46	14.3444	3.44146e-46
KRT8	benign_inflammation effect	-0.393462	0.0274449	-14.3364	1.66631e-46	14.3364	4.04445e-46
RAD51	benign_muscularis effect	-0.0725671	0.00506228	-14.3349	2.98134e-46	14.3349	3.89208e-46
PLTP	benign_fat effect	0.165858	0.0115737	14.3306	2.1139e-46	14.3306	2.35139e-46
SULF1	benign_inflammation effect	-0.349147	0.0243698	-14.327	2.22536e-46	14.327	5.37526e-46
TST	benign_serosa effect	-0.509378	0.035564	-14.3229	2.02484e-46	14.3229	3.31941e-45
TRAP1	benign_stroma effect	-0.151369	0.0105701	-14.3205	2.93219e-46	14.3205	5.21743e-46
PHLDA2	benign_stroma effect	-0.13392	0.00935204	-14.3199	3.69762e-46	14.3199	6.55606e-46
KIF18B	benign_inflammation effect	0.149046	0.0104123	14.3144	4.00455e-46	14.3144	9.60324e-46
PRELID3B	benign_inflammation effect	0.280478	0.0195944	14.3142	2.2941e-46	14.3142	5.51466e-46
GCNT3	benign_inflammation effect	-0.245557	0.017164	-14.3065	2.24365e-46	14.3065	5.40639e-46
TMEM45B	benign_serosa effect	-0.575591	0.0402695	-14.2935	3.08974e-46	14.2935	4.98345e-45
EHD2	inter effect	0.159671	0.0111712	14.2931	3.62665e-46	14.2931	1.30926e-45
COA3	benign_muscularis effect	-0.127894	0.0089531	-14.2848	4.08035e-46	14.2848	5.31989e-46
EPHA1	benign_stroma effect	-0.0888379	0.00621905	-14.2848	4.89966e-46	14.2848	8.65664e-46
RHOB	cancer_cancer effect	-0.109025	0.00763324	-14.283	5.02971e-46	14.283	5.2612e-46
RBPMS	cancer_cancer effect	-0.112652	0.00788979	-14.2782	5.38448e-46	14.2782	5.62641e-46
TST	benign_stroma effect	-0.122415	0.00857402	-14.2774	3.40491e-46	14.2774	6.0478e-46
AMN	benign_serosa effect	-0.490414	0.0343518	-14.2762	3.46241e-46	14.2762	5.49588e-45
ZNF703	benign_stroma effect	-0.164382	0.0115259	-14.2619	4.85859e-46	14.2619	8.59927e-46
MYO5C	benign_fat effect	-0.102514	0.00718912	-14.2596	7.03701e-46	14.2596	7.81022e-46
KLF9	benign_epithelium effect	-0.192181	0.0134787	-14.2582	7.18e-46	14.2582	1.01412e-45
LMNB2	benign_inflammation effect	0.284778	0.0199742	14.2573	6.06037e-46	14.2573	1.44639e-45
CDCA5	benign_submucosa effect	-0.104847	0.00735646	-14.2524	9.74096e-46	14.2524	1.28679e-45
CLDN3	benign_inflammation effect	-0.316232	0.0221886	-14.252	5.60025e-46	14.252	1.33977e-45
TK1	benign_inflammation effect	0.221618	0.0155551	14.2472	1.04955e-45	14.2472	2.493e-45
EHBP1L1	benign_epithelium effect	-0.18395	0.0129176	-14.2403	9.27226e-46	14.2403	1.30779e-45
EPHB3	benign_muscularis effect	-0.128939	0.00905586	-14.2382	1.59323e-45	14.2382	2.07182e-45
FSTL1	inter effect	0.169947	0.0119375	14.2364	7.00485e-46	14.2364	2.51973e-45
RNF128	benign_submucosa effect	-0.154097	0.0108265	-14.2334	1.02395e-45	14.2334	1.35085e-45
GFPT1	benign_stroma effect	-0.158372	0.0111269	-14.2332	8.549e-46	14.2332	1.50776e-45
ST14	benign_serosa effect	-0.695909	0.048954	-14.2156	8.25121e-46	14.2156	1.28925e-44
FASN	benign_fat effect	0.154097	0.0108406	14.2148	1.33556e-45	14.2148	1.48066e-45
CDX2	benign_inflammation effect	-0.282966	0.0199103	-14.212	9.92216e-46	14.212	2.36242e-45
CYP51A1	benign_epithelium effect	0.148819	0.0104719	14.2112	1.75589e-45	14.2112	2.47309e-45
C15orf48	benign_submucosa effect	-0.154147	0.010847	-14.211	8.80924e-46	14.211	1.16524e-45
MYL6	inter effect	0.135015	0.00950443	14.2055	1.90564e-45	14.2055	6.80587e-45
MZT1	benign_stroma effect	-0.110199	0.00776225	-14.1968	1.72678e-45	14.1968	3.02943e-45
SMC2	benign_muscularis effect	-0.0989382	0.0069701	-14.1947	1.48301e-45	14.1947	1.931e-45
MPST	benign_stroma effect	-0.154522	0.0108882	-14.1917	1.32664e-45	14.1917	2.33563e-45
ACY1	benign_stroma effect	-0.126551	0.0089174	-14.1915	1.32944e-45	14.1915	2.33644e-45
CKAP2L	benign_stroma effect	-0.087075	0.00613703	-14.1885	1.94372e-45	14.1885	3.40407e-45
C1S	benign_fat effect	-0.169808	0.0119709	-14.1851	1.4567e-45	14.1851	1.61318e-45
GINS1	benign_muscularis effect	-0.0855654	0.00603688	-14.1738	2.99579e-45	14.1738	3.89064e-45
COL6A1	benign_serosa effect	0.721784	0.0509339	14.171	2.07784e-45	14.171	3.19667e-44
S100A11	benign_submucosa effect	-0.200782	0.0141718	-14.1678	3.26275e-45	14.1678	4.29874e-45
CCT4	benign_epithelium effect	-0.148787	0.0105023	-14.1672	2.19449e-45	14.1672	3.08648e-45
NQO1	benign_serosa effect	-0.644601	0.0455054	-14.1654	2.25106e-45	14.1654	3.4107e-44
SOD2	benign_serosa effect	0.660271	0.0466123	14.1652	4.515e-45	14.1652	6.73881e-44
ERN2	inter effect	-0.118888	0.00839489	-14.1619	1.57563e-45	14.1619	5.64742e-45
FOXQ1	benign_muscularis effect	-0.11402	0.00805941	-14.1475	3.48505e-45	14.1475	4.52017e-45
C1QBP	benign_inflammation effect	0.251245	0.0177674	14.1408	4.78896e-45	14.1408	1.13214e-44
TMEM238L	inter effect	-0.0885728	0.00626374	-14.1406	2.74572e-45	14.1406	9.77125e-45
SAPCD2	benign_stroma effect	-0.114298	0.00808423	-14.1384	4.95631e-45	14.1384	8.66488e-45
HSP90AB1	benign_epithelium effect	-0.195321	0.0138171	-14.1362	3.40958e-45	14.1362	4.78873e-45
SCD	inter effect	-0.166995	0.0118274	-14.1193	4.33285e-45	14.1193	1.53647e-44
DTL	benign_inflammation effect	0.187622	0.0132954	14.1118	9.63583e-45	14.1118	2.2726e-44
C11orf96	benign_serosa effect	0.75969	0.0538403	14.1101	5.92727e-45	14.1101	8.71657e-44
PSMD14	benign_submucosa effect	-0.125784	0.00891478	-14.1096	9.94317e-45	14.1096	1.30659e-44
VIM	benign_muscularis effect	-0.131246	0.00930204	-14.1093	4.27773e-45	14.1093	5.54109e-45
TTK	benign_stroma effect	-0.0881593	0.00625018	-14.1051	7.95229e-45	14.1051	1.38542e-44
BAIAP2L1	benign_inflammation effect	-0.28312	0.0200745	-14.1034	4.65051e-45	14.1034	1.10202e-44
MMP11	benign_epithelium effect	-0.178283	0.0126469	-14.097	8.91844e-45	14.097	1.25083e-44
KCNK1	benign_submucosa effect	-0.129064	0.00915737	-14.094	7.44248e-45	14.094	9.79274e-45
IRF6	benign_stroma effect	-0.104141	0.00739071	-14.0908	6.49283e-45	14.0908	1.13313e-44
DLG3	inter effect	-0.117994	0.00837986	-14.0806	8.99439e-45	14.0806	3.17823e-44
CTSB	benign_inflammation effect	0.297473	0.0211516	14.0638	1.42572e-44	14.0638	3.34675e-44
KPNA2	benign_muscularis effect	-0.0992135	0.00705564	-14.0616	1.17713e-44	14.0616	1.52281e-44
BSPRY	benign_muscularis effect	-0.0898389	0.00638936	-14.0607	1.19195e-44	14.0607	1.53999e-44
ODC1	benign_muscularis effect	-0.111713	0.00795404	-14.0448	1.24426e-44	14.0448	1.6055e-44
NNMT	benign_submucosa effect	0.20769	0.0147885	14.0441	1.88511e-44	14.0441	2.47066e-44
FUT3	benign_serosa effect	-0.486004	0.034622	-14.0374	1.18298e-44	14.0374	1.71447e-43
MGST1	inter effect	-0.137202	0.00977428	-14.0371	1.66447e-44	14.0371	5.8608e-44
COX7A1	benign_stroma effect	0.142375	0.0101449	14.0341	2.1691e-44	14.0341	3.7658e-44
IYD	benign_stroma effect	-0.100776	0.00718131	-14.0331	1.46703e-44	14.0331	2.55136e-44
SCARB1	benign_submucosa effect	-0.145202	0.0103474	-14.0327	2.94941e-44	14.0327	3.84539e-44
CYP3A5	benign_inflammation effect	-0.245772	0.0175161	-14.0313	1.12895e-44	14.0313	2.65636e-44
PPP1R1B	benign_submucosa effect	-0.192252	0.0137032	-14.0297	1.53793e-44	14.0297	2.01828e-44
IQGAP3	benign_submucosa effect	-0.117775	0.00839735	-14.0253	2.45752e-44	14.0253	3.21665e-44
GRB7	benign_muscularis effect	-0.0840726	0.00599474	-14.0244	2.48689e-44	14.0244	3.20476e-44
PRC1	benign_submucosa effect	-0.12114	0.0086398	-14.0212	2.60354e-44	14.0212	3.40332e-44
LMNB2	benign_epithelium effect	0.169526	0.0120986	14.0121	1.69092e-44	14.0121	2.36824e-44
BIRC5	benign_stroma effect	-0.106854	0.00762993	-14.0045	2.1932e-44	14.0045	3.80104e-44
GINS2	benign_muscularis effect	-0.085481	0.00610679	-13.9977	2.89846e-44	13.9977	3.73032e-44
PUS7	benign_epithelium effect	-0.137677	0.00984288	-13.9875	4.18403e-44	13.9875	5.85179e-44
WWC1	benign_fat effect	-0.104228	0.0074521	-13.9863	3.39986e-44	13.9863	3.75675e-44
THY1	benign_fat effect	-0.160807	0.0115003	-13.9828	2.97612e-44	13.9828	3.29217e-44
TUBA4A	inter effect	-0.127514	0.00912128	-13.9798	2.32992e-44	13.9798	8.17514e-44
DEGS2	benign_submucosa effect	-0.127185	0.00909808	-13.9793	4.69272e-44	13.9793	6.10236e-44
CTHRC1	benign_submucosa effect	0.214947	0.0153774	13.9781	2.72738e-44	13.9781	3.56055e-44
UCK2	benign_stroma effect	-0.127565	0.00913068	-13.971	3.51445e-44	13.971	6.08037e-44
PCK2	benign_serosa effect	-0.476363	0.0341095	-13.9657	2.83989e-44	13.9657	4.05698e-43
COL6A1	benign_submucosa effect	0.203066	0.0145571	13.9496	4.06822e-44	13.9496	5.29716e-44
TRIM2	benign_muscularis effect	-0.128656	0.00922305	-13.9493	5.71479e-44	13.9493	7.34549e-44
POF1B	benign_inflammation effect	-0.288633	0.0207051	-13.9402	4.6393e-44	13.9402	1.08649e-43
KNSTRN	benign_inflammation effect	0.181216	0.0129998	13.9399	1.08759e-43	13.9399	2.5411e-43
SLC25A10	benign_muscularis effect	-0.0802538	0.0057576	-13.9388	6.62917e-44	13.9388	8.49894e-44
SDCBP2	benign_serosa effect	-0.491697	0.035276	-13.9386	4.154e-44	13.9386	5.85071e-43
FOXA1	benign_submucosa effect	-0.123995	0.00890107	-13.9303	7.46212e-44	13.9303	9.69106e-44
ENO1	benign_muscularis effect	-0.138884	0.00997511	-13.9231	5.90007e-44	13.9231	7.5739e-44
HOOK2	benign_fat effect	-0.106639	0.00766021	-13.9211	8.48373e-44	13.9211	9.35362e-44
ANTXR1	benign_stroma effect	0.162879	0.0117036	13.917	7.49184e-44	13.917	1.29393e-43
SOCS3	benign_submucosa effect	0.211617	0.0152123	13.9108	1.22469e-43	13.9108	1.58845e-43
STIL	benign_fat effect	-0.0877378	0.00630791	-13.9092	1.67139e-43	13.9092	1.84074e-43
C12orf75	inter effect	-0.143952	0.0103503	-13.9079	8.5073e-44	13.9079	2.97458e-43
HTRA1	benign_fat effect	-0.157767	0.0113496	-13.9007	7.05765e-44	13.9007	7.7899e-44
CEP55	benign_muscularis effect	-0.0805215	0.00579435	-13.8966	1.49537e-43	13.8966	1.91469e-43
KIF2C	benign_submucosa effect	-0.103885	0.00748533	-13.8785	1.28274e-43	13.8785	1.66159e-43
MXRA7	benign_stroma effect	0.162488	0.0117131	13.8723	1.67878e-43	13.8723	2.88947e-43
GSTP1	benign_muscularis effect	-0.142084	0.0102465	-13.8665	1.8184e-43	13.8665	2.32532e-43
GDF15	benign_inflammation effect	-0.308061	0.0222303	-13.8577	3.42752e-43	13.8577	7.97098e-43
VWA2	benign_muscularis effect	-0.0873596	0.00630503	-13.8555	3.53296e-43	13.8555	4.50633e-43
CD9	benign_stroma effect	-0.169431	0.0122311	-13.8525	1.57957e-43	13.8525	2.72339e-43
DHCR7	benign_muscularis effect	-0.0903325	0.00652227	-13.8499	3.82429e-43	13.8499	4.87171e-43
FILIP1L	inter effect	0.147948	0.010684	13.8476	2.40525e-43	13.8476	8.38065e-43
FILIP1L	cancer_cancer effect	-0.106327	0.00767903	-13.8465	2.40525e-43	13.8465	2.5107e-43
S100A10	benign_stroma effect	-0.171879	0.0124142	-13.8454	1.74478e-43	13.8454	2.99791e-43
CAVIN1	benign_inflammation effect	-0.30157	0.0217908	-13.8394	1.89679e-43	13.8394	4.42142e-43
SCARB1	benign_fat effect	-0.113219	0.0081839	-13.8343	3.55911e-43	13.8343	3.91541e-43
TOX3	benign_submucosa effect	-0.128795	0.00930992	-13.8342	2.37812e-43	13.8342	3.07649e-43
MYO7B	benign_serosa effect	-0.541514	0.0391508	-13.8315	2.11618e-43	13.8315	2.93913e-42
ZFP36	inter effect	-0.149279	0.0107975	-13.8253	2.69e-43	13.8253	9.30796e-43
PPP1R14A	benign_submucosa effect	-0.16305	0.0117994	-13.8185	2.53363e-43	13.8185	3.27343e-43
F2RL1	inter effect	-0.105353	0.00762699	-13.8132	2.72778e-43	13.8132	9.40615e-43
PHGR1	inter effect	-0.177564	0.0128563	-13.8115	2.44468e-43	13.8115	8.48847e-43
TUFM	benign_muscularis effect	-0.136457	0.00988306	-13.8072	2.96468e-43	13.8072	3.78631e-43
ALYREF	benign_stroma effect	-0.10987	0.00795959	-13.8034	4.374e-43	13.8034	7.50257e-43
NOLC1	benign_submucosa effect	-0.106782	0.00774304	-13.7907	8.69834e-43	13.7907	1.12092e-42
ADAP1	benign_submucosa effect	-0.141678	0.010275	-13.7886	5.37123e-43	13.7886	6.93062e-43
ELMO3	benign_stroma effect	-0.111092	0.0080594	-13.7841	4.76487e-43	13.7841	8.15902e-43
SLC9A3R1	inter effect	-0.130071	0.00943717	-13.7829	3.63491e-43	13.7829	1.24911e-42
PAICS	benign_fat effect	-0.0740632	0.00537424	-13.7811	9.93048e-43	13.7811	1.09006e-42
TMEM238L	benign_inflammation effect	-0.173769	0.0126137	-13.7762	3.98964e-43	13.7762	9.2567e-43
FAM83E	benign_inflammation effect	-0.201176	0.0146183	-13.7619	4.86277e-43	13.7619	1.12564e-42
DTL	benign_muscularis effect	-0.0814256	0.00592103	-13.7519	1.11584e-42	13.7519	1.41783e-42
DACH1	benign_stroma effect	-0.126896	0.00922951	-13.749	9.30028e-43	13.749	1.58979e-42
DEPDC1B	benign_muscularis effect	-0.0680887	0.00495243	-13.7485	1.16938e-42	13.7485	1.48398e-42
CLDN3	inter effect	-0.151424	0.0110184	-13.7428	6.32775e-43	13.7428	2.16704e-42
SOD2	benign_muscularis effect	0.132163	0.009618	13.7412	1.29359e-42	13.7412	1.63953e-42
C10orf99	inter effect	-0.0853085	0.00621106	-13.7349	9.40583e-43	13.7349	3.21018e-42
NME2	benign_inflammation effect	0.318134	0.0231646	13.7336	1.14961e-42	13.7336	2.65499e-42
CKAP2	benign_submucosa effect	-0.127368	0.0092754	-13.7318	9.81724e-43	13.7318	1.26348e-42
EPHB2	benign_epithelium effect	0.157154	0.011446	13.7301	1.20708e-42	13.7301	1.68586e-42
ELN	benign_muscularis effect	0.143062	0.0104228	13.7258	9.14348e-43	13.7258	1.16329e-42
C9orf152	benign_fat effect	-0.0900285	0.00656094	-13.7219	9.6521e-43	13.7219	1.06067e-42
ATP1A1	benign_submucosa effect	-0.177646	0.0129538	-13.7138	1.07879e-42	13.7138	1.38662e-42
TGFB1I1	benign_inflammation effect	-0.260173	0.0189748	-13.7115	1.29989e-42	13.7115	2.99515e-42
TTLL12	benign_stroma effect	-0.119983	0.00876308	-13.6919	1.70165e-42	13.6919	2.90384e-42
RAB25	benign_inflammation effect	-0.28627	0.0209114	-13.6896	1.50528e-42	13.6896	3.46042e-42
MARVELD2	benign_submucosa effect	-0.119167	0.0087107	-13.6805	1.99078e-42	13.6805	2.55556e-42
MZT1	benign_muscularis effect	-0.090881	0.00664321	-13.6803	1.9976e-42	13.6803	2.52541e-42
DCN	benign_muscularis effect	0.15843	0.011585	13.6754	1.60181e-42	13.6754	2.02761e-42
CCN1	benign_serosa effect	0.779187	0.0570103	13.6675	2.38213e-42	13.6675	3.2191e-41
MAP3K21	benign_stroma effect	-0.104247	0.00762801	-13.6664	2.41871e-42	13.6664	4.11345e-42
ATP2C2	benign_serosa effect	-0.561025	0.0410539	-13.6656	1.63017e-42	13.6656	2.2331e-41
CBLC	benign_inflammation effect	-0.191081	0.0139857	-13.6626	2.18354e-42	13.6626	5.00812e-42
DSG2	inter effect	-0.144272	0.0105603	-13.6617	1.93355e-42	13.6617	6.57668e-42
NUDT15	benign_stroma effect	-0.118004	0.00864059	-13.6569	2.75364e-42	13.6569	4.66776e-42
FOXA1	benign_stroma effect	-0.102547	0.00750878	-13.6569	2.75398e-42	13.6569	4.66776e-42
FRK	benign_stroma effect	-0.110675	0.00810489	-13.6553	2.81488e-42	13.6553	4.76291e-42
COX7A1	inter effect	0.132194	0.00968117	13.6548	3.40417e-42	13.6548	1.15395e-41
SLC5A1	benign_stroma effect	-0.115938	0.00849252	-13.6518	2.95314e-42	13.6518	4.98841e-42
TMC5	benign_stroma effect	-0.125782	0.00921625	-13.6478	2.33922e-42	13.6478	3.98505e-42
PALLD	benign_stroma effect	0.160579	0.0117732	13.6393	3.00396e-42	13.6393	5.0657e-42
SELENOM	benign_inflammation effect	0.301958	0.0221409	13.638	3.57029e-42	13.638	8.17e-42
EPHB3	benign_submucosa effect	-0.171038	0.0125435	-13.6356	5.53337e-42	13.6356	7.09407e-42
CDCP1	benign_serosa effect	-0.456055	0.0334525	-13.6329	4.5941e-42	13.6329	6.12547e-41
JPT1	benign_inflammation effect	0.231569	0.0169971	13.624	3.7083e-42	13.624	8.46644e-42
CNN1	benign_stroma effect	0.180184	0.0132281	13.6212	3.3685e-42	13.6212	5.67087e-42
SPC24	benign_muscularis effect	-0.081741	0.00600158	-13.6199	5.48973e-42	13.6199	6.93148e-42
PANK1	benign_submucosa effect	-0.103507	0.00760463	-13.611	6.19928e-42	13.611	7.93761e-42
PXMP2	benign_stroma effect	-0.110911	0.00815063	-13.6077	4.63217e-42	13.6077	7.78516e-42
ANKRD22	benign_submucosa effect	-0.117361	0.00863217	-13.5957	6.36714e-42	13.5957	8.14212e-42
EHF	benign_inflammation effect	-0.28451	0.0209265	-13.5957	5.45971e-42	13.5957	1.24367e-41
LSM7	inter effect	-0.144942	0.0106648	-13.5907	5.84365e-42	13.5907	1.97421e-41
TMC4	benign_stroma effect	-0.102626	0.00755194	-13.5894	6.94472e-42	13.5894	1.16522e-41
MYO5C	benign_submucosa effect	-0.123502	0.00908972	-13.587	7.17507e-42	13.587	9.16356e-42
FAM111B	benign_stroma effect	-0.0951618	0.00700438	-13.586	7.26816e-42	13.586	1.21745e-41
CYB5B	benign_serosa effect	-0.650867	0.047912	-13.5846	5.5567e-42	13.5846	7.31145e-41
ELF3	benign_serosa effect	-0.725517	0.053476	-13.5672	6.27124e-42	13.5672	8.14447e-41
C1R	benign_fat effect	-0.16037	0.0118216	-13.5659	9.57401e-42	13.5659	1.04978e-41
CALML4	inter effect	-0.124989	0.00921359	-13.5657	8.22379e-42	13.5657	2.76895e-41
LAMA4	inter effect	0.148889	0.0109766	13.5642	1.46977e-41	13.5642	4.91563e-41
CDHR5	benign_submucosa effect	-0.122325	0.00902253	-13.5577	8.02191e-42	13.5577	1.0232e-41
DTYMK	benign_stroma effect	-0.106802	0.00787996	-13.5536	1.35772e-41	13.5536	2.27044e-41
FAM83F	benign_inflammation effect	-0.189763	0.0140037	-13.5509	1.17405e-41	13.5509	2.66831e-41
GSTO2	benign_epithelium effect	0.111019	0.00819457	13.5479	1.83386e-41	13.5479	2.55768e-41
MYBL2	inter effect	-0.113152	0.00835234	-13.5473	1.05685e-41	13.5473	3.54649e-41
SH3BGRL2	benign_submucosa effect	-0.160675	0.0118606	-13.547	1.23851e-41	13.547	1.57772e-41
CHAF1A	benign_stroma effect	-0.0945287	0.0069785	-13.5457	1.51188e-41	13.5457	2.52401e-41
JPH1	benign_muscularis effect	-0.0913237	0.00674531	-13.5388	2.07531e-41	13.5388	2.61704e-41
CASP6	benign_inflammation effect	0.223993	0.0165487	13.5354	1.24294e-41	13.5354	2.81609e-41
MFAP4	benign_inflammation effect	0.288075	0.0212833	13.5353	1.24471e-41	13.5353	2.81609e-41
CD46	benign_inflammation effect	0.307268	0.022702	13.5349	1.75232e-41	13.5349	3.94667e-41
RAD54L	benign_fat effect	-0.079382	0.00586708	-13.5301	2.33797e-41	13.5301	2.56076e-41
BORA	benign_submucosa effect	-0.122057	0.00902293	-13.5275	1.61495e-41	13.5275	2.05464e-41
MAP7	benign_inflammation effect	-0.244899	0.01811	-13.5228	1.4747e-41	13.5228	3.3289e-41
HKDC1	benign_serosa effect	-0.436789	0.0323044	-13.5211	1.76216e-41	13.5211	2.23059e-40
PUS7	benign_muscularis effect	-0.097832	0.00723722	-13.5179	2.20724e-41	13.5179	2.7764e-41
PPIA	benign_stroma effect	-0.156838	0.0116024	-13.5178	1.84258e-41	13.5178	3.07097e-41
PPP1R1B	benign_serosa effect	-0.648061	0.047946	-13.5165	1.60734e-41	13.5165	2.0607e-40
ANGPTL2	benign_inflammation effect	-0.28569	0.0211451	-13.511	2.02075e-41	13.511	4.541e-41
DLG3	benign_muscularis effect	-0.101495	0.00751535	-13.505	2.19092e-41	13.505	2.75934e-41
SLC22A18	benign_serosa effect	-0.481315	0.0356664	-13.4949	2.51315e-41	13.4949	3.14144e-40
TRIB3	benign_epithelium effect	-0.132653	0.00983946	-13.4817	3.60739e-41	13.4817	5.02422e-41
FEN1	benign_stroma effect	-0.0887103	0.0065808	-13.4802	4.60412e-41	13.4802	7.64803e-41
SAPCD2	benign_submucosa effect	-0.12917	0.00958325	-13.4788	3.75389e-41	13.4788	4.76988e-41
STEAP3	benign_fat effect	-0.0940981	0.00698417	-13.4731	6.75964e-41	13.4731	7.39567e-41
ADAM33	benign_inflammation effect	-0.257399	0.0191254	-13.4585	3.53049e-41	13.4585	7.91589e-41
ATAD2	benign_stroma effect	-0.0964439	0.0071663	-13.458	4.97477e-41	13.458	8.23638e-41
KPNA2	benign_submucosa effect	-0.131519	0.00977284	-13.4575	4.16979e-41	13.4575	5.29161e-41
TIMP1	benign_muscularis effect	-0.134876	0.0100253	-13.4535	3.77322e-41	13.4535	4.74022e-41
CRISPLD2	benign_serosa effect	0.689022	0.0512387	13.4473	3.59264e-41	13.4473	4.43535e-40
ZG16B	benign_muscularis effect	-0.0884414	0.00657915	-13.4427	7.64615e-41	13.4427	9.59366e-41
SPINK1	benign_stroma effect	-0.138475	0.0103027	-13.4406	4.4917e-41	13.4406	7.47371e-41
C3orf52	benign_stroma effect	-0.105895	0.00788018	-13.4382	4.6433e-41	13.4382	7.70033e-41
SIAE	inter effect	-0.12356	0.00919681	-13.4351	4.8416e-41	13.4351	1.61387e-40
AMACR	benign_stroma effect	-0.131049	0.00975605	-13.4326	5.84199e-41	13.4326	9.65618e-41
POLD2	benign_stroma effect	-0.137607	0.0102471	-13.4288	6.14937e-41	13.4288	1.01475e-40
RAD51AP1	benign_submucosa effect	-0.103537	0.0077124	-13.4247	9.74576e-41	13.4247	1.23364e-40
ADD3	benign_stroma effect	-0.152584	0.0113664	-13.4242	6.54431e-41	13.4242	1.07814e-40
TXNIP	benign_serosa effect	-0.615482	0.0458604	-13.4208	5.8754e-41	13.4208	6.99452e-40
PLS1	benign_serosa effect	-0.565215	0.042119	-13.4195	5.2309e-41	13.4195	6.37914e-40
PGAM5	benign_stroma effect	-0.124154	0.00925221	-13.4188	8.44139e-41	13.4188	1.38383e-40
RCC1	benign_stroma effect	-0.101041	0.00753226	-13.4144	7.46575e-41	13.4144	1.22792e-40
LGALS3	benign_stroma effect	-0.169797	0.0126594	-13.4128	7.63443e-41	13.4128	1.2536e-40
DHCR7	benign_submucosa effect	-0.121159	0.009034	-13.4114	1.1662e-40	13.4114	1.47434e-40
PRR15L	benign_serosa effect	-0.580629	0.0432943	-13.4112	5.84878e-41	13.4112	6.99452e-40
COL6A1	inter effect	0.157067	0.0117185	13.4034	6.50138e-41	13.4034	2.15993e-40
MGST1	benign_fat effect	0.128702	0.00960376	13.4012	8.91822e-41	13.4012	9.73605e-41
DTYMK	benign_muscularis effect	-0.0903482	0.00674402	-13.3968	9.47122e-41	13.3968	1.18687e-40
PTGDS	benign_fat effect	0.161096	0.012031	13.3901	8.8879e-41	13.3901	9.71355e-41
GFPT1	inter effect	-0.142144	0.0106182	-13.3868	9.28207e-41	13.3868	3.07353e-40
DES	benign_submucosa effect	-0.265842	0.019862	-13.3844	9.58693e-41	13.3844	1.21507e-40
INAVA	benign_serosa effect	-0.558817	0.041756	-13.3829	7.60976e-41	13.3829	8.95265e-40
CCL15	benign_serosa effect	-0.412385	0.0308712	-13.3582	1.36338e-40	13.3582	1.58532e-39
GMNN	benign_inflammation effect	0.220204	0.0164886	13.355	1.42463e-40	13.355	3.18709e-40
CLDN12	benign_inflammation effect	-0.242108	0.0181289	-13.3548	1.99911e-40	13.3548	4.4623e-40
SULF1	benign_submucosa effect	0.200649	0.015033	13.3472	1.58043e-40	13.3472	1.99549e-40
HDHD3	inter effect	-0.119402	0.00894697	-13.3456	1.61622e-40	13.3456	5.33407e-40
IL1R1	benign_serosa effect	0.640081	0.0479684	13.3438	2.31727e-40	13.3438	2.66353e-39
ADD3	benign_epithelium effect	0.17648	0.0132305	13.3389	1.76859e-40	13.3389	2.45979e-40
FBLN2	benign_inflammation effect	-0.298688	0.0223939	-13.3379	2.08938e-40	13.3379	4.6534e-40
HSPE1	benign_epithelium effect	0.175615	0.0131693	13.3351	1.85897e-40	13.3351	2.5819e-40
C1QC	benign_stroma effect	0.164151	0.0123104	13.3343	6.57908e-40	13.3343	1.06977e-39
PRSS3	benign_submucosa effect	-0.15672	0.0117562	-13.3308	1.97047e-40	13.3308	2.48483e-40
CYP51A1	benign_muscularis effect	-0.102636	0.00769941	-13.3304	2.77367e-40	13.3304	3.47143e-40
PRR11	benign_submucosa effect	-0.0879967	0.00660783	-13.317	4.14588e-40	13.317	5.2084e-40
RGMA	benign_stroma effect	-0.122194	0.00917605	-13.3166	2.78022e-40	13.3166	4.55028e-40
F11R	benign_inflammation effect	0.267869	0.0201179	13.3149	2.13222e-40	13.3149	4.73826e-40
PRDX5	benign_stroma effect	-0.148096	0.0111229	-13.3145	2.85923e-40	13.3145	4.67195e-40
TMEM106C	benign_serosa effect	-0.626797	0.0470941	-13.3095	3.05841e-40	13.3095	3.47547e-39
JPH1	benign_submucosa effect	-0.124332	0.00934306	-13.3074	3.77156e-40	13.3074	4.75008e-40
CAV1	benign_serosa effect	0.623674	0.0468666	13.3074	3.14321e-40	13.3074	3.53169e-39
IDH1	benign_submucosa effect	-0.143616	0.0107926	-13.3069	3.79759e-40	13.3069	4.77684e-40
SH3RF2	benign_inflammation effect	-0.232791	0.0174965	-13.305	2.78331e-40	13.305	6.17142e-40
UBE2T	benign_submucosa effect	-0.11347	0.00853881	-13.2887	6.05498e-40	13.2887	7.59722e-40
MYO7B	inter effect	-0.119697	0.00900745	-13.2887	3.0305e-40	13.2887	9.96877e-40
COL18A1	cancer_cancer effect	-0.110892	0.00834662	-13.2859	5.03165e-40	13.2859	5.24677e-40
SERPINF1	inter effect	-0.155362	0.0116973	-13.2819	4.42506e-40	13.2819	1.45084e-39
AXIN2	inter effect	0.119743	0.00902529	13.2675	6.43166e-40	13.2675	2.095e-39
CCDC34	benign_inflammation effect	0.185535	0.0139849	13.2669	6.48735e-40	13.2669	1.43525e-39
NDC1	benign_stroma effect	-0.107215	0.00808609	-13.2592	5.98407e-40	13.2592	9.76194e-40
SVIL	benign_epithelium effect	-0.164509	0.0124114	-13.2547	5.44587e-40	13.2547	7.55322e-40
MISP	inter effect	-0.136353	0.0102948	-13.2449	5.43469e-40	13.2449	1.77604e-39
ARHGEF38	benign_stroma effect	-0.102108	0.00771152	-13.241	6.54302e-40	13.241	1.06564e-39
NCAPG2	benign_stroma effect	-0.112086	0.00846993	-13.2334	8.44091e-40	13.2334	1.37028e-39
KNSTRN	benign_submucosa effect	-0.106112	0.00801885	-13.2329	1.27546e-39	13.2329	1.59632e-39
CDH17	benign_serosa effect	-0.609982	0.0461138	-13.2278	6.8251e-40	13.2278	7.58344e-39
C1orf116	benign_submucosa effect	-0.117538	0.00888679	-13.2262	1.11534e-39	13.2262	1.39767e-39
MELTF	benign_fat effect	-0.101506	0.00767619	-13.2235	1.92677e-39	13.2235	2.10116e-39
TK1	benign_muscularis effect	-0.0915783	0.00692751	-13.2195	1.21858e-39	13.2195	1.52322e-39
GGCT	benign_stroma effect	-0.131827	0.0099791	-13.2103	1.37797e-39	13.2103	2.22973e-39
WDR34	benign_stroma effect	-0.119991	0.00908456	-13.2082	1.17984e-39	13.2082	1.91222e-39
GTSE1	benign_muscularis effect	-0.07071	0.00535397	-13.207	1.79852e-39	13.207	2.24535e-39
VIL1	benign_inflammation effect	-0.283045	0.0214339	-13.2055	1.04886e-39	13.2055	2.31536e-39
MSN	benign_submucosa effect	-0.182255	0.0138088	-13.1985	1.34273e-39	13.1985	1.67841e-39
PREP	benign_inflammation effect	0.241155	0.0182722	13.1979	1.15972e-39	13.1979	2.55445e-39
PROX1	benign_epithelium effect	-0.154009	0.0116744	-13.192	2.92572e-39	13.192	4.04664e-39
PAFAH1B3	benign_muscularis effect	-0.10259	0.00777893	-13.1881	2.31069e-39	13.1881	2.88116e-39
NFE2L3	benign_stroma effect	-0.107025	0.00811643	-13.1862	2.37002e-39	13.1862	3.82262e-39
OAS1	benign_serosa effect	-0.554118	0.0420364	-13.1819	1.4348e-39	13.1819	1.57671e-38
MECOM	inter effect	-0.117202	0.00889134	-13.1816	1.67904e-39	13.1816	5.45143e-39
COL11A1	benign_submucosa effect	-0.162373	0.0123235	-13.1759	2.17317e-39	13.1759	2.71307e-39
TROAP	benign_stroma effect	-0.092179	0.00699626	-13.1755	1.82211e-39	13.1755	2.94363e-39
ANLN	benign_stroma effect	-0.092253	0.00700401	-13.1714	3.84372e-39	13.1714	6.16969e-39
KIF23	benign_inflammation effect	0.168696	0.0128141	13.1648	3.14655e-39	13.1648	6.88524e-39
CERCAM	inter effect	0.142982	0.0108637	13.1615	2.63165e-39	13.1615	8.43477e-39
PRUNE2	benign_epithelium effect	-0.168331	0.0127924	-13.1587	1.95076e-39	13.1587	2.70189e-39
GPRC5A	benign_inflammation effect	-0.308883	0.0234768	-13.1569	1.99655e-39	13.1569	4.38801e-39
ARHGEF25	benign_inflammation effect	-0.231415	0.0175891	-13.1567	2.33573e-39	13.1567	5.12221e-39
ANO9	inter effect	-0.127248	0.0096722	-13.1561	1.76582e-39	13.1561	5.71464e-39
ACSS2	inter effect	-0.122769	0.00933365	-13.1534	2.09164e-39	13.1534	6.74721e-39
MYO19	benign_stroma effect	-0.121814	0.00926874	-13.1425	2.81981e-39	13.1425	4.54075e-39
TMC4	inter effect	-0.0947056	0.00720675	-13.1412	2.4565e-39	13.1412	7.89873e-39
RFC3	benign_muscularis effect	-0.0884999	0.00673619	-13.138	2.99248e-39	13.138	3.72662e-39
CYP2J2	benign_stroma effect	-0.0927672	0.00706415	-13.1321	3.23335e-39	13.1321	5.1983e-39
FOXA3	benign_submucosa effect	-0.104567	0.00796391	-13.1301	3.31833e-39	13.1301	4.13241e-39
FBXO32	benign_inflammation effect	-0.2869	0.0218641	-13.1219	3.69825e-39	13.1219	8.07478e-39
ITGB4	benign_muscularis effect	-0.133787	0.010196	-13.1215	3.71913e-39	13.1215	4.62578e-39
LGALS3	benign_submucosa effect	-0.19689	0.0150067	-13.1201	3.24645e-39	13.1201	4.04795e-39
SH3RF2	inter effect	-0.113926	0.0086884	-13.1125	3.14324e-39	13.1125	1.00423e-38
HOXB6	benign_serosa effect	-0.559567	0.0426891	-13.108	3.33495e-39	13.108	3.62495e-38
ACP1	benign_submucosa effect	-0.108211	0.00826105	-13.099	1.00087e-38	13.099	1.24023e-38
NHP2	benign_stroma effect	-0.145791	0.0111312	-13.0975	6.12251e-39	13.0975	9.81172e-39
NCAPH	benign_muscularis effect	-0.0640825	0.00489318	-13.0963	7.78033e-39	13.0963	9.665e-39
PDK4	benign_submucosa effect	0.182307	0.013921	13.0958	5.21877e-39	13.0958	6.491e-39
HSPB6	benign_fat effect	0.146514	0.0111894	13.094	4.00719e-39	13.094	4.36514e-39
LRP8	benign_muscularis effect	-0.0823127	0.00628638	-13.0938	8.03829e-39	13.0938	9.97306e-39
SLPI	inter effect	-0.129873	0.00992529	-13.085	6.01625e-39	13.085	1.90992e-38
GTSE1	benign_submucosa effect	-0.0969904	0.00741584	-13.0788	7.83262e-39	13.0788	9.72997e-39
CLIC4	benign_stroma effect	0.146465	0.0111999	13.0773	9.9875e-39	13.0773	1.59037e-38
DSCC1	benign_inflammation effect	0.159754	0.0122239	13.069	1.48529e-38	13.069	3.19418e-38
ANXA6	benign_submucosa effect	-0.172064	0.0131663	-13.0685	8.97222e-39	13.0685	1.11318e-38
MAP3K20	benign_inflammation effect	-0.277345	0.0212243	-13.0673	6.51062e-39	13.0673	1.41844e-38
CCDC34	benign_stroma effect	-0.0950905	0.00727701	-13.0672	7.60053e-39	13.0672	1.21608e-38
EHF	inter effect	-0.135783	0.0103917	-13.0665	5.75665e-39	13.0665	1.83333e-38
S100A16	benign_inflammation effect	-0.295043	0.0225973	-13.0566	8.7448e-39	13.0566	1.90104e-38
PPDPF	benign_stroma effect	-0.158383	0.0121309	-13.0561	8.79395e-39	13.0561	1.40254e-38
DDX21	benign_stroma effect	-0.133753	0.0102459	-13.0543	7.71999e-39	13.0543	1.23322e-38
COX7A1	benign_fat effect	-0.124149	0.00951163	-13.0524	9.23895e-39	13.0524	1.00533e-38
CENPF	benign_submucosa effect	-0.109547	0.00839467	-13.0495	1.4384e-38	13.0495	1.7802e-38
CEP55	benign_inflammation effect	0.169764	0.013011	13.0477	1.17876e-38	13.0477	2.54593e-38
GPSM2	benign_stroma effect	-0.126899	0.00972926	-13.043	1.25369e-38	13.043	1.99315e-38
TJP3	benign_serosa effect	-0.449539	0.0344912	-13.0334	8.88288e-39	13.0334	9.55149e-38
TMEM106C	benign_inflammation effect	0.284313	0.021819	13.0305	1.05492e-38	13.0305	2.28833e-38
ERBB2	benign_stroma effect	-0.131847	0.0101223	-13.0254	1.31541e-38	13.0254	2.08795e-38
SDC4	benign_inflammation effect	-0.291201	0.0223579	-13.0245	1.33135e-38	13.0245	2.86929e-38
ARHGEF16	benign_inflammation effect	-0.210002	0.0161246	-13.0237	1.15279e-38	13.0237	2.49521e-38
C19orf48	benign_epithelium effect	-0.143979	0.0110558	-13.023	1.35847e-38	13.023	1.87634e-38
DDAH1	benign_stroma effect	-0.136845	0.0105088	-13.022	1.3761e-38	13.022	2.18083e-38
SHMT2	benign_submucosa effect	-0.114899	0.00883362	-13.007	2.00944e-38	13.007	2.47773e-38
GNPNAT1	benign_submucosa effect	-0.122389	0.00941264	-13.0026	3.54725e-38	13.0026	4.3578e-38
SPEG	benign_submucosa effect	-0.132545	0.0101957	-13.0001	1.57047e-38	13.0001	1.94125e-38
GUCY1A1	benign_stroma effect	0.134661	0.01036	12.9981	1.8809e-38	12.9981	2.97611e-38
PAICS	benign_submucosa effect	-0.0882618	0.00679483	-12.9896	3.15526e-38	12.9896	3.881e-38
SYNPO2	benign_submucosa effect	-0.194369	0.0149638	-12.9893	1.80977e-38	12.9893	2.23428e-38
EXOSC5	benign_muscularis effect	-0.0833295	0.00641735	-12.985	2.67744e-38	12.985	3.31367e-38
BGN	cancer_cancer effect	0.119316	0.00919146	12.9812	2.34584e-38	12.9812	2.44358e-38
SOCS3	benign_fat effect	0.156188	0.0120324	12.9806	2.8385e-38	12.9806	3.08533e-38
MUC20	benign_serosa effect	-0.555566	0.0428081	-12.9781	2.09494e-38	12.9781	2.22866e-37
MMP14	benign_muscularis effect	-0.134813	0.0103903	-12.9749	3.05652e-38	12.9749	3.77814e-38
RAPGEFL1	inter effect	-0.110868	0.00854697	-12.9717	1.99302e-38	12.9717	6.30702e-38
HNF4G	benign_submucosa effect	-0.106315	0.00819732	-12.9694	2.73519e-38	12.9694	3.36846e-38
SERINC2	benign_inflammation effect	-0.249374	0.0192333	-12.9657	2.15308e-38	12.9657	4.62035e-38
SDC4	benign_muscularis effect	0.129069	0.00995709	12.9625	2.56629e-38	12.9625	3.18004e-38
NCAPH	benign_stroma effect	-0.0740961	0.00571735	-12.9599	3.71922e-38	12.9599	5.87554e-38
GGT6	benign_serosa effect	-0.395235	0.030514	-12.9526	3.40897e-38	12.9526	3.58839e-37
CHMP4C	benign_stroma effect	-0.104081	0.00803681	-12.9505	4.20289e-38	12.9505	6.62917e-38
TGFBI	benign_submucosa effect	-0.186682	0.014421	-12.9452	3.75307e-38	12.9452	4.605e-38
FOXA2	benign_inflammation effect	-0.193345	0.0149405	-12.941	3.96464e-38	12.941	8.4896e-38
LARGE2	benign_muscularis effect	-0.0739549	0.00571618	-12.9378	4.12997e-38	12.9378	5.09873e-38
ASF1B	benign_epithelium effect	0.128897	0.00996449	12.9356	3.64452e-38	12.9356	5.02692e-38
ERO1A	inter effect	-0.137292	0.0106179	-12.9302	3.42179e-38	12.9302	1.07943e-37
ARHGEF16	inter effect	-0.103487	0.00800709	-12.9244	3.68655e-38	12.9244	1.15929e-37
SLC1A5	inter effect	-0.136891	0.0105932	-12.9225	5.03898e-38	12.9225	1.57962e-37
CEACAM6	benign_serosa effect	-0.755589	0.0584798	-12.9205	4.43295e-38	12.9205	4.61766e-37
SLC7A11	benign_submucosa effect	-0.108128	0.00837005	-12.9184	1.06309e-37	12.9184	1.30121e-37
ASCL2	inter effect	0.124928	0.00967358	12.9144	5.60257e-38	12.9144	1.7508e-37
EPB41L4B	benign_inflammation effect	-0.247124	0.0191503	-12.9044	5.46309e-38	12.9044	1.16733e-37
MELK	benign_stroma effect	-0.0787527	0.00610315	-12.9036	1.28863e-37	12.9036	2.02616e-37
PHLDA2	benign_epithelium effect	0.140448	0.0108859	12.9019	7.90504e-38	12.9019	1.08885e-37
KLK1	benign_submucosa effect	-0.130985	0.0101543	-12.8995	5.82607e-38	12.8995	7.1398e-38
ATP10B	inter effect	-0.107969	0.00837075	-12.8984	6.8961e-38	12.8984	2.14832e-37
THBS2	cancer_cancer effect	0.120123	0.00931576	12.8946	5.43391e-38	12.8946	5.65444e-38
ANXA4	benign_stroma effect	-0.151069	0.0117219	-12.8877	7.91627e-38	12.8877	1.24666e-37
CDC25A	benign_submucosa effect	-0.089137	0.00691718	-12.8863	1.61241e-37	12.8863	1.96875e-37
AXIN2	benign_muscularis effect	-0.104212	0.00809429	-12.8748	9.36482e-38	12.8748	1.15472e-37
SH2D3A	inter effect	-0.0961159	0.00746927	-12.8682	7.64993e-38	12.8682	2.37575e-37
KIF23	benign_muscularis effect	-0.0734109	0.00570671	-12.864	1.29236e-37	12.864	1.59158e-37
TTK	benign_muscularis effect	-0.068777	0.00534919	-12.8575	1.40583e-37	12.8575	1.72706e-37
TESC	benign_inflammation effect	0.257149	0.0200011	12.8568	1.41873e-37	12.8568	3.02501e-37
PSAT1	benign_epithelium effect	-0.123173	0.00958183	-12.8548	2.42406e-37	12.8548	3.32976e-37
MYO10	benign_stroma effect	-0.121365	0.00944454	-12.8503	1.54306e-37	12.8503	2.42239e-37
EHF	benign_serosa effect	-0.580272	0.0451674	-12.8471	8.92458e-38	12.8471	9.20059e-37
SLC5A1	benign_submucosa effect	-0.129221	0.0100672	-12.8359	1.32659e-37	12.8359	1.62175e-37
COL5A1	benign_muscularis effect	0.143903	0.0112113	12.8355	1.3335e-37	12.8355	1.64023e-37
TMEM97	benign_muscularis effect	-0.101041	0.00787769	-12.8262	2.63252e-37	12.8262	3.23009e-37
GATA6	inter effect	-0.110533	0.0086211	-12.8213	1.86958e-37	12.8213	5.77032e-37
PRR15L	inter effect	-0.127635	0.00996074	-12.8138	1.37287e-37	12.8138	4.25037e-37
DLGAP5	benign_submucosa effect	-0.0953799	0.00744425	-12.8126	2.09185e-37	12.8126	2.55103e-37
PDLIM7	benign_stroma effect	0.148949	0.0116307	12.8066	1.93647e-37	12.8066	3.03522e-37
NQO1	benign_stroma effect	-0.140496	0.0109714	-12.8056	1.96092e-37	12.8056	3.06873e-37
COL11A1	benign_epithelium effect	-0.154956	0.0121009	-12.8053	2.29755e-37	12.8053	3.16032e-37
FILIP1L	benign_inflammation effect	0.275201	0.0215153	12.7909	2.76333e-37	12.7909	5.87943e-37
FUT6	benign_serosa effect	-0.380901	0.0297952	-12.784	2.59069e-37	12.784	2.64356e-36
AIFM3	inter effect	-0.0913875	0.00715084	-12.78	2.38692e-37	12.78	7.34437e-37
UBE2T	benign_stroma effect	-0.0920431	0.00720313	-12.7782	3.90601e-37	12.7782	6.10313e-37
TACC3	inter effect	-0.106779	0.00836128	-12.7707	3.07434e-37	12.7707	9.43049e-37
STOM	benign_inflammation effect	0.292975	0.0229436	12.7694	3.64703e-37	12.7694	7.74315e-37
LRP8	benign_submucosa effect	-0.111149	0.00870736	-12.765	4.63049e-37	12.765	5.64006e-37
RPIA	benign_epithelium effect	0.130635	0.0102421	12.7547	3.7739e-37	12.7547	5.17681e-37
PDLIM7	cancer_cancer effect	0.101727	0.00797697	12.7527	3.38978e-37	12.7527	3.52368e-37
EPB41L4B	benign_serosa effect	-0.526973	0.0413337	-12.7492	3.54104e-37	12.7492	3.57681e-36
TMEM184A	inter effect	-0.0875599	0.00687262	-12.7404	4.53254e-37	12.7404	1.3861e-36
VSNL1	benign_serosa effect	-0.387361	0.0304054	-12.7399	1.06479e-36	12.7399	1.03378e-35
S100P	inter effect	0.15478	0.0121508	12.7382	5.43749e-37	12.7382	1.65777e-36
PTPRH	benign_submucosa effect	-0.104533	0.00820749	-12.7363	4.7804e-37	12.7363	5.81558e-37
SEL1L3	benign_serosa effect	-0.586817	0.0460896	-12.7321	3.92158e-37	12.7321	3.92158e-36
CHMP4C	benign_fat effect	-0.0959171	0.00753521	-12.7292	6.10602e-37	12.7292	6.62977e-37
CLUH	benign_muscularis effect	-0.110719	0.00869843	-12.7286	6.15279e-37	12.7286	7.54018e-37
ARFGEF3	benign_fat effect	-0.0812856	0.00638651	-12.7277	1.86703e-36	12.7277	2.02278e-36
HMGCR	benign_submucosa effect	-0.127777	0.0100432	-12.7227	6.63844e-37	12.7227	8.06615e-37
STARD10	inter effect	-0.143898	0.011315	-12.7174	6.08286e-37	12.7174	1.84889e-36
SPC24	benign_stroma effect	-0.0890879	0.00701255	-12.7041	8.42137e-37	12.7041	1.31379e-36
THBS1	benign_fat effect	-0.159845	0.0125843	-12.7019	1.03821e-36	12.7019	1.12604e-36
SLC9A3R1	benign_serosa effect	-0.520974	0.0410186	-12.7009	5.84459e-37	12.7009	5.78673e-36
ACP1	benign_stroma effect	-0.0884774	0.0069688	-12.6962	1.39635e-36	12.6962	2.175e-36
GGCT	benign_inflammation effect	0.243337	0.0191772	12.6889	1.02258e-36	12.6889	2.16649e-36
LAMB3	inter effect	-0.115519	0.00910884	-12.682	1.11548e-36	12.682	3.38024e-36
GGT6	benign_submucosa effect	-0.110579	0.00872106	-12.6795	9.87237e-37	12.6795	1.1981e-36
JPT2	benign_stroma effect	-0.124246	0.00980188	-12.6758	1.45009e-36	12.6758	2.2552e-36
ANKS4B	benign_stroma effect	-0.0826242	0.00652003	-12.6724	1.51455e-36	12.6724	2.35178e-36
C1QC	benign_inflammation effect	0.299752	0.0236564	12.6711	2.56607e-36	12.6711	5.4251e-36
ATAD2	benign_submucosa effect	-0.10764	0.00849518	-12.6707	1.28863e-36	12.6707	1.56008e-36
VAMP8	benign_serosa effect	-0.57936	0.0457346	-12.6679	8.91058e-37	12.6679	8.73586e-36
FUT3	benign_submucosa effect	-0.125262	0.00989507	-12.659	1.12233e-36	12.659	1.36041e-36
PTGDS	benign_serosa effect	0.673075	0.0532217	12.6466	1.31401e-36	12.6466	1.26348e-35
CDC25A	benign_stroma effect	-0.0737529	0.00583516	-12.6394	2.88064e-36	12.6394	4.4523e-36
FERMT2	benign_submucosa effect	-0.145786	0.0115535	-12.6183	2.51076e-36	12.6183	3.03598e-36
NME1	benign_stroma effect	-0.132942	0.0105419	-12.6108	2.76065e-36	12.6108	4.28008e-36
TRIM2	benign_inflammation effect	-0.261098	0.0207095	-12.6077	2.87354e-36	12.6077	6.06231e-36
VWA2	benign_submucosa effect	-0.110084	0.00873323	-12.6052	4.44983e-36	12.6052	5.37419e-36
ASCL2	benign_stroma effect	-0.127706	0.0101373	-12.5977	2.79636e-36	12.5977	4.32873e-36
TSTD1	inter effect	-0.10992	0.00872654	-12.5961	2.49699e-36	12.5961	7.54377e-36
PDIA6	benign_inflammation effect	0.264714	0.0210228	12.5917	5.27448e-36	12.5917	1.10808e-35
EVL	benign_stroma effect	-0.143498	0.011405	-12.582	4.77394e-36	12.582	7.35585e-36
NNMT	benign_serosa effect	0.65103	0.0517441	12.5817	4.79051e-36	12.5817	4.51935e-35
IGKC	benign_stroma effect	-0.239891	0.0190677	-12.581	4.0297e-36	12.581	6.21867e-36
RAD51AP1	benign_stroma effect	-0.0818467	0.00650601	-12.5802	4.88562e-36	12.5802	7.51634e-36
ARFGEF3	benign_submucosa effect	-0.101543	0.00807452	-12.5758	8.61004e-36	12.5758	1.03861e-35
GCHFR	benign_serosa effect	-0.471892	0.0375294	-12.5739	3.30422e-36	12.5739	3.14688e-35
PPP1R14D	inter effect	-0.0772401	0.00614399	-12.5717	3.88711e-36	12.5717	1.1673e-35
CAPN5	inter effect	-0.114974	0.00915264	-12.5619	3.84962e-36	12.5619	1.15952e-35
NOLC1	benign_epithelium effect	-0.0954313	0.00760294	-12.5519	8.73348e-36	12.5519	1.19637e-35
MYO1D	benign_stroma effect	-0.132364	0.0105473	-12.5495	6.00196e-36	12.5495	9.2196e-36
SFN	benign_inflammation effect	-0.247898	0.0197561	-12.5479	4.59172e-36	12.5479	9.66678e-36
AGR2	benign_serosa effect	-0.713592	0.056911	-12.5387	5.15467e-36	12.5387	4.81745e-35
CDCA8	benign_inflammation effect	0.152348	0.0121525	12.5364	8.49902e-36	12.5364	1.78177e-35
PRC1	benign_inflammation effect	0.17544	0.0140062	12.5258	9.70612e-36	12.5258	2.02633e-35
PRSS3	benign_serosa effect	-0.51522	0.0411337	-12.5255	6.09056e-36	12.5255	5.58767e-35
TPD52	benign_serosa effect	-0.596758	0.0476579	-12.5217	5.68024e-36	12.5217	5.25948e-35
MYO19	benign_inflammation effect	0.222745	0.0178121	12.5052	8.98811e-36	12.5052	1.88036e-35
CSE1L	benign_stroma effect	-0.110991	0.00887793	-12.502	1.09263e-35	12.502	1.67581e-35
POF1B	benign_serosa effect	-0.558053	0.0446892	-12.4874	9.83718e-36	12.4874	8.94289e-35
KCNK1	benign_inflammation effect	-0.185365	0.0148449	-12.4867	1.32306e-35	12.4867	2.75638e-35
STIL	benign_submucosa effect	-0.099503	0.00797523	-12.4765	2.25646e-35	12.4765	2.71536e-35
HIST1H4C	inter effect	-0.110233	0.00883562	-12.476	1.298e-35	12.476	3.88622e-35
ACTL6A	benign_inflammation effect	0.191123	0.0153197	12.4756	1.82539e-35	12.4756	3.79499e-35
CLIC4	inter effect	0.133294	0.0106877	12.4717	1.91859e-35	12.4717	5.72712e-35
SLC7A1	benign_muscularis effect	-0.100373	0.00805227	-12.4652	2.60042e-35	12.4652	3.18289e-35
BOC	benign_stroma effect	0.132506	0.0106324	12.4624	1.79513e-35	12.4624	2.74905e-35
BUB1	benign_submucosa effect	-0.0986331	0.00791967	-12.4542	1.9905e-35	12.4542	2.3982e-35
S100A16	benign_stroma effect	-0.146253	0.0117592	-12.4373	2.10718e-35	12.4373	3.22198e-35
NEK2	benign_stroma effect	-0.0723542	0.00581889	-12.4344	5.10211e-35	12.4344	7.76577e-35
CENPF	benign_muscularis effect	-0.0753474	0.00606063	-12.4323	3.14311e-35	12.4323	3.84243e-35
UBE2T	benign_inflammation effect	0.171939	0.0138426	12.4211	3.01361e-35	12.4211	6.2523e-35
A2M	benign_stroma effect	0.158525	0.0127631	12.4206	3.63607e-35	12.4206	5.55125e-35
E2F1	benign_muscularis effect	-0.0805758	0.0064895	-12.4163	3.83583e-35	12.4163	4.68355e-35
MND1	benign_muscularis effect	-0.0640943	0.00516259	-12.4151	4.86749e-35	12.4151	5.93597e-35
RAD51	benign_submucosa effect	-0.0870517	0.00701182	-12.415	3.90087e-35	12.415	4.68291e-35
NOX1	benign_submucosa effect	-0.125998	0.0101607	-12.4005	3.89435e-35	12.4005	4.6807e-35
CTBP2	benign_stroma effect	-0.136893	0.011041	-12.3987	4.78091e-35	12.3987	7.28797e-35
FBLN2	benign_fat effect	0.135442	0.0109258	12.3965	3.50966e-35	12.3965	3.79834e-35
DSCC1	benign_submucosa effect	-0.0933946	0.00754038	-12.3859	7.00817e-35	12.3859	8.40308e-35
CLDN1	benign_fat effect	-0.100465	0.00811554	-12.3793	7.60897e-35	12.3793	8.21703e-35
PAFAH1B3	benign_stroma effect	-0.112462	0.00908924	-12.3731	6.58159e-35	12.3731	9.98724e-35
AGMAT	benign_stroma effect	-0.0921896	0.00745147	-12.372	5.55687e-35	12.372	8.44509e-35
RAVER2	benign_muscularis effect	-0.0934891	0.00756632	-12.356	6.78536e-35	12.356	8.26476e-35
RFC4	benign_stroma effect	-0.0894747	0.00724223	-12.3546	8.28248e-35	12.3546	1.25113e-34
ADGRG1	benign_stroma effect	-0.132748	0.0107485	-12.3504	7.27135e-35	12.3504	1.10172e-34
TYMS	benign_stroma effect	-0.114345	0.0092631	-12.3441	7.85996e-35	12.3441	1.1891e-34
COL5A2	benign_serosa effect	0.646123	0.0523632	12.3393	1.00192e-34	12.3393	8.94574e-34
CXCL8	benign_fat effect	-0.140923	0.0114212	-12.3388	6.30095e-35	12.3388	6.81184e-35
ASS1	benign_serosa effect	-0.614527	0.049822	-12.3345	8.86211e-35	12.3345	7.98389e-34
TNS4	benign_muscularis effect	-0.101589	0.00823778	-12.332	1.36984e-34	12.332	1.66647e-34
STEAP3	benign_muscularis effect	-0.07861	0.00637536	-12.3303	1.40014e-34	12.3303	1.70126e-34
LCP1	benign_epithelium effect	-0.167819	0.0136166	-12.3245	8.59401e-35	12.3245	1.17565e-34
KRTCAP3	benign_stroma effect	-0.112789	0.00915259	-12.3232	1.0192e-34	12.3232	1.53495e-34
GALE	inter effect	-0.106638	0.0086561	-12.3194	9.16168e-35	12.3194	2.72669e-34
CTNND1	inter effect	-0.135242	0.0109791	-12.3181	1.08609e-34	12.3181	3.22283e-34
BSPRY	benign_serosa effect	-0.381437	0.0309665	-12.3177	1.09047e-34	12.3177	9.65021e-34
CENPN	benign_inflammation effect	0.170798	0.0138666	12.3172	2.19555e-34	12.3172	4.54566e-34
NEXN	benign_stroma effect	0.119881	0.00974733	12.2989	1.378e-34	12.2989	2.06907e-34
SLC22A18	benign_stroma effect	-0.105739	0.00859892	-12.2968	1.21194e-34	12.2968	1.82246e-34
CMTM4	benign_stroma effect	-0.107962	0.0087799	-12.2965	1.4195e-34	12.2965	2.12818e-34
CXCL8	benign_stroma effect	-0.149714	0.0121808	-12.291	1.0125e-34	12.291	1.52715e-34
C10orf99	benign_submucosa effect	-0.09482	0.00771562	-12.2893	1.32858e-34	12.2893	1.59112e-34
ATP10B	benign_submucosa effect	-0.127753	0.0103984	-12.2858	1.38832e-34	12.2858	1.66068e-34
MST1R	benign_stroma effect	-0.0985454	0.00802407	-12.2812	1.7137e-34	12.2812	2.56542e-34
ARL6IP1	benign_stroma effect	-0.11003	0.00896029	-12.2797	1.74589e-34	12.2797	2.60971e-34
SMTN	cancer_cancer effect	0.0990161	0.00806763	12.2733	1.62113e-34	12.2733	1.68341e-34
PDZD8	benign_stroma effect	-0.138177	0.0112595	-12.272	2.30397e-34	12.272	3.43875e-34
TESC	inter effect	-0.121882	0.0099322	-12.2714	1.93435e-34	12.2714	5.72294e-34
BOP1	benign_inflammation effect	0.185894	0.0151593	12.2626	2.58704e-34	12.2626	5.34512e-34
CDCA5	benign_muscularis effect	-0.0650827	0.00531113	-12.254	2.87795e-34	12.254	3.49266e-34
DSCC1	benign_stroma effect	-0.077895	0.0063609	-12.2459	3.18014e-34	12.2459	4.73235e-34
ASPH	benign_fat effect	-0.133355	0.0108912	-12.2443	5.40553e-34	12.2443	5.83121e-34
SKA3	benign_stroma effect	-0.0803884	0.00656754	-12.2403	4.2619e-34	12.2403	6.33269e-34
EFNA1	benign_stroma effect	-0.123124	0.0100626	-12.2358	3.00102e-34	12.2358	4.47246e-34
IGFBP5	cancer_cancer effect	-0.113901	0.00931802	-12.2237	2.98463e-34	12.2237	3.09609e-34
LCP1	benign_submucosa effect	-0.169494	0.0138671	-12.2228	2.64235e-34	12.2228	3.15693e-34
LSR	benign_inflammation effect	0.273343	0.0223751	12.2164	2.85869e-34	12.2164	5.8942e-34
NANS	inter effect	-0.111032	0.00909194	-12.2122	3.44155e-34	12.2122	1.01521e-33
APOE	benign_epithelium effect	-0.202903	0.0166331	-12.1987	5.6844e-34	12.1987	7.76558e-34
GOLM1	benign_serosa effect	-0.581841	0.047727	-12.191	3.90407e-34	12.191	3.42462e-33
MYL6	cancer_cancer effect	0.0832516	0.00683059	12.1881	6.47841e-34	12.1881	6.71337e-34
FANCI	benign_stroma effect	-0.0957482	0.00786028	-12.1813	5.86719e-34	12.1813	8.70504e-34
LMNB1	inter effect	-0.113788	0.00934367	-12.1781	4.57281e-34	12.1781	1.34494e-33
TESC	benign_muscularis effect	-0.108467	0.00890766	-12.1768	5.30934e-34	12.1768	6.43556e-34
NHP2	benign_muscularis effect	-0.115954	0.00952658	-12.1716	6.60351e-34	12.1716	7.99456e-34
ESRP2	benign_inflammation effect	-0.192081	0.0157823	-12.1706	5.72929e-34	12.1706	1.17887e-33
CYP2S1	benign_submucosa effect	-0.115671	0.00951203	-12.1605	1.13571e-33	12.1605	1.35526e-33
FEN1	benign_muscularis effect	-0.0684674	0.00563215	-12.1565	9.53301e-34	12.1565	1.15272e-33
RAD54L	benign_inflammation effect	0.146125	0.0120255	12.1513	1.01618e-33	12.1513	2.08234e-33
CENPN	benign_submucosa effect	-0.103939	0.00855373	-12.1513	1.27065e-33	12.1513	1.51448e-33
LIPH	benign_inflammation effect	-0.202962	0.0167243	-12.1357	6.82974e-34	12.1357	1.40241e-33
STAP2	benign_serosa effect	-0.453488	0.0374023	-12.1246	1.00587e-33	12.1246	8.67131e-33
PPP1R12B	benign_stroma effect	-0.146202	0.0120623	-12.1206	1.05627e-33	12.1206	1.56485e-33
C12orf75	benign_serosa effect	-0.545168	0.0449875	-12.1182	1.08734e-33	12.1182	9.29349e-33
CAPN5	benign_serosa effect	-0.481957	0.0397823	-12.1149	8.81046e-34	12.1149	7.66127e-33
GPRC5C	benign_fat effect	-0.0935295	0.0077212	-12.1133	1.61579e-33	12.1133	1.74116e-33
ORC6	benign_inflammation effect	0.136852	0.0112983	12.1126	2.7159e-33	12.1126	5.55398e-33
TONSL	benign_muscularis effect	-0.0685659	0.00566407	-12.1054	2.2242e-33	12.1054	2.67654e-33
PAWR	benign_muscularis effect	-0.102282	0.00845991	-12.0902	1.78574e-33	12.0902	2.15149e-33
FOXA3	benign_stroma effect	-0.0812103	0.00671817	-12.0882	1.56843e-33	12.0882	2.32016e-33
CDC25A	benign_muscularis effect	-0.0603503	0.00499396	-12.0846	2.29162e-33	12.0846	2.75435e-33
PLTP	benign_muscularis effect	0.127607	0.0105641	12.0793	1.74699e-33	12.0793	2.10989e-33
CCN1	benign_muscularis effect	-0.142083	0.0117635	-12.0784	1.76695e-33	12.0784	2.13142e-33
LGR5	benign_muscularis effect	-0.085538	0.00708284	-12.0768	3.15195e-33	12.0768	3.78385e-33
ZNF664	inter effect	-0.125214	0.0103713	-12.073	2.63891e-33	12.073	7.71612e-33
DSP	inter effect	-0.134907	0.0111829	-12.0637	2.11195e-33	12.0637	6.1934e-33
SLC37A1	benign_serosa effect	-0.433948	0.0359734	-12.063	1.86267e-33	12.063	1.57854e-32
C1QBP	benign_stroma effect	-0.111454	0.00924575	-12.0546	3.30053e-33	12.0546	4.86087e-33
TOP1MT	benign_stroma effect	-0.116281	0.00964692	-12.0537	2.384e-33	12.0537	3.52142e-33
MAL2	benign_serosa effect	-0.551759	0.0457871	-12.0505	2.47753e-33	12.0505	2.06461e-32
TSC22D3	benign_epithelium effect	0.173062	0.0143634	12.0488	2.52884e-33	12.0488	3.44999e-33
MISP	benign_serosa effect	-0.538927	0.0447464	-12.044	2.08482e-33	12.044	1.75195e-32
IDH1	benign_stroma effect	-0.109625	0.0091044	-12.0409	3.24852e-33	12.0409	4.79132e-33
CALML4	benign_serosa effect	-0.482082	0.0400477	-12.0377	2.53278e-33	12.0377	2.0932e-32
CENPN	benign_muscularis effect	-0.0742594	0.00617547	-12.0249	4.73303e-33	12.0249	5.67509e-33
RBM47	benign_serosa effect	-0.521456	0.0433933	-12.0169	3.25646e-33	12.0169	2.66923e-32
ECHS1	benign_inflammation effect	0.266193	0.0221557	12.0147	3.82478e-33	12.0147	7.80567e-33
HIST1H1B	benign_epithelium effect	0.172103	0.0143263	12.0131	3.89937e-33	12.0131	5.3125e-33
PTPRF	inter effect	-0.130602	0.0108723	-12.0124	3.93416e-33	12.0124	1.14698e-32
PPIA	benign_epithelium effect	-0.162226	0.013505	-12.0123	3.93496e-33	12.0123	5.35368e-33
HNF1A	benign_inflammation effect	-0.181742	0.0151362	-12.0071	4.8916e-33	12.0071	9.9619e-33
LGALS1	benign_inflammation effect	-0.277798	0.0231365	-12.0069	4.90126e-33	12.0069	9.9619e-33
TSPO	inter effect	-0.13	0.0108322	-12.0013	5.24838e-33	12.0013	1.52569e-32
MGST1	benign_inflammation effect	-0.235782	0.0196832	-11.9789	5.89507e-33	11.9789	1.19576e-32
JPH1	benign_stroma effect	-0.0943289	0.00788163	-11.9682	7.82258e-33	11.9682	1.15038e-32
EPHA1	benign_inflammation effect	0.142924	0.0119514	11.9588	8.76342e-33	11.9588	1.77397e-32
TMEM54	inter effect	-0.124172	0.0103894	-11.9517	7.15195e-33	11.9517	2.07303e-32
CIT	benign_muscularis effect	-0.0721602	0.00603793	-11.9511	1.44076e-32	11.9511	1.7234e-32
COL12A1	benign_submucosa effect	-0.169259	0.0141668	-11.9476	8.59303e-33	11.9476	1.02298e-32
DUSP1	benign_muscularis effect	-0.129033	0.0108037	-11.9434	9.03599e-33	11.9434	1.08215e-32
SLC7A11	benign_serosa effect	-0.349715	0.0292854	-11.9416	1.61647e-32	11.9416	1.30361e-31
MUC20	inter effect	-0.117593	0.009849	-11.9396	8.28101e-33	11.9396	2.39336e-32
B3GNT3	inter effect	-0.103643	0.00868329	-11.9359	9.88726e-33	11.9359	2.84936e-32
C1QC	inter effect	-0.140186	0.0117473	-11.9334	1.78376e-32	11.9334	5.12576e-32
COL5A2	cancer_cancer effect	0.103191	0.00865897	11.9172	1.4437e-32	11.9172	1.49451e-32
ANKS4B	benign_submucosa effect	-0.0920644	0.00772903	-11.9115	1.54642e-32	11.9115	1.8366e-32
BDH1	benign_serosa effect	-0.450965	0.0378634	-11.9103	1.17643e-32	11.9103	9.56448e-32
CCT2	benign_stroma effect	-0.0989543	0.00831591	-11.8994	2.1456e-32	11.8994	3.14604e-32
COL4A1	benign_stroma effect	0.153803	0.0129351	11.8904	2.98752e-32	11.8904	4.36772e-32
MYL9	benign_submucosa effect	0.198269	0.0166765	11.8891	1.51627e-32	11.8891	1.80293e-32
PSAT1	benign_submucosa effect	-0.11597	0.009758	-11.8846	3.20349e-32	11.8846	3.79561e-32
TICRR	benign_muscularis effect	-0.0620613	0.0052232	-11.8819	3.30879e-32	11.8819	3.95315e-32
C4orf19	benign_stroma effect	-0.0822285	0.00692093	-11.8811	2.2254e-32	11.8811	3.25827e-32
ITGB4	inter effect	-0.135063	0.0113688	-11.8801	1.93078e-32	11.8801	5.53233e-32
FLNA	benign_submucosa effect	-0.175975	0.0148145	-11.8785	2.75509e-32	11.8785	3.2682e-32
ACTG1	inter effect	-0.134795	0.0113495	-11.8767	2.01062e-32	11.8767	5.74462e-32
ANGPTL2	benign_stroma effect	0.130663	0.0110033	11.8749	2.05449e-32	11.8749	3.01688e-32
LCN2	inter effect	-0.151179	0.0127312	-11.8747	2.40305e-32	11.8747	6.84631e-32
SFRP2	benign_serosa effect	0.709694	0.0598089	11.866	1.99901e-32	11.866	1.5992e-31
PRSS8	benign_serosa effect	-0.530505	0.0447334	-11.8593	2.16768e-32	11.8593	1.72038e-31
ABCC3	benign_serosa effect	-0.471119	0.0397744	-11.8448	2.57694e-32	11.8448	2.0143e-31
S100A14	benign_serosa effect	-0.540701	0.0456492	-11.8447	2.5783e-32	11.8447	2.0143e-31
UCHL3	benign_muscularis effect	-0.100546	0.00849227	-11.8397	4.38143e-32	11.8397	5.22843e-32
NCAPH	benign_submucosa effect	-0.0802148	0.00677756	-11.8354	3.84386e-32	11.8354	4.54357e-32
COL15A1	inter effect	0.126066	0.0106577	11.8286	6.25061e-32	11.8286	1.75579e-31
WNK4	inter effect	-0.0882883	0.00746445	-11.8278	4.20399e-32	11.8278	1.18757e-31
GPRC5C	benign_inflammation effect	-0.187177	0.0158252	-11.8277	4.20972e-32	11.8277	8.48734e-32
CHRDL2	benign_submucosa effect	0.133623	0.0112985	11.8266	3.65499e-32	11.8266	4.32543e-32
LIG1	inter effect	-0.0994524	0.00841096	-11.8241	3.76596e-32	11.8241	1.06988e-31
SLC7A1	benign_stroma effect	-0.111185	0.00940865	-11.8173	5.71771e-32	11.8173	8.34702e-32
UBE2C	inter effect	-0.105143	0.00889887	-11.8153	4.18498e-32	11.8153	1.18555e-31
PTPN3	benign_serosa effect	-0.439734	0.0372262	-11.8125	5.04623e-32	11.8125	3.91181e-31
DTL	benign_stroma effect	-0.0817172	0.0069184	-11.8116	6.12256e-32	11.8116	8.92501e-32
RAD51AP1	benign_inflammation effect	0.147676	0.0125028	11.8115	5.10642e-32	11.8115	1.02745e-31
IGFBP5	benign_inflammation effect	-0.308333	0.0261071	-11.8103	3.88399e-32	11.8103	7.84644e-32
MET	benign_muscularis effect	-0.10398	0.0088057	-11.8083	6.36728e-32	11.8083	7.58913e-32
HNF1B	benign_stroma effect	-0.0790172	0.00670247	-11.7893	6.65098e-32	11.7893	9.68119e-32
STAP2	inter effect	-0.10135	0.00860507	-11.7779	5.70738e-32	11.7779	1.60771e-31
TUBA4A	benign_serosa effect	-0.466935	0.0396463	-11.7775	5.0982e-32	11.7775	3.92169e-31
MT2A	benign_serosa effect	0.643507	0.0546576	11.7734	8.02625e-32	11.7734	5.94537e-31
IL1R1	benign_fat effect	-0.127653	0.0108433	-11.7725	8.11436e-32	11.7725	8.73451e-32
USH1C	benign_serosa effect	-0.479744	0.0407514	-11.7724	6.92899e-32	11.7724	5.17089e-31
TSPAN3	benign_serosa effect	-0.583261	0.0495528	-11.7705	5.53936e-32	11.7705	4.22852e-31
B3GNT3	benign_serosa effect	-0.444183	0.0377421	-11.7689	6.35183e-32	11.7689	4.77581e-31
WNK4	benign_inflammation effect	-0.176838	0.0150317	-11.7644	7.66061e-32	11.7644	1.53519e-31
STRBP	benign_serosa effect	-0.488657	0.0415411	-11.7632	6.03903e-32	11.7632	4.57502e-31
NID1	benign_inflammation effect	-0.243206	0.0206762	-11.7626	1.36906e-31	11.7626	2.7272e-31
USH1C	benign_inflammation effect	-0.222064	0.0188805	-11.7616	6.92899e-32	11.7616	1.39136e-31
PTTG1	benign_stroma effect	-0.0893196	0.007595	-11.7603	9.37534e-32	11.7603	1.3627e-31
MACROD1	benign_muscularis effect	-0.101764	0.00865675	-11.7554	1.19201e-31	11.7554	1.41906e-31
HSP90AA1	benign_epithelium effect	0.16497	0.0140349	11.7543	1.0072e-31	11.7543	1.36848e-31
CLDN1	benign_submucosa effect	-0.120597	0.0102603	-11.7537	1.21642e-31	11.7537	1.43615e-31
PCK2	inter effect	-0.0921701	0.0078473	-11.7455	7.45149e-32	11.7455	2.08725e-31
CLDN4	benign_serosa effect	-0.621686	0.0529425	-11.7427	8.66491e-32	11.7427	6.37125e-31
CDC42BPG	inter effect	-0.0851467	0.00725266	-11.7401	1.02131e-31	11.7401	2.84488e-31
ESRP1	inter effect	-0.11236	0.00957097	-11.7397	8.9782e-32	11.7397	2.50788e-31
PCYT2	benign_stroma effect	-0.0943049	0.00803381	-11.7385	1.21354e-31	11.7385	1.7613e-31
TMEM45B	benign_inflammation effect	-0.218877	0.0186573	-11.7314	9.89598e-32	11.7314	1.9792e-31
PRELP	benign_serosa effect	0.479088	0.0408408	11.7306	1.33211e-31	11.7306	9.58349e-31
AURKA	benign_stroma effect	-0.0598354	0.00510168	-11.7286	2.7294e-31	11.7286	3.93853e-31
PPP1R1B	benign_inflammation effect	-0.26046	0.022214	-11.725	1.06728e-31	11.725	2.1303e-31
DUSP1	benign_serosa effect	0.613877	0.0523587	11.7245	1.07455e-31	11.7245	7.84346e-31
GSR	benign_serosa effect	-0.548282	0.0467811	-11.7202	1.13032e-31	11.7202	8.1907e-31
PSAT1	benign_serosa effect	-0.400015	0.0341421	-11.7162	1.89579e-31	11.7162	1.35413e-30
NCL	benign_epithelium effect	-0.159117	0.0135813	-11.716	1.58382e-31	11.716	2.14901e-31
FEN1	benign_submucosa effect	-0.0913184	0.00780112	-11.7058	1.78515e-31	11.7058	2.10513e-31
PSMD14	benign_stroma effect	-0.0879721	0.00752027	-11.698	2.9359e-31	11.698	4.2304e-31
DEGS2	benign_serosa effect	-0.372215	0.0318331	-11.6927	2.4994e-31	11.6927	1.77262e-30
DHCR7	benign_stroma effect	-0.0890894	0.00762081	-11.6903	2.57255e-31	11.6903	3.71756e-31
THBS1	benign_stroma effect	0.156838	0.0134216	11.6855	2.26717e-31	11.6855	3.28576e-31
EEF1AKMT4	benign_muscularis effect	-0.0633592	0.00542485	-11.6794	4.87096e-31	11.6794	5.78499e-31
PDLIM3	benign_submucosa effect	-0.143214	0.01227	-11.6718	2.66302e-31	11.6718	3.13666e-31
SCARB1	benign_inflammation effect	0.195787	0.0167745	11.6717	3.2014e-31	11.6717	6.35199e-31
C19orf48	benign_stroma effect	-0.11085	0.00949806	-11.6708	2.31126e-31	11.6708	3.3448e-31
SET	benign_epithelium effect	-0.150756	0.0129295	-11.6598	3.06665e-31	11.6598	4.15536e-31
KCNQ1	benign_submucosa effect	-0.122978	0.0105525	-11.6539	3.94458e-31	11.6539	4.63523e-31
CAPN8	benign_inflammation effect	-0.180537	0.0154958	-11.6507	2.56024e-31	11.6507	5.08994e-31
TMEM125	benign_stroma effect	-0.0866265	0.00743533	-11.6506	3.41577e-31	11.6506	4.91477e-31
UCHL3	benign_inflammation effect	0.222148	0.0190687	11.6499	3.44734e-31	11.6499	6.82642e-31
GIPC2	benign_stroma effect	-0.0972236	0.00834867	-11.6454	3.63277e-31	11.6454	5.21949e-31
LCN2	benign_submucosa effect	-0.18416	0.0158152	-11.6445	3.14777e-31	11.6445	3.70326e-31
BAIAP2L2	benign_serosa effect	-0.414261	0.0355853	-11.6414	2.53925e-31	11.6414	1.78821e-30
TMEM106C	benign_muscularis effect	-0.113105	0.0097171	-11.6398	2.91078e-31	11.6398	3.46109e-31
COL18A1	benign_stroma effect	0.14161	0.0121693	11.6367	4.02515e-31	11.6367	5.77496e-31
PPARG	inter effect	-0.114546	0.00984685	-11.6328	5.05317e-31	11.6328	1.3959e-30
TGFBR2	inter effect	-0.126551	0.0108797	-11.6318	3.65166e-31	11.6318	1.01435e-30
GSTP1	benign_inflammation effect	0.267528	0.0230077	11.6277	4.46895e-31	11.6277	8.83193e-31
ARFGEF3	benign_epithelium effect	0.0921878	0.00792864	11.6272	6.74537e-31	11.6272	9.1277e-31
CYP3A5	benign_serosa effect	-0.439456	0.0378067	-11.6238	3.121e-31	11.6238	2.18252e-30
MAD2L1	benign_inflammation effect	0.130242	0.011211	11.6173	1.00946e-30	11.6173	1.98713e-30
PLXDC2	inter effect	0.130286	0.0112193	11.6127	7.99616e-31	11.6127	2.2028e-30
METTL7B	benign_serosa effect	-0.326134	0.0280887	-11.6109	6.532e-31	11.6109	4.44354e-30
PDGFRB	cancer_cancer effect	-0.0950516	0.00818836	-11.6081	8.43045e-31	11.6081	8.71815e-31
STARD10	benign_serosa effect	-0.570793	0.0491808	-11.606	4.32169e-31	11.606	3.00118e-30
JUP	inter effect	-0.128042	0.0110324	-11.606	4.93992e-31	11.606	1.3684e-30
SHROOM3	benign_serosa effect	-0.481993	0.0415338	-11.6048	5.00728e-31	11.6048	3.4533e-30
KIF18B	benign_muscularis effect	-0.0537735	0.00463706	-11.5965	7.73093e-31	11.5965	9.15987e-31
PTPRF	benign_muscularis effect	-0.113039	0.00975066	-11.5929	5.03518e-31	11.5929	5.97293e-31
MRVI1	benign_inflammation effect	-0.223568	0.0192855	-11.5925	6.74458e-31	11.5925	1.33029e-30
SHMT2	benign_epithelium effect	-0.100546	0.00867403	-11.5916	6.81491e-31	11.5916	9.20934e-31
STXBP6	benign_submucosa effect	-0.121928	0.0105317	-11.5772	1.20988e-30	11.5772	1.42005e-30
GCNT3	benign_serosa effect	-0.428539	0.0370461	-11.5677	6.00632e-31	11.5677	4.11392e-30
RAB17	benign_stroma effect	-0.0911459	0.00788492	-11.5595	9.91201e-31	11.5595	1.42006e-30
COX6A1	benign_muscularis effect	-0.110921	0.00960389	-11.5496	8.34303e-31	11.5496	9.87341e-31
CSE1L	benign_muscularis effect	-0.0876789	0.00759814	-11.5395	1.07216e-30	11.5395	1.26733e-30
EXOSC5	benign_stroma effect	-0.0864631	0.00749814	-11.5313	1.3766e-30	11.5313	1.96938e-30
NR2F6	benign_inflammation effect	-0.210067	0.0182188	-11.5303	1.39295e-30	11.5303	2.73664e-30
RASEF	benign_serosa effect	-0.386203	0.0334973	-11.5294	1.20612e-30	11.5294	8.14943e-30
PKM	benign_stroma effect	-0.131875	0.0114382	-11.5293	1.68991e-30	11.5293	2.41416e-30
GPT2	benign_serosa effect	-0.360955	0.0313169	-11.5259	2.93062e-30	11.5259	1.95375e-29
ORC6	benign_stroma effect	-0.0677575	0.00587916	-11.525	2.22018e-30	11.525	3.16266e-30
MANEAL	benign_epithelium effect	0.0978458	0.00850011	11.5111	2.60894e-30	11.5111	3.51609e-30
RNF43	inter effect	0.113488	0.00986089	11.5089	1.7852e-30	11.5089	4.9044e-30
ADAMTS1	inter effect	-0.133907	0.0116399	-11.5042	1.88514e-30	11.5042	5.16478e-30
CEBPD	benign_stroma effect	0.131565	0.0114468	11.4936	2.13162e-30	11.4936	3.04083e-30
KIAA1324	benign_inflammation effect	-0.191522	0.0166742	-11.4862	1.9908e-30	11.4862	3.90353e-30
KCNQ1	benign_stroma effect	-0.102211	0.0089019	-11.4819	2.44055e-30	11.4819	3.47162e-30
TTK	benign_submucosa effect	-0.0850542	0.00740919	-11.4796	2.50691e-30	11.4796	2.93894e-30
GPX2	benign_inflammation effect	-0.276451	0.0240922	-11.4747	2.27275e-30	11.4747	4.44766e-30
LSM7	benign_epithelium effect	0.149259	0.0130083	11.4741	2.00177e-30	11.4741	2.70145e-30
IHH	benign_stroma effect	-0.0809531	0.00705936	-11.4675	2.88255e-30	11.4675	4.09453e-30
LGALS1	benign_submucosa effect	0.16363	0.0142722	11.4649	2.54455e-30	11.4649	2.97957e-30
FAM136A	benign_muscularis effect	-0.0882263	0.00769541	-11.4648	2.97305e-30	11.4648	3.5101e-30
PCNA	benign_stroma effect	-0.0983579	0.00858031	-11.4632	3.02843e-30	11.4632	4.29564e-30
LTBP3	inter effect	0.124159	0.0108321	11.4621	3.06766e-30	11.4621	8.38159e-30
MDH2	benign_epithelium effect	0.141467	0.0123435	11.4608	3.11318e-30	11.4608	4.19002e-30
EID1	benign_submucosa effect	-0.15048	0.0131307	-11.4601	3.76574e-30	11.4601	4.39923e-30
CDH1	benign_serosa effect	-0.480223	0.0419101	-11.4584	2.74316e-30	11.4584	1.84105e-29
TONSL	benign_stroma effect	-0.0758167	0.0066181	-11.456	3.95099e-30	11.456	5.58839e-30
CDCA8	benign_stroma effect	-0.072413	0.00632376	-11.4509	3.4889e-30	11.4509	4.94178e-30
CRB3	inter effect	-0.0899325	0.00785911	-11.4431	3.27388e-30	11.4431	8.92064e-30
AEBP1	benign_serosa effect	0.648402	0.0567085	11.4339	3.63842e-30	11.4339	2.38288e-29
MYH14	benign_serosa effect	-0.558718	0.0488804	-11.4303	2.95022e-30	11.4303	1.95379e-29
SOX9	benign_stroma effect	-0.127478	0.0111559	-11.427	4.59912e-30	11.427	6.49593e-30
AZGP1	benign_epithelium effect	0.118442	0.0103673	11.4246	7.09265e-30	11.4246	9.53313e-30
CEP55	benign_submucosa effect	-0.091688	0.0080258	-11.4242	4.75045e-30	11.4242	5.54311e-30
SIAE	benign_serosa effect	-0.456594	0.0399744	-11.4222	3.6458e-30	11.4222	2.38288e-29
C7	benign_submucosa effect	0.136246	0.0119302	11.4203	3.72428e-30	11.4203	4.35588e-30
KNSTRN	benign_stroma effect	-0.0772401	0.00676448	-11.4185	6.08534e-30	11.4185	8.55885e-30
PLEK2	benign_inflammation effect	-0.168929	0.0147945	-11.4184	6.09059e-30	11.4184	1.18494e-29
GRTP1	benign_stroma effect	-0.0874988	0.00766309	-11.4182	5.08675e-30	11.4182	7.17454e-30
GTSE1	benign_stroma effect	-0.0713881	0.00625582	-11.4115	5.49725e-30	11.4115	7.74261e-30
UXT	inter effect	-0.117705	0.0103167	-11.4092	4.83528e-30	11.4092	1.31394e-29
EHD2	benign_inflammation effect	-0.256411	0.0224963	-11.3979	5.50535e-30	11.3979	1.07317e-29
CLIC4	benign_submucosa effect	-0.151295	0.0132766	-11.3956	6.5994e-30	11.3956	7.69161e-30
CD46	benign_muscularis effect	-0.115192	0.0101103	-11.3935	6.75737e-30	11.3935	7.9686e-30
EPS8L2	benign_inflammation effect	-0.232281	0.0203932	-11.3901	5.26738e-30	11.3901	1.02879e-29
GSR	inter effect	-0.122407	0.0107629	-11.3731	5.69571e-30	11.3731	1.54355e-29
LGALS3	inter effect	-0.137238	0.0120804	-11.3603	7.41376e-30	11.3603	2.00372e-29
MYO10	benign_submucosa effect	-0.127172	0.0111958	-11.359	1.00414e-29	11.359	1.16896e-29
NPM3	benign_inflammation effect	0.18306	0.0161171	11.3581	1.21709e-29	11.3581	2.35871e-29
PHLDA2	benign_submucosa effect	-0.125869	0.0110861	-11.3537	1.06619e-29	11.3537	1.23975e-29
MAB21L2	benign_inflammation effect	-0.191318	0.0168519	-11.3529	8.06906e-30	11.3529	1.56681e-29
HOOK1	inter effect	-0.0958249	0.00844094	-11.3524	9.27674e-30	11.3524	2.50047e-29
CXADR	benign_stroma effect	-0.0867295	0.00764264	-11.3481	1.1368e-29	11.3481	1.59438e-29
CLDN12	benign_muscularis effect	-0.0915869	0.00807369	-11.3439	1.19315e-29	11.3439	1.40536e-29
C12orf75	benign_epithelium effect	0.143193	0.0126254	11.3417	9.17633e-30	11.3417	1.23172e-29
PRUNE2	benign_stroma effect	-0.124615	0.0109899	-11.339	9.46008e-30	11.339	1.32866e-29
F2RL1	benign_serosa effect	-0.375734	0.0331518	-11.3338	1.00456e-29	11.3338	6.52309e-29
S100A11	benign_muscularis effect	-0.115939	0.0102314	-11.3316	1.64754e-29	11.3316	1.93828e-29
TICRR	benign_inflammation effect	0.132866	0.0117284	11.3285	1.70587e-29	11.3285	3.29955e-29
PCBD1	benign_stroma effect	-0.126649	0.0111843	-11.3239	1.79944e-29	11.3239	2.51319e-29
PKMYT1	benign_stroma effect	-0.0762807	0.00673755	-11.3217	1.53661e-29	11.3217	2.15212e-29
SKA3	benign_inflammation effect	0.142886	0.012621	11.3213	1.85372e-29	11.3213	3.57171e-29
ITGA2	benign_epithelium effect	0.118241	0.0104506	11.3143	3.34579e-29	11.3143	4.47897e-29
KIF23	benign_stroma effect	-0.075423	0.00666797	-11.3112	1.73161e-29	11.3112	2.42184e-29
PPARG	benign_inflammation effect	-0.224257	0.0198293	-11.3094	1.76904e-29	11.3094	3.41513e-29
SERPINF1	benign_serosa effect	0.574498	0.0508427	11.2995	1.69636e-29	11.2995	1.09442e-28
CHAF1A	benign_muscularis effect	-0.0674686	0.00597247	-11.2966	2.04565e-29	11.2966	2.40382e-29
COL5A1	benign_submucosa effect	0.175383	0.015529	11.2939	1.58308e-29	11.2939	1.83866e-29
KIF4A	benign_stroma effect	-0.0635189	0.00562809	-11.2861	4.61315e-29	11.2861	6.425e-29
RASSF7	benign_inflammation effect	0.194671	0.0172683	11.2734	1.99875e-29	11.2734	3.84374e-29
TCF7	inter effect	-0.0790561	0.00701845	-11.264	2.22189e-29	11.264	5.97282e-29
GPSM2	benign_epithelium effect	-0.12751	0.011325	-11.2592	3.13093e-29	11.2592	4.19695e-29
CDC6	benign_submucosa effect	-0.0817759	0.00726515	-11.2559	6.4975e-29	11.2559	7.51156e-29
OVOL1	benign_stroma effect	-0.074275	0.00660585	-11.2438	3.72557e-29	11.2438	5.19605e-29
FZD5	inter effect	-0.0900695	0.00801322	-11.2401	3.88587e-29	11.2401	1.04179e-28
FUT6	benign_submucosa effect	-0.0957094	0.00851541	-11.2396	2.93272e-29	11.2396	3.40222e-29
BRI3BP	benign_serosa effect	-0.452338	0.0402486	-11.2386	2.63511e-29	11.2386	1.68917e-28
CDC45	benign_inflammation effect	0.134544	0.0119753	11.2352	6.16467e-29	11.2352	1.17871e-28
BSPRY	benign_submucosa effect	-0.0994011	0.00884998	-11.2318	3.66016e-29	11.2318	4.24121e-29
LGALS3BP	inter effect	-0.124201	0.0110593	-11.2304	4.3369e-29	11.2304	1.15796e-28
ETV4	inter effect	0.100711	0.00897348	11.2232	4.70629e-29	11.2232	1.25167e-28
LRP4	benign_submucosa effect	-0.119291	0.0106315	-11.2206	7.27213e-29	11.2206	8.39738e-29
IFI27	benign_inflammation effect	-0.272026	0.0242494	-11.2178	5.00093e-29	11.2178	9.59872e-29
HK2	inter effect	-0.0956667	0.00852898	-11.2167	4.34234e-29	11.2167	1.15796e-28
TICRR	benign_stroma effect	-0.0684194	0.00610303	-11.2107	5.41824e-29	11.2107	7.5358e-29
GLB1L2	benign_submucosa effect	-0.0801499	0.00715038	-11.2092	1.65413e-28	11.2092	1.90568e-28
MMP14	inter effect	0.12986	0.0115854	11.2089	5.53107e-29	11.2089	1.45938e-28
ARHGAP11A	benign_stroma effect	-0.0711053	0.00634546	-11.2057	8.60271e-29	11.2057	1.19151e-28
HMGA1	inter effect	-0.10431	0.0093099	-11.2043	4.99606e-29	11.2043	1.32171e-28
MSRB3	benign_submucosa effect	-0.131451	0.0117351	-11.2015	5.15243e-29	11.2015	5.96346e-29
ANGPTL2	inter effect	0.117547	0.0105002	11.1948	4.8654e-29	11.1948	1.29056e-28
ERBB3	benign_inflammation effect	-0.222398	0.0198721	-11.1914	5.77352e-29	11.1914	1.10604e-28
RNF128	benign_serosa effect	-0.423741	0.0378805	-11.1863	7.14163e-29	11.1863	4.49159e-28
PAFAH1B3	benign_inflammation effect	0.195377	0.0174672	11.1854	7.21478e-29	11.1854	1.37424e-28
FAM3B	benign_inflammation effect	0.166697	0.0149068	11.1826	6.37892e-29	11.1826	1.21735e-28
STX3	benign_stroma effect	-0.118931	0.0106367	-11.1812	7.56478e-29	11.1812	1.04921e-28
TRIM2	benign_stroma effect	-0.120467	0.0107768	-11.1784	6.69086e-29	11.1784	9.29286e-29
BORA	benign_epithelium effect	0.099	0.00885968	11.1742	7.01092e-29	11.1742	9.37289e-29
TMEM54	benign_serosa effect	-0.504503	0.0451578	-11.172	5.59094e-29	11.172	3.56111e-28
CPNE7	inter effect	0.0804435	0.00720538	11.1644	1.37081e-28	11.1644	3.60739e-28
ARHGAP8	benign_stroma effect	-0.100128	0.0089699	-11.1627	9.3106e-29	11.1627	1.28777e-28
SLC44A4	benign_serosa effect	-0.503987	0.0451811	-11.1548	6.7823e-29	11.1548	4.29259e-28
CDCP1	benign_fat effect	-0.0843256	0.00756185	-11.1514	1.05677e-28	11.1514	1.13631e-28
MND1	benign_serosa effect	-0.278904	0.0250215	-11.1466	1.33959e-28	11.1466	8.06979e-28
LAMC2	benign_serosa effect	-0.432957	0.0388603	-11.1413	1.18372e-28	11.1413	7.30689e-28
LMOD1	benign_submucosa effect	-0.154481	0.0138662	-11.1409	1.02004e-28	11.1409	1.17652e-28
DEPDC1B	benign_stroma effect	-0.0644623	0.00578663	-11.1399	1.44441e-28	11.1399	1.99504e-28
SGPP2	benign_serosa effect	-0.343887	0.0308932	-11.1315	1.13313e-28	11.1315	7.03805e-28
COL16A1	benign_serosa effect	0.535686	0.0481492	11.1255	1.21153e-28	11.1255	7.43268e-28
ANXA4	benign_serosa effect	-0.540758	0.0486205	-11.122	1.26025e-28	11.122	7.68448e-28
ATP1B1	benign_serosa effect	-0.597384	0.0537234	-11.1196	1.13301e-28	11.1196	7.03805e-28
ALYREF	benign_muscularis effect	-0.0757352	0.00681217	-11.1176	1.54442e-28	11.1176	1.8127e-28
EFNA3	benign_submucosa effect	-0.0958876	0.00862884	-11.1125	3.27322e-28	11.1125	3.76232e-28
C19orf33	benign_serosa effect	-0.528447	0.0475756	-11.1075	1.29739e-28	11.1075	7.86299e-28
PDIA6	benign_stroma effect	-0.121485	0.0109395	-11.1051	2.13245e-28	11.1051	2.93726e-28
CDX1	benign_serosa effect	-0.456241	0.0410915	-11.1031	1.36378e-28	11.1031	8.16637e-28
PDZK1IP1	benign_inflammation effect	-0.204895	0.0184605	-11.0991	2.28036e-28	11.0991	4.32705e-28
COMP	benign_serosa effect	0.57268	0.0516242	11.0933	1.52185e-28	11.0933	9.05865e-28
ITGB1	inter effect	0.119596	0.0107889	11.0851	2.22332e-28	11.0851	5.83547e-28
GALNT3	benign_serosa effect	-0.440193	0.0397202	-11.0824	1.96467e-28	11.0824	1.16252e-27
GATA6	benign_stroma effect	0.100086	0.00903409	11.0787	2.04584e-28	11.0787	2.82185e-28
C1QC	cancer_cancer effect	-0.09354	0.00844358	-11.0782	2.87979e-28	11.0782	2.97499e-28
TOMM34	benign_stroma effect	-0.0989466	0.00893202	-11.0777	2.41326e-28	11.0777	3.31492e-28
CCT3	benign_epithelium effect	-0.128724	0.011622	-11.0759	2.4629e-28	11.0759	3.28825e-28
SH3BGRL2	benign_inflammation effect	-0.212934	0.0192273	-11.0746	2.14223e-28	11.0746	4.07268e-28
TKT	benign_stroma effect	-0.117752	0.0106358	-11.0713	3.54204e-28	11.0713	4.85877e-28
RTKN	benign_muscularis effect	-0.0909387	0.0082148	-11.0701	3.94202e-28	11.0701	4.62136e-28
SLC8A1	benign_stroma effect	-0.115833	0.0104643	-11.0693	2.27298e-28	11.0693	3.12651e-28
CDCP1	inter effect	-0.0851651	0.00769634	-11.0657	2.36701e-28	11.0657	6.19637e-28
FRK	benign_inflammation effect	-0.172273	0.0155753	-11.0607	2.5023e-28	11.0607	4.73719e-28
SMIM22	benign_inflammation effect	-0.17768	0.0160643	-11.0605	2.50597e-28	11.0605	4.73719e-28
TKT	benign_epithelium effect	-0.136919	0.01238	-11.0597	3.54204e-28	11.0597	4.72272e-28
EEF1AKMT4	benign_submucosa effect	-0.0830939	0.00751392	-11.0587	4.47826e-28	11.0587	5.14151e-28
LGALS3BP	benign_submucosa effect	-0.151653	0.0137382	-11.0388	3.19199e-28	11.0388	3.67318e-28
ETHE1	inter effect	-0.103327	0.00936306	-11.0356	3.30697e-28	11.0356	8.63438e-28
CKS2	benign_muscularis effect	-0.0639433	0.00579805	-11.0284	5.01682e-28	11.0284	5.8745e-28
HOXB9	benign_inflammation effect	-0.189999	0.0172333	-11.0251	3.71791e-28	11.0251	7.00171e-28
PLXDC2	benign_epithelium effect	-0.150722	0.0136848	-11.0139	5.8969e-28	11.0139	7.85206e-28
LLGL2	benign_inflammation effect	-0.224893	0.0204193	-11.0137	3.69181e-28	11.0137	6.96568e-28
DDAH1	benign_inflammation effect	-0.222263	0.0201955	-11.0056	4.61828e-28	11.0056	8.68098e-28
LSR	benign_serosa effect	-0.531499	0.0482945	-11.0054	3.60081e-28	11.0054	2.11812e-27
NNMT	benign_muscularis effect	0.117489	0.0106767	11.0043	5.46685e-28	11.0043	6.39398e-28
ACTB	inter effect	0.0959614	0.00873085	10.9911	4.74641e-28	10.9911	1.23604e-27
NID1	benign_stroma effect	0.118231	0.0107593	10.9888	7.78577e-28	10.9888	1.06363e-27
CMTM4	benign_inflammation effect	-0.185365	0.0168727	-10.9861	5.73029e-28	10.9861	1.0751e-27
E2F1	benign_stroma effect	-0.0832556	0.00758266	-10.9797	7.17496e-28	10.9797	9.82871e-28
SOCS3	benign_stroma effect	0.140879	0.0128329	10.978	7.3174e-28	10.978	1.00101e-27
EXO1	benign_inflammation effect	0.13269	0.0121004	10.9658	1.67439e-27	10.9658	3.09499e-27
ABHD17C	benign_serosa effect	-0.434112	0.0396705	-10.943	9.23441e-28	10.943	5.40024e-27
LRATD2	inter effect	-0.0927574	0.00847897	-10.9397	1.34001e-27	10.9397	3.44477e-27
KIF18B	benign_stroma effect	-0.05923	0.00541815	-10.9318	1.21856e-27	10.9318	1.66243e-27
MELK	benign_muscularis effect	-0.0570885	0.00522337	-10.9294	1.87579e-27	10.9294	2.19135e-27
NEK2	benign_inflammation effect	0.122207	0.0111824	10.9285	1.89428e-27	10.9285	3.49499e-27
GINS2	benign_stroma effect	-0.0779783	0.00713551	-10.9282	1.26774e-27	10.9282	1.72717e-27
EEF1G	inter effect	-0.126148	0.0115451	-10.9265	1.29113e-27	10.9265	3.32765e-27
COA3	benign_inflammation effect	0.219652	0.0201037	10.9259	1.11384e-27	10.9259	2.08195e-27
DDX21	inter effect	-0.106832	0.00977793	-10.9258	9.75672e-28	10.9258	2.53421e-27
TMC5	benign_inflammation effect	-0.193487	0.0177106	-10.9249	8.76291e-28	10.9249	1.64099e-27
ACAT2	benign_inflammation effect	0.17434	0.0159728	10.9148	1.25866e-27	10.9148	2.34824e-27
IGFBP7	benign_inflammation effect	0.262711	0.0240869	10.9068	1.37543e-27	10.9068	2.56133e-27
SERPINE1	inter effect	-0.136088	0.0124804	-10.9041	1.23925e-27	10.9041	3.20221e-27
C19orf33	inter effect	-0.119309	0.0109459	-10.9	1.15308e-27	10.9	2.98726e-27
GRHL2	benign_inflammation effect	-0.182391	0.0167356	-10.8984	1.50773e-27	10.8984	2.80246e-27
PLPP2	benign_inflammation effect	-0.195247	0.0179217	-10.8944	1.57508e-27	10.8944	2.92223e-27
VIL1	benign_serosa effect	-0.503836	0.0462622	-10.8909	1.43362e-27	10.8909	8.33502e-27
NPM3	benign_muscularis effect	-0.0780856	0.00717762	-10.879	2.17608e-27	10.879	2.53918e-27
COL6A2	benign_inflammation effect	-0.260503	0.0239477	-10.878	1.65061e-27	10.878	3.05668e-27
FA2H	inter effect	-0.0659974	0.00606815	-10.876	2.6991e-27	10.876	6.92077e-27
TRIM29	benign_stroma effect	-0.102207	0.00939914	-10.8741	4.59479e-27	10.8741	6.21758e-27
PPM1G	benign_muscularis effect	-0.0882957	0.00813295	-10.8565	2.78491e-27	10.8565	3.24582e-27
ISLR	inter effect	0.117026	0.0107816	10.8542	4.28703e-27	10.8542	1.09643e-26
ADAP1	benign_muscularis effect	-0.0805103	0.00741823	-10.853	2.89377e-27	10.853	3.36876e-27
AHCY	benign_stroma effect	-0.12202	0.0112433	-10.8527	3.48556e-27	10.8527	4.73581e-27
HAND2	benign_inflammation effect	-0.195803	0.0180453	-10.8506	2.97167e-27	10.8506	5.46263e-27
PDZD8	benign_muscularis effect	-0.104553	0.00963632	-10.8499	2.99517e-27	10.8499	3.48276e-27
EPPK1	benign_inflammation effect	-0.211037	0.0194571	-10.8463	2.67123e-27	10.8463	4.91939e-27
IGF2BP2	benign_stroma effect	-0.094674	0.0087419	-10.8299	3.72576e-27	10.8299	5.05531e-27
HNF1A	benign_stroma effect	-0.0852589	0.00787634	-10.8247	3.38133e-27	10.8247	4.60045e-27
FAM3B	benign_serosa effect	-0.348224	0.032174	-10.8231	3.00944e-27	10.8231	1.73956e-26
SH2D4A	benign_stroma effect	-0.0731883	0.00676451	-10.8195	4.17663e-27	10.8195	5.65939e-27
PDZK1IP1	benign_stroma effect	-0.103848	0.00960649	-10.8102	4.61971e-27	10.8102	6.24286e-27
LIMS2	benign_submucosa effect	-0.148311	0.0137297	-10.8022	5.03845e-27	10.8022	5.77804e-27
IFI30	benign_stroma effect	-0.130196	0.0120535	-10.8015	5.08102e-27	10.8015	6.84773e-27
SERPINF1	benign_inflammation effect	0.254424	0.0235558	10.8009	3.83509e-27	10.8009	7.03686e-27
LAMB3	benign_stroma effect	-0.103018	0.00954538	-10.7924	4.80473e-27	10.7924	6.48411e-27
GNL3	benign_epithelium effect	0.141853	0.0131518	10.7858	5.16712e-27	10.7858	6.87117e-27
ITGA2	benign_serosa effect	-0.401625	0.0372393	-10.785	9.11985e-27	10.785	5.15246e-26
HSD11B2	benign_serosa effect	-0.413766	0.0383831	-10.7799	4.2834e-27	10.7799	2.46172e-26
MCCC2	inter effect	-0.0982805	0.00911815	-10.7786	4.88944e-27	10.7786	1.24731e-26
CTNND1	benign_muscularis effect	-0.106094	0.00984641	-10.7749	5.8138e-27	10.7749	6.75238e-27
PPDPF	inter effect	-0.124723	0.0115762	-10.7741	5.864e-27	10.7741	1.48832e-26
PANK1	benign_stroma effect	-0.0691028	0.00641506	-10.772	7.00379e-27	10.772	9.4137e-27
ECHS1	inter effect	-0.118505	0.011002	-10.7712	5.2988e-27	10.7712	1.3483e-26
GDF15	benign_serosa effect	-0.516731	0.0479808	-10.7695	1.0786e-26	10.7695	6.05958e-26
PTGDS	benign_stroma effect	0.138115	0.0128316	10.7637	5.10702e-27	10.7637	6.87351e-27
TOM1L1	benign_muscularis effect	-0.0855915	0.00795802	-10.7554	8.38597e-27	10.7554	9.72851e-27
SAPCD2	benign_inflammation effect	0.167061	0.0155355	10.7535	8.55619e-27	10.7535	1.56707e-26
STXBP6	benign_muscularis effect	-0.0817538	0.00760353	-10.7521	1.04289e-26	10.7521	1.20845e-26
PDZD8	inter effect	-0.115447	0.0107448	-10.7444	8.09552e-27	10.7444	2.0495e-26
ITGA2	benign_muscularis effect	-0.0825524	0.00768377	-10.7437	1.14174e-26	10.7437	1.32146e-26
ARFGEF3	benign_inflammation effect	-0.140625	0.0130896	-10.7433	1.14755e-26	10.7433	2.09791e-26
C7	benign_serosa effect	0.447841	0.0417433	10.7285	7.48339e-27	10.7285	4.27622e-26
CD2AP	benign_serosa effect	-0.500918	0.0467067	-10.7248	7.78945e-27	10.7248	4.42583e-26
MAP3K21	inter effect	-0.0780661	0.00727934	-10.7243	1.00595e-26	10.7243	2.54029e-26
ITGA5	benign_serosa effect	0.552169	0.0515553	10.7102	1.17173e-26	10.7102	6.54596e-26
MMP15	benign_stroma effect	-0.0848214	0.00792581	-10.7019	1.49545e-26	10.7019	2.00462e-26
ITGB1	benign_submucosa effect	-0.143415	0.0134022	-10.7009	1.29568e-26	10.7009	1.48417e-26
PDIA6	benign_muscularis effect	-0.100171	0.00936245	-10.6992	1.54003e-26	10.6992	1.78038e-26
OAS1	inter effect	-0.103467	0.00967134	-10.6983	1.16617e-26	10.6983	2.93747e-26
ITGA2	benign_submucosa effect	-0.113833	0.0106429	-10.6957	1.59957e-26	10.6957	1.83017e-26
CDS1	benign_submucosa effect	-0.0757917	0.00708691	-10.6946	1.94205e-26	10.6946	2.21949e-26
GNL3	inter effect	-0.115249	0.0107825	-10.6886	1.29531e-26	10.6886	3.25454e-26
WNK4	benign_stroma effect	-0.0835372	0.00782221	-10.6795	1.42837e-26	10.6795	1.91728e-26
ECHS1	benign_serosa effect	-0.510458	0.0478209	-10.6744	1.34168e-26	10.6744	7.45376e-26
JPT1	inter effect	-0.0900792	0.00844033	-10.6725	1.54038e-26	10.6725	3.86061e-26
CYP51A1	benign_submucosa effect	-0.113782	0.0106646	-10.6691	2.12989e-26	10.6691	2.43138e-26
SLC12A2	benign_inflammation effect	-0.268567	0.0251831	-10.6646	1.91675e-26	10.6646	3.49772e-26
NEXN	benign_inflammation effect	-0.199611	0.0187318	-10.6563	2.09537e-26	10.6563	3.81671e-26
CHEK1	benign_muscularis effect	-0.06245	0.00586359	-10.6505	3.9036e-26	10.6505	4.50762e-26
PODXL2	benign_submucosa effect	-0.0971624	0.00912623	-10.6465	5.43145e-26	10.6465	6.18617e-26
EFNA3	benign_fat effect	-0.072641	0.00682506	-10.6433	4.2166e-26	10.6433	4.52425e-26
COL14A1	benign_serosa effect	0.555651	0.0522513	10.6342	3.09852e-26	10.6342	1.70248e-25
DPEP1	benign_epithelium effect	-0.116993	0.0110037	-10.6322	3.79873e-26	10.6322	5.04479e-26
TONSL	benign_inflammation effect	0.135052	0.0127185	10.6186	3.66456e-26	10.6186	6.66284e-26
PRELID2	inter effect	-0.0968259	0.00912469	-10.6114	3.39082e-26	10.6114	8.47704e-26
GALNT6	benign_submucosa effect	-0.0861061	0.00811469	-10.6111	5.9514e-26	10.6111	6.77065e-26
PDZK1IP1	inter effect	-0.0972316	0.00916712	-10.6066	3.57184e-26	10.6066	8.90733e-26
PCSK9	benign_inflammation effect	-0.130629	0.012319	-10.6038	6.43671e-26	10.6038	1.16396e-25
TIMP3	cancer_cancer effect	0.0964049	0.00909186	10.6034	4.30866e-26	10.6034	4.4465e-26
IGFBP4	benign_serosa effect	0.495899	0.0467753	10.6017	3.29109e-26	10.6017	1.79841e-25
PSAT1	benign_inflammation effect	0.167665	0.0158185	10.5993	4.50251e-26	10.5993	8.17153e-26
IGKC	benign_serosa effect	0.838185	0.0790848	10.5986	3.89059e-26	10.5986	2.11445e-25
MAPK13	benign_serosa effect	-0.44523	0.0420121	-10.5977	3.05482e-26	10.5977	1.68775e-25
MMP14	benign_stroma effect	0.128542	0.0121406	10.5877	4.36787e-26	10.5877	5.84722e-26
HDHD3	benign_serosa effect	-0.411646	0.0388892	-10.5851	3.93062e-26	10.5851	2.12466e-25
MLEC	inter effect	-0.117879	0.0111381	-10.5834	4.57318e-26	10.5834	1.13761e-25
AP1M2	benign_epithelium effect	0.0681735	0.0064418	10.583	1.07206e-25	10.583	1.42183e-25
RAB17	inter effect	-0.0796211	0.00752444	-10.5817	4.66018e-26	10.5817	1.15351e-25
THBS2	benign_fat effect	-0.134755	0.0127349	-10.5815	3.62952e-26	10.5815	3.89852e-26
COL18A1	inter effect	0.122869	0.0116128	10.5805	4.71839e-26	10.5805	1.16503e-25
DTL	benign_submucosa effect	-0.0866973	0.00820128	-10.5712	6.07978e-26	10.5712	6.90884e-26
GPSM2	inter effect	0.0981438	0.0092843	10.5709	5.2252e-26	10.5709	1.28699e-25
KIF22	inter effect	-0.0793177	0.00750437	-10.5695	4.6407e-26	10.5695	1.15154e-25
CRISPLD2	benign_submucosa effect	0.154731	0.0146435	10.5665	4.2603e-26	10.5665	4.85781e-26
PKP2	inter effect	-0.0835421	0.00790744	-10.565	5.56689e-26	10.565	1.36779e-25
SLPI	benign_inflammation effect	-0.210947	0.0199872	-10.5541	6.25225e-26	10.5541	1.13265e-25
CENPU	benign_stroma effect	-0.0718918	0.00681693	-10.5461	7.94475e-26	10.5461	1.06213e-25
FOXA1	inter effect	-0.0755646	0.00716538	-10.5458	6.83048e-26	10.5458	1.66192e-25
SERPINB1	inter effect	-0.120781	0.0114535	-10.5453	6.00634e-26	10.5453	1.47214e-25
ERBB3	inter effect	-0.104021	0.00986805	-10.5412	6.27497e-26	10.5412	1.53422e-25
ASS1	benign_inflammation effect	-0.243147	0.0230833	-10.5335	7.78666e-26	10.5335	1.40553e-25
KLF9	benign_submucosa effect	0.144509	0.0137269	10.5274	9.69027e-26	10.5274	1.09867e-25
EPHB3	inter effect	0.106297	0.0100975	10.5271	1.16582e-25	10.5271	2.80919e-25
KANK2	benign_submucosa effect	-0.125551	0.0119276	-10.5261	8.42364e-26	10.5261	9.56145e-26
CYB5B	inter effect	-0.116003	0.0110232	-10.5235	6.73055e-26	10.5235	1.6416e-25
TFF3	benign_serosa effect	-0.640284	0.0609056	-10.5127	8.49166e-26	10.5127	4.541e-25
RAB11FIP1	benign_serosa effect	-0.469793	0.0446896	-10.5124	7.5771e-26	10.5124	4.07371e-25
RAB5IF	inter effect	-0.107279	0.0102062	-10.5111	8.63995e-26	10.5111	2.09708e-25
PPIF	inter effect	-0.106167	0.0101032	-10.5082	8.90516e-26	10.5082	2.15621e-25
GRB7	benign_epithelium effect	0.0856587	0.00815319	10.5061	1.45675e-25	10.5061	1.92947e-25
PCLAF	benign_stroma effect	-0.0718084	0.00683587	-10.5046	1.23349e-25	10.5046	1.64685e-25
NID1	benign_fat effect	-0.105968	0.0100878	-10.5046	1.23442e-25	10.5046	1.32306e-25
NCAPD2	inter effect	-0.0892328	0.00849631	-10.5025	1.08126e-25	10.5025	2.61173e-25
NEK2	benign_muscularis effect	-0.0522307	0.00498002	-10.488	1.76475e-25	10.488	2.03547e-25
MAD2L1	benign_muscularis effect	-0.0523303	0.00499274	-10.4813	2.36934e-25	10.4813	2.72651e-25
DEPDC1B	benign_submucosa effect	-0.0717746	0.00685966	-10.4633	1.91031e-25	10.4633	2.16344e-25
MXRA7	cancer_cancer effect	-0.0840319	0.00803358	-10.4601	1.97602e-25	10.4601	2.03714e-25
EXO1	benign_submucosa effect	-0.0780578	0.0074642	-10.4576	3.04206e-25	10.4576	3.44125e-25
BZW2	benign_inflammation effect	0.197712	0.0189093	10.4558	2.06757e-25	10.4558	3.71866e-25
ACSL5	benign_serosa effect	-0.483544	0.0462595	-10.4529	1.42182e-25	10.4529	7.56288e-25
GLB1L2	benign_fat effect	-0.059114	0.00565555	-10.4524	4.2868e-25	10.4524	4.58482e-25
ABHD11	benign_serosa effect	-0.420962	0.0402747	-10.4523	1.83943e-25	10.4523	9.73245e-25
C4orf19	benign_serosa effect	-0.300009	0.0287074	-10.4506	1.8727e-25	10.4506	9.8047e-25
FLNA	cancer_cancer effect	-0.089576	0.00857164	-10.4503	2.19162e-25	10.4503	2.25707e-25
RFC4	benign_muscularis effect	-0.0647322	0.00619826	-10.4436	2.35091e-25	10.4436	2.70842e-25
CDCA7	benign_inflammation effect	0.155912	0.0149322	10.4414	2.40734e-25	10.4414	4.32197e-25
JPT2	benign_muscularis effect	-0.0875754	0.00838881	-10.4395	2.45385e-25	10.4395	2.82052e-25
PRR11	benign_stroma effect	-0.0581914	0.00557416	-10.4395	2.94612e-25	10.4395	3.92816e-25
ATP10B	benign_serosa effect	-0.379775	0.0363832	-10.4382	1.86686e-25	10.4382	9.8047e-25
CLRN3	inter effect	-0.0787956	0.00755021	-10.4362	1.90617e-25	10.4362	4.58214e-25
SPARCL1	benign_serosa effect	0.538217	0.0515723	10.4362	2.5427e-25	10.4362	1.32432e-24
VSNL1	benign_submucosa effect	-0.0906533	0.00869	-10.4319	3.9888e-25	10.4319	4.50712e-25
CDT1	benign_inflammation effect	0.148341	0.0142365	10.4197	3.62678e-25	10.4197	6.49961e-25
SLC37A1	benign_inflammation effect	0.173622	0.0166667	10.4173	2.06758e-25	10.4173	3.71866e-25
STXBP6	benign_stroma effect	-0.0925405	0.00888436	-10.4161	3.13974e-25	10.4161	4.18074e-25
CXCR4	benign_epithelium effect	-0.1486	0.0142762	-10.4089	2.54021e-25	10.4089	3.36006e-25
FBLN1	benign_muscularis effect	0.11223	0.0107829	10.4082	2.92582e-25	10.4082	3.35915e-25
CDT1	benign_stroma effect	-0.0770575	0.00740826	-10.4016	3.65876e-25	10.4016	4.86537e-25
S100A16	inter effect	-0.116701	0.0112214	-10.3999	2.79358e-25	10.3999	6.69923e-25
CCN1	benign_fat effect	0.133985	0.0128878	10.3963	2.9002e-25	10.3963	3.10514e-25
C6orf132	inter effect	-0.0817633	0.00786551	-10.3952	3.35323e-25	10.3952	8.02208e-25
THBS1	benign_muscularis effect	-0.119267	0.0114865	-10.3832	3.80065e-25	10.3832	4.35854e-25
TRIM29	benign_serosa effect	-0.404767	0.0389839	-10.3829	6.67109e-25	10.3829	3.40362e-24
CDC45	benign_muscularis effect	-0.0553552	0.0053332	-10.3794	5.54045e-25	10.3794	6.33919e-25
STOML2	benign_muscularis effect	-0.0929693	0.00895898	-10.3772	4.04716e-25	10.3772	4.63592e-25
CTHRC1	benign_serosa effect	0.558217	0.053804	10.375	3.62443e-25	10.375	1.87795e-24
PLEK2	benign_serosa effect	-0.331119	0.0319325	-10.3694	5.12718e-25	10.3694	2.62932e-24
KIAA1324	benign_stroma effect	-0.0899168	0.00867706	-10.3626	4.12741e-25	10.3626	5.48129e-25
PTPN3	benign_stroma effect	-0.0929201	0.00897493	-10.3533	5.19852e-25	10.3533	6.89459e-25
RRP9	benign_muscularis effect	-0.0681352	0.00658131	-10.3528	7.31271e-25	10.3528	8.35739e-25
MARVELD3	benign_inflammation effect	-0.158703	0.0153324	-10.3508	4.66644e-25	10.3508	8.34784e-25
EZR	benign_serosa effect	-0.513142	0.0495817	-10.3494	4.21007e-25	10.3494	2.17014e-24
PLXDC2	benign_inflammation effect	-0.233368	0.0225933	-10.3291	7.80687e-25	10.3291	1.38665e-24
GATA6	benign_inflammation effect	-0.179246	0.0173611	-10.3246	6.13833e-25	10.3246	1.09613e-24
RHPN2	benign_inflammation effect	-0.189718	0.0183772	-10.3235	6.20512e-25	10.3235	1.10608e-24
CRACR2B	benign_inflammation effect	-0.18492	0.0179193	-10.3196	6.4637e-25	10.3196	1.15012e-24
FA2H	benign_submucosa effect	-0.0777457	0.00753785	-10.314	9.13241e-25	10.314	1.03075e-24
TFRC	inter effect	-0.11708	0.011357	-10.3091	7.21189e-25	10.3091	1.72122e-24
RAD51	benign_stroma effect	-0.0608698	0.00591501	-10.2907	1.16378e-24	10.2907	1.5394e-24
NANS	benign_serosa effect	-0.406527	0.0395192	-10.2868	9.09032e-25	10.2868	4.61437e-24
KRT8	benign_serosa effect	-0.609274	0.0592362	-10.2855	9.21568e-25	10.2855	4.65438e-24
FBL	inter effect	-0.103298	0.0100446	-10.2839	1.07131e-24	10.2839	2.55073e-24
ATP10B	benign_inflammation effect	-0.173337	0.0168568	-10.283	8.40999e-25	10.283	1.49113e-24
MYO1A	benign_serosa effect	-0.340915	0.0331597	-10.281	9.65552e-25	10.281	4.85202e-24
CLDN12	benign_stroma effect	-0.0969411	0.0094337	-10.276	1.16179e-24	10.276	1.53879e-24
DPYSL3	benign_stroma effect	0.118975	0.0115797	10.2744	1.37802e-24	10.2744	1.82037e-24
ZNF664	benign_stroma effect	-0.111652	0.0108682	-10.2732	1.39597e-24	10.2732	1.84164e-24
NOLC1	benign_inflammation effect	0.128886	0.0125526	10.2677	1.77427e-24	10.2677	3.12371e-24
MYO5B	benign_inflammation effect	-0.179132	0.0174494	-10.2658	1.29133e-24	10.2658	2.28554e-24
C1orf116	inter effect	-0.0734265	0.00715398	-10.2637	1.53998e-24	10.2637	3.65791e-24
TUBB4B	benign_muscularis effect	-0.0931725	0.00908373	-10.2571	1.64986e-24	10.2571	1.8834e-24
B3GNT3	benign_inflammation effect	-0.179056	0.0174862	-10.2398	1.31463e-24	10.2398	2.32266e-24
GDA	benign_inflammation effect	-0.160222	0.0156522	-10.2364	2.0428e-24	10.2364	3.58386e-24
SLC27A2	benign_serosa effect	-0.273642	0.026733	-10.2361	1.75644e-24	10.2361	8.78219e-24
LRATD2	benign_stroma effect	-0.0908851	0.00888517	-10.2288	2.20895e-24	10.2288	2.90652e-24
TSPAN8	benign_inflammation effect	-0.265194	0.0259291	-10.2277	1.49058e-24	10.2277	2.62889e-24
C1orf116	benign_serosa effect	-0.317927	0.0310957	-10.2241	1.98751e-24	10.2241	9.8881e-24
DSTN	benign_stroma effect	0.121251	0.0118669	10.2176	1.86066e-24	10.2176	2.45146e-24
ZWINT	benign_epithelium effect	0.101821	0.00996615	10.2167	2.14549e-24	10.2167	2.8342e-24
CENPV	benign_stroma effect	-0.0704549	0.00689758	-10.2144	2.56285e-24	10.2144	3.36774e-24
MAL2	benign_inflammation effect	-0.216677	0.0212138	-10.214	1.93137e-24	10.214	3.39433e-24
TRIB3	benign_inflammation effect	0.165908	0.0162443	10.2133	2.59314e-24	10.2133	4.53346e-24
TROAP	inter effect	-0.0681553	0.00667638	-10.2084	2.3376e-24	10.2084	5.52625e-24
PDZK1IP1	benign_serosa effect	-0.406701	0.0398445	-10.2072	2.07135e-24	10.2072	1.02542e-23
LRATD1	benign_inflammation effect	-0.204742	0.0200607	-10.2061	2.39327e-24	10.2061	4.19137e-24
TRABD2A	inter effect	-0.085708	0.00840158	-10.2014	2.1983e-24	10.2014	5.20925e-24
ARFGEF3	benign_muscularis effect	-0.059417	0.00582949	-10.1925	3.21307e-24	10.1925	3.6637e-24
SLCO4A1	benign_muscularis effect	-0.0667678	0.00655208	-10.1903	4.92817e-24	10.1903	5.60656e-24
FERMT1	benign_inflammation effect	-0.21503	0.0211065	-10.1879	2.88846e-24	10.1879	5.04094e-24
TNXB	inter effect	-0.113098	0.0111039	-10.1854	2.96131e-24	10.1854	6.98423e-24
NR2F6	benign_muscularis effect	-0.0823741	0.00811352	-10.1527	4.14458e-24	10.1527	4.72048e-24
ENTPD6	inter effect	-0.104729	0.0103174	-10.1507	4.2281e-24	10.1507	9.94847e-24
NME1	benign_epithelium effect	-0.124542	0.0122707	-10.1496	4.2788e-24	10.1496	5.64485e-24
SPON2	benign_stroma effect	0.124206	0.0122539	10.1361	4.91422e-24	10.1361	6.44911e-24
CLDN3	benign_serosa effect	-0.485005	0.0478911	-10.1272	4.18279e-24	10.1272	2.06049e-23
SLC7A1	benign_inflammation effect	0.182994	0.0180809	10.1208	6.69821e-24	10.1208	1.16694e-23
DBI	inter effect	-0.102267	0.0101261	-10.0994	6.25352e-24	10.0994	1.46796e-23
TSPAN13	benign_serosa effect	-0.436926	0.0432707	-10.0975	5.66596e-24	10.0975	2.77743e-23
TK1	benign_serosa effect	-0.338983	0.0335742	-10.0965	8.5834e-24	10.0965	4.1667e-23
STOM	inter effect	0.114985	0.0113933	10.0923	7.68007e-24	10.0923	1.79861e-23
SLPI	benign_stroma effect	0.104949	0.0104011	10.0902	6.86503e-24	10.0902	8.99742e-24
PLEK2	benign_submucosa effect	-0.0920617	0.00912615	-10.0877	8.05245e-24	10.0877	9.0783e-24
SATB2	benign_serosa effect	-0.393935	0.0390713	-10.0825	8.49166e-24	10.0825	4.14227e-23
NR1I2	benign_inflammation effect	-0.140711	0.0139562	-10.0823	8.5072e-24	10.0823	1.47951e-23
DACH1	benign_epithelium effect	0.10821	0.0107434	10.0723	1.09908e-23	10.0723	1.44806e-23
GPA33	benign_inflammation effect	-0.159341	0.0158301	-10.0657	1.00701e-23	10.0657	1.74829e-23
MMP11	benign_submucosa effect	-0.129609	0.0128794	-10.0632	1.44601e-23	10.0632	1.62839e-23
EXO1	benign_stroma effect	-0.0633156	0.00629663	-10.0555	1.5643e-23	10.0555	2.04483e-23
TUBB4B	inter effect	-0.101755	0.0101286	-10.0463	1.22643e-23	10.0463	2.8588e-23
SH3BGRL2	inter effect	-0.0958751	0.00954784	-10.0415	1.12603e-23	10.0415	2.6309e-23
WDR12	benign_stroma effect	-0.0726328	0.00723497	-10.0391	2.30787e-23	10.0391	3.00504e-23
PTPN3	benign_inflammation effect	-0.173034	0.0172471	-10.0326	1.23231e-23	10.0326	2.13572e-23
TXNIP	benign_stroma effect	-0.110905	0.0110569	-10.0304	1.26046e-23	10.0304	1.64982e-23
FSTL1	benign_serosa effect	0.520039	0.0518864	10.0227	1.36358e-23	10.0227	6.58735e-23
PRSS22	benign_submucosa effect	-0.0909682	0.00907921	-10.0194	5.63707e-23	10.0194	6.31958e-23
LRP1	benign_fat effect	-0.108791	0.010864	-10.014	2.38196e-23	10.014	2.54483e-23
EXPH5	benign_inflammation effect	-0.135702	0.0135529	-10.0128	2.00946e-23	10.0128	3.47057e-23
CENPN	benign_stroma effect	-0.0722348	0.00721574	-10.0107	2.05109e-23	10.0107	2.67766e-23
CCND1	benign_muscularis effect	-0.0997175	0.0099653	-10.0065	3.212e-23	10.0065	3.65e-23
EHBP1L1	cancer_cancer effect	0.076153	0.00761135	10.0052	2.16931e-23	10.0052	2.2318e-23
EFNA1	benign_inflammation effect	-0.193447	0.0193373	-10.0038	1.88518e-23	10.0038	3.26156e-23
PDK4	benign_epithelium effect	-0.136724	0.0136698	-10.0019	1.92235e-23	10.0019	2.52941e-23
MYO5B	benign_serosa effect	-0.376436	0.0376626	-9.99496	1.80402e-23	9.99496	8.67318e-23
THY1	inter effect	0.116983	0.0117046	9.99464	2.0683e-23	9.99464	4.81e-23
MLPH	benign_stroma effect	-0.101693	0.0101777	-9.99176	2.12935e-23	9.99176	2.7762e-23
GALNT6	benign_epithelium effect	0.0796073	0.00796806	9.9908	3.00997e-23	9.9908	3.95528e-23
LAD1	benign_serosa effect	-0.442052	0.0442841	-9.98217	2.34555e-23	9.98217	1.12227e-22
C1QC	benign_submucosa effect	0.145648	0.014593	9.98069	2.77765e-23	9.98069	3.12447e-23
IQGAP3	benign_stroma effect	-0.0705317	0.00708379	-9.95679	4.23997e-23	9.95679	5.50645e-23
CDS1	benign_stroma effect	-0.0595054	0.00597833	-9.95352	3.65135e-23	9.95352	4.74818e-23
SQLE	benign_submucosa effect	-0.0943581	0.00948759	-9.94543	4.75271e-23	9.94543	5.34012e-23
BOP1	benign_stroma effect	-0.0783887	0.00788813	-9.93754	4.2869e-23	9.93754	5.56018e-23
ZFP36L1	benign_serosa effect	0.44892	0.0452283	9.92565	4.82989e-23	9.92565	2.28905e-22
CBLC	inter effect	-0.0689294	0.00694493	-9.92513	3.64125e-23	9.92513	8.44838e-23
GNPNAT1	benign_muscularis effect	-0.067432	0.00679557	-9.92293	7.4455e-23	9.92293	8.4512e-23
EHBP1L1	benign_stroma effect	-0.110071	0.0110977	-9.9183	4.45633e-23	9.9183	5.77245e-23
RASSF7	benign_serosa effect	-0.369657	0.0372727	-9.91764	3.48911e-23	9.91764	1.66148e-22
ESRP2	inter effect	-0.0776814	0.00783714	-9.91195	4.15521e-23	9.91195	9.61854e-23
AP1S1	benign_stroma effect	-0.102167	0.0103135	-9.90611	5.87381e-23	9.90611	7.5889e-23
TUFT1	inter effect	-0.0764739	0.00772103	-9.90463	5.10994e-23	9.90463	1.17741e-22
LAMC2	benign_submucosa effect	-0.109969	0.0111062	-9.90153	5.27099e-23	9.90153	5.91581e-23
MSRB3	benign_stroma effect	0.0979628	0.00989949	9.89574	4.88703e-23	9.89574	6.32216e-23
TIMP2	inter effect	0.113198	0.0114467	9.88909	5.96864e-23	9.88909	1.3721e-22
EMILIN1	benign_serosa effect	0.475107	0.0480562	9.8865	7.14616e-23	9.8865	3.33933e-22
USH1C	inter effect	-0.0926277	0.00937567	-9.87958	5.10472e-23	9.87958	1.17741e-22
TTC39A	benign_inflammation effect	-0.154196	0.0156109	-9.87747	6.34688e-23	9.87747	1.09429e-22
CDC25A	benign_inflammation effect	0.110711	0.0112137	9.87285	8.18904e-23	9.87285	1.40947e-22
TTC39A	benign_serosa effect	-0.33255	0.0336946	-9.86955	6.34688e-23	9.86955	2.99381e-22
ABHD17C	inter effect	-0.0900659	0.0091269	-9.86818	6.43406e-23	9.86818	1.4757e-22
CENPF	benign_inflammation effect	0.13426	0.0136087	9.86576	8.78877e-23	9.86576	1.5101e-22
CD74	benign_submucosa effect	0.140084	0.0142089	9.85885	8.06929e-23	9.85885	9.03616e-23
ETS2	benign_inflammation effect	-0.2338	0.0237182	-9.8574	9.55124e-23	9.8574	1.63549e-22
RAB25	benign_serosa effect	-0.444801	0.0451358	-9.85474	7.35622e-23	9.85474	3.4215e-22
RECQL4	benign_muscularis effect	-0.0566518	0.0057519	-9.84923	1.55417e-22	9.84923	1.7601e-22
ANO9	benign_serosa effect	-0.414039	0.0420396	-9.84878	6.93806e-23	9.84878	3.2573e-22
NID1	inter effect	0.101077	0.0102673	9.84455	9.30358e-23	9.84455	2.12896e-22
VSNL1	benign_epithelium effect	-0.0839954	0.0085331	-9.84349	1.31636e-22	9.84349	1.72751e-22
FANCI	benign_serosa effect	-0.320795	0.0326034	-9.8393	9.80235e-23	9.8393	4.51721e-22
MAD2L1	benign_submucosa effect	-0.0680212	0.00691548	-9.83607	1.41706e-22	9.83607	1.58508e-22
PRDX2	benign_inflammation effect	0.227516	0.0231429	9.83091	1.24302e-22	9.83091	2.1212e-22
IRF6	benign_inflammation effect	-0.139519	0.0142032	-9.82302	1.15228e-22	9.82302	1.96971e-22
LMOD1	benign_stroma effect	0.114894	0.0116973	9.82226	1.01583e-22	9.82226	1.31074e-22
ACTL6A	benign_muscularis effect	-0.0670027	0.00682246	-9.8209	1.37288e-22	9.8209	1.55655e-22
F11R	benign_serosa effect	-0.426413	0.0434227	-9.82004	9.23057e-23	9.82004	4.27341e-22
SDCBP2	benign_inflammation effect	-0.16046	0.0163437	-9.81782	9.43661e-23	9.81782	1.61863e-22
LRP1	cancer_cancer effect	-0.0780171	0.00794716	-9.81699	1.42716e-22	9.81699	1.46677e-22
PHLDA2	benign_serosa effect	-0.38038	0.0387898	-9.80617	1.36168e-22	9.80617	6.24626e-22
VSIG10	benign_serosa effect	-0.324634	0.0331497	-9.79295	1.81086e-22	9.79295	8.26877e-22
EPB41L4B	inter effect	-0.0930583	0.00950968	-9.78564	1.29776e-22	9.78564	2.96291e-22
ARHGAP11A	benign_muscularis effect	-0.0531162	0.00543066	-9.78081	2.45015e-22	9.78081	2.77167e-22
CD163	inter effect	0.113974	0.0116621	9.77303	2.2048e-22	9.77303	5.01092e-22
SLCO4A1	benign_fat effect	-0.070152	0.00717819	-9.77295	2.64794e-22	9.77295	2.82598e-22
SAMD12	inter effect	-0.0729423	0.00747077	-9.76369	2.07228e-22	9.76369	4.72046e-22
GMDS	benign_inflammation effect	0.218774	0.0224347	9.75161	2.04253e-22	9.75161	3.47961e-22
PCSK9	benign_muscularis effect	-0.0534681	0.0054863	-9.74575	3.46225e-22	9.74575	3.91215e-22
SLC29A2	benign_stroma effect	-0.0692667	0.00711254	-9.73867	3.09339e-22	9.73867	3.98119e-22
PPARG	benign_stroma effect	-0.100489	0.0103188	-9.73845	2.65737e-22	9.73845	3.42444e-22
CGN	benign_serosa effect	-0.387084	0.0397647	-9.73434	2.152e-22	9.73434	9.78181e-22
KIF4A	benign_submucosa effect	-0.0649416	0.00667174	-9.73383	4.86666e-22	9.73383	5.42549e-22
CKAP2L	benign_submucosa effect	-0.0708016	0.00727504	-9.73212	3.29941e-22	9.73212	3.68649e-22
LAMB3	benign_serosa effect	-0.384959	0.0395915	-9.72328	2.69911e-22	9.72328	1.21581e-21
JPT1	benign_serosa effect	-0.356635	0.0366874	-9.72091	2.45589e-22	9.72091	1.11126e-21
GPA33	benign_serosa effect	-0.332041	0.0341674	-9.71806	2.84125e-22	9.71806	1.2741e-21
PRR11	benign_muscularis effect	-0.046354	0.00477065	-9.7165	3.84668e-22	9.7165	4.34163e-22
COL12A1	benign_serosa effect	0.481118	0.049569	9.70603	3.19722e-22	9.70603	1.42733e-21
COL5A1	cancer_cancer effect	0.087209	0.00898508	9.70598	2.84333e-22	9.70598	2.91923e-22
MANEAL	benign_fat effect	-0.0664413	0.00684683	-9.70395	5.22086e-22	9.70395	5.56595e-22
SLC39A4	benign_stroma effect	-0.066241	0.00682789	-9.70153	4.4551e-22	9.70153	5.72634e-22
KCNK1	inter effect	-0.0714864	0.0073717	-9.6974	3.97644e-22	9.6974	9.01687e-22
GDF15	benign_fat effect	-0.105137	0.010847	-9.69275	5.8264e-22	9.69275	6.20489e-22
PDIA4	benign_inflammation effect	0.162946	0.0168114	9.69255	5.83773e-22	9.69255	9.91126e-22
POSTN	benign_serosa effect	0.519523	0.0536093	9.69091	4.94367e-22	9.69091	2.19719e-21
PODXL2	benign_serosa effect	-0.309401	0.0319319	-9.68942	7.52464e-22	9.68942	3.32949e-21
HK2	benign_submucosa effect	-0.102596	0.010595	-9.68344	3.98886e-22	9.68344	4.45185e-22
CHEK1	benign_epithelium effect	-0.0772126	0.00797481	-9.68207	6.4687e-22	9.68207	8.47798e-22
ARHGAP11A	benign_submucosa effect	-0.0727642	0.00752207	-9.67342	5.86615e-22	9.67342	6.53246e-22
MYO10	benign_inflammation effect	-0.175496	0.0181495	-9.66948	5.22583e-22	9.66948	8.88746e-22
MELK	benign_submucosa effect	-0.0699346	0.00723491	-9.66627	7.549e-22	9.66627	8.39711e-22
WDR12	benign_inflammation effect	0.134356	0.0139044	9.66286	7.80487e-22	9.66286	1.31395e-21
NOP16	inter effect	-0.0974534	0.0100855	-9.66275	4.88317e-22	9.66275	1.10479e-21
ASPH	benign_epithelium effect	0.130589	0.013521	9.65822	1.02079e-21	9.65822	1.33611e-21
BAIAP2L1	inter effect	-0.0962296	0.00996854	-9.65333	5.35309e-22	9.65333	1.20837e-21
SNRPE	benign_muscularis effect	-0.0656958	0.00680589	-9.65279	7.17517e-22	9.65279	8.08926e-22
FABP1	benign_inflammation effect	-0.221987	0.0230083	-9.64815	6.43508e-22	9.64815	1.09069e-21
FANCA	benign_stroma effect	-0.0704609	0.00731234	-9.63589	8.46051e-22	9.63589	1.08607e-21
MMP14	benign_inflammation effect	-0.224626	0.0233305	-9.62799	6.85233e-22	9.62799	1.15945e-21
CCND1	benign_stroma effect	-0.112053	0.011644	-9.62319	1.14873e-21	9.62319	1.47084e-21
LAD1	benign_inflammation effect	-0.19736	0.0205169	-9.61942	7.44757e-22	9.61942	1.25804e-21
LAMA4	benign_stroma effect	0.110646	0.0115024	9.61936	1.19238e-21	9.61936	1.52478e-21
CEACAM6	benign_inflammation effect	-0.260613	0.0270947	-9.61859	7.50815e-22	9.61859	1.26613e-21
KCNE3	benign_stroma effect	-0.0864371	0.00898717	-9.61784	1.00844e-21	9.61784	1.29288e-21
MECOM	benign_submucosa effect	-0.106112	0.0110451	-9.60719	9.58597e-22	9.60719	1.06511e-21
HACD3	benign_inflammation effect	0.177493	0.0184774	9.60594	1.69797e-21	9.60594	2.84894e-21
VSIG10	benign_submucosa effect	-0.0910001	0.00947339	-9.60587	9.70973e-22	9.60587	1.07766e-21
GALE	benign_serosa effect	-0.361411	0.0376251	-9.6056	8.51806e-22	9.6056	3.75245e-21
UQCRC1	inter effect	-0.105246	0.010957	-9.60544	1.1375e-21	9.60544	2.56193e-21
NEBL	benign_stroma effect	-0.0785946	0.00818279	-9.60487	1.37255e-21	9.60487	1.7507e-21
PSPH	benign_stroma effect	-0.0740349	0.00771066	-9.60163	1.41637e-21	9.60163	1.80199e-21
TSPAN6	benign_inflammation effect	-0.174956	0.0182317	-9.59627	1.24339e-21	9.59627	2.08972e-21
COL6A3	benign_serosa effect	0.516256	0.0538168	9.59284	9.64092e-22	9.59284	4.22847e-21
SLC44A3	benign_stroma effect	-0.0822276	0.00857922	-9.58451	1.3934e-21	9.58451	1.77503e-21
FAM83B	benign_submucosa effect	-0.0791122	0.00825718	-9.58101	1.44149e-21	9.58101	1.59811e-21
C1orf116	benign_stroma effect	-0.0716866	0.00749668	-9.56245	1.29382e-21	9.56245	1.65239e-21
LAPTM5	benign_stroma effect	-0.116476	0.0121861	-9.55818	1.79776e-21	9.55818	2.28432e-21
MAD2L1	benign_stroma effect	-0.0557426	0.00583372	-9.55524	1.84949e-21	9.55524	2.34706e-21
BAIAP2L1	benign_serosa effect	-0.41376	0.0433293	-9.54921	1.30686e-21	9.54921	5.70682e-21
SYNGR2	benign_serosa effect	-0.476852	0.0499437	-9.54779	1.32496e-21	9.54779	5.76068e-21
SH3BGRL2	benign_serosa effect	-0.396192	0.0415001	-9.54676	1.33812e-21	9.54676	5.79274e-21
CDC45	benign_stroma effect	-0.059477	0.00623159	-9.54444	2.05272e-21	9.54444	2.59838e-21
METTL7B	inter effect	-0.0616654	0.00646201	-9.54276	2.08617e-21	9.54276	4.68803e-21
CLUH	benign_inflammation effect	0.186344	0.0195319	9.54051	1.82744e-21	9.54051	3.06104e-21
WDR34	benign_serosa effect	-0.359225	0.0376826	-9.53291	1.96623e-21	9.53291	8.43877e-21
ANXA6	cancer_cancer effect	-0.0725419	0.00761779	-9.52269	2.53122e-21	9.52269	2.59613e-21
KANK2	benign_stroma effect	0.0957671	0.0100619	9.51783	1.98943e-21	9.51783	2.52145e-21
AOC1	benign_serosa effect	-0.35392	0.0371941	-9.5155	2.03452e-21	9.5155	8.69451e-21
KRT19	benign_serosa effect	-0.492631	0.0518063	-9.5091	1.9232e-21	9.5091	8.28965e-21
KLF9	benign_inflammation effect	0.211488	0.0222532	9.50374	2.60349e-21	9.50374	4.35366e-21
GEM	benign_submucosa effect	-0.129893	0.0136695	-9.50238	2.63769e-21	9.50238	2.92103e-21
FILIP1L	benign_stroma effect	0.106376	0.011196	9.50125	2.66633e-21	9.50125	3.36658e-21
PCNA	benign_serosa effect	-0.338121	0.0355904	-9.50034	2.68967e-21	9.50034	1.13969e-20
PRDX2	benign_muscularis effect	0.0979073	0.0103066	9.49945	2.71298e-21	9.49945	3.05516e-21
FAM83E	benign_serosa effect	-0.299561	0.0315522	-9.49415	2.22017e-21	9.49415	9.44752e-21
NDUFB9	inter effect	-0.103968	0.0109526	-9.49257	2.89808e-21	9.49257	6.49795e-21
SKA3	benign_submucosa effect	-0.0739024	0.00778534	-9.49251	3.38321e-21	9.49251	3.74249e-21
ETS1	benign_stroma effect	-0.113776	0.0119908	-9.48857	2.63496e-21	9.48857	3.33117e-21
EFEMP1	inter effect	-0.106057	0.0111835	-9.48331	3.16739e-21	9.48331	7.08588e-21
TRIM29	benign_epithelium effect	-0.103721	0.0109408	-9.48017	4.56971e-21	9.48017	5.97347e-21
HES6	benign_inflammation effect	-0.176741	0.0186629	-9.47021	4.18903e-21	9.47021	6.99338e-21
COL11A1	benign_stroma effect	0.0984355	0.0103959	9.46872	3.64236e-21	9.46872	4.59314e-21
PTBP3	inter effect	-0.10255	0.0108385	-9.46169	3.40883e-21	9.46169	7.609e-21
ANXA2	benign_submucosa effect	-0.133719	0.0141392	-9.45733	5.68605e-21	9.45733	6.28293e-21
C4orf19	inter effect	-0.0623843	0.00660454	-9.44566	3.97304e-21	9.44566	8.84863e-21
LAMC2	inter effect	-0.0843877	0.00894057	-9.43873	4.24472e-21	9.43873	9.43272e-21
DKC1	benign_epithelium effect	-0.112136	0.0118825	-9.43712	4.92657e-21	9.43712	6.43155e-21
STIL	benign_stroma effect	-0.0634578	0.00672773	-9.43227	7.22354e-21	9.43227	9.08622e-21
TRIP13	benign_epithelium effect	-0.08266	0.00877236	-9.42277	7.9078e-21	9.42277	1.031e-20
EEF1B2	inter effect	-0.106799	0.0113394	-9.41839	5.88905e-21	9.41839	1.30578e-20
ASF1B	benign_serosa effect	-0.334298	0.0355074	-9.41488	5.32825e-21	9.41488	2.24821e-20
ATP5F1B	inter effect	-0.0999948	0.0106231	-9.41299	6.2002e-21	9.41299	1.37173e-20
COL12A1	benign_inflammation effect	-0.216162	0.0229657	-9.41237	4.85055e-21	9.41237	8.08425e-21
EIF3B	benign_muscularis effect	-0.0932413	0.00990667	-9.41197	7.30381e-21	9.41197	8.21576e-21
GPX2	benign_serosa effect	-0.489405	0.0519997	-9.4117	5.49198e-21	9.4117	2.30756e-20
PPP1R14A	benign_stroma effect	0.093653	0.00995374	9.40882	5.64447e-21	9.40882	7.1089e-21
SDC1	inter effect	-0.0926481	0.00985105	-9.4049	6.69585e-21	9.4049	1.47811e-20
WDR12	benign_muscularis effect	-0.0582103	0.00619208	-9.40076	8.12533e-21	9.40076	9.12959e-21
ADGRG1	benign_inflammation effect	-0.194168	0.0206551	-9.40046	6.98451e-21	9.40046	1.16215e-20
MST1R	inter effect	-0.0719533	0.00765733	-9.39666	7.24179e-21	9.39666	1.59511e-20
MMP2	benign_fat effect	0.124118	0.0132092	9.39635	7.26268e-21	9.39635	7.72626e-21
FGFR1	inter effect	0.099703	0.0106207	9.38761	7.89137e-21	9.38761	1.73056e-20
GINS1	benign_inflammation effect	0.127178	0.0135555	9.38201	1.16511e-20	9.38201	1.93219e-20
CRACR2B	benign_serosa effect	-0.362789	0.0386765	-9.3801	6.59073e-21	9.3801	2.75763e-20
FAM83F	benign_stroma effect	-0.0683527	0.00728705	-9.38002	8.48059e-21	9.38002	1.0654e-20
TMPRSS4	inter effect	-0.0911717	0.00971998	-9.37982	7.43436e-21	9.37982	1.63392e-20
SNTB1	benign_stroma effect	-0.0957282	0.0102086	-9.37725	1.21889e-20	9.37725	1.52744e-20
TMEM30B	benign_stroma effect	-0.0712509	0.00760029	-9.37476	8.91435e-21	9.37476	1.11849e-20
EXO1	benign_muscularis effect	-0.0505063	0.00538888	-9.37232	1.06429e-20	9.37232	1.19449e-20
SERPINF1	benign_fat effect	0.107646	0.0114931	9.36619	7.51966e-21	9.36619	7.99114e-21
STIL	benign_epithelium effect	0.0732318	0.00783109	9.35141	1.29728e-20	9.35141	1.68917e-20
LAPTM5	benign_submucosa effect	-0.135039	0.0144456	-9.34809	1.14743e-20	9.34809	1.26648e-20
F2RL1	benign_inflammation effect	-0.143577	0.0153592	-9.34796	8.93554e-21	9.34796	1.48431e-20
GINS1	benign_stroma effect	-0.065894	0.00705376	-9.34169	1.4221e-20	9.34169	1.77985e-20
CCNB1	benign_serosa effect	-0.347459	0.0372276	-9.33335	1.31884e-20	9.33335	5.44973e-20
PDSS1	benign_stroma effect	-0.0631114	0.00676195	-9.33331	1.53916e-20	9.33331	1.92395e-20
EPHA1	benign_epithelium effect	0.0675535	0.00723892	9.33199	1.33593e-20	9.33199	1.73498e-20
AHCY	benign_inflammation effect	0.201517	0.0216065	9.32667	1.63875e-20	9.32667	2.70867e-20
RHPN2	benign_serosa effect	-0.369772	0.0396656	-9.32223	1.13919e-20	9.32223	4.74662e-20
HIST1H4C	benign_epithelium effect	-0.100454	0.0107777	-9.32057	1.30187e-20	9.32057	1.69293e-20
SH2D4A	inter effect	-0.060148	0.00645532	-9.31759	1.53022e-20	9.31759	3.3484e-20
ITGB4	benign_inflammation effect	-0.213275	0.0228944	-9.31559	1.3643e-20	9.31559	2.25878e-20
DHCR24	inter effect	-0.0875549	0.0094016	-9.31276	1.60139e-20	9.31276	3.49649e-20
RRP9	benign_stroma effect	-0.0716084	0.00768977	-9.31217	1.87876e-20	9.31217	2.34552e-20
ACP1	benign_inflammation effect	0.124668	0.0133924	9.30885	2.32612e-20	9.30885	3.83848e-20
SH3RF2	benign_serosa effect	-0.351504	0.0377642	-9.30785	1.30448e-20	9.30785	5.41278e-20
SLC2A1	benign_epithelium effect	0.126046	0.0135461	9.30495	1.50814e-20	9.30495	1.95608e-20
CTSB	benign_muscularis effect	-0.0875919	0.00942001	-9.29848	2.56432e-20	9.29848	2.87479e-20
COL14A1	benign_fat effect	0.109676	0.0118112	9.28578	2.06387e-20	9.28578	2.19095e-20
ADAMTS1	benign_serosa effect	0.46948	0.0505937	9.27942	2.19092e-20	9.27942	8.97918e-20
NUSAP1	benign_serosa effect	-0.331938	0.0357732	-9.27894	2.20089e-20	9.27894	8.98321e-20
TOP2A	benign_serosa effect	-0.395168	0.0425982	-9.27664	2.24888e-20	9.27664	9.14178e-20
CDKN3	benign_epithelium effect	-0.0666831	0.00719214	-9.27166	2.74915e-20	9.27166	3.55647e-20
CCN2	benign_fat effect	-0.116716	0.0125917	-9.26928	2.81118e-20	9.26928	2.9811e-20
MCCC2	benign_serosa effect	-0.367288	0.0396334	-9.26714	1.91197e-20	9.26714	7.8682e-20
MTHFD2	benign_epithelium effect	-0.111485	0.0120381	-9.26104	3.03673e-20	9.26104	3.92343e-20
RNF43	benign_epithelium effect	0.11134	0.0120285	9.25632	2.72058e-20	9.25632	3.52407e-20
ANXA3	benign_inflammation effect	-0.16859	0.0182336	-9.24609	3.4928e-20	9.24609	5.73531e-20
AP1M2	benign_inflammation effect	-0.0983409	0.0106361	-9.24596	5.24554e-20	9.24596	8.55716e-20
CENPM	benign_serosa effect	-0.317926	0.0343864	-9.24569	2.62944e-20	9.24569	1.06455e-19
PRSS22	benign_muscularis effect	-0.0605936	0.00655483	-9.24411	7.11644e-20	9.24411	7.96022e-20
ANKRD22	benign_serosa effect	-0.279205	0.0302038	-9.24403	3.0521e-20	9.24403	1.23068e-19
PUS7	benign_stroma effect	-0.0781654	0.00845624	-9.24351	3.57797e-20	9.24351	4.45575e-20
ZNF664	benign_inflammation effect	0.192999	0.0208856	9.24075	3.14718e-20	9.24075	5.17628e-20
ABCC3	benign_inflammation effect	0.170225	0.0184277	9.23748	2.52364e-20	9.23748	4.15756e-20
TYMS	benign_serosa effect	-0.354781	0.0384205	-9.23418	3.34648e-20	9.23418	1.33859e-19
VDAC1	benign_inflammation effect	0.179377	0.019428	9.23289	3.95125e-20	9.23289	6.46686e-20
FAM83B	benign_serosa effect	-0.266692	0.0288941	-9.22997	3.48052e-20	9.22997	1.38666e-19
SEMA4G	benign_stroma effect	-0.0668527	0.00724483	-9.22764	3.55717e-20	9.22764	4.43537e-20
ACTN1	benign_inflammation effect	-0.198336	0.0215179	-9.21724	3.91927e-20	9.21724	6.42503e-20
GMDS	benign_serosa effect	-0.446281	0.0484224	-9.21641	3.07214e-20	9.21641	1.23379e-19
GDA	benign_stroma effect	-0.0749402	0.00814519	-9.20055	4.57864e-20	9.20055	5.69482e-20
UQCRC1	benign_inflammation effect	0.202947	0.0220651	9.19765	4.70391e-20	9.19765	7.68613e-20
LTBP3	cancer_cancer effect	-0.0716043	0.00778524	-9.19744	4.71299e-20	9.19744	4.82888e-20
GATA6	benign_serosa effect	0.344561	0.0374727	9.19499	3.75018e-20	9.19499	1.48817e-19
KNSTRN	benign_muscularis effect	-0.053219	0.00578935	-9.19258	5.75303e-20	9.19258	6.44236e-20
DSCC1	benign_epithelium effect	-0.0680484	0.00740406	-9.1907	5.85463e-20	9.1907	7.54463e-20
MLXIPL	benign_epithelium effect	-0.0871729	0.00949099	-9.1848	9.27646e-20	9.1848	1.19235e-19
AURKA	benign_inflammation effect	0.0900315	0.00980471	9.18248	9.47886e-20	9.18248	1.54128e-19
FNBP1	benign_epithelium effect	-0.119879	0.0130562	-9.18177	5.45216e-20	9.18177	7.03505e-20
HNF4A	benign_serosa effect	-0.388452	0.0423314	-9.17646	5.01183e-20	9.17646	1.98096e-19
MT2A	inter effect	-0.11536	0.0125753	-9.17349	5.88778e-20	9.17349	1.28274e-19
DBI	benign_serosa effect	-0.403287	0.0440139	-9.16271	5.06098e-20	9.16271	1.99251e-19
JUP	benign_serosa effect	-0.438703	0.047953	-9.14861	6.48782e-20	9.14861	2.54424e-19
PODXL2	inter effect	0.0671869	0.00734662	9.14528	1.07055e-19	9.14528	2.32223e-19
METTL7B	benign_submucosa effect	-0.0733711	0.00802713	-9.14039	8.00097e-20	9.14039	8.82135e-20
PREP	benign_serosa effect	-0.360198	0.0394389	-9.13305	7.49204e-20	9.13305	2.91519e-19
HNF1B	inter effect	-0.0584066	0.00639616	-9.13151	8.68497e-20	9.13151	1.88804e-19
CDC25A	benign_epithelium effect	0.0619986	0.00679203	9.12814	8.95988e-20	9.12814	1.15314e-19
LGALS3	benign_serosa effect	-0.479099	0.0525078	-9.12434	7.21738e-20	9.12434	2.81929e-19
SORD	benign_muscularis effect	-0.0648772	0.00711259	-9.12145	1.66776e-19	9.12145	1.86134e-19
KIF4A	benign_muscularis effect	-0.0439357	0.00481679	-9.12137	1.3353e-19	9.12137	1.49195e-19
GDA	benign_submucosa effect	-0.0880226	0.00965544	-9.11637	8.73926e-20	9.11637	9.62474e-20
SLC44A3	benign_inflammation effect	-0.150246	0.0164868	-9.11309	1.02947e-19	9.11309	1.67122e-19
ARHGEF38	benign_inflammation effect	-0.135033	0.0148192	-9.11199	9.09942e-20	9.11199	1.48199e-19
MFAP4	benign_serosa effect	0.418222	0.0459377	9.10411	9.7847e-20	9.10411	3.79252e-19
CD46	benign_epithelium effect	0.125095	0.0137507	9.09734	1.19017e-19	9.09734	1.52782e-19
IGKC	benign_fat effect	0.162553	0.0178787	9.092	1.09392e-19	9.092	1.15881e-19
LMO7	benign_serosa effect	-0.382075	0.0420412	-9.08811	1.29567e-19	9.08811	4.98334e-19
ZFP36L1	cancer_cancer effect	-0.0679311	0.00747846	-9.08357	1.35088e-19	9.08357	1.38268e-19
ATP8B1	benign_serosa effect	-0.398153	0.0438659	-9.07658	1.26044e-19	9.07658	4.86658e-19
SPARCL1	benign_inflammation effect	-0.216865	0.0238941	-9.07611	1.44671e-19	9.07611	2.34474e-19
TMEM97	benign_epithelium effect	-0.097242	0.0107143	-9.07592	2.02897e-19	9.07592	2.60124e-19
GALNT6	benign_inflammation effect	0.119247	0.0131548	9.06489	1.87101e-19	9.06489	3.02752e-19
RHOB	inter effect	0.0962056	0.0106201	9.05882	1.9781e-19	9.05882	4.25399e-19
H2AFX	inter effect	-0.0764134	0.00843622	-9.05778	1.71167e-19	9.05778	3.69692e-19
CLRN3	benign_serosa effect	-0.296992	0.0328169	-9.04998	1.43001e-19	9.04998	5.47896e-19
CDS1	benign_serosa effect	-0.224381	0.0247984	-9.04819	1.86887e-19	9.04819	7.10598e-19
MELK	benign_inflammation effect	0.106079	0.011729	9.04413	2.26292e-19	9.04413	3.64987e-19
HMGCR	inter effect	-0.0731187	0.00808495	-9.0438	1.94553e-19	9.0438	4.19296e-19
CEACAM5	inter effect	-0.124533	0.0137792	-9.03775	1.59934e-19	9.03775	3.46178e-19
PLEKHH1	benign_stroma effect	-0.0618573	0.00684467	-9.0373	2.40889e-19	9.0373	2.99241e-19
RTKN	benign_stroma effect	-0.0867302	0.00959851	-9.0358	2.93055e-19	9.0358	3.63141e-19
SPON2	benign_serosa effect	0.459218	0.0508263	9.03505	1.84418e-19	9.03505	7.03887e-19
ASPN	benign_inflammation effect	-0.176638	0.0195529	-9.03385	2.13089e-19	9.03385	3.44247e-19
ANXA2	inter effect	-0.102713	0.0113821	-9.02405	2.7188e-19	9.02405	5.82185e-19
EVL	benign_submucosa effect	-0.12197	0.0135198	-9.02157	2.7813e-19	9.02157	3.05973e-19
VRK1	inter effect	-0.0768856	0.00852335	-9.02058	2.4055e-19	9.02058	5.16201e-19
HELLS	benign_serosa effect	-0.37644	0.0417465	-9.0173	2.47859e-19	9.0173	9.35319e-19
TNS1	benign_stroma effect	0.108552	0.012044	9.01294	2.57927e-19	9.01294	3.20009e-19
EPS8L3	benign_serosa effect	-0.368154	0.0408559	-9.01104	2.04112e-19	9.01104	7.73152e-19
GSTO2	benign_inflammation effect	-0.12186	0.0135285	-9.0076	3.79122e-19	9.0076	6.09521e-19
SPIRE2	benign_inflammation effect	-0.156827	0.017412	-9.00685	2.38566e-19	9.00685	3.84164e-19
JPT2	benign_epithelium effect	0.102738	0.0114093	9.00479	2.77823e-19	9.00479	3.55728e-19
TMEM125	inter effect	-0.0638552	0.00709561	-8.99925	2.92198e-19	8.99925	6.24354e-19
SLC44A3	benign_serosa effect	-0.320057	0.0355854	-8.99405	2.68061e-19	8.99405	1.00775e-18
TOMM34	benign_epithelium effect	-0.093326	0.0103968	-8.97641	3.59678e-19	8.97641	4.59946e-19
DCTPP1	inter effect	-0.0841988	0.00938198	-8.97452	3.20151e-19	8.97452	6.82625e-19
SMIM22	benign_serosa effect	-0.311032	0.0346736	-8.97028	3.3274e-19	8.97028	1.24622e-18
SOX9	inter effect	-0.0952846	0.0106456	-8.95058	4.54634e-19	8.95058	9.65253e-19
GPA33	inter effect	-0.0703564	0.00786092	-8.95015	3.54985e-19	8.95015	7.55288e-19
PKP2	benign_serosa effect	-0.307549	0.0343702	-8.94812	4.06793e-19	8.94812	1.51789e-18
EPHB3	benign_epithelium effect	-0.110159	0.0123171	-8.9436	5.65059e-19	8.9436	7.21659e-19
CAMK2N1	benign_serosa effect	-0.43978	0.0491884	-8.94073	4.97058e-19	8.94073	1.84096e-18
UCK2	benign_inflammation effect	0.15684	0.0175466	8.93846	5.07363e-19	8.93846	8.10485e-19
PRC1	benign_stroma effect	-0.0651441	0.00728833	-8.93814	5.9366e-19	8.93814	7.3382e-19
ARHGEF25	benign_stroma effect	0.0818029	0.00915261	8.93766	5.11086e-19	8.93766	6.32532e-19
TMEM184A	benign_inflammation effect	-0.123697	0.01384	-8.93764	4.4728e-19	8.93764	7.16796e-19
PRDX5	benign_inflammation effect	0.191006	0.0213747	8.93608	5.18404e-19	8.93608	8.26801e-19
DPEP1	benign_stroma effect	-0.0844332	0.00945312	-8.93178	6.28813e-19	8.93178	7.76312e-19
EPS8L2	benign_serosa effect	-0.393103	0.0440174	-8.93063	4.23596e-19	8.93063	1.57471e-18
STAB1	benign_fat effect	0.0960255	0.0107524	8.93063	6.35402e-19	8.93063	6.72383e-19
SATB2	inter effect	-0.0802792	0.00898927	-8.93055	4.76867e-19	8.93055	1.01031e-18
CDC6	benign_muscularis effect	-0.0468371	0.00524517	-8.92957	9.62276e-19	8.92957	1.07277e-18
C15orf48	benign_inflammation effect	-0.157003	0.0175838	-8.92887	4.30383e-19	8.92887	6.90823e-19
INHBA	benign_inflammation effect	-0.203433	0.0227843	-8.92863	4.85237e-19	8.92863	7.76379e-19
GRB7	inter effect	-0.059671	0.00668433	-8.927	6.5658e-19	8.927	1.38812e-18
JPH1	benign_inflammation effect	-0.13515	0.015146	-8.92316	5.82645e-19	8.92316	9.26304e-19
RASEF	benign_inflammation effect	-0.138448	0.0155194	-8.92098	5.19972e-19	8.92098	8.27981e-19
SPR	benign_inflammation effect	-0.152035	0.0170446	-8.91986	7.00334e-19	8.91986	1.10988e-18
MT2A	benign_submucosa effect	0.139298	0.0156216	8.917	5.3898e-19	8.917	5.92286e-19
MMP15	benign_inflammation effect	-0.135804	0.0152314	-8.91606	6.21225e-19	8.91606	9.86071e-19
HACD3	benign_muscularis effect	-0.0732359	0.00822891	-8.89983	1.0068e-18	8.89983	1.11992e-18
TMEM63A	benign_serosa effect	-0.425745	0.0478455	-8.89831	6.3791e-19	8.89831	2.35391e-18
ITGA6	benign_serosa effect	-0.434781	0.0488619	-8.89816	7.30001e-19	8.89816	2.68383e-18
TESC	benign_stroma effect	-0.0926126	0.0104083	-8.89794	6.40067e-19	8.89794	7.89232e-19
KRT80	benign_fat effect	-0.0623057	0.00700546	-8.89387	1.32785e-18	8.89387	1.40217e-18
PDIA4	benign_stroma effect	-0.0777793	0.00874815	-8.89095	9.08849e-19	8.89095	1.11789e-18
RECQL4	benign_stroma effect	-0.0597312	0.0067208	-8.88751	1.12486e-18	8.88751	1.3785e-18
TK1	benign_stroma effect	-0.0718367	0.00809448	-8.87478	9.00945e-19	8.87478	1.10954e-18
MACROD1	benign_stroma effect	-0.0897384	0.010115	-8.87183	1.07926e-18	8.87183	1.32425e-18
PARD6B	benign_stroma effect	-0.0666069	0.00750889	-8.87041	9.37015e-19	8.87041	1.15112e-18
SPARCL1	benign_fat effect	-0.103414	0.0116584	-8.87028	8.20806e-19	8.87028	8.6766e-19
MYL9	benign_serosa effect	0.517368	0.0583493	8.86675	7.53092e-19	8.86675	2.75858e-18
NQO1	inter effect	-0.0928186	0.0104696	-8.86555	8.5646e-19	8.86555	1.80688e-18
NR2F6	inter effect	-0.0801862	0.00904691	-8.86338	8.73286e-19	8.86338	1.8385e-18
HSP90AA1	benign_muscularis effect	-0.0914615	0.0103192	-8.86327	9.99057e-19	8.86327	1.11254e-18
PLPP2	benign_serosa effect	-0.34276	0.0386823	-8.86091	8.92869e-19	8.86091	3.24679e-18
PERP	benign_serosa effect	-0.448806	0.0506528	-8.86044	1.02466e-18	8.86044	3.71255e-18
DSG2	benign_serosa effect	-0.40653	0.0459001	-8.85685	8.23098e-19	8.85685	3.00401e-18
CKS2	benign_serosa effect	-0.248737	0.028101	-8.85151	1.29514e-18	8.85151	4.65879e-18
ANLN	benign_submucosa effect	-0.0734633	0.00830276	-8.84806	2.00366e-18	8.84806	2.1994e-18
H2AFZ	benign_serosa effect	-0.332953	0.0376389	-8.84598	1.36094e-18	8.84598	4.87673e-18
CEBPD	benign_serosa effect	0.419971	0.0474787	8.84547	1.1718e-18	8.84547	4.23033e-18
SLC3A1	inter effect	-0.0573909	0.00649048	-8.84232	1.20538e-18	8.84232	2.527e-18
HOOK2	benign_stroma effect	-0.0722219	0.00817043	-8.83943	1.44316e-18	8.83943	1.76426e-18
PPL	benign_muscularis effect	-0.0563146	0.00637256	-8.83704	4.42282e-18	8.83704	4.89792e-18
SPARCL1	inter effect	0.104763	0.0118654	8.82931	1.05327e-18	8.82931	2.21275e-18
TSPO	benign_stroma effect	-0.100217	0.0113511	-8.82882	1.3601e-18	8.82882	1.66475e-18
H2AFZ	benign_epithelium effect	-0.0932239	0.0105627	-8.82572	1.39826e-18	8.82572	1.7835e-18
STIL	benign_inflammation effect	0.114025	0.0129287	8.81948	1.47852e-18	8.81948	2.33943e-18
FXYD6	benign_stroma effect	-0.0941416	0.0106861	-8.80973	1.8817e-18	8.80973	2.29756e-18
ACP1	benign_muscularis effect	-0.0525029	0.00596419	-8.80302	1.99773e-18	8.80302	2.2197e-18
LMNB1	benign_serosa effect	-0.357398	0.0406124	-8.80022	1.36549e-18	8.80022	4.87673e-18
DPYSL3	benign_serosa effect	0.42267	0.0480299	8.80014	1.75686e-18	8.80014	6.22999e-18
CALD1	benign_serosa effect	0.474519	0.0539824	8.79024	1.67895e-18	8.79024	5.97491e-18
PUS7	benign_inflammation effect	0.142727	0.016251	8.78266	2.05261e-18	8.78266	3.24266e-18
MARVELD3	benign_serosa effect	-0.29021	0.0330934	-8.76943	1.79575e-18	8.76943	6.34542e-18
PLEKHA6	benign_serosa effect	-0.359483	0.0410431	-8.75866	2.22281e-18	8.75866	7.82681e-18
PSPH	benign_muscularis effect	-0.0577384	0.00659905	-8.74951	3.21423e-18	8.74951	3.5674e-18
CDX2	benign_serosa effect	-0.375465	0.0429736	-8.73711	2.69037e-18	8.73711	9.4399e-18
TACC3	benign_serosa effect	-0.317495	0.0363428	-8.73611	2.71428e-18	8.73611	9.49049e-18
ORC6	benign_muscularis effect	-0.0439536	0.00503163	-8.73546	4.36802e-18	8.73546	4.8426e-18
CDC6	benign_stroma effect	-0.0535329	0.00612872	-8.73476	4.39518e-18	8.73476	5.35998e-18
FABP1	benign_serosa effect	-0.433616	0.0496599	-8.73172	2.82181e-18	8.73172	9.83209e-18
FAM83H	benign_inflammation effect	-0.165772	0.0189854	-8.73155	3.22982e-18	8.73155	5.09435e-18
CCDC34	benign_epithelium effect	0.0739159	0.00847025	8.72653	3.37632e-18	8.72653	4.30104e-18
HOOK1	benign_serosa effect	-0.319966	0.0366892	-8.72098	3.10275e-18	8.72098	1.07734e-17
PODN	benign_serosa effect	0.380834	0.0436878	8.71718	3.66708e-18	8.71718	1.26889e-17
NUSAP1	inter effect	-0.0717375	0.0082303	-8.71627	3.23445e-18	8.71627	6.76664e-18
CENPN	benign_serosa effect	-0.26086	0.0299299	-8.7157	3.71523e-18	8.7157	1.28111e-17
ERBB2	benign_inflammation effect	-0.169345	0.0194519	-8.70582	4.05372e-18	8.70582	6.37377e-18
PKM	benign_serosa effect	-0.412356	0.0474425	-8.69169	5.35612e-18	8.69169	1.82803e-17
SGPP2	benign_inflammation effect	0.124396	0.0143131	8.69107	4.03935e-18	8.69107	6.36118e-18
A2M	benign_inflammation effect	-0.213103	0.0245264	-8.68871	5.49871e-18	8.68871	8.60518e-18
TRAP1	benign_epithelium effect	-0.106867	0.0123035	-8.68593	5.63502e-18	8.68593	7.15104e-18
MECOM	benign_inflammation effect	-0.155513	0.0179052	-8.68535	4.24782e-18	8.68535	6.66848e-18
MCM7	benign_serosa effect	-0.408753	0.047071	-8.68376	4.92311e-18	8.68376	1.69179e-17
ELMO3	inter effect	-0.06678	0.00769103	-8.68284	4.96294e-18	8.68284	1.0361e-17
SNRPB	benign_epithelium effect	0.115828	0.0133424	8.6812	5.03496e-18	8.6812	6.39766e-18
ARHGAP8	benign_inflammation effect	-0.149449	0.0172375	-8.66998	5.10854e-18	8.66998	8.00712e-18
ARHGAP8	benign_serosa effect	-0.322362	0.0372055	-8.66435	5.10854e-18	8.66435	1.7495e-17
CENPM	benign_epithelium effect	0.083593	0.00965015	8.66236	4.62095e-18	8.66236	5.87907e-18
FAT1	benign_stroma effect	-0.0955559	0.0110335	-8.66052	7.04434e-18	8.66052	8.58019e-18
SPAG5	benign_epithelium effect	0.0739763	0.00854241	8.65988	6.07198e-18	8.65988	7.69579e-18
DNA2	benign_stroma effect	-0.0590472	0.00682367	-8.65329	7.50503e-18	8.65329	9.13021e-18
CHEK1	benign_inflammation effect	0.11389	0.0131664	8.65006	7.72074e-18	8.65006	1.20448e-17
PERP	benign_muscularis effect	-0.0903972	0.0104515	-8.64921	5.83406e-18	8.64921	6.4536e-18
LRATD2	benign_epithelium effect	0.0894173	0.0103423	8.64579	6.87006e-18	8.64579	8.69628e-18
ANKS4B	benign_serosa effect	-0.233802	0.0270444	-8.64514	6.90942e-18	8.64514	2.34217e-17
NEK2	benign_submucosa effect	-0.0596093	0.00689788	-8.64168	8.30913e-18	8.64168	9.11088e-18
PAWR	benign_inflammation effect	0.164107	0.0189961	8.63894	7.29446e-18	8.63894	1.13976e-17
HNF4A	inter effect	-0.0841068	0.00973927	-8.63584	5.82958e-18	8.63584	1.2145e-17
RRM1	benign_muscularis effect	-0.069283	0.00802435	-8.6341	8.87869e-18	8.6341	9.8107e-18
HKDC1	benign_stroma effect	-0.0672396	0.00778849	-8.6332	7.67047e-18	8.6332	9.32014e-18
CD74	benign_serosa effect	-0.429169	0.0497152	-8.63255	6.74979e-18	8.63255	2.29585e-17
NDUFAB1	benign_serosa effect	-0.38916	0.0451139	-8.62617	8.15676e-18	8.62617	2.75566e-17
PLAUR	benign_inflammation effect	-0.185241	0.0214803	-8.62378	1.166e-17	8.62378	1.81338e-17
RECQL4	benign_inflammation effect	0.111346	0.0129156	8.62109	9.94788e-18	8.62109	1.54951e-17
GMNN	inter effect	-0.0705592	0.00818786	-8.61755	7.69553e-18	8.61755	1.5999e-17
SEMA4G	benign_serosa effect	-0.258576	0.0300513	-8.6045	8.62348e-18	8.6045	2.90353e-17
PLS1	inter effect	-0.0832991	0.00969027	-8.59615	8.24341e-18	8.59615	1.71025e-17
CHDH	benign_stroma effect	-0.0695443	0.00809171	-8.59451	1.25428e-17	8.59451	1.52218e-17
PLAUR	inter effect	-0.0916671	0.0106667	-8.59373	1.26288e-17	8.59373	2.60387e-17
HSD17B12	benign_submucosa effect	-0.0801614	0.00933515	-8.58705	2.677e-17	8.58705	2.9193e-17
DHCR24	benign_serosa effect	-0.350861	0.0408647	-8.58592	1.0138e-17	8.58592	3.402e-17
LRP8	benign_epithelium effect	-0.0733382	0.00854999	-8.57757	1.36944e-17	8.57757	1.73128e-17
CCT2	benign_epithelium effect	-0.0830013	0.00967962	-8.57485	1.48822e-17	8.57485	1.87907e-17
CEACAM6	inter effect	-0.115356	0.0134548	-8.57364	1.00268e-17	8.57364	2.07594e-17
ATP8B1	inter effect	-0.0865099	0.0100922	-8.57198	1.01718e-17	8.57198	2.10161e-17
AACS	benign_serosa effect	-0.303052	0.0353674	-8.56867	1.57031e-17	8.56867	5.25186e-17
LRP8	benign_stroma effect	-0.0629252	0.00734535	-8.56668	1.36944e-17	8.56668	1.65993e-17
ORC6	benign_submucosa effect	-0.059656	0.00696935	-8.55978	1.69629e-17	8.55978	1.85793e-17
RGS5	benign_stroma effect	0.105589	0.0123359	8.55948	1.45777e-17	8.55948	1.76486e-17
ZG16B	benign_inflammation effect	-0.126423	0.0147728	-8.55787	2.06953e-17	8.55787	3.20361e-17
PKM	benign_muscularis effect	-0.0837686	0.00978913	-8.55731	1.48543e-17	8.55731	1.63955e-17
FBXO32	benign_stroma effect	-0.0972842	0.0113776	-8.55051	1.57558e-17	8.55051	1.90058e-17
SPTBN2	benign_submucosa effect	-0.0637993	0.00746598	-8.54533	3.84497e-17	8.54533	4.18842e-17
ADAM33	benign_stroma effect	0.0850168	0.00995234	8.54239	1.47909e-17	8.54239	1.7885e-17
MGAT4B	benign_inflammation effect	0.18723	0.0219287	8.5381	1.53507e-17	8.5381	2.38365e-17
ITGB1	benign_stroma effect	0.0965011	0.0113057	8.53558	1.56884e-17	8.53558	1.89474e-17
TMEM141	benign_serosa effect	-0.388492	0.0455443	-8.52999	1.88183e-17	8.52999	6.27278e-17
SOCS3	benign_muscularis effect	-0.0936794	0.0109827	-8.52973	1.886e-17	8.52973	2.07938e-17
GPRC5A	benign_submucosa effect	-0.123468	0.0144822	-8.5255	1.71164e-17	8.5255	1.87269e-17
TUFT1	benign_inflammation effect	-0.132503	0.0155485	-8.52188	1.76606e-17	8.52188	2.73807e-17
PDHA1	inter effect	-0.0931707	0.010934	-8.52118	1.77672e-17	8.52118	3.6483e-17
SMIM22	inter effect	-0.0679681	0.00797714	-8.52036	1.59053e-17	8.52036	3.27269e-17
COL16A1	benign_submucosa effect	0.117164	0.0137607	8.51439	1.88396e-17	8.51439	2.05897e-17
WWC1	inter effect	-0.06458	0.00758493	-8.51426	2.51494e-17	8.51426	5.15357e-17
SPINK1	benign_serosa effect	-0.363814	0.0427312	-8.51402	1.89003e-17	8.51402	6.27916e-17
DEGS2	benign_fat effect	-0.0612467	0.00719629	-8.51087	2.58956e-17	8.51087	2.72585e-17
TIMP3	benign_fat effect	0.105759	0.0124288	8.50918	2.2521e-17	8.50918	2.37313e-17
TRIP13	benign_inflammation effect	0.123225	0.0144827	8.50844	2.64434e-17	8.50844	4.08707e-17
SLC1A5	benign_stroma effect	-0.094438	0.0111008	-8.50731	2.28875e-17	8.50731	2.75753e-17
CCDC80	benign_fat effect	0.100694	0.0118479	8.4989	2.15328e-17	8.4989	2.2714e-17
CDKN3	benign_stroma effect	-0.0525094	0.00617902	-8.49802	2.47948e-17	8.49802	2.98373e-17
AGR3	benign_submucosa effect	-0.0830176	0.00977075	-8.49655	2.5112e-17	8.49655	2.74149e-17
ELMO3	benign_serosa effect	-0.284008	0.0334305	-8.49548	2.21749e-17	8.49548	7.34267e-17
GALNT6	benign_stroma effect	-0.0581288	0.00684539	-8.49167	2.61894e-17	8.49167	3.14776e-17
IHH	inter effect	-0.0571717	0.0067365	-8.48685	2.72985e-17	8.48685	5.58252e-17
MND1	benign_stroma effect	-0.0511869	0.00603219	-8.48562	3.21846e-17	8.48562	3.85906e-17
FANCA	inter effect	-0.0591975	0.00697795	-8.48351	2.80933e-17	8.48351	5.73333e-17
MST1R	benign_serosa effect	-0.282341	0.033284	-8.48278	2.47366e-17	8.48278	8.16388e-17
FLNC	benign_serosa effect	0.353964	0.0417482	8.47853	2.56564e-17	8.47853	8.43962e-17
ASPH	benign_muscularis effect	-0.0842348	0.00994124	-8.47327	4.29482e-17	8.47327	4.72998e-17
MGST1	benign_stroma effect	-0.0867589	0.0102427	-8.4703	2.75366e-17	8.4703	3.30572e-17
TPM2	benign_serosa effect	0.47933	0.0566061	8.46782	2.81273e-17	8.46782	9.22206e-17
MCM3	inter effect	-0.0775438	0.00916472	-8.46112	3.40483e-17	8.46112	6.93449e-17
CDH11	benign_serosa effect	0.399072	0.0471934	8.4561	4.14693e-17	8.4561	1.34641e-16
SPTBN2	benign_epithelium effect	-0.0618822	0.00733091	-8.44128	7.06228e-17	8.44128	8.90578e-17
PAWR	inter effect	-0.0796205	0.00943305	-8.44059	3.55206e-17	8.44059	7.21963e-17
SMS	inter effect	-0.0882345	0.0104674	-8.42942	5.21053e-17	8.42942	1.05263e-16
AP1S3	benign_serosa effect	-0.274747	0.0326044	-8.42667	4.00084e-17	8.42667	1.30321e-16
SRI	benign_serosa effect	-0.372119	0.0441962	-8.41971	3.77408e-17	8.41971	1.23336e-16
BICDL2	benign_serosa effect	-0.309494	0.036772	-8.41657	4.36144e-17	8.41657	1.41147e-16
TMEM238	inter effect	-0.0854897	0.0101574	-8.41654	4.98573e-17	8.41654	1.0113e-16
CLIC4	benign_serosa effect	0.390863	0.0464541	8.41396	5.09652e-17	8.41396	1.64404e-16
ATP5MC3	benign_inflammation effect	0.157563	0.0187362	8.40955	6.17369e-17	8.40955	9.4834e-17
SPINT2	benign_inflammation effect	0.205978	0.0245174	8.40128	4.41632e-17	8.40128	6.81531e-17
MELTF	benign_submucosa effect	-0.0815171	0.00970483	-8.39964	1.00764e-16	8.39964	1.09407e-16
ISLR	benign_submucosa effect	0.112487	0.0133932	8.39882	8.11761e-17	8.39882	8.83309e-17
PRELID3B	inter effect	-0.0817013	0.00973017	-8.39669	5.16628e-17	8.39669	1.0458e-16
PLEKHA6	benign_inflammation effect	-0.159577	0.0190153	-8.39204	4.77798e-17	8.39204	7.36206e-17
PPL	inter effect	-0.0596285	0.0071056	-8.39176	1.43678e-16	8.39176	2.87355e-16
EPHB3	benign_serosa effect	-0.368165	0.0438878	-8.38878	6.31586e-17	8.38878	2.03082e-16
PPM1H	benign_submucosa effect	-0.0741118	0.00883525	-8.38819	1.48108e-16	8.38819	1.60464e-16
CDK1	benign_serosa effect	-0.281179	0.0335529	-8.38016	6.79598e-17	8.38016	2.17124e-16
AACS	benign_stroma effect	-0.0714507	0.00852626	-8.38007	6.8007e-17	8.38007	8.14455e-17
LRP4	benign_epithelium effect	0.0874072	0.0104396	8.37265	1.01403e-16	8.37265	1.27551e-16
CPNE7	benign_muscularis effect	-0.0540918	0.0064621	-8.37063	1.03162e-16	8.37063	1.13263e-16
HIST1H1B	benign_serosa effect	-0.427218	0.0510475	-8.36904	6.53499e-17	8.36904	2.09455e-16
DLG3	benign_stroma effect	-0.0734413	0.00878126	-8.36341	7.8343e-17	8.36341	9.37117e-17
TJP3	benign_inflammation effect	-0.133634	0.0159797	-8.36274	6.12787e-17	8.36274	9.42749e-17
EFNA1	inter effect	-0.0803029	0.00960249	-8.36272	6.89508e-17	8.36272	1.39014e-16
MDH2	benign_muscularis effect	-0.0758861	0.00907583	-8.36135	7.97233e-17	8.36135	8.77044e-17
AURKA	benign_muscularis effect	-0.0365083	0.00436632	-8.36133	1.11631e-16	8.36133	1.22402e-16
CDCA5	benign_stroma effect	-0.0518651	0.00620569	-8.35766	9.59639e-17	8.35766	1.14652e-16
AQP1	benign_fat effect	0.0968626	0.0115964	8.35283	7.49764e-17	8.35283	7.88396e-17
TMEM238	benign_serosa effect	-0.368754	0.0441492	-8.35244	7.5223e-17	8.35244	2.39564e-16
PODXL2	benign_muscularis effect	-0.0550102	0.00658877	-8.34909	1.03183e-16	8.34909	1.13263e-16
MCM2	benign_epithelium effect	-0.0849177	0.0101711	-8.34894	8.85583e-17	8.34894	1.11534e-16
TRIM29	benign_muscularis effect	-0.0670584	0.00804398	-8.33647	1.14814e-16	8.33647	1.25754e-16
BUB1	benign_serosa effect	-0.231009	0.0277121	-8.33602	9.87824e-17	8.33602	3.12602e-16
SPR	benign_serosa effect	-0.306571	0.0367898	-8.33305	1.01293e-16	8.33305	3.19537e-16
PARD6B	benign_inflammation effect	0.120169	0.0144301	8.32767	9.27532e-17	8.32767	1.4226e-16
EBP	benign_inflammation effect	0.154391	0.018545	8.32521	1.08228e-16	8.32521	1.64982e-16
TIMP1	benign_serosa effect	0.404403	0.0485865	8.32336	9.61939e-17	8.32336	3.05378e-16
FN1	benign_submucosa effect	0.137371	0.016508	8.32148	9.7727e-17	8.32148	1.06225e-16
ASPN	cancer_cancer effect	0.0580652	0.00697883	8.3202	9.87948e-17	8.3202	1.01017e-16
TRIB3	inter effect	0.0671151	0.00806658	8.32014	1.12959e-16	8.32014	2.27282e-16
ANKS4B	benign_inflammation effect	-0.104216	0.0125297	-8.31754	1.01031e-16	8.31754	1.54482e-16
C4orf19	benign_inflammation effect	-0.110557	0.0133002	-8.31246	9.37353e-17	8.31246	1.43546e-16
MCAM	benign_inflammation effect	-0.189199	0.0227612	-8.31233	1.40761e-16	8.31233	2.14247e-16
ARHGEF25	benign_submucosa effect	-0.0901626	0.0108498	-8.31007	1.07602e-16	8.31007	1.16705e-16
LAMA4	benign_inflammation effect	-0.183613	0.0221048	-8.30647	1.47883e-16	8.30647	2.24406e-16
COL6A2	benign_fat effect	-0.0970556	0.0116846	-8.30631	9.87224e-17	8.30631	1.037e-16
HMMR	benign_epithelium effect	0.0742895	0.00894581	8.3044	1.28994e-16	8.3044	1.62053e-16
CAMSAP3	inter effect	-0.0594538	0.00716062	-8.30288	1.30648e-16	8.30288	2.62345e-16
IGF2BP2	inter effect	-0.0692609	0.00834221	-8.30246	1.31109e-16	8.30246	2.62744e-16
NEBL	benign_epithelium effect	-0.0790537	0.00952484	-8.29974	1.56507e-16	8.29974	1.96124e-16
SATB2	benign_inflammation effect	-0.15018	0.0181023	-8.29621	1.07485e-16	8.29621	1.64099e-16
CPNE7	benign_stroma effect	0.0626403	0.00755074	8.29592	1.61622e-16	8.29592	1.92866e-16
GPRC5C	inter effect	-0.0651076	0.00785848	-8.28501	1.51842e-16	8.28501	3.03079e-16
KCTD12	benign_stroma effect	0.101107	0.0122117	8.2795	1.85533e-16	8.2795	2.20873e-16
WDR34	benign_epithelium effect	0.0874893	0.0105743	8.27377	1.46015e-16	8.27377	1.83205e-16
CDCP1	benign_inflammation effect	-0.128221	0.0154987	-8.27298	1.46984e-16	8.27298	2.23379e-16
CDS1	benign_inflammation effect	-0.0949999	0.011489	-8.26879	1.52237e-16	8.26879	2.30662e-16
SHMT2	benign_stroma effect	-0.061605	0.00745187	-8.26706	1.76539e-16	8.26706	2.10416e-16
SOD2	benign_submucosa effect	0.110068	0.0133221	8.26208	2.57681e-16	8.26208	2.78574e-16
PSPH	benign_serosa effect	-0.264199	0.0319827	-8.26068	1.8623e-16	8.26068	5.83794e-16
VEGFA	benign_stroma effect	-0.0986688	0.0119585	-8.25096	2.02024e-16	8.25096	2.40218e-16
LUM	inter effect	0.106083	0.0128585	8.25003	2.37537e-16	8.25003	4.70371e-16
CASP6	benign_serosa effect	-0.294688	0.0357198	-8.24997	1.78232e-16	8.24997	5.60479e-16
TUBA1C	inter effect	-0.0764167	0.00926347	-8.24926	2.0492e-16	8.24926	4.07397e-16
KRT80	benign_stroma effect	-0.0615888	0.00747153	-8.24313	3.01964e-16	8.24313	3.57778e-16
IGFBP4	inter effect	0.0887033	0.0107617	8.2425	1.68649e-16	8.2425	3.35953e-16
ANTXR1	benign_serosa effect	0.400044	0.0485433	8.24097	2.19622e-16	8.24097	6.84181e-16
SOD2	benign_stroma effect	-0.0925848	0.0112383	-8.23832	2.61966e-16	8.23832	3.10754e-16
AACS	benign_inflammation effect	0.134969	0.0163855	8.23713	1.98445e-16	8.23713	3.00219e-16
FLNA	benign_stroma effect	0.102918	0.0124973	8.23521	2.30447e-16	8.23521	2.7369e-16
SFRP4	benign_inflammation effect	-0.189257	0.0229953	-8.23025	2.80237e-16	8.23025	4.22043e-16
MMP15	benign_serosa effect	-0.27044	0.0328761	-8.22604	2.17687e-16	8.22604	6.80272e-16
GRIN2D	benign_muscularis effect	-0.0457484	0.00556324	-8.22335	5.93713e-16	8.22335	6.47452e-16
AP1M2	benign_submucosa effect	-0.0539246	0.00656068	-8.21936	3.68272e-16	8.21936	3.97273e-16
SPINK1	benign_inflammation effect	-0.162644	0.0197981	-8.21515	2.11901e-16	8.21515	3.20092e-16
PERP	inter effect	0.0957246	0.0116537	8.21411	2.13737e-16	8.21411	4.24082e-16
KCNMA1	benign_epithelium effect	-0.105762	0.0128781	-8.21256	2.78385e-16	8.21256	3.48417e-16
GOLM1	benign_submucosa effect	-0.112016	0.0136404	-8.21211	2.17343e-16	8.21211	2.35219e-16
SEMA4G	benign_inflammation effect	-0.114191	0.0139227	-8.20178	2.36852e-16	8.20178	3.57242e-16
AGMAT	benign_serosa effect	-0.253452	0.0309072	-8.20041	3.08022e-16	8.20041	9.50684e-16
C3orf52	benign_serosa effect	-0.267925	0.0326847	-8.19726	2.76665e-16	8.19726	8.56549e-16
RAVER2	benign_inflammation effect	-0.139193	0.0169898	-8.19277	3.28224e-16	8.19277	4.9357e-16
TOX3	benign_inflammation effect	-0.123595	0.0150924	-8.18925	3.37955e-16	8.18925	5.07439e-16
SPR	benign_muscularis effect	-0.0621505	0.00759067	-8.18774	2.99443e-16	8.18774	3.27618e-16
LLGL2	benign_serosa effect	-0.360841	0.044073	-8.18735	2.67037e-16	8.18735	8.29308e-16
PLN	benign_submucosa effect	-0.0976381	0.0119297	-8.18446	3.07729e-16	8.18446	3.32321e-16
CERCAM	benign_serosa effect	0.386435	0.0472196	8.18377	4.12645e-16	8.18377	1.26968e-15
RBPMS	benign_stroma effect	0.094012	0.0115032	8.17267	4.52444e-16	8.17267	5.35436e-16
FZD5	benign_muscularis effect	-0.0587032	0.00718643	-8.16862	4.01062e-16	8.16862	4.37841e-16
ZNF664	benign_muscularis effect	-0.0758383	0.0093014	-8.15342	3.9799e-16	8.15342	4.34962e-16
TGFB1I1	benign_stroma effect	0.0804285	0.00987389	8.14558	4.85323e-16	8.14558	5.73668e-16
PSMD14	benign_inflammation effect	0.117707	0.0144522	8.1446	6.84942e-16	8.1446	1.0223e-15
PGAM5	benign_muscularis effect	-0.0644493	0.00791849	-8.13908	5.97427e-16	8.13908	6.50792e-16
TMC4	benign_inflammation effect	-0.118052	0.0145129	-8.13428	4.66184e-16	8.13428	6.98927e-16
CPNE7	benign_inflammation effect	-0.117993	0.01451	-8.13184	5.43646e-16	8.13184	8.13841e-16
AGR3	benign_serosa effect	-0.277629	0.0341865	-8.12101	5.20107e-16	8.12101	1.59542e-15
SFN	inter effect	-0.0796534	0.00981052	-8.11918	4.69335e-16	8.11918	9.2754e-16
CERCAM	benign_inflammation effect	-0.177455	0.0218771	-8.11145	6.43097e-16	8.11145	9.61281e-16
STOML2	benign_serosa effect	-0.352203	0.0434213	-8.1113	5.63408e-16	8.1113	1.72296e-15
SDC1	benign_serosa effect	-0.34721	0.0428185	-8.10888	5.74734e-16	8.10888	1.75224e-15
TYMS	inter effect	-0.0716608	0.00883946	-8.10692	5.84076e-16	8.10692	1.15202e-15
RAB17	benign_serosa effect	-0.26503	0.0327057	-8.10347	6.00879e-16	8.10347	1.82638e-15
GIPC2	benign_serosa effect	-0.280305	0.0346289	-8.09454	7.3906e-16	8.09454	2.23281e-15
COL4A2	benign_submucosa effect	0.125187	0.0154721	8.09111	8.86876e-16	8.09111	9.55685e-16
KCNE3	benign_serosa effect	-0.30158	0.0372763	-8.0904	7.64622e-16	8.0904	2.29616e-15
RAB15	benign_inflammation effect	-0.141885	0.0175422	-8.08823	1.08971e-15	8.08823	1.61918e-15
LRP8	inter effect	-0.0566942	0.00700949	-8.08821	6.81192e-16	8.08821	1.33829e-15
TGFBI	benign_stroma effect	0.0983504	0.0121653	8.08449	8.02588e-16	8.08449	9.47566e-16
PROM1	benign_stroma effect	-0.0790626	0.00978197	-8.08248	8.15946e-16	8.08248	9.622e-16
HSP90AA1	inter effect	-0.0929881	0.0115062	-8.08159	7.19163e-16	8.08159	1.41012e-15
HIST1H1B	inter effect	-0.094892	0.0117447	-8.07958	6.49907e-16	8.07958	1.27934e-15
ACSS2	benign_serosa effect	-0.327772	0.0405697	-8.07923	7.33233e-16	8.07923	2.22192e-15
OCIAD2	benign_serosa effect	-0.346818	0.0429523	-8.07449	7.62283e-16	8.07449	2.29603e-15
SOCS3	inter effect	-0.0988515	0.0122459	-8.07219	7.76775e-16	8.07219	1.51939e-15
CERS6	benign_inflammation effect	0.153731	0.019051	8.06944	9.07958e-16	8.06944	1.35113e-15
IFI27	benign_serosa effect	-0.422143	0.0523395	-8.06548	9.37939e-16	8.06548	2.8082e-15
CYC1	benign_serosa effect	-0.38764	0.0480963	-8.05966	9.8366e-16	8.05966	2.9363e-15
TMEM45B	inter effect	-0.0746528	0.00926487	-8.05762	7.7793e-16	8.05762	1.51939e-15
ACSS2	benign_inflammation effect	-0.151369	0.018796	-8.05325	8.06267e-16	8.05325	1.20159e-15
SFRP4	benign_submucosa effect	0.113979	0.0141851	8.03509	1.20223e-15	8.03509	1.29411e-15
PLEKHH1	benign_inflammation effect	-0.105638	0.013154	-8.03085	1.24458e-15	8.03085	1.84656e-15
GSTP1	benign_stroma effect	-0.096037	0.0119726	-8.0214	1.34416e-15	8.0214	1.58322e-15
ZFP36	benign_epithelium effect	-0.105616	0.013171	-8.01882	1.37276e-15	8.01882	1.71595e-15
TMPRSS4	benign_serosa effect	-0.338648	0.0422476	-8.01578	1.09444e-15	8.01578	3.25725e-15
AURKA	benign_submucosa effect	-0.0484673	0.00604777	-8.01407	1.66457e-15	8.01407	1.78986e-15
HELLS	inter effect	-0.0769697	0.0096046	-8.01384	1.25079e-15	8.01384	2.43819e-15
FN1	benign_serosa effect	0.462742	0.0577606	8.01137	1.13438e-15	8.01137	3.3661e-15
RAD51	benign_serosa effect	-0.196445	0.024535	-8.00673	1.51458e-15	8.00673	4.46779e-15
SLC39A5	benign_inflammation effect	-0.114656	0.0143244	-8.00424	1.3523e-15	8.00424	2.00341e-15
KLF5	benign_serosa effect	-0.427594	0.0534878	-7.99423	1.30388e-15	7.99423	3.85764e-15
SNTB1	benign_inflammation effect	0.156806	0.0196176	7.99312	1.97341e-15	7.99312	2.91925e-15
AKAP1	benign_serosa effect	-0.389089	0.0486829	-7.99232	1.70264e-15	7.99232	5.00776e-15
ETS2	benign_muscularis effect	-0.0843864	0.010563	-7.9889	1.75052e-15	7.9889	1.90481e-15
AP1M2	benign_stroma effect	-0.0441669	0.00553438	-7.98047	2.18674e-15	7.98047	2.56962e-15
FERMT2	benign_stroma effect	0.0776915	0.00974624	7.97143	2.01657e-15	7.97143	2.37243e-15
NR1I2	inter effect	-0.0552449	0.00693041	-7.97138	1.7653e-15	7.97138	3.43444e-15
EBP	inter effect	-0.0733572	0.00920896	-7.96585	1.84602e-15	7.96585	3.58451e-15
GGCT	benign_epithelium effect	-0.0924773	0.0116156	-7.9615	2.1853e-15	7.9615	2.72821e-15
TBRG4	inter effect	-0.075773	0.00951897	-7.96021	1.93218e-15	7.96021	3.74454e-15
THBS1	inter effect	0.101918	0.0128077	7.95752	1.97466e-15	7.95752	3.81947e-15
PROX1	benign_stroma effect	-0.0797692	0.0100294	-7.95355	4.07796e-15	7.95355	4.78633e-15
IGHG1	benign_submucosa effect	-0.175189	0.0220322	-7.9515	2.07307e-15	7.9515	2.22671e-15
ARL6IP1	inter effect	-0.0679867	0.00855064	-7.95106	2.37753e-15	7.95106	4.57217e-15
LRPPRC	inter effect	-0.0871994	0.0109687	-7.94987	2.10047e-15	7.94987	4.05495e-15
PKP3	benign_serosa effect	-0.322415	0.0405594	-7.94919	2.11204e-15	7.94919	6.19367e-15
SRPK1	inter effect	-0.0842932	0.0106061	-7.94762	2.13903e-15	7.94762	4.12144e-15
WWC1	benign_serosa effect	-0.261975	0.032969	-7.94611	2.47447e-15	7.94611	7.21421e-15
NNMT	benign_inflammation effect	0.190452	0.0239735	7.94425	2.51195e-15	7.94425	3.71042e-15
MKI67	inter effect	-0.0759564	0.0095613	-7.94415	2.51398e-15	7.94415	4.8253e-15
IL1R1	inter effect	-0.0876488	0.011036	-7.94206	2.55672e-15	7.94206	4.89794e-15
CANT1	benign_serosa effect	-0.35567	0.0447893	-7.94097	2.2569e-15	7.94097	6.59911e-15
TKT	benign_inflammation effect	0.162296	0.0204393	7.94042	3.02252e-15	7.94042	4.44488e-15
MACROD1	benign_inflammation effect	-0.15428	0.0194382	-7.93698	2.66345e-15	7.93698	3.92839e-15
MND1	benign_submucosa effect	-0.0567107	0.00715075	-7.93074	2.80088e-15	7.93074	3.00524e-15
SPARC	benign_muscularis effect	-0.0852127	0.0107602	-7.91926	2.68801e-15	7.91926	2.92175e-15
MCM2	inter effect	-0.0659988	0.00833858	-7.91488	2.78437e-15	7.91488	5.32383e-15
EVL	benign_muscularis effect	0.0772007	0.00976079	7.90927	3.32882e-15	7.90927	3.61436e-15
CLDN1	benign_epithelium effect	-0.0796106	0.0100751	-7.90173	4.12578e-15	7.90173	5.14437e-15
ATP1A1	benign_serosa effect	-0.357968	0.0453251	-7.8978	3.19354e-15	7.8978	9.28355e-15
CDHR5	benign_inflammation effect	-0.115406	0.0146263	-7.89028	3.01518e-15	7.89028	4.44061e-15
BICDL2	benign_inflammation effect	-0.134397	0.0170367	-7.88871	3.05322e-15	7.88871	4.48344e-15
SNRPB	inter effect	-0.0862309	0.0109387	-7.88311	3.59245e-15	7.88311	6.85582e-15
CFTR	inter effect	-0.0715838	0.00909443	-7.87117	4.51725e-15	7.87117	8.58793e-15
PALLD	cancer_cancer effect	0.0635196	0.00807501	7.86619	4.11298e-15	7.86619	4.20121e-15
AP1S1	benign_serosa effect	-0.336171	0.0427789	-7.85834	5.00483e-15	7.85834	1.44231e-14
PODN	benign_fat effect	-0.0775855	0.00987474	-7.85697	4.42731e-15	7.85697	4.64566e-15
DSCC1	benign_muscularis effect	-0.0427698	0.00544388	-7.85649	5.07904e-15	7.85649	5.50872e-15
ERO1A	benign_serosa effect	-0.362281	0.0461514	-7.84984	4.16557e-15	7.84984	1.20741e-14
PNRC1	benign_serosa effect	0.366165	0.0466592	7.84764	4.76923e-15	7.84764	1.37839e-14
AP1M2	benign_muscularis effect	-0.0371591	0.00473662	-7.84506	5.56374e-15	7.84506	6.02789e-15
PTGIS	inter effect	0.0792423	0.0101068	7.84048	4.48839e-15	7.84048	8.54931e-15
ACTA2	benign_serosa effect	0.457826	0.0584186	7.837	5.1911e-15	7.837	1.49169e-14
CNKSR1	inter effect	-0.053232	0.00679457	-7.8345	6.05213e-15	7.8345	1.14841e-14
IGFBP7	benign_serosa effect	0.406894	0.0519885	7.82661	5.63833e-15	7.82661	1.61557e-14
ATP5F1B	benign_serosa effect	-0.361126	0.0461733	-7.8211	5.89075e-15	7.8211	1.68307e-14
EEF1G	benign_stroma effect	-0.0944853	0.0120984	-7.80977	7.36638e-15	7.80977	8.63585e-15
SOX9	benign_inflammation effect	-0.167236	0.0214378	-7.801	6.90933e-15	7.801	1.0131e-14
TMPO	benign_serosa effect	-0.300467	0.0385248	-7.79932	7.00191e-15	7.79932	1.99485e-14
GIPC2	benign_inflammation effect	-0.1251	0.0160437	-7.79741	7.10879e-15	7.79741	1.04082e-14
PROM1	benign_inflammation effect	-0.14649	0.0187974	-7.79306	7.35794e-15	7.79306	1.07572e-14
CYC1	benign_muscularis effect	-0.0773322	0.00992358	-7.79277	7.37499e-15	7.79277	7.98159e-15
MXRA7	benign_serosa effect	0.37842	0.0485849	7.78883	8.69586e-15	7.78883	2.46342e-14
CLIC4	cancer_cancer effect	0.0598303	0.00768179	7.78859	7.62295e-15	7.78859	7.77853e-15
PDLIM3	benign_inflammation effect	-0.154795	0.0198913	-7.78204	9.17561e-15	7.78204	1.33951e-14
ETV4	benign_stroma effect	-0.0731465	0.00940361	-7.77855	9.43182e-15	7.77855	1.10443e-14
TAGLN	benign_submucosa effect	-0.136512	0.0175525	-7.77734	8.33207e-15	7.77734	8.93041e-15
SERPINB5	benign_serosa effect	-0.237056	0.0304838	-7.77645	2.23767e-14	7.77645	6.16438e-14
PRR11	benign_epithelium effect	-0.0504358	0.00648813	-7.77355	9.81192e-15	7.77355	1.22191e-14
ARHGEF16	benign_serosa effect	-0.270468	0.0348035	-7.77127	7.77e-15	7.77127	2.20739e-14
PSAT1	benign_stroma effect	-0.0639361	0.00823168	-7.76707	1.03274e-14	7.76707	1.20788e-14
KCTD12	inter effect	0.0903621	0.0116533	7.75417	1.14328e-14	7.75417	2.16531e-14
ATIC	inter effect	-0.0775852	0.0100105	-7.75035	1.17818e-14	7.75035	2.22718e-14
TAGLN	benign_serosa effect	0.475966	0.0614146	7.75004	9.18643e-15	7.75004	2.59504e-14
ENTPD6	benign_serosa effect	-0.347328	0.0448456	-7.74497	1.07554e-14	7.74497	3.0297e-14
SQLE	benign_inflammation effect	0.119102	0.0153803	7.74381	1.44718e-14	7.74381	2.10346e-14
LGALS1	benign_serosa effect	0.386546	0.0499374	7.74062	1.11297e-14	7.74062	3.12631e-14
COL16A1	benign_inflammation effect	-0.172383	0.0223077	-7.72751	1.09667e-14	7.72751	1.59865e-14
EZH2	inter effect	-0.0627217	0.00812355	-7.72097	1.48433e-14	7.72097	2.80063e-14
TNS4	benign_epithelium effect	-0.0864883	0.0112044	-7.71916	2.1078e-14	7.71916	2.61514e-14
AOC1	benign_inflammation effect	-0.132879	0.0172325	-7.71098	1.24857e-14	7.71098	1.81743e-14
CRB3	benign_serosa effect	-0.263201	0.0341615	-7.70461	1.47654e-14	7.70461	4.12442e-14
GPR35	benign_serosa effect	-0.300726	0.0390452	-7.70199	1.72239e-14	7.70199	4.78441e-14
FAM111B	benign_serosa effect	-0.223652	0.0290532	-7.69803	1.77657e-14	7.69803	4.92125e-14
MCM2	benign_serosa effect	-0.278915	0.0362444	-7.69539	1.41062e-14	7.69539	3.95132e-14
TUFM	benign_serosa effect	-0.368455	0.0479	-7.69216	1.62758e-14	7.69216	4.53366e-14
PLAUR	benign_epithelium effect	0.100058	0.0130115	7.68996	1.89226e-14	7.68996	2.35355e-14
GNPNAT1	benign_serosa effect	-0.253261	0.0329352	-7.68968	2.65513e-14	7.68968	7.19547e-14
LARGE2	benign_stroma effect	-0.0513475	0.00667915	-7.68773	1.92561e-14	7.68773	2.24954e-14
UHRF1	benign_epithelium effect	-0.0746691	0.00971372	-7.68698	1.93698e-14	7.68698	2.40618e-14
TNS4	inter effect	0.0706053	0.00918528	7.68679	2.2631e-14	7.68679	4.23009e-14
ASL	benign_serosa effect	-0.307408	0.0400431	-7.67693	2.09496e-14	7.67693	5.78719e-14
EVL	inter effect	-0.0835358	0.0108836	-7.67541	1.85503e-14	7.67541	3.49346e-14
HSPB8	benign_serosa effect	0.317652	0.041396	7.67351	2.51026e-14	7.67351	6.83995e-14
MYO5C	benign_serosa effect	-0.24384	0.0318063	-7.6664	2.27438e-14	7.6664	6.24829e-14
ACY1	benign_inflammation effect	0.131352	0.0171373	7.66464	2.01745e-14	7.66464	2.92808e-14
SH3YL1	inter effect	-0.0670757	0.00875393	-7.66235	2.0538e-14	7.66235	3.86053e-14
PDZK1IP1	benign_fat effect	-0.0689923	0.00900725	-7.65964	1.86454e-14	7.65964	1.95444e-14
ANXA4	inter effect	-0.0856556	0.011186	-7.65742	2.13412e-14	7.65742	4.00398e-14
CCNA2	benign_serosa effect	-0.237836	0.0310605	-7.65716	2.44403e-14	7.65716	6.69598e-14
TMEM141	inter effect	-0.0802267	0.0104784	-7.65642	2.15092e-14	7.65642	4.02794e-14
LRP1	benign_serosa effect	0.367963	0.0480597	7.65637	2.45909e-14	7.65637	6.71882e-14
OAS1	benign_stroma effect	-0.077524	0.0101348	-7.64926	2.02132e-14	7.64926	2.3586e-14
NRP2	benign_stroma effect	-0.0766016	0.0100168	-7.64733	3.07791e-14	7.64733	3.5873e-14
ISLR	cancer_cancer effect	0.0591557	0.0077491	7.63388	3.41686e-14	7.63388	3.47949e-14
VSNL1	benign_stroma effect	-0.0559602	0.00733074	-7.63364	3.42323e-14	7.63364	3.98051e-14
PRDX5	benign_serosa effect	-0.352161	0.0461347	-7.63331	2.5741e-14	7.63331	6.99483e-14
LAMA4	cancer_cancer effect	-0.0601884	0.0078889	-7.62951	3.02984e-14	7.62951	3.08853e-14
EXPH5	benign_serosa effect	-0.222917	0.0292529	-7.62033	3.25312e-14	7.62033	8.72149e-14
GFPT1	benign_serosa effect	-0.351645	0.0461533	-7.61906	2.87477e-14	7.61906	7.76966e-14
OVOL2	benign_inflammation effect	-0.100337	0.013171	-7.618	3.31255e-14	7.618	4.79384e-14
TNC	benign_serosa effect	0.389708	0.0512034	7.61099	4.08016e-14	7.61099	1.08515e-13
TMEM30B	benign_serosa effect	-0.23993	0.0315275	-7.61019	3.07912e-14	7.61019	8.29951e-14
PLXDC2	benign_muscularis effect	-0.0765602	0.0100619	-7.60895	3.5528e-14	7.60895	3.84086e-14
DSC2	benign_serosa effect	-0.298874	0.0392975	-7.60543	3.19444e-14	7.60543	8.5872e-14
VDAC1	benign_epithelium effect	0.0894448	0.0117679	7.60076	3.78523e-14	7.60076	4.69049e-14
MYO5C	benign_stroma effect	-0.0582785	0.00766785	-7.60037	3.32204e-14	7.60037	3.86733e-14
PSMA2	benign_epithelium effect	-0.0804342	0.0105832	-7.60015	4.43677e-14	7.60015	5.49105e-14
AKAP12	benign_serosa effect	0.378406	0.0498162	7.59605	3.43482e-14	7.59605	9.184e-14
CXCL12	benign_inflammation effect	0.178014	0.0234355	7.59592	3.05621e-14	7.59592	4.4293e-14
CCT6A	benign_muscularis effect	-0.0731015	0.00963523	-7.58689	4.91508e-14	7.58689	5.30787e-14
TRIM2	benign_serosa effect	-0.33865	0.0446989	-7.57625	4.00147e-14	7.57625	1.06706e-13
EXPH5	benign_stroma effect	-0.0533978	0.0070525	-7.57146	4.15185e-14	7.57146	4.82213e-14
ITGA5	benign_inflammation effect	-0.180771	0.023886	-7.56807	4.26169e-14	7.56807	6.15851e-14
NQO1	benign_inflammation effect	-0.159093	0.0210833	-7.54595	4.48995e-14	7.54595	6.479e-14
CHCHD2	benign_serosa effect	-0.366488	0.0486182	-7.53808	6.1319e-14	7.53808	1.6222e-13
CAVIN1	benign_serosa effect	0.353854	0.0470335	7.52345	6.00162e-14	7.52345	1.59194e-13
TSTA3	benign_serosa effect	-0.323183	0.0429592	-7.52302	6.88186e-14	7.52302	1.81102e-13
PLK1	benign_serosa effect	-0.262527	0.0349372	-7.51425	7.35895e-14	7.51425	1.93148e-13
CRYAB	benign_submucosa effect	0.106373	0.0141673	7.50833	6.73738e-14	7.50833	7.21347e-14
CLUH	inter effect	-0.0728169	0.00969904	-7.50764	6.77275e-14	7.50764	1.26357e-13
CYP2S1	benign_inflammation effect	-0.115661	0.01542	-7.5007	1.14258e-13	7.5007	1.64164e-13
MYO7B	benign_inflammation effect	0.136004	0.018139	7.4979	6.48498e-14	7.4979	9.34435e-14
SLC2A1	benign_serosa effect	-0.361829	0.048268	-7.49625	6.56716e-14	7.49625	1.73276e-13
ANXA6	benign_stroma effect	-0.0832103	0.0111068	-7.49182	8.73315e-14	7.49182	1.01313e-13
HOXB9	benign_serosa effect	-0.278389	0.0371955	-7.48447	8.08188e-14	7.48447	2.11015e-13
KIF11	benign_serosa effect	-0.219183	0.0292977	-7.48123	9.46639e-14	7.48123	2.46521e-13
ANLN	benign_muscularis effect	-0.0448197	0.00599429	-7.47707	1.36799e-13	7.47707	1.47572e-13
TOM1L1	benign_serosa effect	-0.288374	0.0385695	-7.47674	9.79588e-14	7.47674	2.54438e-13
DTYMK	benign_serosa effect	-0.244244	0.0326867	-7.47229	1.01329e-13	7.47229	2.61831e-13
PTPRF	benign_serosa effect	-0.353001	0.0472584	-7.4696	8.044e-14	7.4696	2.10576e-13
ARSE	benign_inflammation effect	-0.110858	0.0148423	-7.46904	1.21172e-13	7.46904	1.73848e-13
GPT2	benign_muscularis effect	-0.0482599	0.00646184	-7.46845	1.82572e-13	7.46845	1.96737e-13
CAV1	inter effect	0.0805207	0.0107824	7.46779	1.04851e-13	7.46779	1.94169e-13
BOC	benign_serosa effect	0.329317	0.0441027	7.46704	1.05453e-13	7.46704	2.71787e-13
SLC12A2	inter effect	0.0933281	0.0125055	7.46299	9.51552e-14	7.46299	1.77198e-13
FRK	inter effect	-0.0577184	0.00773434	-7.46262	9.54234e-14	7.46262	1.77367e-13
LIMS2	benign_stroma effect	-0.0863832	0.0115821	-7.45836	1.12637e-13	7.45836	1.30518e-13
KIF12	benign_serosa effect	-0.227481	0.0305103	-7.45588	1.33905e-13	7.45588	3.39861e-13
FERMT2	benign_inflammation effect	-0.139591	0.01873	-7.45281	1.02795e-13	7.45281	1.47906e-13
NFE2L3	benign_submucosa effect	-0.0716994	0.0096214	-7.45208	1.65388e-13	7.45208	1.76886e-13
MYL6	benign_epithelium effect	0.0863784	0.0115926	7.45117	1.38775e-13	7.45117	1.71116e-13
CDC42BPG	benign_serosa effect	-0.234822	0.0315249	-7.44878	1.05983e-13	7.44878	2.7245e-13
DSP	benign_serosa effect	-0.361992	0.0486065	-7.4474	1.07101e-13	7.4474	2.74618e-13
PDHA1	benign_serosa effect	-0.353727	0.0475256	-7.44286	9.8528e-14	7.44286	2.55254e-13
TMEM97	benign_stroma effect	-0.0684966	0.00920471	-7.44146	1.49362e-13	7.44146	1.72873e-13
CCL15	inter effect	-0.0528381	0.00710249	-7.43938	1.13804e-13	7.43938	2.10358e-13
HNF1A	inter effect	-0.0559013	0.00751628	-7.43737	1.15549e-13	7.43737	2.13189e-13
TUFM	inter effect	-0.0819477	0.01102	-7.4363	1.03546e-13	7.4363	1.92108e-13
E2F1	benign_epithelium effect	-0.0656307	0.00882618	-7.43591	1.3352e-13	7.43591	1.65043e-13
S100A6	benign_serosa effect	-0.302234	0.0406481	-7.43539	1.56389e-13	7.43539	3.92938e-13
CCT6A	benign_epithelium effect	-0.0974085	0.0131046	-7.43318	1.36309e-13	7.43318	1.68282e-13
ADAP1	inter effect	-0.0614424	0.00827163	-7.42809	1.41652e-13	7.42809	2.6087e-13
DCTPP1	benign_serosa effect	-0.302809	0.0407801	-7.42541	1.12433e-13	7.42541	2.87552e-13
UQCRC1	benign_serosa effect	-0.353379	0.047626	-7.41989	1.31873e-13	7.41989	3.36412e-13
COA3	benign_serosa effect	-0.321901	0.0433923	-7.41841	1.33355e-13	7.41841	3.39325e-13
AMACR	benign_inflammation effect	0.138944	0.0187477	7.41129	1.60808e-13	7.41129	2.30054e-13
KIF20B	inter effect	-0.0552007	0.0074493	-7.41019	1.6215e-13	7.41019	2.97523e-13
HDGF	inter effect	-0.0781258	0.0105464	-7.40784	1.44419e-13	7.40784	2.65475e-13
PPM1G	benign_serosa effect	-0.292001	0.039418	-7.40781	1.65091e-13	7.40781	4.12728e-13
OCLN	benign_serosa effect	-0.280457	0.0378668	-7.40639	1.66866e-13	7.40639	4.16125e-13
SMAGP	benign_serosa effect	-0.299224	0.0404087	-7.40494	1.47607e-13	7.40494	3.72744e-13
ZWINT	benign_serosa effect	-0.262902	0.0355138	-7.4028	1.50007e-13	7.4028	3.77851e-13
BSPRY	benign_inflammation effect	-0.106191	0.0143469	-7.40166	1.51299e-13	7.40166	2.1676e-13
RAB3IP	benign_serosa effect	-0.295421	0.039919	-7.40053	1.35646e-13	7.40053	3.43408e-13
MLXIPL	benign_inflammation effect	-0.11587	0.0156689	-7.39486	2.54801e-13	7.39486	3.60397e-13
ICA1	benign_inflammation effect	-0.145114	0.0196505	-7.38473	1.96416e-13	7.38473	2.79e-13
MARVELD2	benign_inflammation effect	-0.10425	0.0141212	-7.38254	1.99673e-13	7.38254	2.83224e-13
IHH	benign_inflammation effect	-0.100107	0.0135658	-7.37941	1.78873e-13	7.37941	2.55532e-13
CAPN8	benign_serosa effect	-0.246784	0.0334459	-7.37861	1.59955e-13	7.37861	4.0089e-13
NHP2	benign_epithelium effect	-0.0955998	0.0129564	-7.37855	2.05736e-13	7.37855	2.5337e-13
AZGP1	benign_fat effect	0.0615755	0.00835097	7.37346	2.9926e-13	7.37346	3.13361e-13
FGFR1	benign_inflammation effect	0.157684	0.0213879	7.37259	1.88261e-13	7.37259	2.68177e-13
PDZD8	benign_inflammation effect	0.15949	0.0216378	7.37088	1.90692e-13	7.37088	2.71255e-13
CHMP4C	benign_serosa effect	-0.245626	0.0333358	-7.36825	2.22285e-13	7.36825	5.51575e-13
PAICS	benign_inflammation effect	0.0811492	0.0110152	7.36701	3.14102e-13	7.36701	4.43021e-13
KIFC1	benign_serosa effect	-0.212616	0.0288732	-7.36377	2.29863e-13	7.36377	5.68968e-13
FERMT2	benign_serosa effect	0.297677	0.0404279	7.36316	1.79613e-13	7.36316	4.46798e-13
TMEM238	benign_inflammation effect	0.150493	0.0204547	7.35738	1.87559e-13	7.35738	2.67559e-13
HNF4G	benign_serosa effect	-0.210909	0.0286835	-7.35296	2.49247e-13	7.35296	6.124e-13
RTKN	benign_epithelium effect	0.0821023	0.0111725	7.3486	3.00444e-13	7.3486	3.6955e-13
PSMA2	benign_muscularis effect	-0.0571507	0.00778143	-7.3445	2.65546e-13	7.3445	2.85841e-13
TMEM125	benign_serosa effect	-0.226479	0.0308432	-7.34291	2.35127e-13	7.34291	5.80562e-13
IRF6	benign_serosa effect	-0.224899	0.030657	-7.33596	2.47651e-13	7.33596	6.09977e-13
SLC5A1	inter effect	-0.0594481	0.00810405	-7.3356	2.48322e-13	7.3356	4.53972e-13
SVIL	cancer_cancer effect	0.0536347	0.0073132	7.33396	2.51386e-13	7.33396	2.55733e-13
CCL15	benign_inflammation effect	-0.104866	0.0143028	-7.33182	2.27053e-13	7.33182	3.21605e-13
SERINC2	inter effect	-0.0700097	0.00955086	-7.3302	2.29814e-13	7.3302	4.20905e-13
PPIA	inter effect	-0.0810582	0.0110721	-7.32096	2.76982e-13	7.32096	5.05441e-13
REPIN1	inter effect	-0.067416	0.00921093	-7.31913	2.80778e-13	7.31913	5.11436e-13
ERBB3	benign_serosa effect	-0.313764	0.0428921	-7.31519	2.57013e-13	7.31519	6.29934e-13
FA2H	benign_serosa effect	-0.192801	0.0263768	-7.30948	3.44793e-13	7.30948	8.43015e-13
TRIP13	benign_stroma effect	-0.0550764	0.00753638	-7.30807	3.48433e-13	7.30807	4.02812e-13
CENPU	benign_serosa effect	-0.206558	0.0282762	-7.305	3.56489e-13	7.305	8.69484e-13
STAP2	benign_inflammation effect	-0.126584	0.0173287	-7.3049	2.77474e-13	7.3049	3.91913e-13
DPEP1	inter effect	0.0658386	0.00902067	7.29864	3.73753e-13	7.29864	6.7955e-13
CHDH	benign_serosa effect	-0.24445	0.0335631	-7.2833	4.18836e-13	7.2833	1.01907e-12
RPIA	inter effect	-0.0611121	0.00839689	-7.27795	3.81306e-13	7.27795	6.92025e-13
GNPNAT1	benign_stroma effect	-0.0577525	0.00794029	-7.27334	5.26058e-13	7.27334	6.07458e-13
S100A11	benign_stroma effect	0.0868962	0.011955	7.26859	5.44894e-13	7.26859	6.28483e-13
FGFR4	inter effect	-0.0530496	0.00729915	-7.26791	5.4764e-13	7.26791	9.84964e-13
JPT2	benign_serosa effect	-0.295161	0.0406574	-7.2597	4.36433e-13	7.2597	1.0593e-12
RHOB	benign_submucosa effect	0.0957102	0.0131927	7.25481	5.1715e-13	7.25481	5.5251e-13
DLG3	benign_inflammation effect	-0.122371	0.0168753	-7.25149	4.63728e-13	7.25149	6.53138e-13
HJURP	inter effect	-0.0487973	0.00673092	-7.24972	5.36957e-13	7.24972	9.69236e-13
NEBL	inter effect	0.056607	0.00780858	7.24934	5.38481e-13	7.24934	9.70236e-13
NPM3	benign_stroma effect	-0.0607495	0.00838659	-7.24365	5.61549e-13	7.24365	6.46946e-13
PLEKHJ1	benign_serosa effect	-0.303527	0.0419281	-7.23921	4.51291e-13	7.23921	1.09272e-12
HSPE1	inter effect	-0.0781216	0.010797	-7.23551	5.21756e-13	7.23551	9.435e-13
JPT2	inter effect	-0.067678	0.0093538	-7.23536	4.64307e-13	7.23536	8.41137e-13
MAP7	benign_serosa effect	-0.282652	0.0390886	-7.23105	5.39193e-13	7.23105	1.29926e-12
PTTG1	benign_serosa effect	-0.227608	0.0315028	-7.22501	6.44217e-13	7.22501	1.53751e-12
COX6A1	benign_serosa effect	-0.336081	0.0465462	-7.22038	5.18419e-13	7.22038	1.25222e-12
MKI67	benign_serosa effect	-0.300006	0.0415583	-7.21892	5.89524e-13	7.21892	1.41712e-12
STIL	benign_serosa effect	-0.20134	0.0279054	-7.21508	6.06394e-13	7.21508	1.45418e-12
ASL	inter effect	-0.0664537	0.00921241	-7.2135	6.13478e-13	7.2135	1.1014e-12
TRIB3	benign_stroma effect	-0.0609467	0.00845311	-7.20997	6.29599e-13	7.20997	7.2451e-13
CAMK2N1	inter effect	-0.0815827	0.0113168	-7.20898	6.34171e-13	7.20898	1.13651e-12
NEBL	benign_inflammation effect	-0.113316	0.0157247	-7.20622	6.47179e-13	7.20622	9.10238e-13
PDGFRB	benign_fat effect	-0.0806421	0.0111937	-7.20427	1.05042e-12	7.20427	1.09877e-12
PCLAF	inter effect	-0.0469845	0.00652335	-7.20251	7.60013e-13	7.20251	1.35959e-12
ACY1	benign_serosa effect	-0.266208	0.0369905	-7.19666	6.17051e-13	7.19666	1.4762e-12
RRM2	benign_serosa effect	-0.253869	0.0353014	-7.19148	8.24064e-13	7.19148	1.95276e-12
STARD10	benign_inflammation effect	-0.163791	0.0227859	-7.18829	6.5609e-13	7.18829	9.21475e-13
CRB3	benign_inflammation effect	-0.113649	0.0158267	-7.18083	6.9287e-13	7.18083	9.71768e-13
THY1	benign_serosa effect	0.365315	0.0508737	7.18083	7.79499e-13	7.18083	1.85154e-12
ATAD2	benign_serosa effect	-0.213364	0.0297264	-7.17759	9.12213e-13	7.17759	2.15145e-12
GJB1	inter effect	-0.0523112	0.0072943	-7.17152	1.11255e-12	7.17152	1.97962e-12
MXRA8	benign_serosa effect	0.353699	0.0493298	7.17008	7.62246e-13	7.17008	1.81487e-12
MXRA8	benign_inflammation effect	-0.163819	0.0228549	-7.16778	7.62246e-13	7.16778	1.06757e-12
TICRR	inter effect	-0.0417088	0.00582404	-7.1615	1.02601e-12	7.1615	1.83217e-12
PGAM5	inter effect	-0.063219	0.00882946	-7.16001	1.03723e-12	7.16001	1.84889e-12
GALNT6	benign_serosa effect	-0.203154	0.0283933	-7.15499	9.41369e-13	7.15499	2.21499e-12
HMGCS2	benign_serosa effect	-0.264506	0.0369689	-7.15481	8.37866e-13	7.15481	1.98077e-12
EPHB2	inter effect	0.0670517	0.00938343	7.14576	1.34249e-12	7.14576	2.38453e-12
FAM83H	benign_serosa effect	-0.292677	0.0409782	-7.14226	1.03281e-12	7.14226	2.42444e-12
GDF15	benign_submucosa effect	-0.0979047	0.0137134	-7.13936	1.40646e-12	7.13936	1.50103e-12
FASN	benign_inflammation effect	0.158485	0.0222199	7.13257	1.47771e-12	7.13257	2.06096e-12
ISLR	benign_muscularis effect	0.0689401	0.00966938	7.12973	1.29295e-12	7.12973	1.39027e-12
DHCR24	benign_inflammation effect	-0.134763	0.0189328	-7.11796	1.09539e-12	7.11796	1.53202e-12
EEF1AKMT4	benign_stroma effect	-0.0450967	0.00633847	-7.11476	2.01796e-12	7.11476	2.3195e-12
ENO1	benign_serosa effect	-0.343909	0.0483442	-7.11376	1.27038e-12	7.11376	2.96817e-12
MSRB3	benign_serosa effect	0.291951	0.041061	7.11017	1.15897e-12	7.11017	2.7142e-12
PCBD1	benign_serosa effect	-0.329808	0.0463926	-7.10908	1.75235e-12	7.10908	4.07523e-12
CHDH	inter effect	-0.054847	0.00772174	-7.10293	1.37403e-12	7.10293	2.43622e-12
HSD17B12	benign_stroma effect	-0.0559086	0.00787493	-7.09957	2.81575e-12	7.09957	3.22168e-12
CDC20	benign_serosa effect	-0.197398	0.0278062	-7.09906	1.61495e-12	7.09906	3.76444e-12
AMN	benign_inflammation effect	-0.112868	0.0159155	-7.09173	1.32447e-12	7.09173	1.84982e-12
HKDC1	inter effect	-0.0526984	0.0074323	-7.09046	1.50372e-12	7.09046	2.66146e-12
ATAD5	inter effect	-0.0471353	0.00666741	-7.06951	1.99911e-12	7.06951	3.52577e-12
ARL6IP1	benign_epithelium effect	0.0737211	0.0104297	7.06835	1.76383e-12	7.06835	2.16687e-12
CDH1	benign_inflammation effect	-0.137241	0.0194174	-7.06795	1.76893e-12	7.06795	2.46369e-12
RAD54L	benign_stroma effect	-0.044222	0.00625765	-7.06688	2.37688e-12	7.06688	2.72266e-12
C1S	benign_serosa effect	0.374112	0.0529553	7.06468	1.81103e-12	7.06468	4.20193e-12
ITGA2	benign_stroma effect	-0.0633163	0.00897816	-7.05225	2.2634e-12	7.05225	2.59862e-12
CIT	benign_stroma effect	-0.0497522	0.00705504	-7.05201	3.1744e-12	7.05201	3.62375e-12
CDH1	inter effect	-0.0679931	0.00964229	-7.05156	1.76929e-12	7.05156	3.12595e-12
KRTCAP3	benign_serosa effect	-0.267664	0.0379633	-7.0506	2.29045e-12	7.0506	5.30197e-12
KLK1	benign_inflammation effect	-0.116009	0.0164608	-7.04759	2.04796e-12	7.04759	2.84835e-12
GINS1	benign_epithelium effect	-0.0578401	0.00821048	-7.04466	2.39029e-12	7.04466	2.93287e-12
OCLN	benign_inflammation effect	-0.123453	0.0175437	-7.03686	2.21197e-12	7.03686	3.07218e-12
PTPN3	inter effect	-0.0601857	0.00856455	-7.02731	2.1055e-12	7.02731	3.70686e-12
SGPP2	inter effect	-0.0499255	0.00710763	-7.02422	2.1527e-12	7.02422	3.78331e-12
AURKB	inter effect	-0.0504705	0.0071877	-7.02179	2.81631e-12	7.02179	4.94089e-12
CDCP1	benign_stroma effect	-0.0565747	0.00806512	-7.01474	2.30375e-12	7.01474	2.64192e-12
ETV4	benign_inflammation effect	-0.126684	0.0180705	-7.01053	2.671e-12	7.01053	3.70457e-12
NDC1	benign_serosa effect	-0.234932	0.0335415	-7.00423	3.19305e-12	7.00423	7.37425e-12
EIF6	inter effect	-0.076281	0.0108932	-7.00264	2.82575e-12	7.00264	4.94877e-12
PECAM1	benign_stroma effect	0.0875271	0.0125142	6.99425	4.80039e-12	6.99425	5.47365e-12
GPT2	benign_epithelium effect	0.0614485	0.00878875	6.99172	4.88771e-12	6.99172	5.9752e-12
EEF1B2	benign_epithelium effect	0.0966209	0.0138317	6.98548	3.19373e-12	6.98548	3.91389e-12
MTHFD2	benign_serosa effect	-0.29965	0.0428962	-6.98546	3.65052e-12	6.98546	8.37274e-12
DDAH1	benign_serosa effect	-0.304349	0.0435912	-6.9819	3.27618e-12	6.9819	7.5488e-12
IGHG1	benign_stroma effect	0.129581	0.018586	6.97198	3.12513e-12	6.97198	3.57158e-12
FRK	benign_serosa effect	-0.234127	0.033618	-6.96433	3.29968e-12	6.96433	7.58548e-12
TMEM63A	inter effect	-0.0766576	0.0110076	-6.96405	3.30632e-12	6.96405	5.78028e-12
RFC4	benign_epithelium effect	-0.0586014	0.00842972	-6.95176	4.63828e-12	6.95176	5.67722e-12
ADAP1	benign_serosa effect	-0.249931	0.0359547	-6.95128	4.07243e-12	6.95128	9.31907e-12
TSPO	benign_serosa effect	-0.326996	0.0470835	-6.94502	4.25692e-12	6.94502	9.71901e-12
HSD17B12	benign_muscularis effect	-0.0467954	0.00673963	-6.94331	6.89415e-12	6.94331	7.40511e-12
TPRN	benign_serosa effect	-0.229486	0.0331086	-6.93132	5.36055e-12	6.93132	1.21279e-11
HNF4G	benign_inflammation effect	-0.0920553	0.013289	-6.92718	4.82989e-12	6.92718	6.6896e-12
KIF20B	benign_serosa effect	-0.224299	0.0323797	-6.92714	4.83124e-12	6.92714	1.09801e-11
GIPC2	inter effect	-0.0551797	0.00796695	-6.92607	4.32683e-12	6.92607	7.55118e-12
ARHGEF25	benign_serosa effect	0.26274	0.0379652	6.92056	4.49858e-12	6.92056	1.02473e-11
AGMAT	benign_inflammation effect	0.0990691	0.0143195	6.91848	5.13588e-12	6.91848	7.10357e-12
PLEK2	benign_stroma effect	-0.0532557	0.00769863	-6.91756	5.16929e-12	6.91756	5.88757e-12
TPX2	benign_serosa effect	-0.270166	0.0391066	-6.90846	6.29922e-12	6.90846	1.41874e-11
MELTF	inter effect	-0.0539204	0.00781238	-6.90192	9.23463e-12	6.90192	1.60602e-11
MGST1	benign_serosa effect	-0.293217	0.0424837	-6.90187	5.1323e-12	6.90187	1.16379e-11
IDH1	benign_serosa effect	-0.260432	0.0377627	-6.89654	6.85104e-12	6.89654	1.53956e-11
FAR2	benign_serosa effect	-0.233499	0.033859	-6.89622	8.01078e-12	6.89622	1.77623e-11
ARHGAP11A	benign_serosa effect	-0.181435	0.02632	-6.89342	7.003e-12	6.89342	1.57018e-11
LGR5	benign_epithelium effect	-0.0664007	0.00963355	-6.89265	9.85691e-12	6.89265	1.20206e-11
VSNL1	benign_muscularis effect	-0.0431709	0.00627382	-6.88111	7.63554e-12	6.88111	8.19264e-12
KCTD12	benign_inflammation effect	0.161473	0.0234673	6.88078	6.6968e-12	6.88078	9.24973e-12
MMP14	benign_serosa effect	0.346176	0.0503563	6.87453	6.21947e-12	6.87453	1.40394e-11
RAVER2	benign_serosa effect	-0.252024	0.0366713	-6.87252	7.09621e-12	6.87252	1.58752e-11
IQGAP3	benign_epithelium effect	0.0565671	0.0082454	6.86044	1.02975e-11	6.86044	1.25426e-11
CHRDL2	benign_inflammation effect	-0.125628	0.0183159	-6.85895	7.80384e-12	6.85895	1.07639e-11
SAMD12	benign_serosa effect	-0.222706	0.0324722	-6.85835	7.83656e-12	6.85835	1.74923e-11
ASPH	benign_serosa effect	-0.33038	0.0481799	-6.85721	1.05326e-11	6.85721	2.32507e-11
RAPGEFL1	benign_serosa effect	-0.254126	0.0371494	-6.84066	7.88274e-12	6.84066	1.75562e-11
EEF1AKMT4	benign_inflammation effect	0.083327	0.0121817	6.84035	1.18497e-11	6.84035	1.63219e-11
KIF22	benign_serosa effect	-0.223092	0.0326188	-6.83938	7.95357e-12	6.83938	1.76746e-11
EZH2	benign_epithelium effect	0.0677161	0.00990856	6.8341	9.28351e-12	6.8341	1.13352e-11
COL5A2	benign_submucosa effect	0.102242	0.0149655	6.83183	1.07795e-11	6.83183	1.1492e-11
LAD1	inter effect	-0.0695585	0.0101882	-6.82737	8.64837e-12	6.82737	1.50669e-11
SHROOM3	inter effect	-0.0651947	0.00955546	-6.82277	1.00463e-11	6.82277	1.74415e-11
PRSS22	benign_fat effect	-0.0489889	0.00718119	-6.82184	2.02237e-11	6.82184	2.11104e-11
NFE2L3	benign_epithelium effect	-0.0644279	0.00944758	-6.81951	1.37026e-11	6.81951	1.66496e-11
FAM83F	benign_serosa effect	-0.206115	0.030226	-6.81913	1.03043e-11	6.81913	2.27972e-11
PAICS	benign_muscularis effect	-0.0334418	0.00490561	-6.81705	1.39394e-11	6.81705	1.49404e-11
TPRN	inter effect	-0.0519163	0.007617	-6.81585	1.05419e-11	6.81585	1.82702e-11
RAB15	inter effect	0.0593656	0.00871111	6.81493	1.41463e-11	6.81493	2.44323e-11
AHNAK	benign_submucosa effect	0.0861413	0.0126465	6.81146	2.17386e-11	6.81146	2.31508e-11
FASN	benign_epithelium effect	-0.0915687	0.0134585	-6.80378	1.3103e-11	6.80378	1.59404e-11
ITGA6	inter effect	-0.0764452	0.0112415	-6.80028	1.17472e-11	6.80028	2.03238e-11
CD163	benign_inflammation effect	-0.159665	0.0234848	-6.79862	1.35803e-11	6.79862	1.868e-11
COL6A3	benign_fat effect	0.0827092	0.012166	6.79841	1.05778e-11	6.79841	1.10531e-11
PLAUR	benign_serosa effect	0.315172	0.0463622	6.79804	1.19309e-11	6.79804	2.62217e-11
SERPING1	benign_serosa effect	0.346391	0.0510381	6.78691	1.71838e-11	6.78691	3.73562e-11
MCM4	benign_serosa effect	-0.279865	0.041239	-6.78642	1.47789e-11	6.78642	3.24099e-11
RRM1	benign_serosa effect	-0.263845	0.038892	-6.78404	1.50246e-11	6.78404	3.28767e-11
GINS2	benign_serosa effect	-0.200766	0.0295966	-6.78343	1.50888e-11	6.78343	3.29449e-11
PATJ	benign_serosa effect	-0.305891	0.0450999	-6.78251	1.18105e-11	6.78251	2.60143e-11
C1QBP	benign_muscularis effect	-0.0536194	0.00791277	-6.77631	1.84922e-11	6.77631	1.97989e-11
ALYREF	inter effect	-0.0513194	0.00759583	-6.75625	1.82065e-11	6.75625	3.13365e-11
PYCR1	benign_inflammation effect	-0.115795	0.017152	-6.75113	2.64048e-11	6.75113	3.62205e-11
C11orf96	benign_muscularis effect	-0.0749854	0.0111092	-6.74982	2.2204e-11	6.74982	2.37476e-11
CNKSR1	benign_serosa effect	-0.199292	0.0295344	-6.74779	1.68874e-11	6.74779	3.67917e-11
CTBP2	benign_serosa effect	-0.309027	0.0457979	-6.74762	2.2543e-11	6.74762	4.84797e-11
C1R	benign_serosa effect	0.352846	0.0522951	6.74722	1.9376e-11	6.74722	4.20303e-11
TNC	benign_inflammation effect	-0.159981	0.0237231	-6.74368	1.98552e-11	6.74368	2.72736e-11
C3orf52	inter effect	-0.0506525	0.0075198	-6.73588	1.62939e-11	6.73588	2.8093e-11
MYO1D	inter effect	-0.0677418	0.0100651	-6.7304	2.17544e-11	6.7304	3.73146e-11
FOXA1	benign_serosa effect	-0.209476	0.0311443	-6.726	1.96185e-11	6.726	4.24643e-11
LMO7	inter effect	-0.0650434	0.00967246	-6.7246	1.98087e-11	6.7246	3.40356e-11
ATP2B4	benign_serosa effect	0.300988	0.044817	6.71593	2.4026e-11	6.71593	5.1558e-11
TSPAN6	benign_stroma effect	-0.0636287	0.00948748	-6.7066	2.5613e-11	6.7066	2.91056e-11
TMC4	benign_serosa effect	-0.210079	0.0313253	-6.70638	1.99515e-11	6.70638	4.30917e-11
ATP5MF	inter effect	-0.0716318	0.0106823	-6.70566	2.25565e-11	6.70566	3.86242e-11
C1QBP	benign_serosa effect	-0.257076	0.038349	-6.70359	2.61457e-11	6.70359	5.5867e-11
APOE	benign_stroma effect	-0.0957736	0.0142894	-6.70243	3.07472e-11	6.70243	3.49003e-11
CDC25A	inter effect	-0.0372954	0.00556844	-6.69764	2.38292e-11	6.69764	4.07336e-11
KCNMB1	benign_stroma effect	-0.0602535	0.00899751	-6.69669	2.39849e-11	6.69669	2.72866e-11
TPM1	benign_epithelium effect	0.0846437	0.0126397	6.69663	2.74217e-11	6.69663	3.32788e-11
ESRP2	benign_serosa effect	-0.227993	0.0340648	-6.69291	2.18769e-11	6.69291	4.71485e-11
LGALS3BP	benign_serosa effect	-0.321409	0.0480698	-6.6863	2.57491e-11	6.6863	5.51374e-11
SLC29A2	benign_inflammation effect	0.0912386	0.0136692	6.67477	3.18364e-11	6.67477	4.36115e-11
OVOL1	benign_serosa effect	-0.182895	0.0274015	-6.67465	3.18622e-11	6.67465	6.7648e-11
FBLN2	inter effect	-0.074191	0.0111203	-6.67166	2.84543e-11	6.67166	4.85568e-11
RNF128	benign_inflammation effect	-0.117003	0.0175506	-6.66659	3.36615e-11	6.66659	4.60486e-11
SDC4	inter effect	-0.0740116	0.0111024	-6.66625	2.95227e-11	6.66625	5.02942e-11
STX3	benign_serosa effect	-0.29394	0.0441202	-6.66226	3.46696e-11	6.66226	7.34526e-11
TOP2A	inter effect	-0.065284	0.00980038	-6.66137	3.05199e-11	6.66137	5.19045e-11
MYL6	benign_stroma effect	-0.0663407	0.00995953	-6.66103	3.49611e-11	6.66103	3.96384e-11
TMEM184A	benign_serosa effect	-0.198722	0.0298725	-6.65232	2.88499e-11	6.65232	6.15136e-11
ESRP1	benign_serosa effect	-0.27669	0.041601	-6.65104	2.91033e-11	6.65104	6.1922e-11
PECAM1	benign_serosa effect	0.344838	0.0519067	6.64342	4.59745e-11	6.64342	9.63826e-11
PDGFRB	benign_muscularis effect	-0.0678629	0.0102177	-6.64169	4.65171e-11	6.64169	4.96978e-11
SELENOM	benign_stroma effect	0.0765094	0.0115215	6.64055	4.01799e-11	6.64055	4.55038e-11
PRELID2	benign_serosa effect	-0.263314	0.0396613	-6.63907	3.55116e-11	6.63907	7.50774e-11
RNF43	benign_inflammation effect	-0.131819	0.0198575	-6.63826	3.57074e-11	6.63826	4.87805e-11
BGN	benign_fat effect	-0.0834045	0.012565	-6.63784	4.09256e-11	6.63784	4.26753e-11
HNF4G	inter effect	-0.0437033	0.00659897	-6.62274	3.52606e-11	6.62274	5.98652e-11
EBP	benign_serosa effect	-0.264868	0.0400282	-6.61702	3.66507e-11	6.61702	7.73222e-11
FAM136A	benign_serosa effect	-0.246786	0.0372965	-6.61685	4.71761e-11	6.61685	9.86948e-11
PROM1	inter effect	-0.0617622	0.0093345	-6.61655	3.67679e-11	6.61655	6.23185e-11
GGH	inter effect	0.0672928	0.0101857	6.6066	5.05594e-11	6.6066	8.54045e-11
NNMT	inter effect	-0.0786263	0.0119048	-6.6046	4.48426e-11	6.6046	7.58758e-11
TXNDC17	benign_inflammation effect	0.115294	0.0174571	6.60441	5.13121e-11	6.60441	7.00029e-11
FA2H	benign_stroma effect	-0.0419948	0.00635871	-6.60429	4.49359e-11	6.60429	5.08325e-11
PDGFRB	benign_serosa effect	0.327001	0.0495214	6.60323	5.17231e-11	6.60323	1.07309e-10
SH2D3A	benign_serosa effect	-0.214141	0.0324672	-6.59563	4.23466e-11	6.59563	8.91508e-11
ETHE1	benign_serosa effect	-0.268356	0.0406971	-6.59399	4.81669e-11	6.59399	1.00557e-10
ASPH	inter effect	-0.0730849	0.0110847	-6.59329	5.53083e-11	6.59329	9.32687e-11
HSPB8	benign_submucosa effect	-0.077999	0.0118307	-6.59293	5.54451e-11	6.59293	5.89841e-11
ARHGEF38	benign_serosa effect	-0.210845	0.0319858	-6.59183	4.34439e-11	6.59183	9.12687e-11
NOLC1	benign_muscularis effect	-0.0368243	0.00559021	-6.58728	6.71937e-11	6.58728	7.17115e-11
HMMR	benign_serosa effect	-0.209911	0.0318779	-6.58486	5.12239e-11	6.58486	1.06635e-10
SLC1A5	benign_serosa effect	-0.303181	0.0460435	-6.58466	5.12915e-11	6.58466	1.06635e-10
DHCR7	benign_epithelium effect	0.0584041	0.00887038	6.58417	6.86131e-11	6.58417	8.31674e-11
CXADR	inter effect	-0.0480097	0.00729326	-6.58275	5.9378e-11	6.58275	9.9963e-11
SLC7A11	benign_fat effect	0.0435492	0.00662051	6.57792	8.58709e-11	6.57792	8.94488e-11
GLB1L2	benign_stroma effect	-0.0396257	0.00603192	-6.56935	1.13707e-10	6.56935	1.28338e-10
HNF1B	benign_serosa effect	-0.182594	0.0278023	-6.56759	5.75297e-11	6.56759	1.19109e-10
PAFAH1B3	benign_epithelium effect	-0.069398	0.0105798	-6.55952	6.94065e-11	6.55952	8.40273e-11
CTSK	benign_serosa effect	0.327897	0.0500111	6.55649	7.08267e-11	6.55649	1.45492e-10
FXYD6	benign_serosa effect	0.290429	0.0443235	6.55248	7.27594e-11	6.55248	1.49097e-10
CNN1	benign_serosa effect	0.358547	0.0548657	6.53499	6.3613e-11	6.53499	1.31432e-10
ANXA3	benign_muscularis effect	0.053003	0.00812042	6.52712	8.62021e-11	6.52712	9.18999e-11
TRIB3	benign_serosa effect	-0.228728	0.0350617	-6.52359	6.86433e-11	6.52359	1.41532e-10
SORD	benign_stroma effect	-0.0541798	0.00831073	-6.51926	1.27179e-10	6.51926	1.43381e-10
PHGR1	benign_serosa effect	-0.364263	0.0558785	-6.51884	7.08544e-11	6.51884	1.45492e-10
TRIM29	benign_fat effect	-0.0574256	0.00881295	-6.51604	9.28099e-11	6.51604	9.65764e-11
SPAG5	benign_serosa effect	-0.198341	0.0304413	-6.51552	8.14957e-11	6.51552	1.66658e-10
VEGFA	benign_inflammation effect	-0.149725	0.0229803	-6.51537	8.15726e-11	6.51537	1.11134e-10
GCHFR	benign_stroma effect	-0.0589467	0.00904817	-6.51477	7.28025e-11	6.51477	8.22627e-11
PRDX5	inter effect	-0.0691369	0.0106142	-6.5136	7.3371e-11	6.5136	1.23313e-10
MYO1D	benign_inflammation effect	-0.131842	0.0202688	-6.50467	8.75952e-11	6.50467	1.19177e-10
IRF6	inter effect	-0.0458687	0.00705293	-6.50349	7.8478e-11	6.50349	1.31674e-10
LSM4	inter effect	-0.0682394	0.010516	-6.48909	9.71533e-11	6.48909	1.62736e-10
FBLN1	benign_fat effect	-0.0765559	0.0118134	-6.48045	1.0288e-10	6.48045	1.06944e-10
RPN2	inter effect	-0.0657989	0.0101569	-6.47824	1.39199e-10	6.47824	2.32774e-10
DLG3	benign_serosa effect	-0.235929	0.0364243	-6.47723	9.34201e-11	6.47723	1.90653e-10
PROX1	benign_submucosa effect	-0.0769747	0.011889	-6.47444	1.71295e-10	6.47444	1.82035e-10
GRTP1	benign_inflammation effect	-0.0950598	0.0147263	-6.45511	1.39035e-10	6.45511	1.88907e-10
CHCHD2	benign_muscularis effect	-0.0647166	0.0100315	-6.45134	1.24721e-10	6.45134	1.32823e-10
ADD3	benign_serosa effect	-0.304018	0.0471449	-6.44859	1.27011e-10	6.44859	2.58152e-10
FAR2	inter effect	-0.0501921	0.00778967	-6.44341	1.50196e-10	6.44341	2.50744e-10
NDUFB9	benign_serosa effect	-0.306505	0.0476069	-6.43825	1.3597e-10	6.43825	2.75802e-10
CDC6	benign_inflammation effect	0.0757991	0.0117777	6.43581	1.84224e-10	6.43581	2.49288e-10
GPRC5A	benign_serosa effect	-0.326107	0.0506715	-6.43571	1.22896e-10	6.43571	2.50298e-10
NEK2	benign_serosa effect	-0.155308	0.0241364	-6.43458	1.5919e-10	6.43458	3.20947e-10
MAF	benign_stroma effect	0.0771022	0.0119837	6.4339	1.86554e-10	6.4339	2.10084e-10
GEM	benign_serosa effect	0.307532	0.0478297	6.42973	1.43807e-10	6.42973	2.91108e-10
SOD2	benign_inflammation effect	0.138733	0.0215961	6.42397	1.70703e-10	6.42397	2.31305e-10
GPR160	benign_serosa effect	-0.23955	0.0373026	-6.42179	1.51519e-10	6.42179	3.061e-10
EXO1	benign_serosa effect	-0.167702	0.0261177	-6.42103	1.74031e-10	6.42103	3.50163e-10
MYBL2	benign_epithelium effect	-0.0654175	0.0101881	-6.42097	1.5233e-10	6.42097	1.84196e-10
MAD2L1	benign_serosa effect	-0.155287	0.0241983	-6.41726	1.78396e-10	6.41726	3.58225e-10
PLEKHG6	benign_inflammation effect	-0.116094	0.0181216	-6.40641	1.67608e-10	6.40641	2.2742e-10
PPM1H	benign_serosa effect	-0.197961	0.030914	-6.40359	3.41469e-10	6.40359	6.80218e-10
PSPH	benign_epithelium effect	-0.0574036	0.00897519	-6.39581	1.79665e-10	6.39581	2.16987e-10
FAR2	benign_submucosa effect	-0.0617992	0.00967643	-6.38657	1.90851e-10	6.38657	2.02602e-10
PRR15	inter effect	-0.051718	0.00809939	-6.38542	2.19764e-10	6.38542	3.65664e-10
TIMP3	inter effect	0.0805469	0.0126496	6.36753	2.16108e-10	6.36753	3.6018e-10
RFC3	benign_epithelium effect	-0.0583367	0.00916159	-6.36753	2.46982e-10	6.36753	2.97569e-10
MKI67	benign_epithelium effect	0.0742568	0.0116627	6.36701	1.92751e-10	6.36701	2.3251e-10
ERBB2	benign_serosa effect	-0.267144	0.0419849	-6.36286	2.22788e-10	6.36286	4.46469e-10
CDH11	benign_muscularis effect	-0.0619038	0.00973773	-6.35711	2.64321e-10	6.35711	2.81192e-10
PTK6	benign_serosa effect	-0.214347	0.033809	-6.33992	2.5862e-10	6.33992	5.1724e-10
SMC2	inter effect	-0.0492012	0.00777189	-6.33066	3.1386e-10	6.33066	5.20498e-10
IGF2BP2	benign_inflammation effect	-0.106065	0.0167994	-6.31359	3.06715e-10	6.31359	4.13921e-10
TXNDC17	benign_serosa effect	-0.237886	0.0376796	-6.31341	3.07082e-10	6.31341	6.12938e-10
GPSM2	benign_inflammation effect	-0.118023	0.0186965	-6.3126	3.08676e-10	6.3126	4.16006e-10
POLD2	benign_epithelium effect	-0.075284	0.0119275	-6.31181	3.54583e-10	6.31181	4.26694e-10
GRTP1	inter effect	-0.046149	0.00731273	-6.31077	3.12349e-10	6.31077	5.18853e-10
JCHAIN	benign_submucosa effect	0.109518	0.0173617	6.30799	3.1801e-10	6.30799	3.37232e-10
HSPB1	benign_stroma effect	0.0712661	0.0113027	6.30521	3.23771e-10	6.30521	3.64197e-10
KNSTRN	benign_serosa effect	-0.176887	0.0280596	-6.30398	3.72991e-10	6.30398	7.38596e-10
ANXA4	benign_inflammation effect	-0.141959	0.0225261	-6.30196	2.93901e-10	6.30196	3.97163e-10
VIM	inter effect	-0.0653253	0.010372	-6.29824	3.3868e-10	6.29824	5.60728e-10
LRATD2	benign_inflammation effect	0.107497	0.0170749	6.29562	3.4445e-10	6.29562	4.63594e-10
MCM3	benign_serosa effect	-0.250566	0.0398352	-6.29007	3.56978e-10	6.29007	7.09698e-10
PRSS22	inter effect	-0.0459639	0.0073088	-6.28885	5.75699e-10	6.28885	9.46874e-10
SNRPE	benign_epithelium effect	-0.0581636	0.00925643	-6.28359	4.25379e-10	6.28359	5.11273e-10
PSMD14	benign_serosa effect	-0.195996	0.0311944	-6.28306	4.97949e-10	6.28306	9.7637e-10
PRC1	benign_serosa effect	-0.189792	0.0302314	-6.27798	4.4101e-10	6.27798	8.71562e-10
PAWR	benign_serosa effect	-0.257012	0.0410014	-6.26835	3.64884e-10	6.26835	7.23976e-10
UCHL3	benign_serosa effect	-0.257972	0.0411581	-6.26784	4.70684e-10	6.26784	9.28371e-10
HMGCS1	inter effect	-0.0512042	0.00817012	-6.26725	4.72469e-10	6.26725	7.8094e-10
SFRP4	benign_fat effect	0.0702926	0.0112199	6.26498	4.19492e-10	6.26498	4.35609e-10
MYL6	benign_inflammation effect	0.1198	0.0191401	6.25911	4.35582e-10	6.25911	5.84674e-10
BDH1	benign_inflammation effect	0.109657	0.0175419	6.25118	4.07376e-10	6.25118	5.47548e-10
PPL	benign_submucosa effect	-0.0551211	0.00882672	-6.2448	9.54761e-10	6.2448	1.0114e-09
MACROD1	inter effect	0.060177	0.00965253	6.23432	5.1045e-10	6.23432	8.40939e-10
INHBA	benign_serosa effect	0.306258	0.0491772	6.22763	4.73543e-10	6.22763	9.32171e-10
NOLC1	benign_stroma effect	-0.0406761	0.00653183	-6.22736	6.09879e-10	6.22736	6.84489e-10
S100P	benign_stroma effect	-0.0792718	0.0127333	-6.22556	6.16919e-10	6.22556	6.91614e-10
LSM4	benign_serosa effect	-0.28449	0.0457094	-6.22388	4.84997e-10	6.22388	9.52843e-10
VWA2	inter effect	-0.0437294	0.00703024	-6.22019	8.93793e-10	6.22019	1.46284e-09
FAAH	benign_serosa effect	-0.188661	0.0303364	-6.21897	6.4339e-10	6.21897	1.25417e-09
CCND1	benign_inflammation effect	-0.139148	0.0223762	-6.21854	7.52702e-10	6.21854	1.00763e-09
TSC22D3	benign_stroma effect	0.0767119	0.0123395	6.21678	5.70878e-10	6.21678	6.41436e-10
SPAG5	inter effect	-0.0435359	0.00700342	-6.21638	5.08758e-10	6.21638	8.39534e-10
EFNA1	benign_serosa effect	-0.259339	0.0417377	-6.21354	5.18026e-10	6.21354	1.01375e-09
BOP1	benign_muscularis effect	-0.0419264	0.00675104	-6.21037	6.79644e-10	6.21037	7.22258e-10
AURKB	benign_serosa effect	-0.194	0.0312423	-6.20953	5.97848e-10	6.20953	1.16767e-09
CTSB	inter effect	0.0650939	0.0105035	6.19735	8.6134e-10	6.19735	1.41203e-09
PRDX2	benign_serosa effect	-0.309483	0.0499521	-6.19559	6.53243e-10	6.19559	1.2709e-09
AEBP1	benign_muscularis effect	-0.0723665	0.011701	-6.18465	7.00185e-10	6.18465	7.43296e-10
EPHB3	benign_inflammation effect	-0.125732	0.0203339	-6.18337	7.05917e-10	6.18337	9.46269e-10
ZNF703	benign_muscularis effect	0.0609718	0.0098642	6.18112	7.16053e-10	6.18112	7.59335e-10
PKP3	inter effect	-0.0575828	0.00933137	-6.17088	6.79093e-10	6.17088	1.1151e-09
DES	benign_serosa effect	0.428405	0.0694941	6.16462	7.94855e-10	6.16462	1.54341e-09
SLC27A2	inter effect	-0.0377977	0.00615036	-6.14561	8.96111e-10	6.14561	1.46423e-09
TPX2	inter effect	-0.0552503	0.00899706	-6.14093	9.22961e-10	6.14093	1.50565e-09
NRP2	benign_serosa effect	0.255051	0.0415487	6.1386	1.07037e-09	6.1386	2.06238e-09
KIF4A	benign_inflammation effect	0.0663841	0.010816	6.13757	1.25694e-09	6.13757	1.67815e-09
CKAP2L	benign_serosa effect	-0.15624	0.0254567	-6.13746	1.07807e-09	6.13746	2.0732e-09
FOXA3	benign_serosa effect	-0.170852	0.0278664	-6.13109	9.81861e-10	6.13109	1.90283e-09
CAMK2N1	benign_muscularis effect	-0.0621092	0.0101494	-6.1195	9.38676e-10	6.1195	9.9436e-10
PDLIM3	benign_stroma effect	0.0633334	0.0103507	6.11874	1.0611e-09	6.11874	1.18825e-09
SYNPO2	benign_serosa effect	0.320313	0.0523567	6.1179	1.06671e-09	6.1179	2.05929e-09
UHRF1	benign_serosa effect	-0.211551	0.0346128	-6.11194	1.10732e-09	6.11194	2.12537e-09
CD163	benign_fat effect	0.0700035	0.0114587	6.10921	1.12643e-09	6.10921	1.1685e-09
ZNF511	benign_stroma effect	-0.0474248	0.00776706	-6.10589	2.30014e-09	6.10589	2.5614e-09
CLU	benign_serosa effect	0.315805	0.0517259	6.10537	1.02566e-09	6.10537	1.98386e-09
CDCA8	benign_epithelium effect	0.0449007	0.00736084	6.09995	1.36418e-09	6.09995	1.63767e-09
LRATD1	benign_serosa effect	-0.264016	0.0432983	-6.0976	1.21132e-09	6.0976	2.3161e-09
SMC2	benign_serosa effect	-0.205968	0.0337816	-6.09705	1.21553e-09	6.09705	2.31971e-09
NOX1	benign_inflammation effect	-0.100348	0.0164712	-6.09234	1.43061e-09	6.09234	1.90747e-09
MELTF	benign_epithelium effect	-0.0580375	0.00952962	-6.09022	1.69135e-09	6.09022	2.028e-09
CCN2	benign_serosa effect	0.339187	0.0557009	6.08943	1.45689e-09	6.08943	2.76976e-09
CEACAM1	benign_submucosa effect	-0.0589958	0.00969091	-6.08775	1.28821e-09	6.08775	1.36319e-09
SH3YL1	benign_serosa effect	-0.231622	0.0380495	-6.08738	1.14777e-09	6.08738	2.19879e-09
SNTB1	benign_muscularis effect	-0.0531746	0.00873676	-6.08631	1.48558e-09	6.08631	1.57204e-09
MYO1A	benign_inflammation effect	-0.0934037	0.0153632	-6.07969	1.20416e-09	6.07969	1.60984e-09
CDCA5	benign_serosa effect	-0.156109	0.0257422	-6.06434	1.70354e-09	6.06434	3.2264e-09
DACH1	benign_serosa effect	0.232113	0.0382803	6.06351	1.71229e-09	6.06351	3.23685e-09
RAB5IF	benign_serosa effect	-0.268977	0.0443623	-6.06319	1.33448e-09	6.06319	2.54187e-09
VSIG10	inter effect	-0.0462185	0.00762631	-6.0604	1.52755e-09	6.0604	2.48382e-09
NCAPG	inter effect	-0.0398752	0.00658199	-6.05822	1.76959e-09	6.05822	2.87271e-09
CEP55	benign_serosa effect	-0.170134	0.0280836	-6.05812	1.77069e-09	6.05812	3.33464e-09
SSRP1	benign_epithelium effect	0.076758	0.0126728	6.05689	1.78431e-09	6.05689	2.13689e-09
SPC25	benign_serosa effect	-0.174937	0.028901	-6.05296	1.82842e-09	6.05296	3.43689e-09
PRSS22	benign_stroma effect	-0.0463484	0.00765905	-6.05146	2.15311e-09	6.05146	2.40303e-09
HACD3	benign_stroma effect	-0.0581544	0.00961509	-6.04824	2.19652e-09	6.04824	2.44874e-09
RAVER2	inter effect	-0.0509855	0.0084367	-6.0433	1.50993e-09	6.0433	2.45917e-09
UGT8	benign_serosa effect	-0.217799	0.0360735	-6.03765	1.75924e-09	6.03765	3.31931e-09
MAF	inter effect	-0.0690454	0.0114359	-6.03759	2.01127e-09	6.03759	3.25448e-09
HIST1H4C	benign_serosa effect	-0.231816	0.0384037	-6.0363	1.57688e-09	6.0363	2.99219e-09
SYNM	benign_stroma effect	-0.0707563	0.0117227	-6.03585	1.77899e-09	6.03585	1.98992e-09
H2AFX	benign_epithelium effect	0.0620329	0.0102901	6.0284	1.86287e-09	6.0284	2.22832e-09
HOOK2	inter effect	-0.04698	0.00779704	-6.02536	2.16943e-09	6.02536	3.49908e-09
CEBPD	inter effect	0.0657643	0.0109234	6.02051	1.95601e-09	6.02051	3.17019e-09
PTPRH	benign_serosa effect	-0.17287	0.0287185	-6.01945	1.96885e-09	6.01945	3.68698e-09
ODC1	benign_serosa effect	-0.231991	0.0385504	-6.01787	2.27222e-09	6.01787	4.23132e-09
PCYT2	inter effect	-0.0461232	0.00766671	-6.01604	2.29803e-09	6.01604	3.70053e-09
MTHFD2	benign_stroma effect	-0.0621767	0.0103419	-6.01209	2.06037e-09	6.01209	2.30209e-09
TFRC	benign_serosa effect	-0.296438	0.0493627	-6.00531	1.90962e-09	6.00531	3.58277e-09
KPNA2	benign_serosa effect	-0.205147	0.0341958	-5.99918	2.54986e-09	5.99918	4.73072e-09
GMNN	benign_serosa effect	-0.213397	0.0355891	-5.99614	2.02066e-09	5.99614	3.77693e-09
TUBA1C	benign_inflammation effect	0.111849	0.0186547	5.99578	2.27818e-09	5.99578	3.0295e-09
GRB7	benign_stroma effect	-0.0419836	0.00700452	-5.99378	2.63599e-09	5.99378	2.93213e-09
ITGB6	benign_serosa effect	-0.176379	0.0294279	-5.9936	2.63889e-09	5.9936	4.88684e-09
STXBP6	benign_serosa effect	-0.220728	0.0368509	-5.98976	2.70201e-09	5.98976	4.99447e-09
BSPRY	inter effect	0.0426519	0.00712433	5.98679	2.1402e-09	5.98679	3.45751e-09
PRELID3B	benign_serosa effect	-0.253155	0.0422926	-5.98579	2.15337e-09	5.98579	4.01749e-09
SAMD12	benign_inflammation effect	0.0900166	0.0150445	5.98334	2.18602e-09	5.98334	2.91081e-09
NCL	inter effect	-0.0665946	0.0111346	-5.98089	2.85329e-09	5.98089	4.56526e-09
PTPRH	benign_inflammation effect	-0.0795037	0.0133054	-5.97532	2.29639e-09	5.97532	3.04965e-09
MANEAL	inter effect	-0.041628	0.00696854	-5.9737	3.4789e-09	5.9737	5.54849e-09
KIFC1	inter effect	-0.03961	0.00664271	-5.96292	2.78737e-09	5.96292	4.46693e-09
ZWINT	inter effect	-0.0487151	0.00817053	-5.96229	2.48722e-09	5.96229	3.99874e-09
VRK1	benign_epithelium effect	-0.061965	0.0103963	-5.96027	2.83299e-09	5.96027	3.3847e-09
KIAA1522	benign_serosa effect	-0.258871	0.0434344	-5.96004	2.52171e-09	5.96004	4.6872e-09
PPP1R12B	benign_inflammation effect	0.138133	0.0231799	5.95917	2.85219e-09	5.95917	3.78274e-09
CYC1	inter effect	-0.0659377	0.0110651	-5.95905	2.53703e-09	5.95905	4.07229e-09
CCND1	benign_serosa effect	-0.287708	0.0482967	-5.95708	3.30143e-09	5.95708	6.09121e-09
FOXM1	inter effect	-0.0466097	0.00783378	-5.94984	3.45099e-09	5.94984	5.51276e-09
FZD5	benign_inflammation effect	-0.0959847	0.0161373	-5.94801	3.05353e-09	5.94801	4.04441e-09
TTLL12	benign_serosa effect	-0.215669	0.0363491	-5.93329	3.81767e-09	5.93329	7.01778e-09
STAB1	benign_inflammation effect	-0.130554	0.0220383	-5.92396	4.04074e-09	5.92396	5.3449e-09
GSTP1	inter effect	-0.0676259	0.0114251	-5.91904	3.643e-09	5.91904	5.80096e-09
MGAT4B	benign_serosa effect	-0.279857	0.0473317	-5.91268	3.3659e-09	5.91268	6.19871e-09
PPL	benign_serosa effect	-0.182508	0.0308851	-5.90925	6.18605e-09	5.90925	1.12066e-08
NCAPD2	benign_serosa effect	-0.218178	0.0369304	-5.90783	3.89972e-09	5.90783	7.15545e-09
CCT2	inter effect	-0.0468674	0.00793578	-5.90583	4.51115e-09	5.90583	7.1492e-09
C11orf96	benign_inflammation effect	-0.147241	0.0249448	-5.90267	4.59842e-09	5.90267	6.07453e-09
NFE2L3	benign_inflammation effect	0.0919499	0.0155973	5.89526	4.8098e-09	5.89526	6.34538e-09
COA3	inter effect	-0.0588301	0.009983	-5.89304	3.79165e-09	5.89304	6.02806e-09
RFC4	benign_serosa effect	-0.176932	0.0300421	-5.88947	4.35877e-09	5.88947	7.98309e-09
ZNF511	benign_muscularis effect	-0.0391134	0.00664732	-5.88409	7.2047e-09	5.88409	7.61596e-09
LIG1	benign_serosa effect	-0.215113	0.036559	-5.88399	4.50559e-09	5.88399	8.22189e-09
PODXL2	benign_epithelium effect	0.0526885	0.00896143	5.87947	5.29164e-09	5.87947	6.3146e-09
MACC1	benign_inflammation effect	0.113897	0.0193859	5.87526	5.42791e-09	5.87526	7.1326e-09
ANXA3	benign_serosa effect	-0.231204	0.0393551	-5.87481	4.76243e-09	5.87481	8.67474e-09
ANTXR1	benign_inflammation effect	-0.132023	0.0224906	-5.87015	4.89813e-09	5.87015	6.4534e-09
CD46	inter effect	-0.0661572	0.0112733	-5.86849	4.94742e-09	5.86849	7.8282e-09
SET	benign_serosa effect	-0.270361	0.0460769	-5.8676	5.68464e-09	5.8676	1.0317e-08
MYBL2	benign_serosa effect	-0.213007	0.0363035	-5.86739	4.42704e-09	5.86739	8.09332e-09
AGR3	inter effect	-0.0461307	0.00786543	-5.86499	4.49151e-09	5.86499	7.12937e-09
HACD3	benign_serosa effect	-0.2332	0.0398818	-5.84727	6.4246e-09	5.84727	1.15967e-08
FBXO32	benign_serosa effect	0.275882	0.0471913	5.84603	5.66385e-09	5.84603	1.02979e-08
CNKSR1	benign_inflammation effect	-0.0799662	0.013683	-5.8442	5.08994e-09	5.8442	6.69728e-09
RAB15	benign_stroma effect	-0.0533423	0.00912861	-5.84341	6.57535e-09	5.84341	7.30594e-09
VWA2	benign_stroma effect	-0.0430185	0.00736721	-5.83918	7.86888e-09	5.83918	8.72382e-09
ISLR	benign_serosa effect	0.273217	0.0468629	5.83013	6.23062e-09	5.83013	1.12669e-08
GUCY2C	benign_inflammation effect	-0.095318	0.0163612	-5.82587	6.39165e-09	5.82587	8.37699e-09
FUT6	inter effect	-0.0399044	0.00685495	-5.82126	5.84072e-09	5.82126	9.22705e-09
NID1	benign_submucosa effect	0.0742284	0.0127543	5.81987	6.6254e-09	5.81987	7.00359e-09
PDIA4	inter effect	-0.0485806	0.00834817	-5.81931	7.59743e-09	5.81931	1.19833e-08
EEF1AKMT4	benign_serosa effect	-0.152897	0.0262946	-5.81478	7.80623e-09	5.81478	1.40148e-08
SRGN	benign_serosa effect	0.306971	0.0527966	5.81422	6.97851e-09	5.81422	1.25739e-08
FOXA3	benign_inflammation effect	-0.0750572	0.0129105	-5.81364	6.11272e-09	5.81364	8.02194e-09
SRGN	benign_stroma effect	-0.0739727	0.0127294	-5.81119	6.97851e-09	5.81119	7.74529e-09
DTL	benign_serosa effect	-0.166627	0.0286972	-5.8064	8.20687e-09	5.8064	1.46813e-08
KLF2	benign_serosa effect	0.294499	0.0507931	5.79802	7.5489e-09	5.79802	1.35772e-08
PPARG	benign_serosa effect	-0.247787	0.0427993	-5.78952	7.94102e-09	5.78952	1.42312e-08
CKAP2	benign_serosa effect	-0.187781	0.0324565	-5.7856	9.2896e-09	5.7856	1.65886e-08
IYD	inter effect	-0.0396324	0.00685284	-5.78336	9.41465e-09	5.78336	1.48262e-08
SULF1	benign_stroma effect	0.073283	0.0126816	5.77871	8.46868e-09	5.77871	9.37839e-09
PODXL2	benign_inflammation effect	-0.0854588	0.0147944	-5.77642	8.58429e-09	5.77642	1.1236e-08
TNC	cancer_cancer effect	-0.0489104	0.00846725	-5.77642	8.58471e-09	5.77642	8.7243e-09
GTSE1	benign_serosa effect	-0.149587	0.0259489	-5.76469	1.0518e-08	5.76469	1.87486e-08
ADAMTS1	benign_inflammation effect	0.134927	0.0234402	5.75622	9.67698e-09	5.75622	1.26331e-08
ATP5MC3	benign_serosa effect	-0.232654	0.0404406	-5.75297	1.1274e-08	5.75297	2.00249e-08
HES6	benign_muscularis effect	-0.0478097	0.00831166	-5.75213	1.13307e-08	5.75213	1.19522e-08
CDC42BPG	benign_inflammation effect	0.0839902	0.0146054	5.75062	8.89166e-09	5.75062	1.16231e-08
SLCO4A1	benign_epithelium effect	-0.0512208	0.00891145	-5.74775	1.35656e-08	5.74775	1.61303e-08
CCT2	benign_muscularis effect	-0.0408896	0.00711708	-5.74528	1.03238e-08	5.74528	1.09015e-08
MPST	benign_serosa effect	-0.259276	0.0451641	-5.74075	1.06041e-08	5.74075	1.88686e-08
PYCR1	inter effect	0.0488243	0.00851724	5.7324	1.48526e-08	5.7324	2.3171e-08
FEN1	benign_serosa effect	-0.156442	0.0272979	-5.73091	1.28434e-08	5.73091	2.27317e-08
COL18A1	benign_inflammation effect	0.134012	0.0233855	5.73055	1.12618e-08	5.73055	1.4683e-08
ASPM	inter effect	-0.0389902	0.00680828	-5.72688	1.31523e-08	5.72688	2.06149e-08
PLK1	benign_epithelium effect	0.0561472	0.00980453	5.72665	1.15237e-08	5.72665	1.3735e-08
UCHL3	benign_epithelium effect	0.0661348	0.0115502	5.72587	1.15766e-08	5.72587	1.37816e-08
LRP4	benign_muscularis effect	-0.0439393	0.00767546	-5.72465	1.55474e-08	5.72465	1.63829e-08
ATAD2	inter effect	-0.039128	0.0068388	-5.72148	1.188e-08	5.72148	1.86498e-08
SELENOM	benign_submucosa effect	-0.0781406	0.0136579	-5.72127	1.18947e-08	5.72127	1.25472e-08
KIF2C	benign_serosa effect	-0.149772	0.026192	-5.71823	1.38392e-08	5.71823	2.44509e-08
RTKN	benign_inflammation effect	-0.105474	0.018446	-5.718	1.38585e-08	5.718	1.80449e-08
CDCA7	benign_epithelium effect	-0.0516171	0.00904472	-5.70687	1.47949e-08	5.70687	1.75503e-08
HNRNPF	benign_serosa effect	-0.273994	0.0480227	-5.70549	1.16006e-08	5.70549	2.05684e-08
TFF3	benign_submucosa effect	-0.0992642	0.0174075	-5.7024	1.18135e-08	5.7024	1.24747e-08
UGT8	inter effect	-0.0473199	0.00829952	-5.70152	1.18742e-08	5.70152	1.86498e-08
MET	inter effect	-0.0559665	0.00981858	-5.70006	1.7965e-08	5.70006	2.79393e-08
TRAP1	benign_muscularis effect	-0.0515324	0.00904625	-5.69655	1.57184e-08	5.69655	1.65456e-08
HACD3	benign_epithelium effect	-0.0637549	0.011192	-5.6965	1.37582e-08	5.6965	1.63399e-08
TOMM34	inter effect	-0.0485316	0.0085237	-5.69372	1.39837e-08	5.69372	2.18495e-08
BIRC5	benign_serosa effect	-0.179867	0.0316485	-5.68326	1.69908e-08	5.68326	2.99661e-08
KCNQ1	benign_serosa effect	-0.209667	0.0369219	-5.67866	1.74536e-08	5.67866	3.07282e-08
CCDC80	inter effect	-0.0684629	0.0120584	-5.67761	1.36588e-08	5.67761	2.13752e-08
CDT1	benign_epithelium effect	-0.0489456	0.00862322	-5.67602	1.77251e-08	5.67602	2.10013e-08
RPN2	benign_serosa effect	-0.250177	0.0441488	-5.66669	1.87179e-08	5.66669	3.28962e-08
PLEKHH1	inter effect	-0.0369967	0.0065319	-5.664	1.66375e-08	5.664	2.5915e-08
APOE	cancer_cancer effect	-0.0553753	0.00980093	-5.65	2.06289e-08	5.65	2.09431e-08
CAMSAP3	benign_inflammation effect	-0.0814689	0.01442	-5.64971	1.8081e-08	5.64971	2.35123e-08
CCN2	benign_muscularis effect	0.0648889	0.0114932	5.64584	1.84925e-08	5.64584	1.94453e-08
CKS2	benign_submucosa effect	-0.045337	0.00803094	-5.6453	2.12011e-08	5.6453	2.23405e-08
ADGRG1	benign_serosa effect	-0.251556	0.0445816	-5.6426	1.88439e-08	5.6426	3.30595e-08
GSTO2	benign_serosa effect	-0.164684	0.0291998	-5.63991	2.55207e-08	5.63991	4.45387e-08
ANLN	benign_serosa effect	-0.16382	0.0290521	-5.63884	2.56806e-08	5.63884	4.47397e-08
TMEM106C	inter effect	-0.0609564	0.0108348	-5.62597	1.84472e-08	5.62597	2.86448e-08
SERPING1	inter effect	-0.0660279	0.0117424	-5.62304	2.41237e-08	5.62304	3.7231e-08
FAM83B	inter effect	-0.0373772	0.00664724	-5.62296	2.11175e-08	5.62296	3.27404e-08
ZFP36L1	inter effect	-0.0584988	0.0104054	-5.62198	2.1238e-08	5.62198	3.28762e-08
KLF2	benign_stroma effect	0.0688116	0.0122459	5.61914	1.91915e-08	5.61914	2.12296e-08
MARVELD2	benign_serosa effect	-0.171226	0.0304798	-5.6177	2.17708e-08	5.6177	3.81275e-08
SERPINB5	benign_stroma effect	-0.041274	0.00734968	-5.61576	4.40324e-08	5.61576	4.84938e-08
PPDPF	benign_serosa effect	-0.28251	0.0503159	-5.61472	2.21486e-08	5.61472	3.87213e-08
ITGB6	inter effect	-0.0379132	0.00677031	-5.59992	2.41257e-08	5.59992	3.7231e-08
PLXDC2	cancer_cancer effect	-0.0451487	0.00806347	-5.59916	2.42312e-08	5.59916	2.45753e-08
AP1M2	inter effect	0.0295437	0.00528154	5.59376	2.49973e-08	5.59376	3.85166e-08
PAICS	benign_stroma effect	-0.0320497	0.00573197	-5.5914	2.89607e-08	5.5914	3.20008e-08
CFTR	benign_inflammation effect	-0.102339	0.018314	-5.58801	2.584e-08	5.58801	3.35585e-08
MLPH	benign_fat effect	-0.053251	0.00954299	-5.58012	2.70398e-08	5.58012	2.80206e-08
WNK2	benign_serosa effect	-0.232429	0.0416627	-5.57882	2.72425e-08	5.57882	4.73782e-08
NME2	benign_stroma effect	-0.0671975	0.0120542	-5.57463	3.72082e-08	5.57463	4.10234e-08
STEAP3	benign_inflammation effect	-0.0797993	0.0143156	-5.57429	4.47378e-08	5.57429	5.75776e-08
NCAPG2	benign_serosa effect	-0.195512	0.0351334	-5.56485	3.37335e-08	5.56485	5.81612e-08
HSPB6	benign_serosa effect	0.275005	0.0494978	5.5559	2.7619e-08	5.5559	4.79496e-08
CLUH	benign_serosa effect	-0.23396	0.0421584	-5.54954	2.86421e-08	5.54954	4.96397e-08
C10orf99	benign_inflammation effect	-0.0693852	0.0125076	-5.54745	3.26099e-08	5.54745	4.21862e-08
GPR160	inter effect	-0.0476087	0.00858233	-5.54729	2.90129e-08	5.54729	4.46352e-08
GEM	benign_stroma effect	0.0639454	0.0115314	5.54535	2.93366e-08	5.54535	3.23804e-08
GSTP1	benign_serosa effect	-0.275347	0.0496599	-5.54466	2.94532e-08	5.54466	5.0957e-08
TOX3	inter effect	-0.0415521	0.00749455	-5.54431	3.31997e-08	5.54431	5.0998e-08
CD46	benign_serosa effect	-0.271476	0.0490003	-5.54031	3.01943e-08	5.54031	5.21491e-08
NDFIP2	inter effect	-0.0533267	0.0096279	-5.53876	3.91644e-08	5.53876	5.9793e-08
PKP2	benign_inflammation effect	-0.0881348	0.0159239	-5.53476	3.11657e-08	5.53476	4.04225e-08
SCARB1	benign_serosa effect	-0.200384	0.0362068	-5.53442	4.68378e-08	5.53442	8.00645e-08
FANCA	benign_serosa effect	-0.16783	0.0303298	-5.5335	3.53136e-08	5.5335	6.07807e-08
MUC20	benign_inflammation effect	-0.109739	0.0198336	-5.533	3.14791e-08	5.533	4.0776e-08
TONSL	inter effect	-0.0349432	0.00631565	-5.53279	4.05237e-08	5.53279	6.17739e-08
RAB15	benign_epithelium effect	0.0587603	0.0106258	5.52994	3.60375e-08	5.52994	4.26479e-08
NRP2	cancer_cancer effect	0.0379689	0.00687009	5.52669	3.67122e-08	5.52669	3.71957e-08
MMP2	inter effect	0.0742357	0.0134437	5.52199	3.77088e-08	5.52199	5.76587e-08
CLDN4	inter effect	-0.0672454	0.0121806	-5.52071	3.37642e-08	5.52071	5.17856e-08
ITGA2	benign_inflammation effect	-0.0951738	0.0172532	-5.51628	3.89526e-08	5.51628	5.03264e-08
KRT8	inter effect	-0.0750815	0.0136287	-5.50908	3.60707e-08	5.50908	5.52384e-08
MEIS1	benign_submucosa effect	0.0674697	0.0122509	5.50731	5.46551e-08	5.50731	5.74108e-08
OVOL1	benign_inflammation effect	-0.069774	0.0126949	-5.49621	4.36552e-08	5.49621	5.63293e-08
TSTD1	benign_serosa effect	-0.208335	0.0379307	-5.49251	3.96265e-08	5.49251	6.80868e-08
EHD2	benign_serosa effect	0.266457	0.0485558	5.48763	4.58276e-08	5.48763	7.84719e-08
DEGS2	benign_stroma effect	-0.0420665	0.007675	-5.48098	5.43839e-08	5.48098	5.98283e-08
MYO5B	inter effect	-0.0474484	0.00866499	-5.47588	4.35347e-08	5.47588	6.62628e-08
PRSS22	benign_epithelium effect	-0.0488036	0.00891519	-5.4742	5.65054e-08	5.4742	6.67913e-08
CCN2	benign_inflammation effect	-0.141245	0.0258069	-5.47314	4.42119e-08	5.47314	5.69741e-08
AKT3	inter effect	0.0549465	0.0100416	5.47191	6.67831e-08	5.47191	1.01033e-07
CDH11	benign_submucosa effect	-0.0737903	0.0134879	-5.47085	5.0386e-08	5.47085	5.29821e-08
CTBP2	benign_muscularis effect	-0.0516741	0.0094493	-5.46856	5.83325e-08	5.46856	6.12737e-08
RAB11FIP4	benign_serosa effect	-0.195699	0.0357882	-5.46826	4.54486e-08	5.46826	7.79564e-08
LAPTM5	cancer_cancer effect	-0.0456745	0.00835824	-5.46461	5.21924e-08	5.46461	5.28263e-08
MYB	inter effect	-0.0489226	0.00895908	-5.46067	6.09872e-08	5.46067	9.24048e-08
FAM3B	benign_submucosa effect	-0.0501859	0.00919568	-5.45755	4.82761e-08	5.45755	5.0817e-08
COL15A1	cancer_cancer effect	0.0417503	0.0076601	5.45036	9.04826e-08	5.45036	9.1489e-08
PGAM5	benign_serosa effect	-0.20909	0.0383798	-5.44791	5.73351e-08	5.44791	9.78415e-08
RRM2	inter effect	-0.0442261	0.00812171	-5.44542	5.81431e-08	5.44542	8.82293e-08
GJB1	benign_serosa effect	-0.172619	0.0317041	-5.44469	6.67219e-08	5.44469	1.1328e-07
ASS1	benign_stroma effect	-0.0653923	0.0120122	-5.44382	5.86677e-08	5.44382	6.44699e-08
MZT1	benign_serosa effect	-0.17516	0.0321969	-5.44029	6.83923e-08	5.44029	1.15528e-07
SQLE	benign_epithelium effect	0.0506323	0.00931621	5.43486	7.05064e-08	5.43486	8.31443e-08
NOX1	benign_serosa effect	-0.193176	0.0355506	-5.43384	6.20498e-08	5.43384	1.05527e-07
ITGA2	inter effect	-0.0464985	0.0085676	-5.42725	5.72303e-08	5.42725	8.69761e-08
NUSAP1	benign_epithelium effect	0.054427	0.0100392	5.42146	5.91141e-08	5.42146	6.97923e-08
VRK1	benign_serosa effect	-0.200593	0.0370479	-5.41442	6.14887e-08	5.41442	1.04751e-07
STXBP6	benign_inflammation effect	-0.0923942	0.0170732	-5.41166	7.02487e-08	5.41166	9.02939e-08
HSD17B12	benign_serosa effect	-0.176617	0.0326642	-5.40706	9.60995e-08	5.40706	1.60971e-07
SLC22A18	inter effect	-0.0443297	0.00820572	-5.4023	7.40159e-08	5.4023	1.11638e-07
PLEKHG6	benign_serosa effect	-0.211168	0.0391133	-5.39888	6.70591e-08	5.39888	1.13659e-07
SLC25A39	benign_serosa effect	-0.256158	0.047449	-5.39859	7.55644e-08	5.39859	1.27427e-07
COL18A1	benign_serosa effect	0.272379	0.0504749	5.39632	6.80199e-08	5.39632	1.15093e-07
KIF11	inter effect	-0.0363619	0.00674038	-5.39463	7.72464e-08	5.39463	1.16335e-07
UHRF1	inter effect	-0.0429079	0.00796339	-5.38814	7.11897e-08	5.38814	1.07537e-07
PSAT1	inter effect	0.0423191	0.00785518	5.38742	8.04115e-08	5.38742	1.20919e-07
RHOB	benign_serosa effect	0.248654	0.04616	5.38679	8.06943e-08	5.38679	1.35621e-07
C12orf75	benign_stroma effect	0.0583944	0.0108464	5.38376	7.29472e-08	5.38376	8.00738e-08
RECQL4	benign_epithelium effect	-0.0421112	0.00782295	-5.38303	9.41692e-08	5.38303	1.10918e-07
NNMT	benign_fat effect	0.0629365	0.011697	5.38056	7.42525e-08	5.38056	7.6866e-08
S100A6	benign_submucosa effect	-0.062429	0.0116174	-5.37374	9.91554e-08	5.37374	1.03937e-07
CAMSAP3	benign_serosa effect	-0.167086	0.0311247	-5.36826	7.94986e-08	5.36826	1.33836e-07
SPINT1	benign_inflammation effect	-0.112128	0.0209012	-5.36469	8.10879e-08	5.36469	1.04092e-07
MLXIPL	benign_fat effect	0.0409921	0.00764499	5.36196	1.23485e-07	5.36196	1.27699e-07
PKMYT1	benign_serosa effect	-0.149473	0.0279466	-5.34854	1.13997e-07	5.34854	1.89679e-07
FGFR4	benign_stroma effect	-0.0408928	0.00764899	-5.34617	1.15501e-07	5.34617	1.26646e-07
GALNT4	benign_serosa effect	-0.209576	0.0392473	-5.33987	1.04638e-07	5.33987	1.7498e-07
H2AFX	benign_serosa effect	-0.195785	0.036669	-5.33926	9.3329e-08	5.33926	1.56592e-07
CAVIN1	benign_submucosa effect	0.0717385	0.0134418	5.33697	9.4514e-08	5.33697	9.91752e-08
HSP90AB1	inter effect	-0.0604363	0.0113277	-5.33528	1.22653e-07	5.33528	1.83342e-07
COL15A1	benign_serosa effect	0.247085	0.0463243	5.3338	1.44268e-07	5.3338	2.37674e-07
KCNK1	benign_serosa effect	-0.170803	0.032041	-5.33075	1.10032e-07	5.33075	1.83693e-07
RRP9	benign_serosa effect	-0.16985	0.0318991	-5.32461	1.30075e-07	5.32461	2.15e-07
CHCHD2	inter effect	-0.0595576	0.0111854	-5.32458	1.01187e-07	5.32458	1.51933e-07
EPCAM	inter effect	-0.0727068	0.0136634	-5.32129	1.03035e-07	5.32129	1.54475e-07
KIF12	inter effect	-0.0373454	0.00701962	-5.32014	1.33313e-07	5.32014	1.98678e-07
MEP1A	benign_serosa effect	-0.153425	0.0288489	-5.31823	1.17878e-07	5.31823	1.95811e-07
ZFP36	benign_inflammation effect	-0.115583	0.0217437	-5.3157	1.19532e-07	5.3157	1.53246e-07
MACC1	benign_serosa effect	-0.222332	0.0418419	-5.31361	1.2091e-07	5.31361	2.00183e-07
EZH2	benign_serosa effect	-0.187442	0.0353104	-5.30841	1.10588e-07	5.30841	1.84313e-07
NME2	inter effect	-0.0610303	0.011503	-5.30558	1.44403e-07	5.30558	2.14885e-07
TPM2	benign_submucosa effect	-0.0857341	0.0161783	-5.29934	1.16223e-07	5.29934	1.217e-07
ORC6	inter effect	-0.0297112	0.00561044	-5.2957	1.5244e-07	5.2957	2.26508e-07
NEXN	benign_submucosa effect	-0.0611653	0.0115548	-5.29351	1.34986e-07	5.29351	1.41199e-07
AP1M2	benign_serosa effect	-0.121514	0.022958	-5.2929	1.20393e-07	5.2929	1.99656e-07
PLK1	inter effect	-0.0425166	0.00803794	-5.28949	1.22655e-07	5.28949	1.83342e-07
TIMP2	benign_serosa effect	0.262867	0.0497533	5.28342	1.42647e-07	5.28342	2.35391e-07
VIL1	inter effect	-0.0561892	0.0106437	-5.2791	1.2982e-07	5.2791	1.9376e-07
DEPDC1B	benign_serosa effect	-0.126633	0.0240029	-5.27573	1.70011e-07	5.27573	2.79164e-07
CHAF1A	inter effect	-0.0351189	0.0066595	-5.27351	1.72083e-07	5.27351	2.54938e-07
ELN	benign_inflammation effect	-0.123249	0.0234034	-5.26627	1.56628e-07	5.26627	2.00548e-07
MCM7	benign_epithelium effect	0.0695504	0.0132094	5.26522	1.57525e-07	5.26522	1.85323e-07
CCT4	benign_serosa effect	-0.196998	0.0374254	-5.26373	1.81489e-07	5.26373	2.97037e-07
CTNND1	benign_serosa effect	-0.251191	0.0477233	-5.26349	1.59018e-07	5.26349	2.61543e-07
ZG16B	inter effect	-0.0386048	0.00733589	-5.26246	2.13205e-07	5.26246	3.13077e-07
NUDT15	benign_inflammation effect	0.0871291	0.0166049	5.24719	1.98564e-07	5.24719	2.53918e-07
RASEF	inter effect	-0.0404276	0.00770658	-5.24586	1.55557e-07	5.24586	2.30797e-07
EXOSC5	inter effect	-0.0374849	0.00715566	-5.23849	2.0815e-07	5.23849	3.06554e-07
ATP5MC3	inter effect	-0.0487363	0.00930393	-5.23825	1.82373e-07	5.23825	2.69783e-07
GGT6	inter effect	-0.0367567	0.00702045	-5.23566	1.84947e-07	5.23566	2.72783e-07
STEAP3	benign_stroma effect	-0.0389441	0.00744924	-5.22793	2.57123e-07	5.22793	2.81624e-07
SOX9	benign_serosa effect	-0.241865	0.0462706	-5.22717	1.72121e-07	5.22717	2.82165e-07
MEIS1	benign_serosa effect	0.224018	0.0428669	5.2259	2.22831e-07	5.2259	3.63508e-07
TMEM97	inter effect	0.0458319	0.00878385	5.21775	2.32861e-07	5.21775	3.41439e-07
PPP1R1B	inter effect	-0.057521	0.0110311	-5.21446	1.84357e-07	5.21446	2.72314e-07
KIF23	benign_serosa effect	-0.144221	0.0276585	-5.21436	2.3715e-07	5.21436	3.86238e-07
TNS1	benign_serosa effect	0.260427	0.0499554	5.21319	2.06251e-07	5.21319	3.37011e-07
FAAH	inter effect	-0.0363733	0.00697936	-5.21155	2.10675e-07	5.21155	3.09816e-07
NCAPH	benign_serosa effect	-0.123586	0.0237164	-5.21098	2.41518e-07	5.21098	3.92075e-07
SORD	benign_serosa effect	-0.179521	0.0344715	-5.20781	2.86631e-07	5.20781	4.62309e-07
SERPING1	benign_inflammation effect	-0.123111	0.0236465	-5.2063	2.16719e-07	5.2063	2.76428e-07
PKM	benign_epithelium effect	-0.0692412	0.0133142	-5.20056	2.23531e-07	5.20056	2.62668e-07
TNS1	benign_submucosa effect	-0.0741506	0.0142773	-5.19361	2.06251e-07	5.19361	2.15518e-07
SLC5A1	benign_inflammation effect	-0.0847136	0.0163196	-5.1909	2.0928e-07	5.1909	2.67279e-07
ASCL2	benign_inflammation effect	0.101073	0.0194803	5.18846	2.38539e-07	5.18846	3.03872e-07
ICA1	benign_serosa effect	-0.220058	0.0424138	-5.18835	2.38684e-07	5.18835	3.88104e-07
TPM1	benign_stroma effect	-0.056144	0.0108588	-5.17035	2.62864e-07	5.17035	2.87598e-07
CCND1	benign_epithelium effect	0.0699869	0.0135537	5.16367	2.72421e-07	5.16367	3.19744e-07
PTK6	benign_inflammation effect	-0.0808614	0.0156641	-5.16221	2.44049e-07	5.16221	3.10495e-07
GRIN2D	benign_serosa effect	-0.138822	0.0269628	-5.14867	5.90257e-07	5.14867	9.28077e-07
EIF6	benign_serosa effect	-0.24376	0.0473483	-5.14824	2.62943e-07	5.14824	4.26164e-07
PCNA	benign_epithelium effect	0.0514026	0.00998741	5.14674	2.98178e-07	5.14674	3.49563e-07
KCNE3	inter effect	-0.044137	0.00857617	-5.14647	2.9861e-07	5.14647	4.37203e-07
COL15A1	benign_inflammation effect	-0.110449	0.0214624	-5.14618	3.41802e-07	5.14618	4.3321e-07
SLC39A5	benign_serosa effect	-0.159038	0.0309171	-5.14403	2.68909e-07	5.14403	4.35127e-07
UBE2T	benign_serosa effect	-0.153484	0.0298783	-5.13697	3.58972e-07	5.13697	5.74355e-07
NANS	benign_inflammation effect	0.0940234	0.0183093	5.13529	2.81713e-07	5.13529	3.57957e-07
MELK	benign_serosa effect	-0.129984	0.0253168	-5.13428	3.64146e-07	5.13428	5.81703e-07
HOOK2	benign_inflammation effect	-0.0806009	0.0157018	-5.13324	3.20388e-07	5.13324	4.06583e-07
ATP5MF	benign_serosa effect	-0.238322	0.0464331	-5.13258	2.85794e-07	5.13258	4.61703e-07
NCAPG	benign_serosa effect	-0.146808	0.0286097	-5.13142	3.23518e-07	5.13142	5.1929e-07
EEF1G	benign_muscularis effect	-0.0531304	0.0103541	-5.13132	3.23682e-07	5.13132	3.39646e-07
VIM	benign_serosa effect	0.231235	0.0450818	5.12923	2.90923e-07	5.12923	4.68474e-07
CCNB2	benign_serosa effect	-0.147395	0.0288265	-5.11319	4.07277e-07	5.11319	6.4853e-07
GUCY2C	benign_serosa effect	-0.180497	0.0353133	-5.11131	3.19928e-07	5.11131	5.14353e-07
PROX1	benign_serosa effect	-0.212607	0.0415981	-5.11097	4.8076e-07	5.11097	7.60696e-07
PPM1H	benign_stroma effect	-0.0380792	0.00745326	-5.10907	5.82758e-07	5.10907	6.35505e-07
NFE2L3	benign_serosa effect	-0.171829	0.033665	-5.10409	3.73946e-07	5.10409	5.96405e-07
PRUNE2	benign_serosa effect	0.232598	0.0455829	5.10274	3.34775e-07	5.10274	5.36498e-07
PHLDA2	benign_inflammation effect	-0.0916444	0.0179717	-5.09938	3.83366e-07	5.09938	4.8466e-07
RNF128	benign_stroma effect	-0.0464312	0.00913306	-5.08386	4.16066e-07	5.08386	4.54717e-07
ENTPD6	benign_inflammation effect	0.105582	0.0207771	5.08168	3.74113e-07	5.08168	4.73561e-07
CDCA8	benign_serosa effect	-0.133165	0.0262301	-5.07679	4.31837e-07	5.07679	6.86545e-07
RRP9	benign_epithelium effect	-0.0453828	0.00895058	-5.07038	4.46652e-07	5.07038	5.23012e-07
HNF1B	benign_inflammation effect	-0.0653081	0.0128806	-5.07025	3.9729e-07	5.07025	5.01629e-07
MLXIPL	inter effect	0.039446	0.00778086	5.06961	5.12523e-07	5.06961	7.49303e-07
CKAP2	benign_epithelium effect	-0.0461027	0.00910751	-5.06205	4.66609e-07	5.06205	5.45742e-07
GLB1L2	benign_serosa effect	-0.126546	0.025019	-5.05797	7.62729e-07	5.05797	1.18805e-06
C10orf99	benign_serosa effect	-0.136289	0.0269959	-5.04852	4.45242e-07	5.04852	7.06733e-07
IGFBP5	benign_serosa effect	-0.284264	0.0563491	-5.04468	4.54269e-07	5.04468	7.1992e-07
FBN1	benign_inflammation effect	-0.124734	0.0247326	-5.04332	6.86291e-07	5.04332	8.63259e-07
PTTG1	inter effect	-0.0365206	0.00724775	-5.03889	5.26764e-07	5.03889	7.68998e-07
EFEMP1	benign_fat effect	0.0553676	0.0109881	5.03885	5.26877e-07	5.03885	5.44295e-07
THBS1	benign_inflammation effect	0.129785	0.0257919	5.03201	4.85372e-07	5.03201	6.12071e-07
SHMT2	benign_serosa effect	-0.155516	0.0309085	-5.03151	5.47473e-07	5.03151	8.64886e-07
CYP2S1	benign_serosa effect	-0.167415	0.0332825	-5.03012	7.3526e-07	5.03012	1.14705e-06
C6orf132	benign_inflammation effect	-0.0795759	0.0158397	-5.02383	5.69828e-07	5.02383	7.17667e-07
TUBB4B	benign_serosa effect	-0.221071	0.0440251	-5.02148	5.76841e-07	5.02148	9.08411e-07
SULT1B1	benign_serosa effect	-0.144727	0.0288705	-5.01299	6.02897e-07	5.01299	9.46463e-07
RCC1	benign_serosa effect	-0.156587	0.0312439	-5.01178	6.93384e-07	5.01178	1.08341e-06
SCARB1	benign_epithelium effect	-0.0509137	0.0101602	-5.01108	6.95893e-07	5.01108	8.12959e-07
CHEK1	benign_stroma effect	-0.0343022	0.00685128	-5.00669	7.11957e-07	5.00669	7.74709e-07
EPPK1	benign_serosa effect	-0.21022	0.0419961	-5.0057	6.26162e-07	5.0057	9.81445e-07
PTBP3	benign_serosa effect	-0.235734	0.0471101	-5.00389	5.61848e-07	5.00389	8.86195e-07
FLNC	benign_stroma effect	0.0503392	0.0100653	5.00124	5.6964e-07	5.00124	6.21877e-07
METTL7B	benign_stroma effect	-0.0338343	0.00677146	-4.9966	6.56435e-07	4.9966	7.15071e-07
NDUFAB1	inter effect	-0.0518405	0.010379	-4.99475	6.62758e-07	4.99475	9.6612e-07
SLC25A10	benign_serosa effect	-0.139329	0.0279057	-4.99283	8.925e-07	4.99283	1.37944e-06
CTSK	inter effect	-0.0573507	0.0115059	-4.98447	6.98999e-07	4.98447	1.01599e-06
SERPING1	benign_fat effect	0.0574799	0.0115375	4.982	6.29292e-07	4.982	6.49424e-07
TFCP2L1	benign_serosa effect	-0.154728	0.0310899	-4.97677	6.46537e-07	4.97677	1.0118e-06
FAM83F	inter effect	-0.0345408	0.00695392	-4.96711	6.79595e-07	4.96711	9.89221e-07
TNXB	benign_serosa effect	0.239674	0.048263	4.96599	7.68958e-07	4.96599	1.19589e-06
CENPF	benign_serosa effect	-0.145699	0.0293731	-4.96029	9.04969e-07	4.96029	1.39656e-06
PDSS1	benign_inflammation effect	0.0644452	0.0129958	4.95891	9.11438e-07	4.95891	1.14502e-06
SOD2	cancer_cancer effect	0.0381426	0.00770823	4.9483	8.42245e-07	4.9483	8.50753e-07
BIRC5	inter effect	-0.036018	0.00728115	-4.94675	8.48944e-07	4.94675	1.22857e-06
PLTP	benign_serosa effect	0.253186	0.0511984	4.94521	8.55714e-07	4.94521	1.32669e-06
SMTN	benign_serosa effect	0.241096	0.0487884	4.94167	8.71368e-07	4.94167	1.34887e-06
PREP	inter effect	-0.0447896	0.00907355	-4.93628	7.96272e-07	4.93628	1.15569e-06
COL14A1	benign_inflammation effect	-0.119374	0.0242083	-4.93112	9.19775e-07	4.93112	1.15405e-06
OCLN	inter effect	-0.0429451	0.00871179	-4.92953	8.24259e-07	4.92953	1.19458e-06
PDLIM7	benign_serosa effect	0.23767	0.0482432	4.92649	8.37206e-07	4.92649	1.30001e-06
GUCY1A1	benign_submucosa effect	0.0604983	0.012281	4.92617	1.07815e-06	4.92617	1.12541e-06
GDA	benign_fat effect	-0.0376104	0.00763721	-4.92462	8.45224e-07	4.92462	8.71365e-07
BORA	benign_serosa effect	-0.155352	0.0315726	-4.92047	9.7129e-07	4.92047	1.49659e-06
GSN	benign_fat effect	-0.0519838	0.0105855	-4.91086	1.63218e-06	4.91086	1.68093e-06
PRSS8	benign_inflammation effect	-0.10133	0.0207254	-4.88919	1.01253e-06	4.88919	1.26883e-06
FZD5	benign_serosa effect	-0.170208	0.0348327	-4.88644	1.02674e-06	4.88644	1.57959e-06
AACS	inter effect	-0.0397372	0.00813659	-4.88377	1.04076e-06	4.88377	1.50398e-06
PCSK9	inter effect	0.0298267	0.00611737	4.87574	1.62602e-06	4.87574	2.32621e-06
CD74	benign_stroma effect	-0.0584383	0.0119864	-4.87538	1.08597e-06	4.87538	1.18041e-06
KLF9	benign_serosa effect	0.234157	0.0480318	4.87503	1.22391e-06	4.87503	1.87716e-06
ACTN1	benign_serosa effect	0.226215	0.0464446	4.87064	1.25141e-06	4.87064	1.9164e-06
TESC	benign_serosa effect	-0.210253	0.0431694	-4.87042	1.11363e-06	4.87042	1.71065e-06
IFI30	benign_epithelium effect	-0.0682422	0.0140305	-4.86383	1.48031e-06	4.86383	1.72731e-06
CASK	inter effect	-0.0515686	0.0106075	-4.86151	1.31057e-06	4.86151	1.88843e-06
DPEP1	benign_inflammation effect	-0.0882729	0.0181654	-4.85939	1.32468e-06	4.85939	1.65792e-06
SERPINB5	benign_submucosa effect	-0.0422539	0.00871245	-4.84983	2.22425e-06	4.84983	2.31935e-06
MSN	inter effect	-0.0539096	0.0111161	-4.84967	1.59004e-06	4.84967	2.27799e-06
CDHR1	benign_serosa effect	-0.159433	0.0328997	-4.84604	1.88929e-06	4.84604	2.84961e-06
MYH11	benign_stroma effect	0.0720039	0.0148631	4.84449	1.63206e-06	4.84449	1.77205e-06
CDS1	inter effect	-0.0276078	0.0057051	-4.83915	1.30398e-06	4.83915	1.88164e-06
ADAM33	benign_serosa effect	0.19968	0.0412804	4.83715	1.31713e-06	4.83715	2.01395e-06
PSPH	inter effect	0.0355812	0.00735813	4.83563	1.32723e-06	4.83563	1.90968e-06
MMP15	inter effect	-0.0365614	0.00756353	-4.8339	1.33882e-06	4.8339	1.9236e-06
ASPM	benign_serosa effect	-0.143049	0.0295931	-4.83386	1.50648e-06	4.83386	2.29997e-06
APOE	benign_serosa effect	-0.286154	0.0592669	-4.82822	1.54978e-06	4.82822	2.36246e-06
ORC6	benign_serosa effect	-0.117663	0.0243868	-4.82485	1.57622e-06	4.82485	2.39912e-06
CIT	inter effect	-0.0324146	0.00673246	-4.81467	2.21162e-06	4.81467	3.14151e-06
PXMP2	benign_serosa effect	-0.162715	0.0338097	-4.81269	1.67529e-06	4.81269	2.54604e-06
ACAT2	inter effect	-0.038148	0.00793168	-4.80958	1.70153e-06	4.80958	2.43075e-06
KIF12	benign_stroma effect	-0.0353676	0.0073561	-4.80793	1.71566e-06	4.80793	1.8608e-06
RFC3	inter effect	-0.0361029	0.00751108	-4.80662	1.72694e-06	4.80662	2.46353e-06
LMO7	benign_inflammation effect	0.0935923	0.0194781	4.80499	1.54756e-06	4.80499	1.93445e-06
MLPH	inter effect	-0.0466535	0.00971209	-4.80365	1.558e-06	4.80365	2.2353e-06
C11orf96	benign_fat effect	0.0584636	0.0121709	4.80356	1.75356e-06	4.80356	1.80407e-06
EHBP1L1	inter effect	0.0508011	0.0105905	4.79684	1.81336e-06	4.79684	2.58313e-06
NID1	benign_serosa effect	0.213661	0.0446279	4.78761	1.68778e-06	4.78761	2.56113e-06
FAM3D	benign_serosa effect	-0.169718	0.0354609	-4.78606	1.70087e-06	4.78606	2.57707e-06
HDGF	benign_serosa effect	-0.219351	0.0458417	-4.78497	1.71015e-06	4.78497	2.58722e-06
ITGB4	benign_serosa effect	-0.236358	0.0494157	-4.78306	1.72644e-06	4.78306	2.60792e-06
MXRA7	benign_inflammation effect	-0.10764	0.0225095	-4.78197	1.95286e-06	4.78197	2.43802e-06
NDUFB9	benign_muscularis effect	-0.0469665	0.00982267	-4.78144	1.74044e-06	4.78144	1.82436e-06
CDC6	benign_epithelium effect	-0.03408	0.0071338	-4.77726	2.28466e-06	4.77726	2.65967e-06
SSRP1	benign_serosa effect	-0.215524	0.0451608	-4.77237	2.04829e-06	4.77237	3.08013e-06
PARVA	benign_serosa effect	0.214124	0.0449274	4.76599	2.11421e-06	4.76599	3.17449e-06
CKS2	benign_epithelium effect	-0.0374989	0.00788569	-4.7553	2.22918e-06	4.7553	2.59811e-06
RFC4	inter effect	-0.0328326	0.00691133	-4.75055	2.02859e-06	4.75055	2.88562e-06
MYO19	inter effect	-0.0420159	0.00884506	-4.75021	2.28609e-06	4.75021	3.24268e-06
MYL6	benign_serosa effect	-0.196247	0.0413135	-4.75018	2.03239e-06	4.75018	3.06083e-06
CENPV	benign_inflammation effect	-0.0628904	0.0132554	-4.7445	2.68736e-06	4.7445	3.34249e-06
CYP2J2	benign_inflammation effect	-0.0642561	0.0135755	-4.73324	2.84091e-06	4.73324	3.52909e-06
GUCY1A1	benign_inflammation effect	0.0941505	0.0199088	4.72909	2.53721e-06	4.72909	3.15967e-06
KCNE3	benign_inflammation effect	-0.0816298	0.0172705	-4.72656	2.28359e-06	4.72656	2.84737e-06
HOOK2	benign_serosa effect	-0.160139	0.0338917	-4.72503	2.30079e-06	4.72503	3.44946e-06
SNTB1	benign_serosa effect	-0.199792	0.0423423	-4.71851	2.6728e-06	4.71851	3.98447e-06
PLEKHH1	benign_serosa effect	-0.133933	0.0283926	-4.71718	2.39133e-06	4.71718	3.57983e-06
NDC1	inter effect	-0.036363	0.00771653	-4.71235	2.75486e-06	4.71235	3.89655e-06
FNBP1	benign_serosa effect	-0.218982	0.0465257	-4.70669	2.83244e-06	4.70669	4.21494e-06
COL1A2	benign_muscularis effect	-0.0525104	0.0111606	-4.70496	2.53922e-06	4.70496	2.65886e-06
COL4A1	benign_submucosa effect	0.0721411	0.0153336	4.70478	4.57455e-06	4.70478	4.76515e-06
CSRP1	cancer_cancer effect	0.0396358	0.0084275	4.70315	3.29379e-06	4.70315	3.3237e-06
MCM3	benign_epithelium effect	-0.0525688	0.0111788	-4.70253	2.56957e-06	4.70253	2.98787e-06
ASPM	benign_epithelium effect	0.0390454	0.00830439	4.70177	2.5791e-06	4.70177	2.99547e-06
SFRP2	inter effect	-0.0646976	0.0137605	-4.7017	2.58004e-06	4.7017	3.65445e-06
ANGPTL2	benign_serosa effect	0.214481	0.0456395	4.69947	2.60843e-06	4.69947	3.89899e-06
SLC12A2	benign_serosa effect	-0.255162	0.0543542	-4.69442	2.67358e-06	4.69442	3.98447e-06
FAM83H	inter effect	-0.0441415	0.00942771	-4.6821	2.83951e-06	4.6821	4.01061e-06
SRPK1	benign_serosa effect	-0.215408	0.0461003	-4.6726	2.97416e-06	4.6726	4.41926e-06
ANKS4B	inter effect	-0.0290494	0.00622196	-4.66886	3.02879e-06	4.66886	4.27192e-06
TBRG4	benign_serosa effect	-0.193161	0.041376	-4.66844	3.03496e-06	4.66844	4.50291e-06
VSNL1	benign_fat effect	-0.0320867	0.00687347	-4.66819	3.41853e-06	4.66819	3.51339e-06
VCAN	benign_fat effect	-0.0574851	0.0123388	-4.6589	4.76864e-06	4.6589	4.89593e-06
SAPCD2	inter effect	-0.0359275	0.00771459	-4.65708	4.1236e-06	4.65708	5.79971e-06
CTBP2	benign_inflammation effect	-0.0987094	0.021218	-4.65216	3.69544e-06	4.65216	4.58491e-06
SSRP1	inter effect	-0.0482983	0.0103898	-4.64864	3.34135e-06	4.64864	4.70613e-06
DLGAP5	benign_serosa effect	-0.121067	0.0260483	-4.64779	4.31375e-06	4.64779	6.38128e-06
IGHA1	benign_serosa effect	-0.331458	0.0713453	-4.64582	5.08081e-06	4.64582	7.48279e-06
COL11A1	benign_inflammation effect	-0.0928005	0.0199774	-4.64527	3.8208e-06	4.64527	4.73458e-06
NUF2	inter effect	-0.0301512	0.00649623	-4.64133	4.45074e-06	4.64133	6.25104e-06
LRP4	inter effect	0.0397118	0.00855828	4.64017	4.47591e-06	4.64017	6.26877e-06
TTK	benign_serosa effect	-0.119903	0.0259264	-4.62476	4.82183e-06	4.62476	7.11185e-06
GPT2	inter effect	-0.0333205	0.0072051	-4.62457	5.6307e-06	4.62457	7.86411e-06
TIMP2	cancer_cancer effect	-0.0379787	0.00822725	-4.61621	3.90818e-06	4.61621	3.9397e-06
TUBA1C	benign_serosa effect	-0.185862	0.0402646	-4.61603	3.91157e-06	4.61603	5.79492e-06
CCNA2	inter effect	-0.0329625	0.00714595	-4.61275	4.47043e-06	4.61275	6.26877e-06
EFEMP1	benign_inflammation effect	-0.103601	0.0225211	-4.60015	4.22185e-06	4.60015	5.22507e-06
MDH2	benign_serosa effect	-0.202313	0.0439879	-4.5993	4.76896e-06	4.5993	7.04425e-06
ANLN	benign_epithelium effect	-0.037472	0.00815262	-4.59632	5.52881e-06	4.59632	6.4065e-06
RAD51	benign_epithelium effect	0.0316072	0.00688502	4.59072	4.96941e-06	4.59072	5.76497e-06
TSTA3	benign_inflammation effect	0.091346	0.0199032	4.58951	4.99821e-06	4.58951	6.17826e-06
ACTL6A	benign_serosa effect	-0.151255	0.0330672	-4.57418	6.147e-06	4.57418	8.98684e-06
GGH	benign_inflammation effect	0.0937598	0.0205116	4.57107	5.45895e-06	4.57107	6.73945e-06
DKC1	inter effect	-0.0445222	0.00974163	-4.5703	5.47911e-06	4.5703	7.66309e-06
STOM	benign_serosa effect	-0.226075	0.0495211	-4.56522	5.61336e-06	4.56522	8.21868e-06
SLC25A10	benign_inflammation effect	-0.0589508	0.0129285	-4.55974	5.94038e-06	4.55974	7.32476e-06
SLC25A10	benign_stroma effect	-0.030632	0.00672739	-4.55333	5.94038e-06	4.55333	6.43595e-06
DTL	inter effect	-0.030038	0.00660215	-4.54974	6.04273e-06	4.54974	8.4278e-06
TOX3	benign_serosa effect	-0.148205	0.0325754	-4.54961	5.37459e-06	4.54961	7.9038e-06
EIF3B	inter effect	-0.0502195	0.0110463	-4.54629	7.02003e-06	4.54629	9.76361e-06
PDIA4	benign_epithelium effect	0.04629	0.0101828	4.54588	6.1544e-06	4.54588	7.11491e-06
ZNF664	benign_serosa effect	-0.20492	0.0450797	-4.54573	5.4746e-06	4.54573	8.03906e-06
PDZD8	benign_serosa effect	-0.212183	0.0467037	-4.54318	5.5412e-06	4.54318	8.12492e-06
TPX2	benign_epithelium effect	-0.0498506	0.0109743	-4.5425	5.55913e-06	4.5425	6.43418e-06
VCAN	benign_serosa effect	0.247705	0.0545826	4.53818	7.29545e-06	4.53818	1.05885e-05
DACH1	benign_inflammation effect	-0.0804775	0.0177358	-4.53756	6.40212e-06	4.53756	7.87469e-06
ZFP36	benign_fat effect	0.0481332	0.0106094	4.53684	5.71045e-06	4.53684	5.85688e-06
VDAC1	benign_serosa effect	-0.1902	0.0419333	-4.53577	6.45667e-06	4.53577	9.42579e-06
CDC6	benign_serosa effect	-0.115157	0.0254212	-4.52994	6.63762e-06	4.52994	9.67582e-06
COL5A2	benign_inflammation effect	-0.109865	0.0242604	-4.52857	6.68063e-06	4.52857	8.20716e-06
FLNA	benign_serosa effect	0.234727	0.051835	4.52834	6.68794e-06	4.52834	9.735e-06
FERMT1	benign_serosa effect	-0.205998	0.0455557	-4.52189	6.89497e-06	4.52189	1.00218e-05
ARHGAP8	inter effect	-0.0386798	0.00855977	-4.51879	6.21928e-06	4.51879	8.66194e-06
LAMA4	benign_submucosa effect	0.0616135	0.0136353	4.51867	7.00067e-06	4.51867	7.28477e-06
PCSK9	benign_submucosa effect	-0.0343152	0.00759916	-4.51565	8.11585e-06	4.51565	8.43643e-06
HDHD3	benign_inflammation effect	0.0813309	0.0180173	4.51403	6.36071e-06	4.51403	7.83339e-06
ECT2	benign_serosa effect	-0.175221	0.0388674	-4.50817	9.80819e-06	4.50817	1.41125e-05
HSP90AB1	benign_muscularis effect	-0.0457076	0.0101591	-4.49919	7.67385e-06	4.49919	8.02704e-06
AXIN2	benign_stroma effect	-0.0425488	0.00945793	-4.49875	8.78853e-06	4.49875	9.48062e-06
ARFGEF3	benign_stroma effect	-0.0306344	0.00681151	-4.49745	8.84223e-06	4.49745	9.52826e-06
CCT4	benign_muscularis effect	-0.0347065	0.00772193	-4.49454	7.84365e-06	4.49454	8.19608e-06
NDFIP2	benign_serosa effect	-0.188028	0.0418478	-4.49314	7.89518e-06	4.49314	1.14257e-05
DES	benign_stroma effect	0.0752427	0.0167553	4.49067	7.09981e-06	4.49067	7.68378e-06
CLDN12	benign_serosa effect	-0.175708	0.0391298	-4.4904	7.99753e-06	4.4904	1.15571e-05
IFI27	benign_stroma effect	-0.0566197	0.0126189	-4.4869	8.13001e-06	4.4869	8.7892e-06
SERPINB5	benign_epithelium effect	-0.038382	0.00855516	-4.48641	1.08648e-05	4.48641	1.25026e-05
SCARB1	benign_stroma effect	-0.0391302	0.00872881	-4.48289	8.28454e-06	4.48289	8.94658e-06
TOMM34	benign_serosa effect	-0.166066	0.0370492	-4.48231	7.38404e-06	4.48231	1.07015e-05
HJURP	benign_serosa effect	-0.131094	0.0292564	-4.48087	8.36326e-06	4.48087	1.20682e-05
LCN2	benign_fat effect	-0.0560511	0.0125095	-4.48067	8.37089e-06	4.48067	8.57674e-06
PSMD14	benign_epithelium effect	-0.0391174	0.00875344	-4.46881	1.01131e-05	4.46881	1.16511e-05
TTLL12	benign_inflammation effect	0.0751773	0.0168404	4.46409	9.0459e-06	4.46409	1.10993e-05
HOXB9	inter effect	0.0380638	0.00855778	4.44785	8.67323e-06	4.44785	1.20461e-05
SFRP4	inter effect	0.050755	0.011419	4.44477	8.79846e-06	4.44477	1.22031e-05
SMC2	benign_epithelium effect	0.0421293	0.00947973	4.44414	8.82423e-06	4.44414	1.01896e-05
ASF1B	inter effect	-0.0363028	0.00816911	-4.44391	8.83397e-06	4.44391	1.22354e-05
MIF	benign_stroma effect	-0.0527147	0.0118658	-4.44259	1.33323e-05	4.44259	1.43358e-05
CDK1	benign_epithelium effect	-0.0418196	0.00941567	-4.44149	1.00505e-05	4.44149	1.15922e-05
CCNB1	inter effect	-0.0380263	0.00856488	-4.43979	1.01304e-05	4.43979	1.40117e-05
KANK2	benign_serosa effect	0.185072	0.0417352	4.43442	9.23184e-06	4.43442	1.33024e-05
POSTN	benign_submucosa effect	-0.0676295	0.0153219	-4.41392	1.30519e-05	4.41392	1.35533e-05
DNA2	inter effect	-0.0287099	0.00651177	-4.40892	1.33567e-05	4.40892	1.83724e-05
GRHL2	benign_serosa effect	-0.159244	0.0361225	-4.40844	1.17131e-05	4.40844	1.68291e-05
BZW2	benign_serosa effect	-0.179915	0.0408145	-4.4081	1.34074e-05	4.4081	1.91808e-05
ACTN1	benign_stroma effect	-0.0493551	0.0111972	-4.40782	1.04418e-05	4.40782	1.12399e-05
AURKA	benign_serosa effect	-0.09326	0.0211638	-4.40659	1.35013e-05	4.40659	1.92876e-05
FOXQ1	benign_inflammation effect	0.0797272	0.0180964	4.40568	1.58178e-05	4.40568	1.92665e-05
GSTO2	benign_fat effect	-0.0290645	0.00660074	-4.40322	1.3713e-05	4.40322	1.40359e-05
PLCB4	benign_inflammation effect	-0.0985597	0.0223897	-4.40201	1.37898e-05	4.40201	1.68169e-05
AMACR	benign_serosa effect	-0.177897	0.0404641	-4.39641	1.23815e-05	4.39641	1.7764e-05
GPR35	inter effect	-0.0394427	0.00898294	-4.39084	1.27025e-05	4.39084	1.75207e-05
AGR2	inter effect	-0.0574471	0.0130938	-4.38735	1.1474e-05	4.38735	1.5848e-05
HMGCR	benign_inflammation effect	0.071402	0.0162814	4.38548	1.30194e-05	4.38548	1.59551e-05
ABHD11	inter effect	-0.040588	0.00926583	-4.38039	1.33276e-05	4.38039	1.83575e-05
DHRS11	benign_inflammation effect	-0.0616585	0.0140883	-4.37659	1.3562e-05	4.37659	1.65592e-05
CHEK1	benign_serosa effect	-0.123984	0.0284188	-4.36275	1.44491e-05	4.36275	2.05828e-05
LRP8	benign_serosa effect	-0.132848	0.0304672	-4.36036	1.29849e-05	4.36036	1.86031e-05
FAM136A	benign_epithelium effect	0.04561	0.0104663	4.35781	1.47792e-05	4.35781	1.69876e-05
TMEM125	benign_inflammation effect	-0.062264	0.0142893	-4.35739	1.31622e-05	4.35739	1.61104e-05
ELMO3	benign_inflammation effect	-0.0674083	0.0154882	-4.35223	1.34758e-05	4.35223	1.64741e-05
PROX1	inter effect	0.0415891	0.00957063	4.34549	1.7867e-05	4.34549	2.44419e-05
ARL6IP1	benign_serosa effect	-0.161476	0.0371661	-4.3447	1.39464e-05	4.3447	1.9895e-05
PRSS22	benign_serosa effect	-0.137991	0.0317678	-4.34374	1.57588e-05	4.34374	2.24165e-05
TNS4	benign_fat effect	-0.0391676	0.00902525	-4.33978	1.83377e-05	4.33978	1.87502e-05
GRIN2D	benign_inflammation effect	-0.05414	0.0124919	-4.33401	2.63552e-05	4.33401	3.16389e-05
EID1	benign_stroma effect	-0.0479968	0.0110768	-4.3331	2.20537e-05	4.3331	2.36628e-05
ACP1	benign_epithelium effect	-0.0351463	0.00811156	-4.33287	1.8923e-05	4.33287	2.17006e-05
AXIN2	benign_serosa effect	0.169873	0.0392276	4.33045	1.67407e-05	4.33045	2.3645e-05
MARVELD2	inter effect	-0.0303097	0.00701224	-4.3224	1.54339e-05	4.3224	2.12004e-05
GGH	benign_serosa effect	-0.19114	0.0442714	-4.31745	1.57843e-05	4.31745	2.24208e-05
ABHD17C	benign_inflammation effect	-0.0793187	0.0183796	-4.31559	1.5918e-05	4.31559	1.93649e-05
RAB25	inter effect	-0.0448083	0.0103841	-4.3151	1.59534e-05	4.3151	2.18839e-05
SERINC5	benign_serosa effect	-0.180462	0.0418395	-4.31319	1.60913e-05	4.31319	2.28245e-05
ANXA2	benign_serosa effect	-0.213299	0.0494722	-4.31149	2.08491e-05	4.31149	2.94063e-05
MMP2	benign_muscularis effect	0.0519718	0.0120569	4.31056	1.62843e-05	4.31056	1.69983e-05
COMP	benign_inflammation effect	-0.103086	0.0239182	-4.30993	1.63305e-05	4.30993	1.98427e-05
DKC1	benign_serosa effect	-0.182419	0.0423429	-4.30814	1.64637e-05	4.30814	2.33197e-05
PDIA6	inter effect	-0.0449697	0.0104394	-4.30768	2.12108e-05	4.30768	2.88582e-05
MZT1	benign_epithelium effect	-0.0388952	0.00903523	-4.30483	1.87999e-05	4.30483	2.15843e-05
SPTBN2	benign_stroma effect	-0.0271119	0.00629811	-4.30477	3.00881e-05	4.30477	3.22488e-05
LAPTM5	benign_serosa effect	-0.217569	0.0505435	-4.30458	1.67305e-05	4.30458	2.3645e-05
LAMB3	benign_inflammation effect	-0.0789458	0.0183431	-4.30384	1.67865e-05	4.30384	2.0372e-05
SLC44A3	inter effect	-0.0352333	0.00818698	-4.30358	1.68063e-05	4.30358	2.30224e-05
LCN2	benign_inflammation effect	-0.110282	0.0256375	-4.3016	1.69565e-05	4.3016	2.05534e-05
GFPT1	benign_inflammation effect	0.0919571	0.0213829	4.3005	1.70411e-05	4.3005	2.06309e-05
ECT2	benign_inflammation effect	0.0774043	0.0180076	4.29843	2.21154e-05	4.29843	2.66131e-05
GTSE1	inter effect	-0.0255947	0.00596986	-4.28732	2.03445e-05	4.28732	2.77551e-05
ATP2B4	benign_inflammation effect	0.0889583	0.020764	4.28426	2.06263e-05	4.28426	2.49411e-05
E2F1	inter effect	-0.0309894	0.00723599	-4.28268	2.07736e-05	4.28268	2.83019e-05
EXPH5	inter effect	-0.0287812	0.00673008	-4.27651	1.89848e-05	4.27651	2.59356e-05
PLAUR	benign_stroma effect	-0.0477812	0.011178	-4.27456	1.91516e-05	4.27456	2.0571e-05
COX7A1	benign_inflammation effect	-0.0833132	0.0194959	-4.27337	2.4755e-05	4.27337	2.97536e-05
CXADR	benign_serosa effect	-0.134988	0.0317011	-4.25815	2.31892e-05	4.25815	3.2615e-05
SIAE	benign_inflammation effect	-0.0787555	0.0185204	-4.25237	2.11517e-05	4.25237	2.55456e-05
SLC7A11	benign_muscularis effect	-0.0256786	0.00604282	-4.24944	3.21456e-05	4.24944	3.35199e-05
CANT1	benign_inflammation effect	0.0881473	0.020751	4.24785	2.1583e-05	4.24785	2.6035e-05
KIF23	inter effect	-0.0270233	0.00636317	-4.24683	2.43917e-05	4.24683	3.31409e-05
LSM7	benign_serosa effect	-0.196801	0.0463558	-4.24544	2.18169e-05	4.24544	3.0728e-05
PRSS22	benign_inflammation effect	-0.0624851	0.0147183	-4.24541	2.18198e-05	4.24541	2.62889e-05
PYCR1	benign_epithelium effect	-0.0439961	0.0103889	-4.23492	2.93962e-05	4.23492	3.35956e-05
OVOL2	inter effect	-0.027692	0.00654039	-4.23401	2.58261e-05	4.23401	3.49947e-05
RTKN	inter effect	0.0387092	0.00915979	4.22599	2.67625e-05	4.22599	3.61879e-05
MCAM	benign_fat effect	-0.0468959	0.0111048	-4.22302	3.09918e-05	4.22302	3.16566e-05
SERPINB1	benign_serosa effect	-0.210184	0.0497831	-4.22199	2.42151e-05	4.22199	3.401e-05
SPC25	benign_epithelium effect	0.034186	0.00811005	4.21526	2.80681e-05	4.21526	3.21513e-05
AP1S1	benign_inflammation effect	0.0834995	0.0198196	4.21298	2.83528e-05	4.21298	3.39962e-05
TTLL12	inter effect	-0.0352077	0.00836253	-4.21017	2.55173e-05	4.21017	3.46232e-05
MAD2L1	benign_epithelium effect	-0.0285759	0.00679036	-4.20831	2.89449e-05	4.20831	3.31177e-05
IFI27	inter effect	-0.0505666	0.0120418	-4.19926	2.67791e-05	4.19926	3.61879e-05
ANLN	benign_inflammation effect	0.056457	0.0134598	4.19448	3.07687e-05	4.19448	3.68046e-05
KCNMA1	benign_stroma effect	-0.046379	0.0110636	-4.19202	3.11039e-05	4.19202	3.33018e-05
NOLC1	benign_serosa effect	-0.113577	0.0270941	-4.19196	3.11126e-05	4.19196	4.36361e-05
GRIN2D	benign_submucosa effect	-0.0322603	0.0077057	-4.18655	4.2484e-05	4.18655	4.40249e-05
PCBD1	inter effect	0.0446818	0.0106731	4.18639	3.64401e-05	4.18639	4.90446e-05
SCD	benign_serosa effect	-0.215195	0.0514078	-4.18604	3.64972e-05	4.18604	5.09026e-05
BORA	inter effect	-0.0303446	0.00726361	-4.17762	2.94573e-05	4.17762	3.97535e-05
CCNB2	inter effect	-0.0276677	0.00663198	-4.17187	3.39877e-05	4.17187	4.58055e-05
CTHRC1	benign_inflammation effect	-0.103935	0.0249281	-4.16939	3.05416e-05	4.16939	3.65768e-05
SCNN1A	benign_serosa effect	-0.179789	0.0431863	-4.16311	3.13947e-05	4.16311	4.39702e-05
PRR11	benign_serosa effect	-0.0961959	0.0231227	-4.16023	3.57663e-05	4.16023	4.9953e-05
LMOD1	benign_serosa effect	0.201748	0.0485165	4.15833	3.20579e-05	4.15833	4.48362e-05
SRGN	benign_submucosa effect	0.0624649	0.0150896	4.1396	3.47917e-05	4.1396	3.60909e-05
PSMA2	benign_serosa effect	-0.155905	0.0377136	-4.13392	4.01207e-05	4.13392	5.58783e-05
TST	benign_inflammation effect	-0.0680326	0.0164769	-4.12897	3.64388e-05	4.12897	4.3535e-05
SHROOM3	benign_muscularis effect	-0.0353772	0.00856968	-4.12818	3.65641e-05	4.12818	3.80876e-05
TKT	benign_muscularis effect	-0.0375226	0.00910254	-4.12221	4.82472e-05	4.12221	5.02052e-05
KRT80	benign_muscularis effect	-0.0263497	0.00639432	-4.1208	5.66327e-05	4.1208	5.88698e-05
C1QBP	benign_epithelium effect	-0.044344	0.0107621	-4.12037	4.25543e-05	4.12037	4.85226e-05
ICA1	inter effect	-0.0401588	0.009758	-4.11547	3.86385e-05	4.11547	5.19335e-05
TMPO	benign_epithelium effect	0.0444179	0.0108111	4.10856	3.98137e-05	4.10856	4.54494e-05
PRELID2	benign_inflammation effect	-0.0754591	0.0183752	-4.10658	4.01565e-05	4.10658	4.79194e-05
TGFB1I1	cancer_cancer effect	-0.0277807	0.00677213	-4.10221	4.60373e-05	4.10221	4.63619e-05
SNRPE	benign_serosa effect	-0.135107	0.0329856	-4.09592	4.73052e-05	4.09592	6.57016e-05
WWC1	benign_stroma effect	-0.0325349	0.00794826	-4.09334	4.78362e-05	4.09334	5.11071e-05
ITGA5	benign_stroma effect	-0.0508712	0.0124297	-4.09271	4.26362e-05	4.09271	4.56002e-05
PROX1	benign_inflammation effect	-0.0788168	0.019273	-4.0895	4.86351e-05	4.0895	5.7899e-05
PUS7	inter effect	0.032951	0.00806978	4.08325	4.99605e-05	4.08325	6.7061e-05
PDLIM3	benign_serosa effect	0.174918	0.0429337	4.07414	4.61846e-05	4.07414	6.42345e-05
SMS	benign_epithelium effect	-0.0519984	0.0127668	-4.07293	5.96904e-05	4.07293	6.79845e-05
CYP51A1	benign_serosa effect	-0.151809	0.037315	-4.06831	6.08852e-05	4.06831	8.40956e-05
HKDC1	benign_inflammation effect	0.0608742	0.014967	4.06724	4.75738e-05	4.06724	5.6703e-05
NHP2	inter effect	-0.0431955	0.0106225	-4.06641	5.37099e-05	4.06641	7.19972e-05
MYLK	benign_stroma effect	-0.0558644	0.0137887	-4.05146	5.72606e-05	4.05146	6.11105e-05
LRPPRC	benign_serosa effect	-0.192971	0.0476763	-4.04753	5.17612e-05	4.04753	7.17908e-05
TOM1L1	inter effect	-0.035915	0.00887345	-4.04747	5.8246e-05	4.04747	7.79732e-05
NUDT15	benign_serosa effect	-0.145032	0.0358405	-4.04658	5.84672e-05	4.04658	8.08675e-05
C1QC	benign_fat effect	-0.0466605	0.0115426	-4.04246	6.80067e-05	4.04246	6.93946e-05
CCT2	benign_serosa effect	-0.139382	0.0344941	-4.04076	5.32785e-05	4.04076	7.3793e-05
PCBD1	benign_epithelium effect	0.052442	0.0130183	4.02832	6.31994e-05	4.02832	7.18992e-05
GRB7	benign_inflammation effect	-0.0542005	0.0134609	-4.02653	6.36823e-05	4.02653	7.57221e-05
SLC39A4	benign_inflammation effect	-0.0528258	0.0131215	-4.0259	7.29753e-05	4.0259	8.6669e-05
COL4A1	benign_serosa effect	0.215819	0.0536521	4.02256	8.63519e-05	4.02256	0.00011829
EPS8L1	benign_serosa effect	-0.130039	0.0324083	-4.01253	6.75808e-05	4.01253	9.32149e-05
POF1B	inter effect	-0.0412297	0.0102818	-4.00999	6.07224e-05	4.00999	8.11796e-05
PCLAF	benign_epithelium effect	-0.0318621	0.00795692	-4.00433	6.99674e-05	4.00433	7.95085e-05
S100A11	inter effect	-0.0456293	0.0114083	-3.99965	8.15606e-05	3.99965	0.00010817
PDIA6	benign_serosa effect	-0.181394	0.045376	-3.99757	7.19957e-05	3.99757	9.90312e-05
PRC1	inter effect	-0.0277852	0.00695515	-3.99491	7.2808e-05	3.99491	9.69481e-05
NME1	benign_serosa effect	-0.174664	0.043727	-3.99442	7.29585e-05	3.99442	0.000100218
MARCKSL1	benign_serosa effect	-0.19933	0.0500589	-3.98192	6.83621e-05	3.98192	9.41627e-05
SORBS1	cancer_cancer effect	-0.031616	0.00794103	-3.98135	8.81045e-05	3.98135	8.86364e-05
SLC29A2	inter effect	-0.0270207	0.00678765	-3.98086	7.72482e-05	3.98086	0.000102587
IQGAP3	inter effect	-0.0268863	0.00676002	-3.97725	8.96353e-05	3.97725	0.000118409
MAP7	inter effect	-0.0357211	0.00899306	-3.97207	7.12502e-05	3.97207	9.51271e-05
PRSS3	inter effect	-0.0375494	0.00946374	-3.96771	7.25652e-05	3.96771	9.67536e-05
UBE2T	inter effect	-0.0272613	0.00687387	-3.96593	8.22498e-05	3.96593	0.00010894
GJB1	benign_stroma effect	-0.0303096	0.00764394	-3.96518	8.25078e-05	3.96518	8.78677e-05
SH2D4A	benign_inflammation effect	-0.0515146	0.0129997	-3.96274	8.33546e-05	3.96274	9.88785e-05
GSN	inter effect	-0.0426808	0.0107734	-3.9617	0.000111626	3.9617	0.000146684
SYNPO2	benign_stroma effect	0.0499897	0.0126232	3.96013	7.49081e-05	3.96013	7.98594e-05
ARSE	benign_stroma effect	-0.0305822	0.00772369	-3.95954	9.65501e-05	3.95954	0.000102713
CENPU	benign_epithelium effect	-0.0314073	0.00793484	-3.95815	8.49734e-05	3.95815	9.64511e-05
TTC39A	inter effect	-0.03066	0.00775204	-3.95508	7.65078e-05	3.95508	0.000101739
EVL	benign_serosa effect	-0.187085	0.0473062	-3.95477	7.66099e-05	3.95477	0.000105089
S100A6	inter effect	0.0369635	0.00935202	3.95246	8.70214e-05	3.95246	0.000115108
PDGFRB	benign_inflammation effect	0.0903699	0.0229433	3.93884	9.2111e-05	3.93884	0.00010875
EFNA3	benign_serosa effect	-0.118731	0.0301916	-3.93259	0.000151262	3.93259	0.000204132
FGFR4	benign_serosa effect	-0.124472	0.0317255	-3.92341	9.82162e-05	3.92341	0.000133992
FOXA1	benign_inflammation effect	-0.0566006	0.0144294	-3.92258	8.76066e-05	3.92258	0.000103799
PLTP	benign_inflammation effect	-0.0930253	0.0237207	-3.92169	8.79319e-05	3.92169	0.000104061
METTL7B	benign_inflammation effect	0.050992	0.0130133	3.91847	8.91146e-05	3.91847	0.000105336
MET	benign_serosa effect	-0.16692	0.0426767	-3.91126	0.000118047	3.91126	0.00016039
YWHAZ	benign_serosa effect	-0.194199	0.0496635	-3.9103	9.21809e-05	3.9103	0.000126102
CDC45	inter effect	-0.0232434	0.00594666	-3.90864	0.000119335	3.90864	0.000156608
ETS2	inter effect	-0.0459962	0.011778	-3.90528	0.000105882	3.90528	0.000139686
SDC1	benign_inflammation effect	-0.0774359	0.0198379	-3.90343	9.48387e-05	3.90343	0.000111838
PDK4	benign_inflammation effect	-0.0880733	0.022567	-3.90275	0.000106994	3.90275	0.000125727
PRELP	benign_inflammation effect	-0.0738302	0.0189219	-3.90184	0.000122741	3.90184	0.000144062
TGFB1I1	benign_serosa effect	0.159798	0.0409556	3.90173	9.55069e-05	3.90173	0.000130474
CERCAM	benign_muscularis effect	-0.0379606	0.00974296	-3.89621	0.000109922	3.89621	0.000114027
MST1R	benign_inflammation effect	-0.0600242	0.0154203	-3.89254	9.92017e-05	3.89254	0.000116845
ISLR	benign_inflammation effect	0.0844804	0.0217118	3.89098	9.98381e-05	3.89098	0.000117457
CBLC	benign_serosa effect	-0.117328	0.0301872	-3.88669	0.000101618	3.88669	0.000138445
ATP5F1B	benign_muscularis effect	-0.0370214	0.0095272	-3.88586	0.000101968	3.88586	0.000105886
CDT1	benign_serosa effect	-0.119093	0.0307281	-3.87571	0.000119604	3.87571	0.000162285
ADGRG1	inter effect	-0.039748	0.0102569	-3.87523	0.000106522	3.87523	0.000140345
TROAP	benign_epithelium effect	0.0315434	0.00814363	3.87338	0.000120754	3.87338	0.000136909
PKM	inter effect	-0.0422004	0.0109151	-3.86623	0.000110529	3.86623	0.000145433
PCLAF	benign_serosa effect	-0.109597	0.0283544	-3.86526	0.000110969	3.86526	0.000150978
FABP1	benign_submucosa effect	-0.0548438	0.0141933	-3.86405	0.000111521	3.86405	0.000115446
AZGP1	benign_submucosa effect	-0.0407484	0.0105578	-3.85954	0.0001704	3.85954	0.000176215
RAD51AP1	benign_serosa effect	-0.103874	0.0269862	-3.84916	0.000152389	3.84916	0.000204941
SPC24	benign_serosa effect	-0.111846	0.0290871	-3.84521	0.000154863	3.84521	0.000207592
KIF18B	benign_serosa effect	-0.0864058	0.0224744	-3.84464	0.000149005	3.84464	0.000201358
NCAPG2	benign_epithelium effect	-0.0378813	0.00985885	-3.84237	0.000137085	3.84237	0.000155073
LRP4	benign_inflammation effect	-0.0661479	0.0172343	-3.83815	0.000139459	3.83815	0.00016311
ETHE1	benign_inflammation effect	-0.0723344	0.0188552	-3.83632	0.000124893	3.83632	0.000146417
PDIA6	benign_epithelium effect	0.0488492	0.0127336	3.83626	0.000124924	3.83626	0.000141477
PPDPF	benign_muscularis effect	-0.0397873	0.010382	-3.83234	0.00012693	3.83234	0.000131534
SCARB1	inter effect	-0.0319076	0.00832981	-3.83053	0.000127866	3.83053	0.000167584
GRTP1	benign_serosa effect	-0.121704	0.0317854	-3.82893	0.000128701	3.82893	0.000174392
KIF18B	inter effect	-0.0197609	0.00517049	-3.82186	0.000149005	3.82186	0.00019427
PDIA4	benign_serosa effect	-0.138629	0.0362859	-3.82047	0.000133198	3.82047	0.000180241
RAD54L	benign_epithelium effect	-0.0278216	0.00728386	-3.81962	0.000171843	3.81962	0.000194173
CHAF1A	benign_serosa effect	-0.110511	0.0289465	-3.81778	0.000151489	3.81778	0.000204164
COL5A2	benign_muscularis effect	0.0412322	0.0108045	3.81621	0.000135517	3.81621	0.000140287
SQLE	inter effect	-0.0291258	0.00763755	-3.8135	0.000154139	3.8135	0.000200701
S100P	benign_serosa effect	-0.201382	0.0528122	-3.81317	0.000154344	3.81317	0.000207173
NRP2	benign_inflammation effect	-0.0733928	0.0192495	-3.8127	0.000137455	3.8127	0.000160954
STIL	inter effect	-0.024455	0.00642012	-3.80912	0.000139464	3.80912	0.000182545
SNRPE	inter effect	-0.028904	0.00758879	-3.80878	0.000139656	3.80878	0.000182557
LMNB2	benign_serosa effect	-0.164193	0.0431125	-3.80847	0.00015731	3.80847	0.000210589
CDX1	inter effect	-0.0359577	0.00945406	-3.80342	0.000142713	3.80342	0.000186309
NR1I2	benign_serosa effect	-0.114075	0.0301227	-3.787	0.000152476	3.787	0.000204941
LUM	benign_muscularis effect	-0.043615	0.0115321	-3.78205	0.000199979	3.78205	0.000206804
LGALS3BP	benign_stroma effect	-0.0438203	0.0115893	-3.78112	0.000156125	3.78112	0.000165914
CDC25A	benign_serosa effect	-0.0913084	0.0242042	-3.77242	0.000161669	3.77242	0.000216136
SPTBN2	benign_serosa effect	-0.0984719	0.0261245	-3.76933	0.000245531	3.76933	0.000322643
PPL	benign_inflammation effect	-0.0539282	0.0143092	-3.76879	0.00024606	3.76879	0.000287118
CIT	benign_epithelium effect	0.0308749	0.00821206	3.7597	0.00021872	3.7597	0.000246862
PAICS	benign_serosa effect	-0.089371	0.0237754	-3.75897	0.000191938	3.75897	0.000255577
CTNND1	benign_inflammation effect	-0.0829179	0.0221098	-3.75027	0.000176645	3.75027	0.000206361
SULF1	benign_serosa effect	0.197086	0.0525994	3.74692	0.000179017	3.74692	0.000239009
VDAC1	inter effect	-0.0361163	0.00964753	-3.74358	0.000181415	3.74358	0.000235911
JCHAIN	benign_serosa effect	-0.227059	0.060747	-3.73778	0.00018565	3.73778	0.000247533
SLC7A11	benign_epithelium effect	0.0307145	0.00821899	3.73702	0.000239422	3.73702	0.000269923
COL14A1	inter effect	-0.0449139	0.0120213	-3.73619	0.000186832	3.73619	0.000242639
FASN	benign_serosa effect	-0.179048	0.0479602	-3.73327	0.000212636	3.73327	0.000281637
TSPAN6	benign_serosa effect	-0.146387	0.0393508	-3.72007	0.000224068	3.72007	0.000296386
NUDT15	inter effect	-0.0306737	0.0082456	-3.72001	0.000199217	3.72001	0.000258388
DPEP1	benign_serosa effect	0.145716	0.0392073	3.71656	0.000201958	3.71656	0.000268561
MYO1D	benign_serosa effect	-0.162519	0.0437481	-3.71487	0.000203307	3.71487	0.000269996
MANEAL	benign_serosa effect	-0.112434	0.0302889	-3.71204	0.000264335	3.71204	0.000345988
IYD	benign_serosa effect	-0.110424	0.0297854	-3.7073	0.000235667	3.7073	0.000311317
KRT80	benign_serosa effect	-0.114885	0.0309894	-3.70723	0.000269409	3.70723	0.000351709
TRAF4	benign_serosa effect	-0.165954	0.0447988	-3.70443	0.000211867	3.70443	0.000280991
CSE1L	benign_serosa effect	-0.136326	0.0368266	-3.70183	0.000240809	3.70183	0.00031769
SORD	benign_inflammation effect	-0.0591119	0.0159708	-3.70125	0.000275841	3.70125	0.000321119
TONSL	benign_serosa effect	-0.101321	0.0274525	-3.69076	0.000251528	3.69076	0.00033009
C9orf152	benign_serosa effect	-0.106915	0.0290241	-3.68367	0.000258638	3.68367	0.000338975
TNS4	benign_inflammation effect	-0.0681031	0.018497	-3.68185	0.000260487	3.68185	0.000303598
KRTCAP3	inter effect	-0.0321046	0.00873411	-3.67577	0.000266773	3.67577	0.000345114
NR2F6	benign_serosa effect	-0.144365	0.0393248	-3.6711	0.000241512	3.6711	0.000318198
ASPN	benign_serosa effect	0.154851	0.0422024	3.66925	0.000243259	3.66925	0.000320078
PHLDA2	inter effect	0.0327418	0.00892437	3.66881	0.000243681	3.66881	0.000315649
MYB	benign_serosa effect	-0.142423	0.0389404	-3.65745	0.000286577	3.65745	0.000373146
UCK2	benign_serosa effect	-0.138312	0.0378728	-3.65201	0.00029272	3.65201	0.000380155
RTKN	benign_serosa effect	-0.145156	0.0398146	-3.6458	0.000266566	3.6458	0.000348452
EFNA3	benign_epithelium effect	-0.0308288	0.00847301	-3.63847	0.000411398	3.63847	0.000461726
MANEAL	benign_stroma effect	-0.0265656	0.00730246	-3.63789	0.000309237	3.63789	0.000328277
PLXDC2	benign_serosa effect	0.177346	0.0487659	3.63668	0.00027617	3.63668	0.000360065
QKI	benign_stroma effect	0.0419218	0.0115392	3.63299	0.00042023	3.63299	0.000445631
KIFC1	benign_epithelium effect	0.0294201	0.0081025	3.63099	0.000282337	3.63099	0.000317948
SH2D4A	benign_serosa effect	-0.101733	0.0280592	-3.62567	0.000288214	3.62567	0.00037479
GGCT	benign_serosa effect	-0.150005	0.0413928	-3.62394	0.000326417	3.62394	0.00042282
DEPDC1B	inter effect	-0.019981	0.00552214	-3.61835	0.000333553	3.61835	0.000430947
WDR12	benign_epithelium effect	-0.0304255	0.0084212	-3.61296	0.000389211	3.61296	0.000437316
CD9	inter effect	0.0421226	0.0116717	3.60895	0.000345863	3.60895	0.000446275
SPIRE2	benign_serosa effect	-0.135486	0.0375816	-3.60511	0.000312015	3.60511	0.000404688
TUBB4B	benign_inflammation effect	0.0732433	0.0203969	3.5909	0.000329537	3.5909	0.000383183
C3	benign_muscularis effect	0.043893	0.0122278	3.58962	0.000331161	3.58962	0.000342108
ZBTB16	benign_serosa effect	-0.160193	0.0446341	-3.58903	0.000373405	3.58903	0.000482436
OVOL2	benign_serosa effect	-0.101582	0.0284288	-3.57322	0.000352619	3.57322	0.000456169
FAM136A	inter effect	-0.0306232	0.00858062	-3.56888	0.000358515	3.56888	0.000462004
FAR2	benign_inflammation effect	-0.0559634	0.0156868	-3.56754	0.000360344	3.56754	0.000418518
KIF2C	inter effect	-0.0214935	0.0060258	-3.56691	0.000406368	3.56691	0.000522324
MT2A	benign_epithelium effect	0.0546027	0.0153397	3.55958	0.000371454	3.55958	0.000417834
SERPINB5	benign_muscularis effect	-0.0223769	0.00629003	-3.55753	0.000481327	3.55753	0.000496725
PPM1H	inter effect	-0.0252878	0.00711241	-3.55545	0.000566008	3.55545	0.000717374
MACROD1	benign_serosa effect	-0.148821	0.0419556	-3.54711	0.000389489	3.54711	0.000502567
TMEM238L	benign_serosa effect	-0.0964101	0.0272251	-3.54122	0.000398286	3.54122	0.000513255
AZGP1	benign_stroma effect	-0.0315391	0.00890644	-3.54116	0.0005122	3.54116	0.000542585
HMMR	inter effect	-0.025962	0.00733403	-3.53994	0.000400225	3.53994	0.00051509
PPP1R14D	benign_serosa effect	-0.094391	0.0267047	-3.53463	0.000459397	3.53463	0.000590484
KPNA2	benign_epithelium effect	-0.0339185	0.00959614	-3.5346	0.00045945	3.5346	0.000515079
RAB17	benign_inflammation effect	-0.0533945	0.0151526	-3.52377	0.000425448	3.52377	0.000493559
ANLN	inter effect	-0.0235517	0.00668383	-3.52368	0.000425601	3.52368	0.000546342
CDKN3	benign_serosa effect	-0.0902837	0.025632	-3.5223	0.000481295	3.5223	0.000617837
CERS6	inter effect	-0.0332832	0.00946029	-3.5182	0.000488801	3.5182	0.000625866
CHMP4C	inter effect	-0.026977	0.00766939	-3.51749	0.000490111	3.51749	0.00062674
HSPD1	inter effect	-0.0400183	0.0113814	-3.51612	0.000563024	3.51612	0.000714497
UBE2C	benign_serosa effect	-0.135828	0.0386791	-3.51168	0.000500952	3.51168	0.000642246
RAD54L	benign_serosa effect	-0.0909896	0.0259561	-3.50552	0.000512673	3.50552	0.000656432
NHP2	benign_serosa effect	-0.161839	0.0461732	-3.50505	0.000456529	3.50505	0.000587553
CDX2	inter effect	-0.0346253	0.00988712	-3.50206	0.000461667	3.50206	0.000591881
IFI30	benign_serosa effect	-0.175027	0.0499936	-3.50098	0.000521492	3.50098	0.00066687
GALNT3	benign_inflammation effect	-0.0643213	0.0184027	-3.49521	0.000532896	3.49521	0.000617493
POLD2	inter effect	-0.0341789	0.00977882	-3.49519	0.000532933	3.49519	0.00067717
RGMA	benign_submucosa effect	-0.0379823	0.0108775	-3.49183	0.000616798	3.49183	0.000637188
HTRA1	inter effect	0.0402609	0.0115512	3.48544	0.000491324	3.48544	0.000627489
SPC25	inter effect	-0.0231625	0.00664901	-3.48359	0.000494728	3.48359	0.000631031
LMNB2	inter effect	-0.0344982	0.00991875	-3.47808	0.000505024	3.47808	0.000643342
FOXM1	benign_serosa effect	-0.118417	0.0340495	-3.47779	0.000568769	3.47779	0.000724547
CCND1	inter effect	0.038632	0.0111116	3.47673	0.000507559	3.47673	0.00064575
EID1	benign_serosa effect	0.159656	0.0459449	3.47495	0.000656932	3.47495	0.00083367
ZNF511	benign_serosa effect	-0.111843	0.0322168	-3.47158	0.000776103	3.47158	0.000973781
KIF4A	benign_serosa effect	-0.0810218	0.0233461	-3.47046	0.000668024	3.47046	0.000846672
CERS6	benign_serosa effect	-0.142528	0.0411199	-3.46614	0.000527983	3.46614	0.000674307
HAND2	benign_serosa effect	0.13472	0.0389492	3.45888	0.000697416	3.45888	0.000881689
HSPE1	benign_serosa effect	-0.162235	0.0469313	-3.45686	0.000546511	3.45686	0.000697081
A1CF	benign_serosa effect	-0.0894509	0.0258911	-3.45489	0.000619331	3.45489	0.000787952
WDR12	benign_serosa effect	-0.103643	0.0300127	-3.45331	0.00062298	3.45331	0.000791588
FEN1	inter effect	-0.0216832	0.00628007	-3.45269	0.000624394	3.45269	0.000790372
QKI	benign_submucosa effect	0.047228	0.0136789	3.45261	0.000713814	3.45261	0.00073665
FAM111B	inter effect	-0.0230355	0.00668414	-3.4463	0.000639361	3.4463	0.000807274
PPP1R14D	benign_inflammation effect	-0.0426083	0.0123726	-3.44377	0.00057367	3.44377	0.00066397
KCNQ1	benign_inflammation effect	0.0588376	0.0171064	3.43951	0.00065562	3.43951	0.000757067
DLGAP5	inter effect	-0.020611	0.00599273	-3.43933	0.000656062	3.43933	0.000827317
MAP3K20	benign_stroma effect	-0.0379286	0.0110444	-3.4342	0.000668604	3.4342	0.000706769
SKA3	benign_serosa effect	-0.0934972	0.0272415	-3.43216	0.000769876	3.43216	0.000967181
COL4A2	benign_stroma effect	0.044768	0.013052	3.42998	0.000776097	3.42998	0.000819532
PPL	benign_epithelium effect	-0.0296891	0.00866715	-3.42547	0.000789084	3.42547	0.000882644
AKT3	benign_stroma effect	-0.0360031	0.0105225	-3.42152	0.000800629	3.42152	0.000843655
SULT1B1	benign_inflammation effect	-0.045761	0.013376	-3.42113	0.000623626	3.42113	0.000720955
PAFAH1B3	benign_serosa effect	-0.128921	0.037702	-3.41947	0.000705868	3.41947	0.000890124
MAL2	inter effect	0.0360174	0.0105344	3.41903	0.000628454	3.41903	0.000794506
BUB1	inter effect	-0.0217743	0.00637547	-3.41533	0.000716678	3.41533	0.000902618
FEN1	benign_epithelium effect	-0.02613	0.00765988	-3.41129	0.000646568	3.41129	0.000724041
GLB1L2	benign_inflammation effect	-0.0394959	0.0115915	-3.40732	0.00098408	3.40732	0.00112338
KCNK1	benign_stroma effect	-0.0263062	0.00772499	-3.40533	0.000660838	3.40533	0.0006993
PPM1H	benign_muscularis effect	-0.0217162	0.0063787	-3.40449	0.000852262	3.40449	0.00087862
EFNA3	benign_inflammation effect	-0.0475359	0.0139881	-3.39831	0.000785697	3.39831	0.00090414
PARD6B	benign_serosa effect	-0.105648	0.0311464	-3.39196	0.000693935	3.39196	0.000878398
EFNA3	inter effect	0.0235491	0.00694623	3.39021	0.000785697	3.39021	0.000988299
LRP4	benign_serosa effect	0.126075	0.0371977	3.38932	0.000700669	3.38932	0.000884683
RPN2	benign_stroma effect	-0.0360724	0.0106434	-3.38918	0.000788635	3.38918	0.000831894
CDHR1	benign_submucosa effect	-0.0318209	0.00940312	-3.38408	0.000918218	3.38408	0.000946617
CTSK	benign_inflammation effect	-0.0784103	0.0231704	-3.38408	0.000714171	3.38408	0.000823727
CDCA5	inter effect	-0.0200406	0.00592213	-3.38402	0.000803624	3.38402	0.00100958
ANKRD22	inter effect	-0.0235075	0.00694895	-3.38289	0.00080694	3.38289	0.00101247
RFC3	benign_serosa effect	-0.110382	0.032648	-3.38097	0.000722295	3.38097	0.000909691
SET	inter effect	-0.0357727	0.0106004	-3.37465	0.000831468	3.37465	0.00104194
DHRS11	benign_serosa effect	-0.102465	0.0304083	-3.36966	0.00075262	3.36966	0.000946692
IYD	benign_inflammation effect	-0.046483	0.0138	-3.36833	0.000756253	3.36833	0.000871259
SLC39A4	inter effect	-0.0219329	0.00651579	-3.36612	0.000857642	3.36612	0.00107339
CENPF	benign_epithelium effect	-0.0276237	0.00824294	-3.35119	0.00090522	3.35119	0.00101142
EPHB2	benign_stroma effect	-0.0328645	0.00983317	-3.34221	0.00106863	3.34221	0.00112487
SPARC	benign_inflammation effect	-0.0806648	0.0241608	-3.33866	0.000841836	3.33866	0.000967627
CDHR1	benign_inflammation effect	-0.0508658	0.015243	-3.33699	0.000952782	3.33699	0.00109014
EHBP1L1	benign_serosa effect	-0.15354	0.0460338	-3.33539	0.00085181	3.33539	0.00106743
CHMP4C	benign_inflammation effect	-0.0514352	0.0154445	-3.33032	0.000867459	3.33032	0.000995935
SLCO4A1	benign_inflammation effect	0.0489684	0.0147121	3.32844	0.00112285	3.32844	0.00127596
TXNDC17	inter effect	-0.0288208	0.00866882	-3.32465	0.000885294	3.32465	0.00110662
MYLK	benign_serosa effect	0.190124	0.0571907	3.32438	0.000886151	3.32438	0.00110908
HSPB1	benign_serosa effect	0.155778	0.0468804	3.32289	0.000890892	3.32289	0.00111361
DDR1	benign_serosa effect	-0.146243	0.0440314	-3.32135	0.00100783	3.32135	0.00125821
CENPU	inter effect	-0.0215974	0.00650531	-3.31996	0.000900296	3.31996	0.00112397
S100A11	benign_inflammation effect	-0.0760787	0.0229738	-3.31155	0.00104379	3.31155	0.00118882
DUSP1	benign_inflammation effect	-0.0802613	0.0242585	-3.30858	0.000937708	3.30858	0.00107535
MPST	benign_inflammation effect	-0.0691594	0.0209245	-3.3052	0.000949096	3.3052	0.00108717
ITGB6	benign_inflammation effect	-0.0449546	0.013634	-3.29724	0.000976388	3.29724	0.00111587
A1CF	benign_inflammation effect	-0.0394711	0.0119955	-3.29048	0.00100015	3.29048	0.00114042
CENPV	benign_serosa effect	-0.0941281	0.028611	-3.28992	0.00112742	3.28992	0.00140226
KPNA2	inter effect	-0.02588	0.00786725	-3.28959	0.00100334	3.28959	0.00125105
SLC39A4	benign_serosa effect	-0.0930053	0.0283219	-3.28386	0.00102396	3.28386	0.00127676
MCM7	inter effect	-0.0355491	0.0108294	-3.28264	0.00102842	3.28264	0.00128072
MCM8	benign_epithelium effect	-0.0292385	0.00891053	-3.28134	0.00132834	3.28134	0.00148252
CMTM4	benign_serosa effect	-0.119142	0.0364185	-3.27147	0.00120364	3.27147	0.0014952
GALE	benign_inflammation effect	-0.0569953	0.0174316	-3.26965	0.00107681	3.26965	0.00122504
CXCR4	benign_serosa effect	-0.166264	0.0508718	-3.2683	0.00108196	3.2683	0.0013474
SGK2	benign_inflammation effect	-0.041458	0.0127209	-3.25906	0.00122176	3.25906	0.00138679
KRT80	inter effect	0.0231327	0.00712981	3.24451	0.0013236	3.24451	0.00164422
PLCB4	benign_serosa effect	-0.156525	0.0483249	-3.23901	0.0013494	3.23901	0.00166592
TRIM29	inter effect	0.0290356	0.0089692	3.23726	0.0013577	3.23726	0.00168449
SGK2	benign_serosa effect	-0.0887884	0.0274568	-3.23375	0.00122176	3.23375	0.00151583
LAMA4	benign_serosa effect	0.15423	0.0477119	3.23253	0.001227	3.23253	0.00152045
SELENBP1	benign_serosa effect	-0.149981	0.0464475	-3.22904	0.00124207	3.22904	0.00153722
PSMA2	inter effect	-0.0279538	0.00867654	-3.22176	0.00127405	3.22176	0.00158463
E2F1	benign_serosa effect	-0.101135	0.0314519	-3.21555	0.00130197	3.21555	0.00160935
LAMC2	benign_inflammation effect	0.0577824	0.0180043	3.20936	0.00133029	3.20936	0.00150827
KRTCAP3	benign_inflammation effect	-0.0563388	0.0175886	-3.20314	0.00135937	3.20314	0.00153949
ATIC	benign_serosa effect	-0.139334	0.0435122	-3.20218	0.0015344	3.20218	0.00188966
CPNE7	benign_fat effect	-0.0226366	0.00707975	-3.19737	0.00156021	3.19737	0.00159042
TRIP13	benign_serosa effect	-0.0998303	0.0312595	-3.19359	0.00158077	3.19359	0.00194437
MYO5C	benign_inflammation effect	-0.0468668	0.0147358	-3.18048	0.00147029	3.18048	0.00166322
KCTD12	benign_serosa effect	0.16098	0.0506518	3.17817	0.00148207	3.17817	0.00182746
SPEG	benign_stroma effect	0.0273298	0.00860082	3.17758	0.00167073	3.17758	0.00175681
RAD54L	inter effect	-0.018942	0.00597157	-3.17203	0.00151379	3.17203	0.00187583
SORD	inter effect	0.0249922	0.00793075	3.1513	0.00182863	3.1513	0.00225478
AGMAT	inter effect	-0.0223622	0.00711075	-3.14484	0.00166176	3.14484	0.00205663
GNPNAT1	inter effect	0.0238277	0.00757727	3.14463	0.0021381	3.14463	0.00262989
NME2	benign_muscularis effect	-0.0324166	0.0103164	-3.14225	0.00188611	3.14225	0.00194244
MANEAL	benign_inflammation effect	-0.0440829	0.0140331	-3.14136	0.00168167	3.14136	0.00190019
BUB1	benign_epithelium effect	-0.0244138	0.00777639	-3.13948	0.00169249	3.13948	0.00188683
PPM1G	inter effect	-0.0284412	0.00906853	-3.13625	0.00192512	3.13625	0.00237084
ADAP1	benign_inflammation effect	-0.0521867	0.0166575	-3.13293	0.00173072	3.13293	0.00195341
PECAM1	benign_fat effect	-0.0367524	0.0117332	-3.13234	0.00215193	3.13234	0.00218915
SYNM	benign_serosa effect	0.152252	0.0486216	3.13136	0.00173997	3.13136	0.00213756
AMACR	inter effect	-0.0291422	0.00930978	-3.13028	0.00174642	3.13028	0.00215874
NDFIP2	benign_inflammation effect	-0.0606575	0.0193884	-3.12854	0.00175677	3.12854	0.00198058
CSRP1	benign_stroma effect	0.0384178	0.0122872	3.12666	0.00198907	3.12666	0.00208936
CASP6	inter effect	-0.0256716	0.00821763	-3.12397	0.00178431	3.12397	0.00220286
APOE	benign_fat effect	-0.041832	0.0133982	-3.12222	0.00179495	3.12222	0.00182785
PECAM1	inter effect	-0.0370613	0.011942	-3.10344	0.00215193	3.10344	0.00264365
PDSS1	benign_serosa effect	-0.087017	0.0280524	-3.10194	0.00216287	3.10194	0.00264734
LARGE2	benign_serosa effect	-0.0858805	0.0277028	-3.10006	0.00217667	3.10006	0.00266097
HMGCR	benign_serosa effect	-0.108798	0.0351424	-3.0959	0.00196215	3.0959	0.00240754
GSN	benign_epithelium effect	-0.0406448	0.0131414	-3.09288	0.00254856	3.09288	0.00283805
EPHB2	benign_serosa effect	-0.126009	0.0407847	-3.08962	0.00225467	3.08962	0.00275296
SLC29A2	benign_serosa effect	-0.0910235	0.0295051	-3.08501	0.00203547	3.08501	0.00249445
ODC1	inter effect	-0.0273513	0.00886902	-3.08392	0.00229829	3.08392	0.00281653
MXRA7	benign_submucosa effect	-0.0427736	0.0138851	-3.08054	0.00206626	3.08054	0.00212797
CCT6A	benign_serosa effect	-0.1438	0.0466982	-3.07935	0.00233381	3.07935	0.0028461
C1R	benign_inflammation effect	0.0745652	0.0242288	3.07754	0.00234804	3.07754	0.00264418
CCDC34	benign_serosa effect	-0.0927745	0.0301859	-3.07344	0.00238059	3.07344	0.00289962
FILIP1L	benign_submucosa effect	0.0406332	0.013272	3.06158	0.00247696	3.06158	0.00254832
PAICS	inter effect	0.0167451	0.0054699	3.06132	0.00220363	3.06132	0.00270384
EPHA1	benign_serosa effect	-0.0787496	0.0257962	-3.05276	0.0025509	3.05276	0.00310329
ENO1	inter effect	-0.0338988	0.0111225	-3.04777	0.00230547	3.04777	0.00282187
DPYSL3	benign_inflammation effect	-0.0677191	0.0222526	-3.0432	0.00263334	3.0432	0.00295881
CDC45	benign_serosa effect	-0.0784671	0.0258476	-3.03576	0.00269918	3.03576	0.00327969
MEP1A	benign_inflammation effect	-0.0405651	0.0133661	-3.03492	0.002406	3.03492	0.00270641
ECT2	benign_epithelium effect	-0.0328676	0.0109075	-3.01331	0.00290721	3.01331	0.00323023
GRHL2	inter effect	-0.0248572	0.00831048	-2.99107	0.00278005	2.99107	0.0033986
DDR2	benign_serosa effect	0.119822	0.0400704	2.99028	0.00418089	2.99028	0.00503116
RRM2	benign_epithelium effect	0.0295917	0.00990669	2.98704	0.00281689	2.98704	0.00313336
PPIA	benign_serosa effect	-0.143615	0.0481268	-2.9841	0.00284415	2.9841	0.00345164
KIF4A	inter effect	-0.0160261	0.00537092	-2.98386	0.00320216	2.98386	0.00390507
PROX1	benign_muscularis effect	-0.0255652	0.00858337	-2.97846	0.00289702	2.97846	0.00298047
CSRP1	benign_serosa effect	0.151575	0.050964	2.97417	0.00293786	2.97417	0.00356104
SHMT2	inter effect	-0.0210865	0.00711111	-2.9653	0.00302391	2.9653	0.00369219
SLC1A5	benign_inflammation effect	0.0631863	0.0213323	2.962	0.00305648	2.962	0.00343039
FASN	benign_stroma effect	-0.0342384	0.0115624	-2.96118	0.00306459	2.96118	0.00321573
JPH1	inter effect	-0.0222284	0.00752119	-2.95544	0.00351253	2.95544	0.00427836
TNXB	benign_fat effect	-0.0321395	0.01091	-2.94586	0.00322053	2.94586	0.0032729
MELTF	benign_serosa effect	-0.0998137	0.0339561	-2.9395	0.00422675	2.9395	0.00507413
PNRC1	benign_stroma effect	0.0330544	0.0112491	2.93841	0.00329904	2.93841	0.00345811
BOP1	benign_serosa effect	-0.0960013	0.032721	-2.93393	0.00376535	2.93393	0.00455302
SORBS1	benign_stroma effect	0.0338973	0.0115778	2.92778	0.00384067	2.92778	0.00402164
AEBP1	benign_inflammation effect	-0.0766893	0.0262735	-2.91888	0.00351289	2.91888	0.00393822
AQP1	inter effect	0.0344096	0.0118023	2.9155	0.00355119	2.9155	0.00432018
SLC7A1	benign_epithelium effect	0.0319157	0.0109516	2.91425	0.00458413	2.91425	0.00508218
LCP1	benign_serosa effect	-0.141375	0.0485197	-2.91376	0.003571	2.91376	0.00432325
CIT	benign_serosa effect	-0.0852619	0.0292631	-2.91363	0.00401905	2.91363	0.00485393
ARSE	benign_serosa effect	-0.0933174	0.0320353	-2.91296	0.00402776	2.91296	0.00485858
MCM4	benign_epithelium effect	-0.0336492	0.011573	-2.90757	0.00409784	2.90757	0.0045481
MCM8	benign_serosa effect	-0.092094	0.0317545	-2.90019	0.00419555	2.90019	0.00504273
MRVI1	benign_submucosa effect	-0.0344897	0.0118964	-2.89917	0.0048106	2.89917	0.00494409
ERBB2	inter effect	-0.0279565	0.00965941	-2.89422	0.00380102	2.89422	0.00461849
CSE1L	inter effect	-0.0245082	0.00847223	-2.89277	0.00381861	2.89277	0.00463424
PPL	benign_stroma effect	0.0214259	0.00744603	2.8775	0.00450945	2.8775	0.00471699
CYP51A1	inter effect	0.0247019	0.00858504	2.87732	0.00451197	2.87732	0.00545583
SMAGP	benign_inflammation effect	0.0538673	0.0187216	2.87728	0.00401123	2.87728	0.00449186
HMGCS1	benign_inflammation effect	0.0472532	0.0164529	2.87202	0.00458834	2.87202	0.00513237
RBPMS	benign_inflammation effect	-0.0634792	0.0221055	-2.87164	0.00525012	2.87164	0.00585951
LIMS2	benign_serosa effect	0.13794	0.0480396	2.87137	0.00459779	2.87137	0.00550633
PDSS1	inter effect	-0.0185153	0.00645322	-2.86916	0.00411568	2.86916	0.00498871
MYO19	benign_serosa effect	-0.11019	0.0384463	-2.86607	0.00415607	2.86607	0.00500731
CKAP2	inter effect	-0.0213186	0.00746689	-2.85508	0.00430254	2.85508	0.00520889
CAV1	benign_fat effect	-0.0302145	0.0105938	-2.85208	0.00488627	2.85208	0.00495565
CKB	benign_serosa effect	-0.151921	0.053462	-2.84167	0.00448775	2.84167	0.005381
MIF	inter effect	-0.0320714	0.0113231	-2.83239	0.00594023	2.83239	0.0071569
KIF20B	benign_epithelium effect	0.0257043	0.00908616	2.82895	0.0046701	2.82895	0.00517176
IGFBP7	benign_fat effect	-0.0332164	0.0117526	-2.82632	0.00470867	2.82632	0.00478038
COL4A2	benign_serosa effect	0.152677	0.0541368	2.82022	0.00539902	2.82022	0.00645044
DLGAP5	benign_epithelium effect	-0.0205844	0.00730959	-2.81608	0.00486128	2.81608	0.00537753
FOXQ1	benign_stroma effect	-0.0265169	0.00941716	-2.81581	0.00625562	2.81581	0.00652988
RAD51AP1	inter effect	-0.017428	0.00620857	-2.80709	0.00562406	2.80709	0.00679234
FLNA	benign_inflammation effect	-0.0673912	0.0240157	-2.80613	0.00501409	2.80613	0.00560233
CEP55	benign_epithelium effect	-0.0220758	0.00788057	-2.8013	0.00572592	2.8013	0.00632
TTK	inter effect	-0.016704	0.00596456	-2.80054	0.00573948	2.80054	0.00692338
EPHB3	benign_stroma effect	0.0295428	0.0105815	2.79193	0.00523947	2.79193	0.00547489
PGAM5	benign_epithelium effect	0.0300387	0.0107693	2.7893	0.00528219	2.7893	0.00583668
TROAP	benign_serosa effect	-0.0807837	0.0290194	-2.78378	0.0053729	2.78378	0.00642692
ASL	benign_inflammation effect	0.0514569	0.0185519	2.77367	0.00554272	2.77367	0.00617918
SDC4	benign_serosa effect	0.133657	0.0482575	2.76966	0.00561154	2.76966	0.00669634
ACP1	benign_serosa effect	-0.0799804	0.0289068	-2.76684	0.00636779	2.76684	0.00757169
STX3	inter effect	-0.0280709	0.0101505	-2.76548	0.00639442	2.76548	0.0076856
DEGS2	inter effect	0.0202313	0.00732394	2.76235	0.00645593	2.76235	0.00775022
FA2H	benign_inflammation effect	-0.0337219	0.0122201	-2.75954	0.00578836	2.75954	0.00644584
LRATD2	benign_serosa effect	-0.10167	0.0368547	-2.75867	0.00580371	2.75867	0.00691741
VSNL1	benign_inflammation effect	-0.0387975	0.0140872	-2.75409	0.00588551	2.75409	0.00654672
CYP2J2	inter effect	-0.0185586	0.00674124	-2.753	0.00664333	2.753	0.00796563
VSIG10	benign_inflammation effect	-0.0422328	0.0153579	-2.7499	0.00596137	2.7499	0.00662375
OCIAD2	inter effect	-0.0271727	0.00988194	-2.74973	0.00596445	2.74973	0.00717744
GINS1	benign_serosa effect	-0.0799292	0.0292588	-2.7318	0.0070862	2.7318	0.00840594
SLC8A1	benign_inflammation effect	0.0548739	0.0201097	2.72873	0.00715267	2.72873	0.00793859
ZNF703	benign_serosa effect	-0.130446	0.0478062	-2.72865	0.00635942	2.72865	0.00757074
SPC24	inter effect	-0.0181953	0.00669195	-2.71898	0.00736682	2.71898	0.00882254
GINS2	inter effect	-0.0184668	0.00680924	-2.71203	0.00752316	2.71203	0.008999
TGFBI	benign_serosa effect	0.13623	0.050457	2.69993	0.00780228	2.69993	0.00922256
ETS1	benign_serosa effect	0.134223	0.0497384	2.69858	0.00696356	2.69858	0.00827026
TIMP3	benign_serosa effect	0.147905	0.0549817	2.69009	0.00714337	2.69009	0.00846371
FBL	benign_serosa effect	-0.117248	0.043661	-2.68542	0.00814936	2.68542	0.00962143
ACTG2	benign_stroma effect	0.0381028	0.0142082	2.68174	0.00823951	2.68174	0.00859177
NUF2	benign_serosa effect	-0.0756321	0.0282364	-2.67853	0.00831901	2.67853	0.00981016
MRVI1	benign_serosa effect	0.111304	0.041626	2.6739	0.00843467	2.6739	0.00992314
RECQL4	inter effect	-0.0171399	0.00641356	-2.67245	0.00847123	2.67245	0.0100968
ARSE	inter effect	-0.0196636	0.00737043	-2.6679	0.0076326	2.6679	0.009119
VEGFA	benign_serosa effect	0.132215	0.0496001	2.66562	0.0076847	2.66562	0.00909432
GDF15	inter effect	0.0293739	0.0110392	2.66087	0.0100207	2.66087	0.0119011
NPM3	inter effect	-0.0212448	0.00800332	-2.6545	0.00893548	2.6545	0.0106248
WDR34	inter effect	-0.0229587	0.00866931	-2.64827	0.00809041	2.64827	0.00965443
H2AFZ	benign_muscularis effect	0.0205532	0.00776622	2.64649	0.0091498	2.64649	0.0094037
CCT3	benign_serosa effect	-0.109364	0.0414176	-2.64051	0.0106433	2.64051	0.0124483
MAP3K21	benign_serosa effect	-0.0834452	0.0316408	-2.63727	0.00940236	2.63727	0.0110227
PPIF	benign_serosa effect	-0.115736	0.0439151	-2.63545	0.00840266	2.63545	0.00989712
NUF2	benign_epithelium effect	-0.0208813	0.00792386	-2.63525	0.00840754	2.63525	0.00926961
VWA2	benign_inflammation effect	0.0372893	0.0141572	2.63394	0.0108515	2.63394	0.0119774
TRIM2	inter effect	0.0270652	0.0102839	2.63179	0.00849352	2.63179	0.0101113
PPARG	benign_fat effect	-0.0254233	0.00967501	-2.62773	0.00859577	2.62773	0.00870898
EHD2	benign_fat effect	-0.028786	0.0109761	-2.6226	0.00872606	2.6226	0.00883204
CIT	benign_inflammation effect	0.035492	0.0135577	2.61785	0.00884865	2.61785	0.00981003
PUS7	benign_serosa effect	-0.091612	0.035077	-2.61174	0.0090083	2.61174	0.0105855
MYH11	benign_serosa effect	0.160859	0.0616462	2.6094	0.0102039	2.6094	0.0119484
ETV4	benign_serosa effect	0.101586	0.0390026	2.60459	0.00919845	2.60459	0.0107963
GPT2	benign_fat effect	-0.0184223	0.00707937	-2.60225	0.0105666	2.60225	0.0106841
GPT2	benign_inflammation effect	0.0376872	0.0145094	2.59743	0.0105666	2.59743	0.0116887
SPTBN2	benign_inflammation effect	-0.0313462	0.0121034	-2.58987	0.0123446	2.58987	0.0135953
LTBP3	benign_serosa effect	0.121782	0.0470831	2.58653	0.0109065	2.58653	0.0127413
CEBPD	benign_inflammation effect	-0.0566795	0.0219972	-2.57666	0.00997594	2.57666	0.0110475
GPRC5C	benign_serosa effect	-0.0878551	0.0341572	-2.57208	0.0113724	2.57208	0.0132392
DTYMK	inter effect	-0.0193152	0.00751984	-2.56856	0.0114888	2.56856	0.0135962
CCN1	inter effect	-0.0335754	0.0131165	-2.55979	0.0104737	2.55979	0.0124243
JUP	benign_inflammation effect	-0.0566906	0.0222169	-2.55169	0.0107203	2.55169	0.0118457
ARHGAP11A	benign_epithelium effect	-0.0188345	0.0073861	-2.55	0.0121189	2.55	0.0133468
COL4A1	benign_inflammation effect	-0.0632791	0.0248573	-2.54569	0.0137708	2.54569	0.0151328
AHNAK	benign_epithelium effect	0.0315628	0.012418	2.54171	0.0198563	2.54171	0.0216064
ACTG1	benign_serosa effect	0.125349	0.0493307	2.541	0.0124354	2.541	0.0144263
GALNT4	benign_inflammation effect	0.0461953	0.0181837	2.54047	0.0110702	2.54047	0.0122053
EEF1B2	benign_serosa effect	-0.125183	0.0492871	-2.53988	0.0110891	2.53988	0.0129394
CTBP2	inter effect	-0.0267368	0.0105363	-2.53759	0.0111619	2.53759	0.013225
CD9	benign_serosa effect	-0.128556	0.0507306	-2.53409	0.011274	2.53409	0.0131399
HSD17B12	benign_inflammation effect	0.0382672	0.0151334	2.52866	0.0147212	2.52866	0.0161064
LGR5	benign_serosa effect	0.0867901	0.0343258	2.52843	0.0171863	2.52843	0.0197999
PLPP2	inter effect	-0.0224558	0.00889955	-2.52326	0.0116274	2.52326	0.0137439
VWA2	benign_epithelium effect	-0.0216358	0.00857557	-2.52295	0.0123086	2.52295	0.0135408
MECOM	benign_serosa effect	-0.0974812	0.0386466	-2.52238	0.0116565	2.52238	0.0135541
HSPB8	benign_inflammation effect	-0.0482961	0.0191789	-2.51818	0.0132707	2.51818	0.0145992
HMGA1	benign_serosa effect	-0.101891	0.0404663	-2.51791	0.0132809	2.51791	0.0153715
FOXA2	benign_stroma effect	-0.0195748	0.0077748	-2.51773	0.015186	2.51773	0.0158188
PPM1H	benign_epithelium effect	0.0217908	0.00867567	2.51171	0.0135165	2.51171	0.0148533
COL4A1	benign_fat effect	-0.0303821	0.012128	-2.50513	0.0137708	2.50513	0.0139099
VWA2	benign_serosa effect	-0.0764881	0.0305565	-2.50317	0.0123086	2.50317	0.0142957
HSPD1	benign_epithelium effect	-0.0346869	0.0138825	-2.49859	0.0140273	2.49859	0.0153977
PCYT2	benign_inflammation effect	0.0385142	0.0154393	2.49455	0.0141881	2.49455	0.0155572
RAB15	benign_serosa effect	-0.0944048	0.0378626	-2.49336	0.0126542	2.49336	0.0146631
COL3A1	benign_muscularis effect	0.0263111	0.0106	2.48217	0.0130583	2.48217	0.0134069
TK1	benign_epithelium effect	0.0233311	0.00942201	2.47623	0.0149374	2.47623	0.0163608
NEK2	inter effect	-0.013718	0.00555289	-2.47042	0.0151823	2.47042	0.0178825
LGR5	inter effect	0.0195018	0.0078975	2.46936	0.0174028	2.46936	0.0203542
TRAP1	benign_serosa effect	-0.108254	0.0438436	-2.4691	0.0152386	2.4691	0.0175965
PRELP	inter effect	0.0231382	0.00939623	2.4625	0.015522	2.4625	0.0182397
GREM1	benign_inflammation effect	0.0664751	0.027025	2.45976	0.0178754	2.45976	0.0194721
DEGS2	benign_inflammation effect	-0.0362148	0.0147487	-2.45546	0.0140706	2.45546	0.0154452
RGMA	benign_serosa effect	-0.0933361	0.0380601	-2.45234	0.0159674	2.45234	0.0184168
TMEM30B	benign_inflammation effect	-0.0357328	0.0146063	-2.4464	0.0144292	2.4464	0.0158042
H2AFZ	inter effect	-0.0211573	0.00865954	-2.44323	0.0145563	2.44323	0.0171858
HMGA1	benign_epithelium effect	0.0276901	0.0113558	2.4384	0.0147524	2.4384	0.0161759
PKMYT1	benign_epithelium effect	-0.0191161	0.00784248	-2.4375	0.0166377	2.4375	0.0181634
MCM4	inter effect	-0.0231111	0.00948778	-2.43588	0.0148557	2.43588	0.0175185
MAP3K20	benign_serosa effect	0.111522	0.0458111	2.4344	0.0149166	2.4344	0.0172446
GRIN2D	benign_epithelium effect	-0.0184099	0.00756638	-2.43312	0.0192465	2.43312	0.0209886
C1QC	benign_muscularis effect	-0.0256106	0.0105355	-2.43088	0.0169449	2.43088	0.0173616
DTL	benign_epithelium effect	0.0195353	0.00805294	2.42586	0.0152722	2.42586	0.0167092
CDCA8	inter effect	-0.0146332	0.00603464	-2.42486	0.0153142	2.42486	0.0180167
TXNIP	benign_muscularis effect	-0.0228903	0.00946278	-2.41898	0.0155639	2.41898	0.015963
MYO10	inter effect	-0.0217854	0.00901266	-2.4172	0.0175954	2.4172	0.0205553
WWC1	benign_inflammation effect	0.0369154	0.0152745	2.4168	0.0156576	2.4168	0.0171121
MYH11	benign_submucosa effect	-0.0425757	0.0176189	-2.41648	0.0156716	2.41648	0.0160899
CENPF	inter effect	-0.0163133	0.00675778	-2.41401	0.0157782	2.41401	0.018519
AKAP1	benign_inflammation effect	-0.0544144	0.0225552	-2.41251	0.0178237	2.41251	0.019437
S100P	benign_epithelium effect	0.0356382	0.0148218	2.40444	0.0161973	2.40444	0.017702
CYP51A1	benign_inflammation effect	-0.0415135	0.0172883	-2.40124	0.0163396	2.40124	0.017838
EFNA3	benign_stroma effect	-0.0174697	0.00727914	-2.39996	0.0163968	2.39996	0.0170622
TSTA3	inter effect	-0.0235446	0.0098835	-2.38221	0.017209	2.38221	0.0201746
KLF9	inter effect	-0.0263008	0.0110504	-2.38008	0.0173088	2.38008	0.0202679
S100A10	benign_inflammation effect	-0.0567639	0.0238561	-2.37943	0.0195069	2.37943	0.0212032
SAPCD2	benign_epithelium effect	-0.0223423	0.00941006	-2.3743	0.0197801	2.3743	0.0215469
REPIN1	benign_serosa effect	-0.0950097	0.0400362	-2.3731	0.0176396	2.3731	0.0202988
NCAPG2	inter effect	-0.0191556	0.00808281	-2.36992	0.0177918	2.36992	0.0207605
SKA3	benign_epithelium effect	-0.0181058	0.00764457	-2.36845	0.0200956	2.36845	0.0218431
MEIS1	benign_stroma effect	-0.0244595	0.0103346	-2.36676	0.0201878	2.36676	0.0209852
CCDC34	inter effect	-0.0164334	0.00694448	-2.3664	0.0179621	2.3664	0.0209349
DDR1	benign_inflammation effect	-0.0481945	0.0203999	-2.36248	0.018153	2.36248	0.019753
DSCC1	benign_serosa effect	-0.0623276	0.0263842	-2.36231	0.0204318	2.36231	0.0234579
STEAP3	inter effect	0.016782	0.00710875	2.36076	0.0234486	2.36076	0.027171
GRIN2D	benign_stroma effect	-0.0153062	0.00650036	-2.35467	0.0208566	2.35467	0.0216355
SMS	benign_muscularis effect	0.0220116	0.00938744	2.34479	0.0214173	2.34479	0.0218991
S100A6	benign_muscularis effect	-0.0196587	0.00838731	-2.34386	0.0190851	2.34386	0.0195344
UCK2	inter effect	-0.0203927	0.00871323	-2.34043	0.0192617	2.34043	0.0224234
FBLN1	inter effect	-0.0280914	0.0120232	-2.33644	0.0194686	2.33644	0.0226379
TRABD2A	benign_serosa effect	-0.0847759	0.0365172	-2.32154	0.020258	2.32154	0.023285
LUM	benign_fat effect	0.0293105	0.0126344	2.31991	0.0228892	2.31991	0.023097
NCL	benign_serosa effect	-0.112243	0.0483983	-2.31915	0.0229354	2.31915	0.0263021
SMTN	benign_stroma effect	0.0272274	0.0117626	2.31475	0.0206268	2.31475	0.0214193
CCNB1	benign_epithelium effect	0.0241636	0.0104473	2.31291	0.0207274	2.31291	0.0225053
C19orf48	inter effect	-0.0207339	0.00906377	-2.28756	0.0249335	2.28756	0.0288249
CCT6A	inter effect	0.0245754	0.0107436	2.28745	0.0221698	2.28745	0.0257489
AHCY	benign_serosa effect	-0.106602	0.046636	-2.28583	0.0286253	2.28583	0.0326029
ECT2	inter effect	-0.0203436	0.00894217	-2.27502	0.0229049	2.27502	0.0265718
HELLS	benign_epithelium effect	-0.0265215	0.0117156	-2.26378	0.0235876	2.26378	0.0255831
CCNA2	benign_epithelium effect	-0.0197054	0.00871635	-2.26074	0.0237753	2.26074	0.0257587
ATP1B1	inter effect	-0.0279342	0.0123604	-2.25998	0.0238223	2.25998	0.0275721
TSC22D3	benign_serosa effect	-0.115243	0.0511796	-2.25173	0.0243391	2.25173	0.0278798
RRM1	benign_epithelium effect	-0.0245693	0.0109134	-2.2513	0.0274125	2.2513	0.0296672
VAV3	benign_serosa effect	-0.0843197	0.0375926	-2.24299	0.0248976	2.24299	0.028487
TMEM97	benign_serosa effect	-0.0856182	0.0381796	-2.24251	0.0280444	2.24251	0.0319776
IGHA1	benign_stroma effect	-0.0385657	0.0172015	-2.242	0.0320932	2.242	0.0332572
WNK4	benign_serosa effect	-0.0727128	0.0324439	-2.24119	0.025014	2.24119	0.0285874
GGCT	inter effect	0.0213267	0.00952294	2.23951	0.0251226	2.23951	0.02901
MND1	inter effect	0.0128538	0.00575647	2.23294	0.0287471	2.23294	0.03303
TKT	benign_serosa effect	-0.0983781	0.0441167	-2.22995	0.0289696	2.22995	0.0329575
MFAP4	inter effect	-0.02355	0.0105688	-2.22825	0.0258639	2.22825	0.0298315
EXOSC5	benign_serosa effect	-0.0691947	0.0311051	-2.22455	0.0293757	2.22455	0.0333815
GSN	benign_serosa effect	-0.104003	0.046826	-2.22105	0.0296406	2.22105	0.0335681
AP1S1	inter effect	-0.0217053	0.00984196	-2.20538	0.0274274	2.20538	0.0315984
PCYT2	benign_serosa effect	-0.0733703	0.0333254	-2.20163	0.0276914	2.20163	0.0316112
RRM1	inter effect	-0.0196433	0.00894745	-2.19541	0.0281342	2.19541	0.0323754
KNSTRN	benign_epithelium effect	-0.0172544	0.0078737	-2.1914	0.0319758	2.1914	0.0345311
TGFBR2	benign_serosa effect	0.103472	0.047289	2.18808	0.0322471	2.18808	0.0364786
CDK1	inter effect	-0.0168793	0.00771932	-2.18664	0.0287691	2.18664	0.03303
KCNQ1	inter effect	0.018524	0.00849473	2.18065	0.0292093	2.18065	0.0334969
SLC7A1	benign_serosa effect	-0.085066	0.0390263	-2.17971	0.0329389	2.17971	0.037219
PDK4	benign_serosa effect	-0.10604	0.0487076	-2.17707	0.029475	2.17707	0.0334563
PANK1	inter effect	-0.0133272	0.00612187	-2.17698	0.0379058	2.17698	0.0432221
POLD2	benign_serosa effect	-0.0925114	0.0425056	-2.17645	0.0295216	2.17645	0.0334712
CDC20	benign_epithelium effect	0.0169492	0.00780323	2.17207	0.0335813	2.17207	0.0361868
SLC27A2	benign_inflammation effect	0.0268934	0.0123855	2.17136	0.0299036	2.17136	0.0324686
ADAMTS1	benign_fat effect	-0.0247711	0.0114363	-2.16601	0.0303108	2.16601	0.0305552
FAM111B	benign_epithelium effect	-0.017636	0.00815308	-2.16311	0.0305326	2.16311	0.0330083
SET	benign_muscularis effect	-0.0205575	0.00950675	-2.16241	0.0305863	2.16241	0.0312424
STEAP3	benign_serosa effect	-0.066763	0.0308994	-2.16065	0.0345624	2.16065	0.0390094
PRR11	inter effect	-0.0114593	0.00531948	-2.15421	0.0312234	2.15421	0.0357656
FBXO32	cancer_cancer effect	-0.016793	0.00780362	-2.15195	0.0314009	2.15195	0.0315587
IQGAP3	benign_serosa effect	-0.063193	0.0293837	-2.15061	0.0354449	2.15061	0.0399605
ANXA6	inter effect	-0.0227401	0.010599	-2.1455	0.0359024	2.1455	0.0410782
ATAD2	benign_epithelium effect	-0.0178856	0.00834141	-2.14419	0.0320175	2.14419	0.0345388
GPT2	benign_stroma effect	-0.0160678	0.0075504	-2.12807	0.0333315	2.12807	0.0345047
GDF15	benign_stroma effect	0.0246107	0.0115684	2.12741	0.0375591	2.12741	0.0388409
ARFGEF3	benign_serosa effect	-0.0600807	0.0282525	-2.12656	0.0376387	2.12656	0.0422907
IL1R1	benign_inflammation effect	0.0469919	0.0222241	2.11445	0.038786	2.11445	0.0420673
CLDN1	benign_serosa effect	-0.0755467	0.0359	-2.10437	0.0454456	2.10437	0.0508909
ELN	benign_serosa effect	0.105876	0.0505136	2.09598	0.0360837	2.09598	0.0406348
SORD	benign_epithelium effect	-0.0202758	0.00967368	-2.09598	0.036084	2.09598	0.0388417
AIFM3	benign_serosa effect	-0.065129	0.0310806	-2.09548	0.036128	2.09548	0.0406389
HAND2	benign_submucosa effect	-0.0232913	0.0111314	-2.09239	0.0409538	2.09239	0.0420039
NCAPH	benign_epithelium effect	-0.0139197	0.00665483	-2.09167	0.0410264	2.09167	0.0440197
C1R	inter effect	0.0251606	0.0120315	2.09122	0.0365085	2.09122	0.0417065
FERMT1	inter effect	0.0219152	0.0104811	2.09092	0.0365349	2.09092	0.0417065
MET	benign_inflammation effect	-0.0413243	0.0197724	-2.08999	0.0411956	2.08999	0.044584
TACC3	benign_epithelium effect	-0.0212603	0.0101989	-2.08458	0.0371078	2.08458	0.0399009
ANXA6	benign_serosa effect	-0.0955741	0.0460693	-2.07457	0.0380262	2.07457	0.0426781
CCT3	benign_muscularis effect	-0.017583	0.00854539	-2.0576	0.0445821	2.0576	0.0454456
MMP11	inter effect	0.0213183	0.0103679	2.05618	0.059648	2.05618	0.0673989
FBL	benign_epithelium effect	0.0251825	0.0122518	2.05542	0.0398384	2.05542	0.042791
RGMA	benign_inflammation effect	0.0362212	0.0176335	2.05411	0.0399649	2.05411	0.0432989
ZG16B	benign_fat effect	-0.0147877	0.007208	-2.05156	0.0517016	2.05156	0.052066
VCAN	cancer_cancer effect	0.0184878	0.00902599	2.04829	0.0455984	2.04829	0.0457815
ANXA3	inter effect	-0.0185413	0.00905446	-2.04775	0.0405841	2.04775	0.0462234
ALYREF	benign_serosa effect	-0.0674761	0.033017	-2.04368	0.0461086	2.04368	0.0515756
MCM8	inter effect	-0.0149201	0.00730539	-2.04234	0.0411178	2.04234	0.046778
NCL	benign_muscularis effect	-0.0203891	0.00998585	-2.0418	0.0411717	2.0418	0.042012
ANKRD22	benign_inflammation effect	0.0285271	0.0139936	2.03857	0.0414926	2.03857	0.0448569
CEACAM1	benign_inflammation effect	0.0319745	0.0157098	2.03532	0.0418189	2.03532	0.0451608
CFTR	benign_serosa effect	-0.0800843	0.0395282	-2.026	0.0427645	2.026	0.0479423
NOLC1	inter effect	0.0126105	0.00623328	2.02308	0.0430645	2.02308	0.0489369
AP1S3	benign_epithelium effect	-0.0185102	0.00914964	-2.02305	0.0430682	2.02305	0.0461609
MLEC	benign_serosa effect	-0.0977919	0.0484127	-2.01996	0.0488105	2.01996	0.054476
GLB1L2	benign_epithelium effect	0.014175	0.00702118	2.0189	0.0487056	2.0189	0.0520916
PCSK9	benign_epithelium effect	0.0150002	0.00746186	2.01025	0.0499557	2.01025	0.0533715
GINS2	benign_epithelium effect	-0.0166818	0.00830577	-2.00846	0.0445947	2.00846	0.0477459
PCBD1	benign_inflammation effect	-0.0430556	0.0214935	-2.00319	0.0451565	2.00319	0.0487125
RECQL4	benign_serosa effect	-0.0554702	0.0278773	-1.9898	0.0466131	1.9898	0.0520817
GLB1L2	inter effect	0.0114272	0.00575609	1.98524	0.0487056	1.98524	0.0552845
GLB1L2	benign_muscularis effect	-0.0101757	0.00516229	-1.97116	0.0487056	1.97116	0.0495984
ATP2B4	benign_stroma effect	-0.0211666	0.010805	-1.95897	0.0501166	1.95897	0.0517734
STOM	benign_stroma effect	0.0233454	0.0119393	1.95534	0.0505434	1.95534	0.0521604
MYO10	benign_serosa effect	-0.0764648	0.0391737	-1.95194	0.0509451	1.95194	0.056795
TNS4	benign_stroma effect	0.0187286	0.00962558	1.94571	0.0516893	1.94571	0.053288
CCT3	inter effect	-0.018458	0.00952844	-1.93715	0.0527275	1.93715	0.0597818
SLC22A18	benign_inflammation effect	0.0318852	0.0165245	1.92957	0.0536597	1.92957	0.0578229
AHNAK	benign_stroma effect	-0.0205679	0.0106683	-1.92793	0.0807949	1.92793	0.0828666
SLCO4A1	benign_serosa effect	-0.0611186	0.0317544	-1.92473	0.0610466	1.92473	0.0678296
STX3	benign_inflammation effect	0.0393077	0.0204409	1.92299	0.0544811	1.92299	0.0586449
EMILIN1	benign_inflammation effect	0.0425507	0.0222648	1.91112	0.0719858	1.91112	0.077238
EPHB2	benign_inflammation effect	-0.0360669	0.018896	-1.9087	0.0563008	1.9087	0.0605385
IGKC	benign_submucosa effect	-0.0428176	0.0226032	-1.89431	0.0581833	1.89431	0.059614
S100A10	benign_serosa effect	-0.0975224	0.0514907	-1.89398	0.0582274	1.89398	0.0648412
S100A14	inter effect	-0.0197892	0.0105026	-1.88422	0.0595358	1.88422	0.0673989
CMTM4	inter effect	-0.0157813	0.00837855	-1.88353	0.0596283	1.88353	0.0673989
HMGCS1	benign_serosa effect	-0.0668664	0.0355124	-1.8829	0.0597135	1.8829	0.0664222
BGN	benign_submucosa effect	0.0298824	0.0158856	1.88111	0.0674523	1.88111	0.0690402
WDR12	inter effect	-0.0129078	0.00690446	-1.86948	0.0615557	1.86948	0.069476
DDAH1	inter effect	0.0186613	0.0100285	1.86082	0.0627693	1.86082	0.0707658
NEK2	benign_epithelium effect	0.012523	0.00677312	1.84892	0.0644689	1.84892	0.0688036
TGFBR2	benign_stroma effect	0.0210751	0.011401	1.84853	0.0645262	1.84853	0.0664533
SLCO4A1	benign_stroma effect	-0.0141436	0.00765583	-1.84742	0.0646859	1.84742	0.0665493
GTSE1	benign_epithelium effect	0.013449	0.0072817	1.84696	0.0647525	1.84696	0.0690325
C1S	inter effect	0.0223403	0.0121835	1.83366	0.066705	1.83366	0.0751183
HSPD1	benign_serosa effect	-0.0902405	0.0494705	-1.82413	0.0681326	1.82413	0.0756189
ABHD11	benign_inflammation effect	0.0340008	0.0186594	1.82218	0.0684281	1.82218	0.0734996
CDC45	benign_epithelium effect	-0.0131755	0.00725357	-1.81641	0.0693069	1.81641	0.0738093
IGHA1	benign_submucosa effect	0.0369996	0.0203909	1.81452	0.0782982	1.81452	0.0800595
C19orf48	benign_serosa effect	-0.0713936	0.0393961	-1.8122	0.0699554	1.8122	0.0775559
ASPH	benign_stroma effect	0.0210221	0.0116159	1.80977	0.0791233	1.80977	0.0812354
MZT1	inter effect	-0.0133947	0.00740738	-1.8083	0.0705604	1.8083	0.0793706
PPP1R14A	benign_serosa effect	-0.0742761	0.0412861	-1.79906	0.0720095	1.79906	0.0797447
EIF3B	benign_epithelium effect	0.0241713	0.0134737	1.79397	0.0819205	1.79397	0.0871494
CYP2S1	benign_epithelium effect	0.0167307	0.00934014	1.79127	0.0941791	1.79127	0.099766
CYP2J2	benign_serosa effect	-0.0524223	0.0293018	-1.78905	0.0736073	1.78905	0.081424
RBPMS	benign_submucosa effect	-0.0243188	0.0136362	-1.78341	0.0838352	1.78341	0.0856335
PRR15	benign_serosa effect	-0.0627085	0.035204	-1.78129	0.084223	1.78129	0.0929614
CCT4	inter effect	0.0153213	0.00861021	1.77943	0.075169	1.77943	0.0844596
GSTO2	benign_stroma effect	0.0124575	0.00703995	1.76954	0.0864039	1.76954	0.0885286
PARVA	benign_stroma effect	0.0191409	0.0108315	1.76714	0.0772043	1.76714	0.0793467
AHNAK	benign_inflammation effect	0.0361456	0.0205015	1.76307	0.0997903	1.76307	0.106956
SMS	benign_serosa effect	-0.0801447	0.0455006	-1.7614	0.0781707	1.7614	0.0863765
UXT	benign_epithelium effect	0.0220915	0.0125837	1.75557	0.0890575	1.75557	0.0945408
AKT3	benign_serosa effect	0.0760538	0.0436474	1.74246	0.0916069	1.74246	0.100889
CDH17	inter effect	-0.018412	0.0106096	-1.73541	0.0826689	1.73541	0.0927821
ARHGAP11A	inter effect	-0.0104677	0.00605534	-1.72868	0.0838672	1.72868	0.0939661
CKS2	inter effect	-0.0111743	0.00646501	-1.72843	0.0839117	1.72843	0.0939661
DCN	inter effect	-0.0222821	0.0129175	-1.72495	0.0845367	1.72495	0.09456
RGS5	benign_serosa effect	0.087871	0.0511653	1.7174	0.0966453	1.7174	0.106204
EXO1	inter effect	-0.0103148	0.00600876	-1.71662	0.0968043	1.71662	0.10792
SPEG	benign_serosa effect	0.0611055	0.0356759	1.7128	0.0867503	1.7128	0.0956453
TSPAN6	inter effect	-0.0154707	0.00905354	-1.70881	0.0874868	1.70881	0.0977507
HAND2	benign_stroma effect	-0.0160426	0.00939023	-1.70843	0.0875566	1.70843	0.0896178
AHNAK	benign_serosa effect	0.0753269	0.0442506	1.70228	0.0997903	1.70228	0.109419
FOXM1	benign_epithelium effect	-0.0162611	0.00955558	-1.70173	0.0888051	1.70173	0.0943731
PPM1G	benign_epithelium effect	0.0187625	0.0110612	1.69625	0.0898391	1.69625	0.0952694
SCD	benign_inflammation effect	-0.040165	0.0238178	-1.68634	0.103196	1.68634	0.110488
PLN	benign_serosa effect	0.0699981	0.041742	1.67692	0.0935574	1.67692	0.102923
A2M	inter effect	-0.0204144	0.0121793	-1.67615	0.120483	1.67615	0.133278
NFE2L3	inter effect	0.0129222	0.00774528	1.6684	0.0952369	1.6684	0.106291
RNF128	inter effect	-0.014461	0.00871531	-1.65926	0.097063	1.65926	0.108088
SNRPB	benign_serosa effect	-0.0788858	0.0475467	-1.65912	0.0970912	1.65912	0.106576
SLC3A1	benign_inflammation effect	0.0216727	0.0130703	1.65816	0.109445	1.65816	0.116908
EPPK1	inter effect	-0.0157654	0.00966199	-1.63169	0.102745	1.63169	0.114288
MCAM	benign_submucosa effect	0.022905	0.0140404	1.63137	0.115664	1.63137	0.118025
MIF	benign_muscularis effect	0.0165516	0.010155	1.62989	0.116016	1.62989	0.117782
KIF4A	benign_epithelium effect	-0.0106695	0.00655092	-1.6287	0.103377	1.6287	0.109394
STEAP3	benign_epithelium effect	0.0140526	0.0086708	1.62068	0.105085	1.62068	0.111048
EXOSC5	benign_epithelium effect	-0.0141413	0.00872745	-1.62033	0.105162	1.62033	0.111048
IQGAP3	benign_inflammation effect	-0.0220182	0.0136133	-1.6174	0.105793	1.6174	0.113147
COX7A1	benign_serosa effect	0.0680061	0.0420806	1.61609	0.119334	1.61609	0.130419
LIG1	benign_epithelium effect	0.016517	0.0102594	1.60994	0.107411	1.60994	0.113302
SPON2	benign_muscularis effect	0.0168486	0.0104872	1.60658	0.108148	1.60658	0.110018
CENPN	inter effect	-0.0110298	0.00688584	-1.60181	0.122846	1.60181	0.135742
MLEC	benign_inflammation effect	0.0358933	0.0224298	1.60025	0.109543	1.60025	0.116908
IDH1	inter effect	-0.0139019	0.00868805	-1.60011	0.12327	1.60011	0.13606
PANK1	benign_serosa effect	-0.0423066	0.0266099	-1.58988	0.125845	1.58988	0.137086
NDUFAB1	benign_muscularis effect	-0.0147962	0.00930823	-1.58958	0.111929	1.58958	0.113749
MELK	benign_epithelium effect	-0.011292	0.00710389	-1.58955	0.125928	1.58955	0.132556
FGFR1	benign_serosa effect	0.0732872	0.0461642	1.58753	0.112392	1.58753	0.123102
CDT1	inter effect	-0.0112177	0.00706953	-1.58677	0.112565	1.58677	0.125073
STOML2	inter effect	-0.0158386	0.00998957	-1.58551	0.11285	1.58551	0.125249
MELTF	benign_stroma effect	-0.0129701	0.00818684	-1.58426	0.127275	1.58426	0.130138
DSCC1	inter effect	-0.00952011	0.00607009	-1.56836	0.116796	1.56836	0.129486
SPTBN2	inter effect	0.00942535	0.00601024	1.56822	0.131435	1.56822	0.144592
C1QBP	inter effect	-0.013789	0.00882294	-1.56286	0.118086	1.56286	0.130771
CTSB	benign_stroma effect	0.0171957	0.011007	1.56226	0.152005	1.56226	0.154949
CDH11	benign_inflammation effect	0.034137	0.0218652	1.56125	0.118464	1.56125	0.126294
JPH1	benign_serosa effect	-0.0509412	0.0326908	-1.55827	0.119168	1.55827	0.130381
ASCL2	benign_serosa effect	-0.065275	0.0420452	-1.55249	0.120544	1.55249	0.131598
UXT	benign_serosa effect	-0.0693006	0.0448431	-1.5454	0.122249	1.5454	0.133315
NDC1	benign_epithelium effect	-0.0144957	0.00941205	-1.54012	0.123532	1.54012	0.130171
PODN	inter effect	-0.0153737	0.0100509	-1.52959	0.126117	1.52959	0.139049
IGHA1	benign_fat effect	-0.024657	0.0161286	-1.52877	0.12632	1.52877	0.127083
A2M	benign_fat effect	-0.0182832	0.0119669	-1.52782	0.142378	1.52782	0.143094
DDR2	benign_stroma effect	0.0147038	0.00966038	1.52207	0.164561	1.52207	0.167237
KIF2C	benign_epithelium effect	-0.0111773	0.00734994	-1.52074	0.128326	1.52074	0.134938
EMILIN1	benign_stroma effect	0.0176164	0.011586	1.52049	0.144435	1.52049	0.147534
SLC25A39	inter effect	-0.0165888	0.0109164	-1.51963	0.128605	1.51963	0.141635
COL15A1	benign_stroma effect	0.0169571	0.0111684	1.51831	0.145053	1.51831	0.148013
AURKA	benign_epithelium effect	-0.00897909	0.00593809	-1.51212	0.146817	1.51212	0.154058
MMP11	benign_serosa effect	0.0680621	0.0450636	1.51036	0.168367	1.51036	0.182118
COL4A1	cancer_cancer effect	0.0133399	0.00887181	1.50363	0.132677	1.50363	0.133076
PRR15	benign_inflammation effect	-0.024504	0.0163103	-1.50236	0.133004	1.50236	0.141644
FANCA	benign_epithelium effect	-0.0127644	0.00851162	-1.49964	0.133707	1.49964	0.140448
KIF12	benign_inflammation effect	0.0211426	0.0141359	1.49567	0.13474	1.49567	0.14334
MAB21L2	benign_serosa effect	0.0542422	0.0363729	1.49128	0.135888	1.49128	0.147865
FOXA2	inter effect	-0.0109933	0.0074192	-1.48174	0.155712	1.48174	0.170924
CD163	benign_serosa effect	0.0750727	0.0506891	1.48104	0.138595	1.48104	0.150647
CKAP2L	inter effect	-0.00862041	0.00585655	-1.47193	0.158671	1.47193	0.173791
POSTN	benign_muscularis effect	-0.0161084	0.0110617	-1.45622	0.161682	1.45622	0.163646
LRATD1	inter effect	0.0143792	0.00996179	1.44344	0.148897	1.44344	0.163623
H3F3A	benign_serosa effect	-0.0703413	0.0487331	-1.4434	0.148908	1.4434	0.161681
C6orf132	benign_serosa effect	-0.0490789	0.0341897	-1.43549	0.151148	1.43549	0.163935
SLPI	benign_fat effect	-0.0139741	0.00975237	-1.43289	0.151889	1.43289	0.152499
COL15A1	benign_submucosa effect	-0.0189607	0.0132393	-1.43215	0.152102	1.43215	0.155048
HSPB8	benign_stroma effect	-0.0142681	0.00998013	-1.42965	0.152818	1.42965	0.155619
UQCRC1	benign_muscularis effect	-0.0140404	0.00982658	-1.42882	0.153055	1.42882	0.155228
GNL3	benign_serosa effect	-0.0666832	0.0468678	-1.42279	0.154796	1.42279	0.167709
ATAD5	benign_serosa effect	-0.0411839	0.0289812	-1.42106	0.174713	1.42106	0.188675
ATP5MC3	benign_muscularis effect	-0.0118417	0.0083441	-1.41918	0.155848	1.41918	0.1579
TRIP13	inter effect	-0.0101529	0.0071918	-1.41173	0.158029	1.41173	0.173277
FXYD6	benign_inflammation effect	-0.0289819	0.0205354	-1.41131	0.177922	1.41131	0.188476
TMEM97	benign_inflammation effect	0.0248714	0.0176888	1.40606	0.159708	1.40606	0.169721
POSTN	benign_stroma effect	0.0180881	0.0129253	1.39944	0.161682	1.39944	0.164478
GNPNAT1	benign_epithelium effect	0.0129056	0.00924248	1.39634	0.18294	1.39634	0.19156
FAT1	inter effect	0.0146936	0.0105291	1.39553	0.209386	1.39553	0.227593
TGFBI	benign_muscularis effect	0.0144338	0.0104113	1.38636	0.165638	1.38636	0.167481
MTHFD2	inter effect	-0.0136518	0.00986905	-1.3833	0.166574	1.3833	0.182247
KIF18B	benign_epithelium effect	-0.00872235	0.00630665	-1.38304	0.166653	1.38304	0.174688
DHCR7	inter effect	-0.010027	0.00727261	-1.37874	0.215969	1.37874	0.234493
FILIP1L	benign_serosa effect	-0.0639537	0.0464384	-1.37717	0.168459	1.37717	0.182118
FAAH	benign_inflammation effect	-0.0192587	0.0140549	-1.37025	0.17061	1.37025	0.180942
KRT80	benign_inflammation effect	-0.0196729	0.0143578	-1.37019	0.170628	1.37019	0.180942
PSAT1	benign_muscularis effect	0.00962415	0.00704487	1.36612	0.171901	1.36612	0.173637
GALNT6	inter effect	-0.00891649	0.00653239	-1.36497	0.172263	1.36497	0.188266
FOXQ1	inter effect	-0.0122587	0.00898639	-1.36414	0.194087	1.36414	0.211424
IGF2BP2	benign_serosa effect	-0.0489326	0.03626	-1.34949	0.177179	1.34949	0.191132
RBPMS	benign_serosa effect	0.0641274	0.0477122	1.34404	0.178934	1.34404	0.192817
RPIA	benign_serosa effect	-0.04885	0.0364982	-1.33842	0.180759	1.33842	0.194406
SVIL	benign_serosa effect	0.0591885	0.0442265	1.3383	0.180797	1.3383	0.194406
AURKA	inter effect	-0.00650716	0.00486867	-1.33654	0.181374	1.33654	0.198006
CLDN1	benign_stroma effect	0.0115116	0.00865545	1.32999	0.206463	1.32999	0.209607
SPC24	benign_epithelium effect	0.0108235	0.00816259	1.32599	0.184844	1.32599	0.193352
ZG16B	benign_submucosa effect	0.0120779	0.00911291	1.32536	0.208184	1.32536	0.21157
IL1R1	benign_muscularis effect	-0.0130455	0.00989756	-1.31805	0.187486	1.31805	0.189189
FAT1	benign_muscularis effect	0.0124442	0.00944285	1.31785	0.211	1.31785	0.212701
DNA2	benign_serosa effect	-0.0371419	0.0283045	-1.31223	0.213125	1.31223	0.228674
CTSB	benign_submucosa effect	-0.0170171	0.0130479	-1.30421	0.216183	1.30421	0.219475
ASS1	inter effect	-0.014943	0.0114627	-1.30361	0.192366	1.30361	0.209778
HES6	inter effect	0.012026	0.00926766	1.29763	0.218716	1.29763	0.236962
BOC	benign_submucosa effect	-0.0163518	0.012604	-1.29735	0.218826	1.29735	0.221933
ATAD5	benign_epithelium effect	-0.0105312	0.00813245	-1.29496	0.195332	1.29496	0.204109
NPM3	benign_serosa effect	0.0449624	0.0347882	1.29246	0.196197	1.29246	0.210738
LTBP3	benign_submucosa effect	0.0172528	0.0134559	1.28217	0.199782	1.28217	0.203444
ZFP36L1	benign_submucosa effect	-0.0165107	0.0129257	-1.27735	0.201478	1.27735	0.204962
RAD51AP1	benign_epithelium effect	-0.00958966	0.00757295	-1.2663	0.205404	1.2663	0.21441
DTYMK	benign_epithelium effect	0.0116037	0.0091721	1.26511	0.205833	1.26511	0.214633
PLEK2	inter effect	0.00926077	0.00734662	1.26055	0.207471	1.26055	0.225758
ODC1	benign_epithelium effect	-0.0136303	0.010818	-1.25997	0.207681	1.25997	0.216334
ATP1A1	benign_inflammation effect	-0.0264574	0.0209994	-1.25991	0.207702	1.25991	0.219791
PXMP2	benign_inflammation effect	0.0196124	0.0156637	1.25209	0.210537	1.25209	0.222555
FSTL1	benign_fat effect	-0.0146672	0.0117292	-1.25048	0.211123	1.25048	0.211758
GREM1	benign_serosa effect	-0.0727197	0.05833	-1.24669	0.239073	1.24669	0.25542
EXO1	benign_epithelium effect	0.00913583	0.00732925	1.24649	0.212584	1.24649	0.221212
HSD17B12	inter effect	0.00932264	0.00751489	1.24056	0.241616	1.24056	0.260643
SERPINE1	benign_inflammation effect	-0.0311481	0.0251327	-1.23935	0.215217	1.23935	0.227262
FAT1	benign_serosa effect	0.0565523	0.0457655	1.2357	0.216571	1.2357	0.232123
CDHR1	inter effect	-0.00934311	0.00756946	-1.23432	0.217085	1.23432	0.23545
TOP1MT	inter effect	0.0113252	0.00920582	1.23023	0.245939	1.23023	0.265021
ACP1	inter effect	-0.00815919	0.00665029	-1.22689	0.219863	1.22689	0.237947
GGT6	benign_inflammation effect	-0.0172095	0.0141376	-1.21729	0.223495	1.21729	0.235754
LARGE2	inter effect	-0.00773892	0.00637366	-1.2142	0.22467	1.2142	0.242887
PANK1	benign_inflammation effect	-0.0149507	0.0123282	-1.21272	0.225236	1.21272	0.23734
ADD3	benign_submucosa effect	-0.0162818	0.0134739	-1.20839	0.226897	1.20839	0.229885
C9orf152	inter effect	0.0080674	0.00667754	1.20814	0.226994	1.20814	0.245134
PRC1	benign_epithelium effect	0.0102253	0.00848355	1.20531	0.228086	1.20531	0.237095
FBN1	benign_serosa effect	0.0635939	0.0533833	1.19127	0.300276	1.19127	0.316413
SERPINB5	benign_inflammation effect	-0.0167471	0.0141236	-1.18575	0.265184	1.18575	0.279141
SLC8A1	benign_serosa effect	0.0514079	0.0434054	1.18436	0.236269	1.18436	0.252964
QKI	benign_serosa effect	0.0566778	0.0478646	1.18413	0.265908	1.18413	0.281981
ACTG2	benign_serosa effect	0.0695024	0.0589301	1.1794	0.238238	1.1794	0.2548
RCC1	benign_epithelium effect	-0.0102579	0.00876743	-1.17	0.27225	1.17	0.28271
AKT3	benign_submucosa effect	-0.0145436	0.0124737	-1.16594	0.243638	1.16594	0.246597
STAB1	benign_serosa effect	0.0554234	0.0475677	1.16515	0.274454	1.16515	0.290428
PPL	benign_fat effect	-0.00809674	0.00698132	-1.15977	0.246142	1.15977	0.246635
FOXQ1	benign_serosa effect	-0.045227	0.0390586	-1.15793	0.246893	1.15793	0.263493
GRB7	benign_serosa effect	-0.0332322	0.0290543	-1.1438	0.252708	1.1438	0.269412
SAPCD2	benign_serosa effect	-0.0383015	0.0335319	-1.14224	0.253354	1.14224	0.269812
EEF1G	benign_serosa effect	0.0569305	0.0501812	1.1345	0.256585	1.1345	0.272963
VCAN	benign_muscularis effect	0.0127673	0.0112624	1.13362	0.256955	1.13362	0.258766
PLCB4	inter effect	0.0126027	0.0111184	1.1335	0.257005	1.1335	0.276647
CLDN12	inter effect	-0.0101843	0.00900241	-1.13129	0.257935	1.13129	0.27735
GPSM2	benign_serosa effect	-0.045359	0.0403541	-1.12403	0.261002	1.12403	0.277366
CASK	benign_serosa effect	-0.0515184	0.0461064	-1.11738	0.263832	1.11738	0.280076
MIF	benign_serosa effect	-0.0546021	0.0492158	-1.10944	0.26724	1.10944	0.283093
LUM	benign_inflammation effect	0.0285548	0.0258941	1.10275	0.270134	1.10275	0.284052
ZG16B	benign_stroma effect	0.00846273	0.0076875	1.10084	0.270965	1.10084	0.274812
SOD2	inter effect	0.0117246	0.0107243	1.09328	0.27427	1.09328	0.294597
TNC	benign_stroma effect	0.0133936	0.0123451	1.08494	0.277949	1.08494	0.28161
TPM1	benign_serosa effect	0.0488585	0.0450401	1.08478	0.27802	1.08478	0.29389
EEF1AKMT4	inter effect	0.00649204	0.00604899	1.07324	0.294045	1.07324	0.315161
MCAM	benign_serosa effect	0.0525685	0.0491284	1.07002	0.28461	1.07002	0.300538
SPR	inter effect	-0.00904708	0.00846387	-1.06891	0.285112	1.06891	0.305914
MSN	benign_serosa effect	0.0515491	0.0483167	1.0669	0.321768	1.0669	0.338347
GPR35	benign_inflammation effect	-0.0191949	0.0180897	-1.06109	0.288648	1.06109	0.303202
A2M	benign_serosa effect	-0.055789	0.0529372	-1.05387	0.291942	1.05387	0.307955
MMP11	benign_inflammation effect	-0.0219861	0.0208786	-1.05304	0.328861	1.05304	0.342921
EEF1AKMT4	benign_epithelium effect	0.00774128	0.00737764	1.04929	0.294045	1.04929	0.305026
TICRR	benign_serosa effect	-0.026537	0.0253149	-1.04827	0.331326	1.04827	0.348032
CDCA5	benign_epithelium effect	-0.00752036	0.00722324	-1.04113	0.297813	1.04113	0.308615
GNPNAT1	benign_inflammation effect	-0.0158702	0.015259	-1.04006	0.298314	1.04006	0.313026
PYCR1	benign_stroma effect	0.00925677	0.00892524	1.03714	0.337127	1.03714	0.341222
CHRDL2	benign_serosa effect	0.0409176	0.0395328	1.03503	0.300655	1.03503	0.316478
STAB1	inter effect	0.0112944	0.0109437	1.03204	0.302051	1.03204	0.323395
IDH1	benign_inflammation effect	-0.0180011	0.0174958	-1.02888	0.303535	1.02888	0.31817
ACTL6A	inter effect	-0.00774218	0.00760732	-1.01773	0.347408	1.01773	0.371163
EID1	cancer_cancer effect	0.00772321	0.00759717	1.01659	0.348017	1.01659	0.348714
CDCA7	inter effect	0.00747058	0.00741502	1.00749	0.35291	1.00749	0.376638
TPRN	benign_inflammation effect	-0.0154174	0.0153391	-1.0051	0.314847	1.0051	0.329683
TMEM141	benign_inflammation effect	0.0211651	0.0211011	1.00304	0.315843	1.00304	0.33038
COL4A2	benign_inflammation effect	-0.0249488	0.0250819	-0.994693	0.319886	0.994693	0.334259
AKAP12	benign_submucosa effect	-0.0141392	0.0142374	-0.993098	0.320662	0.993098	0.324229
LRP1	inter effect	0.0109378	0.0110571	0.989216	0.362877	0.989216	0.386451
NCAPH	inter effect	-0.00537197	0.0054561	-0.984581	0.32483	0.984581	0.347412
GJB1	benign_inflammation effect	-0.0143777	0.014689	-0.978807	0.327675	0.978807	0.342041
MET	benign_epithelium effect	0.0116455	0.0119765	0.972356	0.330873	0.972356	0.342519
ZNF511	benign_inflammation effect	0.0144219	0.0149261	0.966218	0.429345	0.966218	0.442168
CHDH	benign_inflammation effect	-0.0148948	0.0155499	-0.957868	0.33813	0.957868	0.352218
ETS2	benign_serosa effect	0.0482869	0.051193	0.943231	0.345563	0.943231	0.362605
FBLN2	benign_serosa effect	0.0454997	0.0483353	0.941335	0.346533	0.941335	0.363243
PECAM1	benign_muscularis effect	-0.0100562	0.01071	-0.93895	0.347756	0.93895	0.349856
MND1	benign_epithelium effect	-0.00657662	0.00702138	-0.936656	0.348935	0.936656	0.360843
BOC	benign_inflammation effect	-0.019121	0.0204328	-0.935802	0.349375	0.935802	0.363554
KCNMA1	benign_serosa effect	0.0428892	0.0458898	0.934612	0.349988	0.934612	0.36648
C11orf96	inter effect	0.0113685	0.0123871	0.917775	0.358737	0.917775	0.382449
BZW2	benign_epithelium effect	0.0104325	0.0114532	0.910877	0.407655	0.910877	0.418967
HNF1A	benign_serosa effect	-0.0297419	0.0326704	-0.910362	0.362632	0.910362	0.379322
COX7A1	benign_submucosa effect	-0.0109239	0.0120261	-0.908352	0.363692	0.908352	0.367366
ANXA2	benign_inflammation effect	-0.0207731	0.0229209	-0.906295	0.410377	0.906295	0.423943
SOCS3	benign_inflammation effect	0.0222076	0.0246604	0.900534	0.367836	0.900534	0.382366
HSP90AA1	benign_serosa effect	-0.0449372	0.0500122	-0.898524	0.368906	0.898524	0.385482
SNTB1	inter effect	0.00869899	0.0097417	0.892965	0.371876	0.892965	0.395459
WNK2	inter effect	-0.00855496	0.00958543	-0.892496	0.372127	0.892496	0.395459
TICRR	benign_epithelium effect	-0.00633867	0.00710387	-0.892284	0.372241	0.892284	0.384546
SELENOM	benign_serosa effect	0.04259	0.047789	0.891209	0.372817	0.891209	0.389162
KIF23	benign_epithelium effect	0.00689092	0.00776143	0.887842	0.374626	0.887842	0.386611
DDR2	benign_submucosa effect	-0.0100877	0.0114517	-0.880894	0.425672	0.880894	0.429538
ST14	benign_inflammation effect	0.0199763	0.0226807	0.88076	0.378448	0.88076	0.392988
EIF3B	benign_serosa effect	-0.0417082	0.048014	-0.868667	0.38503	0.868667	0.401491
MELK	inter effect	-0.00501979	0.00582428	-0.861874	0.388757	0.861874	0.412693
HOOK1	benign_inflammation effect	-0.0146402	0.0169982	-0.861275	0.389086	0.861275	0.403319
FAM83B	benign_inflammation effect	0.0115265	0.0133863	0.861065	0.389202	0.861065	0.403319
RCC1	inter effect	-0.00618605	0.00718799	-0.860609	0.389453	0.860609	0.412994
PLEKHO1	benign_serosa effect	-0.0413496	0.0480491	-0.86057	0.389475	0.86057	0.405703
SLC7A11	benign_stroma effect	0.0060569	0.00706085	0.857814	0.439869	0.857814	0.444762
NEXN	benign_serosa effect	0.0346272	0.0404311	0.856449	0.391749	0.856449	0.407647
ACTL6A	benign_epithelium effect	-0.00786077	0.0092787	-0.847184	0.396893	0.847184	0.409168
RBM47	benign_inflammation effect	-0.01701	0.0201044	-0.846083	0.397506	0.846083	0.411497
LFNG	benign_serosa effect	0.0339188	0.0401562	0.844671	0.398294	0.844671	0.414027
MDH2	inter effect	-0.0085129	0.0101199	-0.841206	0.400233	0.841206	0.423975
NCAPG	benign_epithelium effect	-0.00673404	0.00802832	-0.838786	0.40159	0.838786	0.413583
CCNB2	benign_epithelium effect	0.00677455	0.00808945	0.837455	0.402337	0.837455	0.413927
PCSK9	benign_serosa effect	-0.0222284	0.0265893	-0.83599	0.403161	0.83599	0.418651
PPM1H	benign_inflammation effect	0.0119599	0.0143228	0.835024	0.403704	0.835024	0.417481
FNBP1	inter effect	0.00886393	0.0107039	0.828101	0.407613	0.828101	0.431337
PALLD	benign_serosa effect	0.0402203	0.0488319	0.823647	0.41014	0.823647	0.425457
NOX1	inter effect	0.0067349	0.0081793	0.823408	0.410276	0.823408	0.433695
AXIN2	benign_inflammation effect	0.0147707	0.0181748	0.812703	0.416388	0.812703	0.429709
CLDN1	benign_inflammation effect	-0.013433	0.0166329	-0.807617	0.419311	0.807617	0.43228
TKT	inter effect	0.00817635	0.0101496	0.805581	0.420484	0.805581	0.444017
HSPA8	benign_muscularis effect	0.0082208	0.0102287	0.803696	0.490727	0.803696	0.493193
S100A16	benign_serosa effect	0.0391433	0.0487735	0.802552	0.422234	0.802552	0.437548
MYB	benign_inflammation effect	0.0141413	0.0180415	0.783818	0.433147	0.783818	0.445625
BGN	benign_inflammation effect	-0.0201101	0.0257517	-0.780922	0.434848	0.780922	0.446915
RPN2	benign_epithelium effect	0.00966563	0.0123888	0.780193	0.435277	0.780193	0.446896
HSPA8	inter effect	0.00888046	0.0114053	0.778622	0.490727	0.778622	0.517099
SQLE	benign_serosa effect	-0.0258224	0.0331966	-0.777862	0.43665	0.777862	0.451787
TUFT1	benign_serosa effect	-0.0260923	0.0335603	-0.777477	0.436878	0.777477	0.451787
AZGP1	benign_inflammation effect	-0.0131019	0.017115	-0.765522	0.499456	0.765522	0.511737
SORBS1	benign_serosa effect	0.0366042	0.0480212	0.762252	0.44591	0.762252	0.460651
S100A11	benign_serosa effect	-0.0376482	0.0495862	-0.759247	0.447705	0.759247	0.462028
C1orf116	benign_inflammation effect	0.0109246	0.0144066	0.758304	0.448269	0.758304	0.460235
DHCR7	benign_serosa effect	-0.0235676	0.0316125	-0.745516	0.512955	0.745516	0.528819
CERCAM	cancer_cancer effect	-0.00568988	0.00780805	-0.72872	0.466173	0.72872	0.46664
QKI	inter effect	-0.00796222	0.0110118	-0.723065	0.46964	0.723065	0.495401
CENPN	benign_epithelium effect	0.00603388	0.0083991	0.718396	0.472513	0.718396	0.484629
FBN1	benign_fat effect	-0.00865379	0.0120668	-0.71716	0.532435	0.71716	0.532968
UBE2T	benign_epithelium effect	0.00597251	0.00838435	0.71234	0.476254	0.71234	0.487965
MEIS1	benign_inflammation effect	-0.0138597	0.0198603	-0.697862	0.485264	0.697862	0.497706
EMILIN1	benign_submucosa effect	-0.00947325	0.0137343	-0.689751	0.490351	0.689751	0.494305
SPTBN2	benign_muscularis effect	-0.00367141	0.00539018	-0.68113	0.495789	0.68113	0.49778
CKAP2L	benign_epithelium effect	0.00475769	0.00714337	0.666029	0.505392	0.666029	0.51729
TSPO	benign_inflammation effect	0.0144839	0.0218138	0.663975	0.506706	0.663975	0.518635
TK1	inter effect	0.00494421	0.00772436	0.64008	0.522121	0.64008	0.549601
FANCI	inter effect	-0.00473792	0.00750092	-0.631646	0.59357	0.631646	0.618947
ASPH	benign_inflammation effect	0.0140557	0.0223222	0.629677	0.528906	0.629677	0.540804
TIMP1	benign_inflammation effect	-0.0140955	0.0225108	-0.626164	0.531207	0.626164	0.542602
DEPDC1B	benign_epithelium effect	0.00418649	0.00673555	0.621551	0.534237	0.621551	0.546255
KLK1	inter effect	0.00507238	0.00817417	0.620537	0.534904	0.620537	0.562465
ARFGEF3	inter effect	0.00396719	0.00650003	0.610333	0.541641	0.610333	0.568951
LGR5	benign_inflammation effect	0.00951654	0.0159037	0.598386	0.61828	0.598386	0.628973
DNA2	benign_epithelium effect	-0.0047514	0.00794265	-0.598213	0.549698	0.598213	0.561489
DPYSL3	benign_submucosa effect	0.00820785	0.0137268	0.597943	0.549878	0.597943	0.553754
MAF	benign_serosa effect	-0.0292927	0.0497076	-0.5893	0.559924	0.5893	0.576647
GPRC5C	benign_stroma effect	0.00483607	0.00823504	0.587255	0.557032	0.587255	0.562659
ACTA2	benign_submucosa effect	-0.00978674	0.016696	-0.586173	0.557759	0.586173	0.561126
CYP2S1	benign_stroma effect	-0.00469614	0.00802415	-0.585251	0.625662	0.585251	0.629439
MAF	benign_muscularis effect	-0.00597885	0.0102561	-0.582954	0.559924	0.582954	0.561609
CRYAB	benign_serosa effect	-0.0288478	0.0495704	-0.581955	0.560597	0.581955	0.576746
DSC2	benign_inflammation effect	0.01059	0.0182067	0.581654	0.5608	0.581654	0.572245
HSP90AB1	benign_serosa effect	-0.028553	0.0492365	-0.579914	0.561972	0.579914	0.577567
MAP3K21	benign_inflammation effect	-0.00847257	0.0146591	-0.577973	0.563282	0.577973	0.574192
ANXA2	benign_stroma effect	0.00687628	0.0119276	0.576504	0.564274	0.576504	0.569399
MRVI1	benign_stroma effect	0.00569687	0.0100356	0.567668	0.570261	0.567668	0.57486
TRIM29	benign_inflammation effect	0.0102477	0.0180618	0.567369	0.570463	0.567369	0.58092
GALNT3	inter effect	-0.00517671	0.0091384	-0.566479	0.571068	0.566479	0.599232
PRELP	benign_submucosa effect	-0.00653623	0.0116723	-0.559979	0.575494	0.559979	0.578386
PKMYT1	inter effect	0.00359211	0.00642952	0.55869	0.576373	0.55869	0.604165
HACD3	inter effect	-0.00507054	0.00917547	-0.552619	0.580524	0.552619	0.607879
CEP55	inter effect	-0.00351429	0.00646091	-0.543931	0.586489	0.543931	0.613482
CHEK1	inter effect	-0.00351779	0.0065381	-0.538045	0.590546	0.538045	0.617081
HSD17B12	benign_epithelium effect	0.00493117	0.00916639	0.537962	0.590603	0.537962	0.602656
PCNA	inter effect	-0.00437391	0.00818806	-0.534182	0.593216	0.534182	0.618947
GREM1	benign_stroma effect	-0.00742763	0.0140634	-0.528154	0.597392	0.528154	0.601603
MAD2L1	inter effect	-0.00290252	0.00556708	-0.521372	0.602107	0.521372	0.627195
ALYREF	benign_epithelium effect	0.00477764	0.00926478	0.515677	0.60608	0.515677	0.617818
GSTO2	inter effect	-0.00335066	0.006718	-0.498759	0.617949	0.498759	0.643027
EID1	inter effect	-0.00524408	0.0105704	-0.496112	0.619815	0.496112	0.644299
CALML4	benign_inflammation effect	0.00914741	0.0185542	0.49301	0.622006	0.49301	0.63212
DHCR7	benign_inflammation effect	0.00719009	0.0146457	0.490935	0.623472	0.490935	0.632967
AKAP1	inter effect	-0.00547812	0.0112004	-0.489099	0.624772	0.489099	0.648776
CYP2S1	inter effect	-0.00373552	0.00765725	-0.487841	0.625662	0.487841	0.649027
BIRC5	benign_epithelium effect	-0.00424547	0.00888116	-0.478032	0.632628	0.478032	0.644224
AZGP1	inter effect	-0.00405936	0.00849904	-0.477626	0.632917	0.477626	0.655872
PAFAH1B3	inter effect	-0.00412794	0.00867378	-0.475911	0.634138	0.475911	0.656457
PPP1R12B	benign_serosa effect	-0.0237745	0.0500312	-0.475195	0.634648	0.475195	0.65159
LRP1	benign_muscularis effect	0.00470003	0.00991641	0.473964	0.635525	0.473964	0.636799
COL11A1	benign_serosa effect	-0.0203211	0.0431188	-0.471281	0.63744	0.471281	0.653785
RHOB	benign_fat effect	0.00487178	0.0104348	0.466876	0.640589	0.466876	0.640589
TYMS	benign_epithelium effect	-0.00495996	0.0107824	-0.460006	0.645512	0.460006	0.656675
FANCI	benign_epithelium effect	0.00419481	0.00914934	0.458482	0.646606	0.458482	0.65712
PDGFRB	inter effect	0.00520729	0.0113931	0.457057	0.64763	0.457057	0.669731
GDF15	benign_epithelium effect	-0.00601455	0.0134659	-0.446651	0.655127	0.446651	0.665104
CDCA7	benign_serosa effect	0.0141092	0.0322295	0.437773	0.661551	0.437773	0.677819
DACH1	inter effect	0.00384391	0.00880732	0.436445	0.662514	0.436445	0.684415
PYCR1	benign_serosa effect	-0.0160676	0.0370213	-0.43401	0.664281	0.43401	0.679919
ZBTB16	inter effect	-0.00441688	0.0102692	-0.430111	0.667115	0.430111	0.688457
MLXIPL	benign_serosa effect	0.0145171	0.0338197	0.429251	0.686404	0.429251	0.700412
ACAT2	benign_serosa effect	-0.014796	0.0344761	-0.429167	0.667802	0.429167	0.682256
NEBL	benign_serosa effect	0.01456	0.03394	0.428993	0.667929	0.428993	0.682256
GRIN2D	inter effect	-0.0025997	0.00620318	-0.419092	0.675149	0.419092	0.69603
BZW2	inter effect	0.00383457	0.00938987	0.408373	0.683	0.408373	0.703398
CHAF1A	benign_epithelium effect	0.00331006	0.00812289	0.407498	0.683642	0.407498	0.693349
GPX2	inter effect	0.00486369	0.0119638	0.406535	0.68435	0.406535	0.704064
ZNF511	benign_epithelium effect	0.00367391	0.00904082	0.406369	0.77003	0.406369	0.777808
MLXIPL	benign_stroma effect	-0.00329198	0.00815372	-0.40374	0.686404	0.40374	0.689853
KIAA1324	benign_serosa effect	-0.0144169	0.0359888	-0.400594	0.688719	0.400594	0.702058
SCD	benign_stroma effect	-0.00494804	0.0123943	-0.39922	0.689731	0.39922	0.692501
IFI30	inter effect	0.00454707	0.0115022	0.395322	0.692605	0.395322	0.711825
FXYD6	benign_submucosa effect	-0.00500652	0.0126675	-0.395224	0.692678	0.395224	0.695459
AHNAK	inter effect	0.003875	0.0101806	0.380627	0.70348	0.380627	0.722259
CALD1	benign_submucosa effect	0.00584121	0.0154283	0.378604	0.704982	0.378604	0.707103
MELTF	benign_inflammation effect	-0.00590656	0.0157323	-0.375442	0.707332	0.375442	0.717375
AHCY	inter effect	-0.00378717	0.0107293	-0.352975	0.81462	0.352975	0.830398
ORC6	benign_epithelium effect	-0.0023874	0.00684324	-0.34887	0.727187	0.34887	0.736765
HES6	benign_serosa effect	-0.0138084	0.0402812	-0.3428	0.731749	0.3428	0.745162
CDKN3	inter effect	-0.00201051	0.00589672	-0.340954	0.733139	0.340954	0.751937
PSMD14	inter effect	0.00242892	0.00717657	0.338451	0.826901	0.338451	0.841202
GINS1	inter effect	-0.00226604	0.00673133	-0.33664	0.736388	0.33664	0.754496
KIF11	benign_epithelium effect	0.00274063	0.00822164	0.333343	0.738875	0.333343	0.747326
TOP2A	benign_epithelium effect	-0.00398119	0.0119542	-0.333038	0.739106	0.333038	0.747326
HSPA8	benign_serosa effect	-0.016502	0.0495742	-0.332875	0.739229	0.332875	0.752013
EPHA1	inter effect	-0.00191109	0.00593476	-0.322016	0.747441	0.322016	0.765036
CPNE7	benign_serosa effect	0.00978514	0.0313178	0.312446	0.754702	0.312446	0.766973
SKA3	inter effect	0.00195429	0.0062673	0.311824	0.755174	0.311824	0.772162
DSP	benign_inflammation effect	-0.00685175	0.0225199	-0.304254	0.760935	0.304254	0.770957
HK2	benign_inflammation effect	-0.0051863	0.0171754	-0.30196	0.762682	0.30196	0.771946
LGALS1	cancer_cancer effect	-0.00248284	0.00825783	-0.300665	0.76367	0.300665	0.76367
FOXA2	benign_serosa effect	-0.00969164	0.0322472	-0.300542	0.763764	0.300542	0.775395
EPS8L1	benign_inflammation effect	-0.00448164	0.0150151	-0.298476	0.76534	0.298476	0.773852
BOP1	inter effect	-0.00221859	0.00752768	-0.294724	0.768205	0.294724	0.784683
HJURP	benign_epithelium effect	-0.00239102	0.00821016	-0.291227	0.770878	0.291227	0.777879
DDX21	benign_serosa effect	0.0123411	0.0425038	0.290352	0.771547	0.290352	0.782502
ITGA6	benign_inflammation effect	-0.00645149	0.0226379	-0.284986	0.775655	0.284986	0.78349
DDR2	benign_inflammation effect	-0.00526007	0.0185646	-0.283338	0.776918	0.283338	0.783974
RGS5	benign_inflammation effect	0.00656463	0.0237055	0.276925	0.781838	0.276925	0.788143
SLC7A11	benign_inflammation effect	-0.00370755	0.0135684	-0.273248	0.784662	0.273248	0.790194
SLC25A10	inter effect	0.00170896	0.00641994	0.266195	0.790089	0.266195	0.806213
TTK	benign_epithelium effect	-0.00192462	0.00727506	-0.26455	0.791356	0.26455	0.797738
IHH	benign_serosa effect	-0.00756372	0.0292801	-0.258323	0.796158	0.258323	0.806268
TCF7	benign_serosa effect	0.00786315	0.0305058	0.257759	0.796593	0.257759	0.806268
ITGB1	benign_serosa effect	0.0112961	0.0468952	0.240879	0.809649	0.240879	0.818654
MMP11	benign_stroma effect	-0.00257879	0.0108649	-0.237351	0.812384	0.237351	0.814829
NOP16	benign_serosa effect	0.0102645	0.0438382	0.234145	0.814873	0.234145	0.823104
CLIC4	benign_inflammation effect	0.00498433	0.0215226	0.231585	0.81686	0.231585	0.821791
PODXL2	benign_stroma effect	-0.00172111	0.00769873	-0.223558	0.823101	0.223558	0.824751
PTTG1	benign_epithelium effect	-0.00196308	0.00884058	-0.222053	0.824273	0.222053	0.830083
RAD51	inter effect	0.00123654	0.00564461	0.219066	0.826599	0.219066	0.841202
TOM1L1	benign_inflammation effect	-0.00389461	0.0178693	-0.21795	0.827468	0.21795	0.831626
C1QC	benign_serosa effect	-0.0107413	0.051059	-0.210371	0.833378	0.210371	0.840946
PRDX2	inter effect	0.00240489	0.0114922	0.209263	0.834243	0.209263	0.847808
LIMS2	benign_inflammation effect	-0.00457591	0.0222571	-0.205593	0.837109	0.205593	0.840471
OVOL1	inter effect	-0.00122456	0.00630395	-0.194253	0.845978	0.194253	0.858861
CXADR	benign_inflammation effect	0.00279006	0.0146871	0.189966	0.849335	0.189966	0.851891
CDC6	inter effect	-0.00110876	0.00584853	-0.189579	0.849639	0.189579	0.861703
UBE2C	benign_epithelium effect	-0.00204449	0.0108547	-0.18835	0.850602	0.18835	0.855736
LGR5	benign_stroma effect	0.0015517	0.00827608	0.187492	0.851275	0.187492	0.852127
TOP1MT	benign_serosa effect	-0.00668249	0.0400135	-0.167006	0.867365	0.167006	0.87436
THY1	benign_inflammation effect	0.00393556	0.0235703	0.166971	0.867393	0.166971	0.869131
MSN	benign_stroma effect	0.00181943	0.0116488	0.156191	0.875883	0.156191	0.875883
CTSB	benign_serosa effect	-0.00707098	0.0456529	-0.154886	0.876912	0.154886	0.883093
KNSTRN	inter effect	-0.000991113	0.00645534	-0.153534	0.877977	0.153534	0.889541
AURKB	benign_epithelium effect	0.00115284	0.00876718	0.131495	0.895384	0.131495	0.899884
ZNF511	inter effect	0.000934877	0.00741196	0.126131	0.899628	0.126131	0.910555
ACTB	benign_serosa effect	0.00475948	0.037949	0.125418	0.900193	0.125418	0.905626
PSMD14	benign_muscularis effect	-0.00079249	0.00643617	-0.123131	0.902004	0.123131	0.902906
KCNMB1	benign_serosa effect	-0.00453408	0.0373208	-0.121489	0.903303	0.121489	0.907843
NME2	benign_serosa effect	0.00571602	0.0499988	0.114323	0.908982	0.114323	0.912632
GSN	benign_submucosa effect	0.00147041	0.013383	0.109871	0.912512	0.109871	0.91434
MACC1	inter effect	-0.00101348	0.00962667	-0.105279	0.916155	0.105279	0.926344
SERPINB5	inter effect	0.000715672	0.00701351	0.102042	0.918723	0.102042	0.928003
CENPV	inter effect	-0.000659366	0.0065823	-0.100173	0.920207	0.100173	0.928227
CDC20	inter effect	-0.000636049	0.00639728	-0.0994249	0.920801	0.0994249	0.928227
GUCY1A1	benign_serosa effect	0.00383871	0.0429711	0.0893323	0.928818	0.0893323	0.931613
STXBP6	inter effect	0.000719487	0.00847815	0.0848637	0.93237	0.0848637	0.938942
HOXB6	inter effect	-0.00065244	0.00982166	-0.0664287	0.947037	0.0664287	0.952753
SLC3A1	benign_serosa effect	-0.00187094	0.0282105	-0.066321	0.947122	0.066321	0.94902
SLC7A1	inter effect	0.000563102	0.00897853	0.0627165	0.949992	0.0627165	0.954766
TONSL	benign_epithelium effect	-0.000442835	0.00770331	-0.0574863	0.954158	0.0574863	0.95799
ANTXR1	benign_submucosa effect	0.000756837	0.0138737	0.054552	0.956495	0.054552	0.957453
TRAP1	inter effect	-0.000544453	0.0100868	-0.0539765	0.956954	0.0539765	0.960797
ATIC	benign_epithelium effect	-0.000637901	0.0122103	-0.0522429	0.958335	0.0522429	0.961219
UCHL3	inter effect	0.00041777	0.00946911	0.0441193	0.964809	0.0441193	0.967712
FBN1	benign_muscularis effect	0.000437012	0.0110146	0.0396757	0.968352	0.0396757	0.968352
NCAPD2	benign_epithelium effect	0.000388629	0.0103634	0.0375003	0.970086	0.0375003	0.97203
FUT3	inter effect	-0.000294254	0.00796555	-0.0369408	0.970532	0.0369408	0.972477
COL6A1	benign_inflammation effect	0.000836566	0.0235983	0.0354502	0.971721	0.0354502	0.972693
RRP9	inter effect	-0.000244746	0.00733846	-0.0333511	0.973395	0.0333511	0.974369
ACTG1	benign_epithelium effect	0.000442682	0.0138441	0.0319762	0.974491	0.0319762	0.975466
NME1	inter effect	-0.000277036	0.01006	-0.0275384	0.97803	0.0275384	0.97803
DSTN	benign_serosa effect	-0.00107134	0.0492205	-0.0217661	0.982635	0.0217661	0.983618
FGFR4	benign_inflammation effect	0.000147941	0.0146988	0.0100649	0.99197	0.0100649	0.99197
RNF43	benign_serosa effect	0.000393931	0.0428594	0.00919123	0.992667	0.00919123	0.992667
CAV1	benign_submucosa effect	9.84106e-05	0.0133941	0.0073473	0.994138	0.0073473	0.994138
AHCY	benign_epithelium effect	-9.30442e-05	0.0130871	-0.00710959	0.994327	0.00710959	0.994327

### Sheet: Synthetic_pairwise
gene	contrast	estimate	std.error	statistic	adj.p.value	abs_statistic	adj_p
HSD11B2	benign_epithelium > benign_fat	2.04235	0.00116629	1751.14	0	1751.14	0
TFCP2L1	benign_epithelium > benign_fat	1.19238	0.000685029	1740.63	0	1740.63	0
HSD11B2	benign_epithelium > benign_muscularis	2.11109	0.00121381	1739.23	0	1739.23	0
AMN	benign_epithelium > benign_fat	1.60794	0.000932685	1723.99	0	1723.99	0
SULT1B1	benign_epithelium > benign_fat	0.854849	0.000498221	1715.8	0	1715.8	0
TFCP2L1	benign_epithelium > benign_muscularis	1.22087	0.000712935	1712.45	0	1712.45	0
AMN	benign_epithelium > benign_muscularis	1.65566	0.000970686	1705.65	0	1705.65	0
MYO1A	benign_epithelium > benign_fat	1.39247	0.000818212	1701.84	0	1701.84	0
HSP90AA1	benign_fat > cancer_cancer	-1.37403	0.000815632	-1684.62	0	1684.62	0
SULT1B1	benign_epithelium > benign_muscularis	0.86669	0.000518519	1671.47	0	1671.47	0
HSPB8	benign_muscularis > cancer_cancer	1.05055	0.000628931	1670.38	0	1670.38	0
MYO1A	benign_epithelium > benign_muscularis	1.42148	0.00085155	1669.29	0	1669.29	0
SYNM	benign_muscularis > cancer_cancer	1.79352	0.00107517	1668.12	0	1668.12	0
SERPINB1	benign_fat > cancer_cancer	-1.43103	0.00087153	-1641.97	0	1641.97	0
FCGBP	benign_epithelium > benign_fat	3.49299	0.00213146	1638.78	0	1638.78	0
CDHR5	benign_epithelium > benign_muscularis	1.27598	0.000778646	1638.72	0	1638.72	0
H3F3A	benign_fat > cancer_cancer	-1.20953	0.000739854	-1634.82	0	1634.82	0
HSPB6	benign_muscularis > cancer_cancer	1.38249	0.000846498	1633.19	0	1633.19	0
CDHR5	benign_epithelium > benign_fat	1.21875	0.000748148	1629.03	0	1629.03	0
SYNPO2	benign_muscularis > cancer_cancer	1.85758	0.00114779	1618.4	0	1618.4	0
ERO1A	benign_fat > cancer_cancer	-1.05067	0.000654418	-1605.5	0	1605.5	0
KRT8	benign_fat > cancer_cancer	-1.8939	0.00118313	-1600.75	0	1600.75	0
YWHAZ	benign_fat > cancer_cancer	-1.19765	0.000752329	-1591.92	0	1591.92	0
FCGBP	benign_epithelium > benign_muscularis	3.52658	0.00221829	1589.78	0	1589.78	0
ETS2	benign_fat > cancer_cancer	-1.39461	0.000878904	-1586.75	0	1586.75	0
HSPA8	benign_fat > cancer_cancer	-1.392	0.000877409	-1586.48	0	1586.48	0
PERP	benign_fat > cancer_cancer	-1.42589	0.000906614	-1572.77	0	1572.77	0
LMOD1	benign_muscularis > cancer_cancer	1.57395	0.00100963	1558.95	0	1558.95	0
ACTG2	benign_muscularis > cancer_cancer	2.38111	0.00152815	1558.16	0	1558.16	0
ACTG1	benign_fat > cancer_cancer	-1.30291	0.000839185	-1552.59	0	1552.59	0
SPINT2	benign_fat > cancer_cancer	-1.52393	0.000984737	-1547.55	0	1547.55	0
PTBP3	benign_fat > cancer_cancer	-1.10225	0.000717091	-1537.12	0	1537.12	0
CHCHD2	benign_fat > cancer_cancer	-1.21587	0.000791473	-1536.21	0	1536.21	0
CNN1	benign_muscularis > cancer_cancer	2.01164	0.00131683	1527.63	0	1527.63	0
MYH11	benign_muscularis > cancer_cancer	2.55878	0.00167542	1527.25	0	1527.25	0
LGALS3BP	benign_fat > cancer_cancer	-1.22211	0.000800845	-1526.02	0	1526.02	0
DES	benign_muscularis > cancer_cancer	3.01595	0.00197706	1525.48	0	1525.48	0
HSP90AB1	benign_fat > cancer_cancer	-1.25202	0.000825149	-1517.33	0	1517.33	0
GSTP1	benign_fat > cancer_cancer	-1.24433	0.000821435	-1514.82	0	1514.82	0
PLN	benign_muscularis > cancer_cancer	1.03194	0.00068398	1508.73	0	1508.73	0
SMTN	benign_fat > benign_muscularis	-1.51231	0.00100448	-1505.57	0	1505.57	0
CTBP2	benign_fat > cancer_cancer	-0.975919	0.000649065	-1503.58	0	1503.58	0
FAT1	benign_fat > cancer_cancer	-1.06773	0.000710985	-1501.76	0	1501.76	0
TUFM	benign_fat > cancer_cancer	-1.13963	0.000759284	-1500.93	0	1500.93	0
POLR2H	benign_fat > cancer_cancer	-0.959876	0.000640069	-1499.65	0	1499.65	0
EZR	benign_fat > cancer_cancer	-1.14795	0.000765598	-1499.42	0	1499.42	0
CD9	benign_fat > cancer_cancer	-1.36017	0.000908098	-1497.82	0	1497.82	0
HDGF	benign_fat > cancer_cancer	-1.0218	0.00068269	-1496.72	0	1496.72	0
VEGFA	benign_fat > cancer_cancer	-1.00965	0.000675187	-1495.36	0	1495.36	0
KCNMA1	benign_muscularis > cancer_cancer	1.1527	0.000771321	1494.44	0	1494.44	0
TGFBI	benign_fat > cancer_cancer	-1.24441	0.000834061	-1491.98	0	1491.98	0
SYNGR2	benign_fat > cancer_cancer	-1.23972	0.000831813	-1490.39	0	1490.39	0
CD2AP	benign_fat > cancer_cancer	-1.02112	0.000686776	-1486.83	0	1486.83	0
KCNMA1	benign_fat > benign_muscularis	-1.2668	0.000852345	-1486.25	0	1486.25	0
HIST1H1C	benign_fat > cancer_cancer	-1.2227	0.000823773	-1484.26	0	1484.26	0
ANXA4	benign_fat > cancer_cancer	-1.10359	0.000743846	-1483.63	0	1483.63	0
ATP1B1	benign_fat > cancer_cancer	-1.57168	0.00105991	-1482.84	0	1482.84	0
FAM83E	benign_epithelium > benign_muscularis	1.06654	0.000720317	1480.65	0	1480.65	0
FAM83E	benign_epithelium > benign_fat	1.02435	0.000692122	1480.01	0	1480.01	0
SDC4	benign_fat > cancer_cancer	-1.00167	0.000677366	-1478.77	0	1478.77	0
ZNF703	benign_fat > cancer_cancer	-1.26372	0.000855902	-1476.47	0	1476.47	0
CYB5B	benign_fat > cancer_cancer	-1.00155	0.000680009	-1472.84	0	1472.84	0
SNRPB	benign_fat > cancer_cancer	-1.01152	0.000686996	-1472.37	0	1472.37	0
LGALS3	benign_fat > cancer_cancer	-1.39275	0.000946062	-1472.16	0	1472.16	0
TMEM106C	benign_fat > cancer_cancer	-1.07366	0.000729561	-1471.64	0	1471.64	0
UQCRC1	benign_fat > cancer_cancer	-1.13831	0.000774087	-1470.52	0	1470.52	0
SYNM	benign_fat > benign_muscularis	-1.7464	0.00118812	-1469.89	0	1469.89	0
HSPB8	benign_fat > benign_muscularis	-1.02058	0.000694999	-1468.46	0	1468.46	0
MARCKSL1	benign_fat > cancer_cancer	-1.3031	0.000888343	-1466.88	0	1466.88	0
MGAT4B	benign_fat > cancer_cancer	-1.07826	0.000735345	-1466.33	0	1466.33	0
SET	benign_fat > cancer_cancer	-0.976705	0.000666249	-1465.98	0	1465.98	0
TNS1	benign_muscularis > cancer_cancer	1.38582	0.000946376	1464.34	0	1464.34	0
ATP5MF	benign_fat > cancer_cancer	-0.963624	0.000659235	-1461.73	0	1461.73	0
PDZD8	benign_fat > cancer_cancer	-1.02522	0.000701473	-1461.53	0	1461.53	0
TSPO	benign_fat > cancer_cancer	-1.11835	0.000765424	-1461.08	0	1461.08	0
CES3	benign_epithelium > benign_fat	0.798737	0.000546675	1461.08	0	1461.08	0
S100A6	benign_fat > cancer_cancer	-1.20449	0.000824396	-1461.05	0	1461.05	0
EIF6	benign_fat > cancer_cancer	-1.03378	0.000707786	-1460.58	0	1460.58	0
TRAF4	benign_fat > cancer_cancer	-1.01742	0.000696804	-1460.12	0	1460.12	0
CCT6A	benign_fat > cancer_cancer	-1.0976	0.000751954	-1459.67	0	1459.67	0
CD46	benign_fat > cancer_cancer	-1.11178	0.00076474	-1453.79	0	1453.79	0
PRDX2	benign_fat > cancer_cancer	-1.22756	0.000845021	-1452.7	0	1452.7	0
IFI27	benign_fat > cancer_cancer	-1.29313	0.000890451	-1452.22	0	1452.22	0
MIF	benign_fat > cancer_cancer	-1.19198	0.000821104	-1451.68	0	1451.68	0
MSI2	benign_fat > cancer_cancer	-0.932148	0.000642627	-1450.53	0	1450.53	0
DHRS11	benign_epithelium > benign_fat	0.763906	0.000527073	1449.34	0	1449.34	0
RAB11FIP1	benign_fat > cancer_cancer	-1.0133	0.000699299	-1449.02	0	1449.02	0
PPP1R12B	benign_fat > benign_muscularis	-1.50324	0.00104214	-1442.45	0	1442.45	0
JUP	benign_fat > cancer_cancer	-1.09116	0.000756648	-1442.09	0	1442.09	0
HSD11B2	benign_epithelium > benign_stroma	2.07489	0.0014394	1441.49	0	1441.49	0
EIF3B	benign_fat > cancer_cancer	-1.0834	0.000752185	-1440.34	0	1440.34	0
GNL3	benign_fat > cancer_cancer	-1.03772	0.000720564	-1440.15	0	1440.15	0
CRYAB	benign_muscularis > cancer_cancer	1.15184	0.000799919	1439.94	0	1439.94	0
TOMM5	benign_fat > cancer_cancer	-0.936237	0.000650981	-1438.19	0	1438.19	0
STX3	benign_fat > cancer_cancer	-0.830628	0.000577622	-1438.01	0	1438.01	0
CNN1	benign_fat > benign_muscularis	-2.09182	0.00145516	-1437.51	0	1437.51	0
S100A16	benign_fat > cancer_cancer	-1.02702	0.00071617	-1434.04	0	1434.04	0
NDUFB9	benign_fat > cancer_cancer	-1.01949	0.000711104	-1433.67	0	1433.67	0
HSPD1	benign_fat > cancer_cancer	-1.21239	0.000845793	-1433.44	0	1433.44	0
ST14	benign_fat > cancer_cancer	-1.3078	0.000913343	-1431.89	0	1431.89	0
HSD11B2	benign_epithelium > cancer_cancer	1.53542	0.00107326	1430.6	0	1430.6	0
TFCP2L1	benign_epithelium > cancer_cancer	0.900537	0.000630388	1428.54	0	1428.54	0
ACTG2	benign_fat > benign_muscularis	-2.41234	0.00168868	-1428.53	0	1428.53	0
AOC1	benign_epithelium > benign_fat	1.25071	0.000876023	1427.71	0	1427.71	0
EPCAM	benign_fat > cancer_cancer	-1.80204	0.00126504	-1424.5	0	1424.5	0
EEF1B2	benign_fat > cancer_cancer	-1.32483	0.000930891	-1423.18	0	1423.18	0
CLDN4	benign_fat > cancer_cancer	-1.45379	0.00102165	-1422.98	0	1422.98	0
DSP	benign_fat > cancer_cancer	-1.39141	0.000978147	-1422.49	0	1422.49	0
LSM4	benign_fat > cancer_cancer	-1.02727	0.000722277	-1422.27	0	1422.27	0
TFCP2L1	benign_epithelium > benign_stroma	1.20201	0.000845442	1421.75	0	1421.75	0
PPIA	benign_fat > cancer_cancer	-1.00984	0.000710731	-1420.84	0	1420.84	0
NCL	benign_fat > cancer_cancer	-1.06785	0.000752857	-1418.39	0	1418.39	0
TIMM13	benign_fat > cancer_cancer	-0.954318	0.000672989	-1418.03	0	1418.03	0
AOC1	benign_epithelium > benign_muscularis	1.29191	0.000911715	1417.01	0	1417.01	0
SULT1B1	benign_epithelium > cancer_cancer	0.648524	0.000458481	1414.5	0	1414.5	0
S100A11	benign_fat > cancer_cancer	-0.946875	0.00066982	-1413.63	0	1413.63	0
HSPE1	benign_fat > cancer_cancer	-0.971684	0.000687494	-1413.37	0	1413.37	0
FABP1	benign_epithelium > benign_muscularis	2.29902	0.00162711	1412.94	0	1412.94	0
HDAC1	benign_fat > cancer_cancer	-0.944357	0.000668817	-1411.98	0	1411.98	0
CYSTM1	benign_fat > cancer_cancer	-0.903383	0.000639827	-1411.92	0	1411.92	0
COX6A1	benign_fat > cancer_cancer	-0.97031	0.000687303	-1411.76	0	1411.76	0
DHRS11	benign_epithelium > benign_muscularis	0.773845	0.000548546	1410.72	0	1410.72	0
GSR	benign_fat > cancer_cancer	-0.983709	0.000697328	-1410.68	0	1410.68	0
TFCP2L1	benign_epithelium > benign_submucosa	1.13671	0.000805873	1410.54	0	1410.54	0
PTGES2	benign_fat > cancer_cancer	-0.897303	0.000636494	-1409.76	0	1409.76	0
PCBD1	benign_fat > cancer_cancer	-1.02343	0.000727733	-1406.33	0	1406.33	0
NME2	benign_fat > cancer_cancer	-1.20026	0.000853499	-1406.28	0	1406.28	0
GDF15	benign_fat > cancer_cancer	-1.28843	0.000916267	-1406.17	0	1406.17	0
CAMK2N1	benign_fat > cancer_cancer	-1.14055	0.000811677	-1405.18	0	1405.18	0
MYO1A	benign_epithelium > benign_stroma	1.41892	0.00100982	1405.12	0	1405.12	0
RAB5IF	benign_fat > cancer_cancer	-0.817157	0.000581601	-1405.01	0	1405.01	0
AMN	benign_epithelium > benign_submucosa	1.54144	0.00109723	1404.86	0	1404.86	0
HMGCS2	benign_epithelium > benign_fat	1.61607	0.0011508	1404.3	0	1404.3	0
AMN	benign_epithelium > benign_stroma	1.61573	0.00115109	1403.65	0	1403.65	0
SRPK1	benign_fat > cancer_cancer	-1.11899	0.000797659	-1402.84	0	1402.84	0
NDUFAB1	benign_fat > cancer_cancer	-0.884303	0.000630495	-1402.55	0	1402.55	0
OCIAD2	benign_fat > cancer_cancer	-0.948872	0.000676544	-1402.53	0	1402.53	0
SORBS1	benign_fat > benign_muscularis	-1.40353	0.00100136	-1401.62	0	1401.62	0
FAM3D	benign_epithelium > benign_fat	1.35893	0.000969686	1401.42	0	1401.42	0
LSR	benign_fat > cancer_cancer	-1.19302	0.000852019	-1400.22	0	1400.22	0
CYC1	benign_fat > cancer_cancer	-1.12302	0.000802435	-1399.51	0	1399.51	0
SLC12A2	benign_fat > cancer_cancer	-1.63287	0.00116681	-1399.43	0	1399.43	0
NHP2	benign_fat > cancer_cancer	-0.977595	0.000698949	-1398.66	0	1398.66	0
MLEC	benign_fat > cancer_cancer	-1.27044	0.000908592	-1398.25	0	1398.25	0
SSRP1	benign_fat > cancer_cancer	-0.963226	0.000689071	-1397.86	0	1397.86	0
MYO1A	benign_epithelium > benign_submucosa	1.34548	0.000962559	1397.81	0	1397.81	0
BICDL2	benign_epithelium > benign_fat	1.16871	0.000836252	1397.55	0	1397.55	0
CDHR5	benign_epithelium > cancer_cancer	0.961982	0.00068848	1397.26	0	1397.26	0
GFPT1	benign_fat > cancer_cancer	-0.891264	0.000637944	-1397.09	0	1397.09	0
CES3	benign_epithelium > benign_muscularis	0.794864	0.000568945	1397.08	0	1397.08	0
ATP2B4	benign_fat > benign_muscularis	-0.978029	0.000700306	-1396.57	0	1396.57	0
CD24	benign_fat > cancer_cancer	-1.45841	0.00104694	-1393.03	0	1393.03	0
SULT1B1	benign_epithelium > benign_stroma	0.855472	0.00061489	1391.26	0	1391.26	0
FABP1	benign_epithelium > benign_fat	2.17441	0.00156341	1390.81	0	1390.81	0
HSD11B2	benign_epithelium > benign_submucosa	1.90768	0.00137204	1390.4	0	1390.4	0
LSM7	benign_fat > cancer_cancer	-0.952419	0.000685644	-1389.09	0	1389.09	0
SULT1B1	benign_epithelium > benign_submucosa	0.813872	0.000586114	1388.59	0	1388.59	0
MYLK	benign_muscularis > cancer_cancer	1.93939	0.00139768	1387.58	0	1387.58	0
TFRC	benign_fat > cancer_cancer	-1.06882	0.000770399	-1387.36	0	1387.36	0
KLF5	benign_fat > cancer_cancer	-1.47196	0.00106137	-1386.85	0	1386.85	0
SDC1	benign_fat > cancer_cancer	-0.881025	0.000635762	-1385.78	0	1385.78	0
ZNF664	benign_fat > cancer_cancer	-0.866493	0.000625385	-1385.53	0	1385.53	0
MDH2	benign_fat > cancer_cancer	-0.874934	0.000631948	-1384.5	0	1384.5	0
SEL1L3	benign_fat > cancer_cancer	-1.01941	0.000736447	-1384.23	0	1384.23	0
S100A10	benign_fat > cancer_cancer	-1.10555	0.000798971	-1383.72	0	1383.72	0
ANXA2	benign_fat > cancer_cancer	-1.08317	0.000783273	-1382.88	0	1382.88	0
ATIC	benign_fat > cancer_cancer	-0.855147	0.000618462	-1382.7	0	1382.7	0
SLC44A4	benign_epithelium > benign_fat	2.1217	0.00153765	1379.83	0	1379.83	0
ILF2	benign_fat > cancer_cancer	-0.750161	0.000543813	-1379.45	0	1379.45	0
SLC39A5	benign_epithelium > benign_fat	1.12385	0.000815165	1378.68	0	1378.68	0
GMDS	benign_fat > cancer_cancer	-1.29578	0.00093987	-1378.68	0	1378.68	0
PLN	benign_fat > benign_muscularis	-1.04067	0.000755831	-1376.86	0	1376.86	0
TUBA1C	benign_fat > cancer_cancer	-0.748958	0.000544313	-1375.97	0	1375.97	0
LGALS4	benign_epithelium > benign_fat	3.10515	0.00225721	1375.66	0	1375.66	0
SEC23B	benign_fat > cancer_cancer	-0.629504	0.00045785	-1374.91	0	1374.91	0
LRPPRC	benign_fat > cancer_cancer	-1.07287	0.000780457	-1374.68	0	1374.68	0
SOX9	benign_fat > cancer_cancer	-1.09574	0.000797332	-1374.26	0	1374.26	0
SORBS1	benign_muscularis > cancer_cancer	1.24309	0.000906168	1371.81	0	1371.81	0
PPA1	benign_fat > cancer_cancer	-0.789741	0.00057574	-1371.7	0	1371.7	0
CRLS1	benign_fat > cancer_cancer	-0.799347	0.000583	-1371.09	0	1371.09	0
RBM47	benign_epithelium > benign_fat	1.67338	0.0012206	1370.95	0	1370.95	0
PDLIM3	benign_fat > benign_muscularis	-0.920639	0.00067194	-1370.12	0	1370.12	0
PPDPF	benign_fat > cancer_cancer	-1.03072	0.000752321	-1370.05	0	1370.05	0
PAWR	benign_fat > cancer_cancer	-0.780216	0.000569562	-1369.85	0	1369.85	0
HSPB8	benign_epithelium > benign_muscularis	-1.20988	0.000883655	-1369.18	0	1369.18	0
C12orf75	benign_fat > cancer_cancer	-0.890422	0.000650579	-1368.66	0	1368.66	0
TKT	benign_fat > cancer_cancer	-0.862341	0.000630643	-1367.4	0	1367.4	0
PDHA1	benign_fat > cancer_cancer	-0.973347	0.000712155	-1366.76	0	1366.76	0
STK39	benign_fat > cancer_cancer	-0.884382	0.000647245	-1366.38	0	1366.38	0
NME1	benign_fat > cancer_cancer	-0.890038	0.0006521	-1364.88	0	1364.88	0
KRT19	benign_fat > cancer_cancer	-1.26873	0.000929873	-1364.41	0	1364.41	0
SPINT1	benign_fat > cancer_cancer	-1.05768	0.000775703	-1363.51	0	1363.51	0
ATP5F1B	benign_fat > cancer_cancer	-0.956039	0.000701251	-1363.33	0	1363.33	0
BICDL2	benign_epithelium > benign_muscularis	1.18623	0.000870319	1362.98	0	1362.98	0
MYO1A	benign_epithelium > cancer_cancer	1.02602	0.00075295	1362.67	0	1362.67	0
ITGA2	benign_fat > cancer_cancer	-0.616058	0.000452115	-1362.61	0	1362.61	0
CANT1	benign_fat > cancer_cancer	-0.97317	0.000714369	-1362.28	0	1362.28	0
STOML2	benign_fat > cancer_cancer	-0.855432	0.000628532	-1361	0	1361	0
CSRP1	benign_fat > benign_muscularis	-1.85297	0.00136185	-1360.63	0	1360.63	0
ELF3	benign_fat > cancer_cancer	-1.5611	0.00114788	-1359.99	0	1359.99	0
MAPK13	benign_fat > cancer_cancer	-0.85184	0.000626558	-1359.55	0	1359.55	0
STARD10	benign_fat > cancer_cancer	-1.3439	0.000988691	-1359.28	0	1359.28	0
SMYD2	benign_fat > cancer_cancer	-0.636649	0.000468384	-1359.25	0	1359.25	0
RAB3IP	benign_fat > cancer_cancer	-0.694777	0.000511547	-1358.19	0	1358.19	0
SYNPO2	benign_fat > benign_muscularis	-1.72152	0.00126836	-1357.27	0	1357.27	0
TRPM4	benign_epithelium > benign_fat	1.36543	0.001008	1354.6	0	1354.6	0
PHGR1	benign_epithelium > benign_muscularis	3.10049	0.00228929	1354.35	0	1354.35	0
NEXN	benign_muscularis > cancer_cancer	0.690945	0.000510264	1354.09	0	1354.09	0
DBI	benign_fat > cancer_cancer	-0.869378	0.000642134	-1353.89	0	1353.89	0
CDHR5	benign_epithelium > benign_stroma	1.25005	0.000923351	1353.82	0	1353.82	0
PHGR1	benign_epithelium > benign_fat	2.97714	0.00219968	1353.44	0	1353.44	0
RBM47	benign_epithelium > benign_muscularis	1.71793	0.00127032	1352.36	0	1352.36	0
MCM7	benign_fat > cancer_cancer	-1.11119	0.000821796	-1352.15	0	1352.15	0
TPD52	benign_fat > cancer_cancer	-1.1649	0.00086237	-1350.82	0	1350.82	0
ECHS1	benign_fat > cancer_cancer	-1.02335	0.000758302	-1349.53	0	1349.53	0
MPST	benign_fat > cancer_cancer	-0.927173	0.00068733	-1348.95	0	1348.95	0
CDHR5	benign_epithelium > benign_submucosa	1.18704	0.000880154	1348.67	0	1348.67	0
FAM3D	benign_epithelium > benign_muscularis	1.36082	0.00100918	1348.44	0	1348.44	0
DSG2	benign_fat > cancer_cancer	-1.14804	0.000851539	-1348.19	0	1348.19	0
TSTA3	benign_fat > cancer_cancer	-0.860489	0.00063826	-1348.18	0	1348.18	0
DDAH1	benign_fat > cancer_cancer	-0.911997	0.000676562	-1347.99	0	1347.99	0
SLC39A5	benign_epithelium > benign_muscularis	1.14353	0.000848372	1347.91	0	1347.91	0
LIMS2	benign_muscularis > cancer_cancer	1.11577	0.000828832	1346.2	0	1346.2	0
GOLM1	benign_fat > cancer_cancer	-1.09551	0.000814581	-1344.87	0	1344.87	0
PHLDA2	benign_fat > cancer_cancer	-0.638816	0.000475317	-1343.98	0	1343.98	0
EIF4EBP1	benign_fat > cancer_cancer	-0.698905	0.00052012	-1343.74	0	1343.74	0
HMGCS2	benign_epithelium > benign_muscularis	1.60859	0.00119768	1343.09	0	1343.09	0
AHCY	benign_fat > cancer_cancer	-1.04282	0.000776524	-1342.93	0	1342.93	0
TSPAN1	benign_epithelium > benign_fat	1.99997	0.0014893	1342.9	0	1342.9	0
SLC44A4	benign_epithelium > benign_muscularis	2.14875	0.0016003	1342.72	0	1342.72	0
FXYD6	benign_fat > benign_muscularis	-0.965607	0.000719225	-1342.57	0	1342.57	0
AP1S1	benign_fat > cancer_cancer	-0.849782	0.000633218	-1342.01	0	1342.01	0
SRI	benign_epithelium > benign_fat	1.43693	0.0010711	1341.55	0	1341.55	0
SYNM	benign_epithelium > benign_muscularis	-2.02602	0.00151063	-1341.17	0	1341.17	0
NOP16	benign_fat > cancer_cancer	-0.898415	0.000669905	-1341.11	0	1341.11	0
JPT2	benign_fat > cancer_cancer	-0.717259	0.000535143	-1340.31	0	1340.31	0
F11R	benign_fat > cancer_cancer	-0.785528	0.000587135	-1337.9	0	1337.9	0
ADAM33	benign_muscularis > cancer_cancer	0.724795	0.000541945	1337.39	0	1337.39	0
FDFT1	benign_fat > cancer_cancer	-0.823335	0.000615976	-1336.63	0	1336.63	0
IGF2BP2	benign_fat > cancer_cancer	-0.540078	0.000404181	-1336.23	0	1336.23	0
PDK4	benign_fat > cancer_cancer	1.00687	0.000753611	1336.07	0	1336.07	0
TSPAN8	benign_fat > cancer_cancer	-1.55175	0.00116162	-1335.85	0	1335.85	0
LMNB2	benign_fat > cancer_cancer	-0.893999	0.000669623	-1335.08	0	1335.08	0
MYLK	benign_fat > benign_muscularis	-2.06026	0.0015445	-1333.93	0	1333.93	0
HES1	benign_fat > cancer_cancer	-0.887405	0.000665282	-1333.88	0	1333.88	0
LGALS4	benign_fat > cancer_cancer	-1.7546	0.00131595	-1333.33	0	1333.33	0
CAPN5	benign_epithelium > benign_fat	1.21046	0.000908316	1332.65	0	1332.65	0
CCT3	benign_fat > cancer_cancer	-0.752204	0.000564554	-1332.39	0	1332.39	0
PREP	benign_fat > cancer_cancer	-0.697435	0.000523787	-1331.53	0	1331.53	0
PATJ	benign_fat > cancer_cancer	-1.02062	0.000767122	-1330.46	0	1330.46	0
LGALS4	benign_epithelium > benign_muscularis	3.12439	0.00234917	1330	0	1330	0
RTKN	benign_fat > cancer_cancer	-0.694053	0.000522089	-1329.38	0	1329.38	0
MYO10	benign_fat > cancer_cancer	-0.706395	0.000531547	-1328.94	0	1328.94	0
KIAA1522	benign_fat > cancer_cancer	-0.869938	0.000654705	-1328.75	0	1328.75	0
EEF1G	benign_fat > cancer_cancer	-1.19632	0.000901387	-1327.2	0	1327.2	0
LMOD1	benign_fat > benign_muscularis	-1.47917	0.00111569	-1325.79	0	1325.79	0
TRAP1	benign_fat > cancer_cancer	-0.908248	0.000685713	-1324.53	0	1324.53	0
ACTN1	benign_fat > benign_muscularis	-1.30536	0.000986166	-1323.67	0	1323.67	0
VDAC1	benign_fat > cancer_cancer	-0.795976	0.000601488	-1323.34	0	1323.34	0
LMO7	benign_fat > cancer_cancer	-0.736233	0.000556544	-1322.87	0	1322.87	0
ENOPH1	benign_fat > cancer_cancer	-0.586085	0.000443093	-1322.71	0	1322.71	0
TSPAN1	benign_epithelium > benign_muscularis	2.05016	0.00154998	1322.7	0	1322.7	0
CLDN7	benign_fat > cancer_cancer	-1.35624	0.00102548	-1322.53	0	1322.53	0
OAS1	benign_fat > cancer_cancer	-0.649584	0.000491173	-1322.52	0	1322.52	0
SIGMAR1	benign_fat > cancer_cancer	-0.675682	0.000511017	-1322.23	0	1322.23	0
JPT1	benign_fat > cancer_cancer	-0.544604	0.000412287	-1320.93	0	1320.93	0
RAB25	benign_fat > cancer_cancer	-1.08407	0.000820718	-1320.88	0	1320.88	0
FXYD3	benign_epithelium > benign_fat	2.66692	0.00201909	1320.85	0	1320.85	0
TSPAN3	benign_fat > cancer_cancer	-0.998595	0.000756343	-1320.29	0	1320.29	0
TUBB4B	benign_fat > cancer_cancer	-0.870094	0.00065912	-1320.08	0	1320.08	0
TBRG4	benign_fat > cancer_cancer	-0.727347	0.000551249	-1319.45	0	1319.45	0
PRELID3B	benign_fat > cancer_cancer	-0.796373	0.00060368	-1319.2	0	1319.2	0
RAPGEFL1	benign_epithelium > benign_fat	1.28123	0.000972209	1317.85	0	1317.85	0
TXNDC17	benign_fat > cancer_cancer	-0.622471	0.00047254	-1317.29	0	1317.29	0
WWC1	benign_fat > cancer_cancer	-0.460139	0.000349352	-1317.12	0	1317.12	0
UCK2	benign_fat > cancer_cancer	-0.614569	0.000466629	-1317.04	0	1317.04	0
ANXA3	benign_fat > cancer_cancer	-0.70005	0.000531653	-1316.74	0	1316.74	0
S100P	benign_fat > cancer_cancer	-1.24104	0.000942852	-1316.26	0	1316.26	0
HACD3	benign_fat > cancer_cancer	-0.711326	0.000540459	-1316.15	0	1316.15	0
ENTPD6	benign_fat > cancer_cancer	-0.892383	0.000678746	-1314.75	0	1314.75	0
CLDN12	benign_fat > cancer_cancer	-0.661146	0.000502904	-1314.66	0	1314.66	0
ITGB4	benign_fat > cancer_cancer	-1.02552	0.000780949	-1313.17	0	1313.17	0
ACSS2	benign_epithelium > benign_fat	1.20123	0.000914885	1312.98	0	1312.98	0
TRIM2	benign_fat > cancer_cancer	-0.953207	0.000726112	-1312.76	0	1312.76	0
COA3	benign_fat > cancer_cancer	-0.794728	0.000605771	-1311.93	0	1311.93	0
TUBA4A	benign_fat > cancer_cancer	-0.667043	0.000508804	-1311	0	1311	0
PDIA4	benign_fat > cancer_cancer	-0.575404	0.000438914	-1310.97	0	1310.97	0
TNS1	benign_epithelium > benign_muscularis	-1.74186	0.00132966	-1310.01	0	1310.01	0
PLEKHJ1	benign_fat > cancer_cancer	-0.820271	0.000626218	-1309.88	0	1309.88	0
DDX21	benign_fat > cancer_cancer	-0.762474	0.000582205	-1309.63	0	1309.63	0
SLC1A5	benign_fat > cancer_cancer	-0.81642	0.000623787	-1308.81	0	1308.81	0
ATP2B4	benign_muscularis > cancer_cancer	0.828264	0.000633733	1306.96	0	1306.96	0
FAM136A	benign_fat > cancer_cancer	-0.58328	0.000446563	-1306.16	0	1306.16	0
TMEM63A	benign_fat > cancer_cancer	-1.02082	0.000781678	-1305.94	0	1305.94	0
LAD1	benign_fat > cancer_cancer	-1.03938	0.000796582	-1304.79	0	1304.79	0
FLNA	benign_fat > benign_muscularis	-1.64884	0.00126368	-1304.79	0	1304.79	0
EHF	benign_fat > cancer_cancer	-1.01697	0.000779607	-1304.46	0	1304.46	0
CCT4	benign_fat > cancer_cancer	-0.585625	0.000449321	-1303.36	0	1303.36	0
HSPB6	benign_epithelium > benign_muscularis	-1.54711	0.00118932	-1300.83	0	1300.83	0
MYO19	benign_fat > cancer_cancer	-0.67291	0.000517352	-1300.68	0	1300.68	0
FCGBP	benign_epithelium > cancer_cancer	2.5504	0.00196145	1300.27	0	1300.27	0
C7	benign_fat > cancer_cancer	0.568363	0.000437175	1300.08	0	1300.08	0
MYO1D	benign_fat > cancer_cancer	-0.819597	0.00063085	-1299.19	0	1299.19	0
SIAE	benign_epithelium > benign_fat	1.26473	0.000973532	1299.12	0	1299.12	0
FCGBP	benign_epithelium > benign_stroma	3.4159	0.00263058	1298.53	0	1298.53	0
LLGL2	benign_fat > cancer_cancer	-1.00569	0.000775241	-1297.26	0	1297.26	0
FDPS	benign_fat > cancer_cancer	-0.596847	0.000460346	-1296.52	0	1296.52	0
PRPF19	benign_fat > cancer_cancer	-0.708769	0.000546933	-1295.9	0	1295.9	0
CNN1	benign_epithelium > benign_muscularis	-2.39742	0.00185016	-1295.79	0	1295.79	0
MACC1	benign_fat > cancer_cancer	-0.803586	0.00062019	-1295.71	0	1295.71	0
RAPGEFL1	benign_epithelium > benign_muscularis	1.311	0.00101182	1295.69	0	1295.69	0
HMGA1	benign_fat > cancer_cancer	-0.837021	0.000646434	-1294.83	0	1294.83	0
DKC1	benign_fat > cancer_cancer	-0.819843	0.000633207	-1294.75	0	1294.75	0
HIST1H1B	benign_fat > cancer_cancer	-1.33692	0.0010331	-1294.09	0	1294.09	0
GPRC5A	benign_fat > cancer_cancer	-1.07387	0.000830173	-1293.54	0	1293.54	0
FBL	benign_fat > cancer_cancer	-0.870096	0.000672657	-1293.52	0	1293.52	0
BAIAP2L1	benign_fat > cancer_cancer	-0.932974	0.000721272	-1293.51	0	1293.51	0
MYH11	benign_fat > benign_muscularis	-2.39459	0.00185142	-1293.38	0	1293.38	0
CERS6	benign_fat > cancer_cancer	-0.834607	0.000645441	-1293.08	0	1293.08	0
TNXB	benign_submucosa > cancer_cancer	1.40827	0.00108955	1292.53	0	1292.53	0
ABHD11	benign_fat > cancer_cancer	-0.737204	0.000570374	-1292.49	0	1292.49	0
PPM1G	benign_fat > cancer_cancer	-0.663197	0.000514106	-1290	0	1290	0
AGR2	benign_fat > cancer_cancer	-1.68325	0.00130541	-1289.45	0	1289.45	0
TFF3	benign_fat > cancer_cancer	-1.72772	0.00134138	-1288.02	0	1288.02	0
EPS8L2	benign_fat > cancer_cancer	-0.884605	0.000686917	-1287.79	0	1287.79	0
NUP37	benign_fat > cancer_cancer	-0.449422	0.000348992	-1287.77	0	1287.77	0
CLDN7	benign_epithelium > benign_fat	2.26494	0.00175898	1287.64	0	1287.64	0
AMN	benign_epithelium > cancer_cancer	1.10509	0.000858292	1287.54	0	1287.54	0
DES	benign_fat > benign_muscularis	-2.81285	0.00218475	-1287.49	0	1287.49	0
TMEM54	benign_epithelium > benign_fat	1.79357	0.00139328	1287.3	0	1287.3	0
MYH14	benign_fat > cancer_cancer	-1.2213	0.000949034	-1286.88	0	1286.88	0
POLD2	benign_fat > cancer_cancer	-0.796341	0.000619311	-1285.85	0	1285.85	0
PYCR1	benign_fat > cancer_cancer	-0.660988	0.000514585	-1284.51	0	1284.51	0
RBM47	benign_fat > cancer_cancer	-0.9135	0.000711608	-1283.71	0	1283.71	0
MGST2	benign_fat > cancer_cancer	-0.798822	0.000622297	-1283.67	0	1283.67	0
SLC2A1	benign_fat > cancer_cancer	-0.805238	0.00062743	-1283.39	0	1283.39	0
PRDX5	benign_fat > cancer_cancer	-0.902724	0.000704558	-1281.26	0	1281.26	0
CD2AP	benign_epithelium > benign_fat	1.50905	0.001178	1281.03	0	1281.03	0
CMTM4	benign_fat > cancer_cancer	-0.626272	0.000488902	-1280.98	0	1280.98	0
FXYD3	benign_epithelium > benign_muscularis	2.68859	0.00210135	1279.46	0	1279.46	0
SNRPF	benign_fat > cancer_cancer	-0.58373	0.000456542	-1278.59	0	1278.59	0
TTLL12	benign_fat > cancer_cancer	-0.576278	0.000450839	-1278.23	0	1278.23	0
BZW2	benign_fat > cancer_cancer	-0.726066	0.000568247	-1277.73	0	1277.73	0
TMEM141	benign_fat > cancer_cancer	-1.00549	0.000786977	-1277.66	0	1277.66	0
RRM1	benign_fat > cancer_cancer	-0.616064	0.000482468	-1276.9	0	1276.9	0
ACTG2	benign_epithelium > benign_muscularis	-2.73961	0.00214707	-1275.98	0	1275.98	0
PGAM5	benign_fat > cancer_cancer	-0.593777	0.000465455	-1275.69	0	1275.69	0
LFNG	benign_fat > cancer_cancer	-0.66407	0.000520647	-1275.47	0	1275.47	0
ACTN1	benign_fat > cancer_cancer	-0.895576	0.000702366	-1275.08	0	1275.08	0
ECT2	benign_fat > cancer_cancer	-0.716016	0.000561581	-1275	0	1275	0
ERBB3	benign_fat > cancer_cancer	-0.820294	0.000643455	-1274.83	0	1274.83	0
SFN	benign_fat > cancer_cancer	-0.965616	0.000757693	-1274.42	0	1274.42	0
CRYAB	benign_epithelium > benign_muscularis	-1.43176	0.00112388	-1273.94	0	1273.94	0
HELLS	benign_fat > cancer_cancer	-0.83733	0.000657294	-1273.9	0	1273.9	0
FXYD6	benign_muscularis > cancer_cancer	0.828938	0.000650854	1273.62	0	1273.62	0
CCT2	benign_fat > cancer_cancer	-0.512143	0.000402228	-1273.26	0	1273.26	0
DDR1	benign_fat > cancer_cancer	-0.845436	0.000664171	-1272.92	0	1272.92	0
ITGA6	benign_fat > cancer_cancer	-1.02923	0.000808604	-1272.85	0	1272.85	0
FXYD3	benign_fat > cancer_cancer	-1.49782	0.00117713	-1272.43	0	1272.43	0
HSD11B2	benign_epithelium > inter	1.90631	0.0014988	1271.89	0	1271.89	0
CAPN5	benign_epithelium > benign_muscularis	1.20132	0.000945318	1270.81	0	1270.81	0
SYNPO2	benign_epithelium > benign_muscularis	-2.04867	0.00161265	-1270.37	0	1270.37	0
H2AFX	benign_fat > cancer_cancer	-0.552957	0.00043531	-1270.26	0	1270.26	0
FERMT1	benign_fat > cancer_cancer	-1.01933	0.000802487	-1270.21	0	1270.21	0
GCHFR	benign_fat > cancer_cancer	-0.517542	0.00040772	-1269.36	0	1269.36	0
PLPP2	benign_fat > cancer_cancer	-0.774568	0.000610317	-1269.12	0	1269.12	0
BRI3BP	benign_fat > cancer_cancer	-0.814225	0.000641723	-1268.81	0	1268.81	0
ABHD17C	benign_fat > cancer_cancer	-0.771579	0.00060814	-1268.75	0	1268.75	0
NOP2	benign_fat > cancer_cancer	-0.517428	0.000407835	-1268.72	0	1268.72	0
GALE	benign_fat > cancer_cancer	-0.634621	0.000500549	-1267.85	0	1267.85	0
TFF3	benign_epithelium > benign_fat	2.91695	0.00230082	1267.79	0	1267.79	0
SHROOM3	benign_fat > cancer_cancer	-0.774927	0.000611395	-1267.47	0	1267.47	0
SERINC5	benign_fat > cancer_cancer	-0.682883	0.000538859	-1267.28	0	1267.28	0
PLN	benign_epithelium > benign_muscularis	-1.21697	0.000960998	-1266.36	0	1266.36	0
USH1C	benign_fat > cancer_cancer	-0.83882	0.000662435	-1266.27	0	1266.27	0
VIL1	benign_fat > cancer_cancer	-1.1254	0.000888862	-1266.12	0	1266.12	0
CLDN7	benign_epithelium > benign_muscularis	2.31709	0.00183064	1265.73	0	1265.73	0
SRI	benign_fat > cancer_cancer	-0.790277	0.000624449	-1265.56	0	1265.56	0
CEBPG	benign_fat > cancer_cancer	-0.479251	0.000378703	-1265.5	0	1265.5	0
WDR34	benign_fat > cancer_cancer	-0.647387	0.000511644	-1265.31	0	1265.31	0
TOMM34	benign_fat > cancer_cancer	-0.51329	0.00040577	-1264.98	0	1264.98	0
ERBB2	benign_fat > cancer_cancer	-0.774626	0.000612531	-1264.63	0	1264.63	0
INCENP	benign_fat > cancer_cancer	-0.447174	0.000353708	-1264.25	0	1264.25	0
GOLM1	benign_epithelium > benign_fat	1.76594	0.00139722	1263.89	0	1263.89	0
RHPN2	benign_fat > cancer_cancer	-0.728836	0.000576731	-1263.73	0	1263.73	0
GSS	benign_fat > cancer_cancer	-0.716857	0.000567487	-1263.21	0	1263.21	0
HOXB6	benign_fat > cancer_cancer	-0.873034	0.000691532	-1262.46	0	1262.46	0
TMEM238	benign_fat > cancer_cancer	-1.05584	0.000836738	-1261.85	0	1261.85	0
TPM1	benign_fat > benign_muscularis	-1.49275	0.00118315	-1261.68	0	1261.68	0
GPX2	benign_fat > cancer_cancer	-1.30562	0.00103483	-1261.68	0	1261.68	0
CSE1L	benign_fat > cancer_cancer	-0.552019	0.000438248	-1259.61	0	1259.61	0
POF1B	benign_fat > cancer_cancer	-0.998085	0.000792508	-1259.4	0	1259.4	0
TRPM4	benign_epithelium > benign_muscularis	1.32087	0.00104906	1259.1	0	1259.1	0
FLNA	benign_epithelium > benign_muscularis	-2.02133	0.0016067	-1258.06	0	1258.06	0
ACSS2	benign_epithelium > benign_muscularis	1.1978	0.000952155	1257.99	0	1257.99	0
TNC	benign_fat > benign_muscularis	-1.39755	0.00111097	-1257.95	0	1257.95	0
ARL6IP1	benign_fat > cancer_cancer	-0.530805	0.000421983	-1257.88	0	1257.88	0
CLUH	benign_fat > cancer_cancer	-0.788208	0.000626723	-1257.66	0	1257.66	0
SLC9A3R1	benign_fat > cancer_cancer	-0.68006	0.000541031	-1256.97	0	1256.97	0
STEAP3	benign_fat > cancer_cancer	-0.408799	0.000325411	-1256.25	0	1256.25	0
LSM5	benign_fat > cancer_cancer	-0.602377	0.000479915	-1255.17	0	1255.17	0
UCHL3	benign_fat > cancer_cancer	-0.689831	0.00054978	-1254.74	0	1254.74	0
DCTPP1	benign_fat > cancer_cancer	-0.700315	0.000558175	-1254.65	0	1254.65	0
TFCP2L1	benign_epithelium > inter	1.10378	0.000880331	1253.83	0	1253.83	0
AP1S3	benign_fat > cancer_cancer	-0.381443	0.000304447	-1252.9	0	1252.9	0
SNTB1	benign_fat > cancer_cancer	-0.63428	0.000506262	-1252.87	0	1252.87	0
S100A14	benign_fat > cancer_cancer	-1.06086	0.000847239	-1252.14	0	1252.14	0
TMEM54	benign_fat > cancer_cancer	-1.01667	0.000812281	-1251.62	0	1251.62	0
NR2F6	benign_fat > cancer_cancer	-0.585925	0.000468242	-1251.33	0	1251.33	0
TMPO	benign_fat > cancer_cancer	-0.596963	0.000477129	-1251.16	0	1251.16	0
RASSF6	benign_fat > cancer_cancer	-0.331988	0.000265391	-1250.94	0	1250.94	0
C19orf48	benign_fat > cancer_cancer	-0.790681	0.000632128	-1250.82	0	1250.82	0
TRIM29	benign_fat > cancer_cancer	-0.644282	0.000515122	-1250.74	0	1250.74	0
PAFAH1B3	benign_fat > cancer_cancer	-0.670471	0.000536268	-1250.26	0	1250.26	0
MARVELD3	benign_epithelium > benign_fat	0.890821	0.000712934	1249.51	0	1249.51	0
REPIN1	benign_fat > cancer_cancer	-0.744536	0.000595994	-1249.23	0	1249.23	0
PDLIM7	benign_fat > benign_muscularis	-1.11602	0.000893504	-1249.03	0	1249.03	0
NFE2L3	benign_fat > cancer_cancer	-0.515902	0.000413104	-1248.84	0	1248.84	0
LMNB1	benign_fat > cancer_cancer	-0.827374	0.000662546	-1248.78	0	1248.78	0
FBXO32	benign_fat > benign_muscularis	-1.14574	0.000917825	-1248.32	0	1248.32	0
NUDT15	benign_fat > cancer_cancer	-0.503229	0.000403457	-1247.29	0	1247.29	0
FAM83H	benign_fat > cancer_cancer	-0.870675	0.000698144	-1247.13	0	1247.13	0
MCM6	benign_fat > cancer_cancer	-0.54404	0.000436272	-1247.02	0	1247.02	0
NEXN	benign_fat > benign_muscularis	-0.702932	0.000563867	-1246.63	0	1246.63	0
TOM1L1	benign_fat > cancer_cancer	-0.692077	0.000555193	-1246.55	0	1246.55	0
C19orf33	benign_fat > cancer_cancer	-1.06257	0.000852974	-1245.72	0	1245.72	0
RAB15	benign_fat > cancer_cancer	-0.707044	0.00056758	-1245.72	0	1245.72	0
RBPMS	benign_fat > benign_muscularis	-1.07159	0.000860608	-1245.16	0	1245.16	0
DSC2	benign_fat > cancer_cancer	-0.628078	0.000504762	-1244.31	0	1244.31	0
MISP	benign_fat > cancer_cancer	-1.0492	0.000843218	-1244.28	0	1244.28	0
RUVBL2	benign_fat > cancer_cancer	-0.481484	0.000386968	-1244.25	0	1244.25	0
SPR	benign_fat > cancer_cancer	-0.561553	0.000451581	-1243.53	0	1243.53	0
RASSF7	benign_fat > cancer_cancer	-0.565362	0.000454881	-1242.88	0	1242.88	0
HMBS	benign_fat > cancer_cancer	-0.411935	0.000331513	-1242.59	0	1242.59	0
MARVELD3	benign_epithelium > benign_muscularis	0.921767	0.000741977	1242.31	0	1242.31	0
CASP6	benign_fat > cancer_cancer	-0.510326	0.000410888	-1242.01	0	1242.01	0
NPM3	benign_fat > cancer_cancer	-0.535051	0.000430991	-1241.44	0	1241.44	0
TOP2A	benign_fat > cancer_cancer	-0.801606	0.000645738	-1241.38	0	1241.38	0
GGCT	benign_fat > cancer_cancer	-0.667706	0.000538052	-1240.97	0	1240.97	0
MSRB3	benign_fat > benign_muscularis	-0.814568	0.000656645	-1240.5	0	1240.5	0
GALNT7	benign_fat > cancer_cancer	-0.657432	0.000530626	-1238.98	0	1238.98	0
DES	benign_epithelium > benign_muscularis	-3.43985	0.00277776	-1238.35	0	1238.35	0
ATP1A1	benign_fat > cancer_cancer	-0.810768	0.000654751	-1238.28	0	1238.28	0
IDH1	benign_fat > cancer_cancer	-0.59375	0.000479646	-1237.89	0	1237.89	0
ETHE1	benign_fat > cancer_cancer	-0.782478	0.000632504	-1237.11	0	1237.11	0
MAL2	benign_fat > cancer_cancer	-0.948514	0.000766992	-1236.67	0	1236.67	0
MSRB3	benign_muscularis > cancer_cancer	0.734627	0.000594221	1236.29	0	1236.29	0
EFNA1	benign_fat > cancer_cancer	-0.670031	0.000542454	-1235.19	0	1235.19	0
SERINC2	benign_fat > cancer_cancer	-0.773716	0.000626568	-1234.85	0	1234.85	0
FAM83E	benign_epithelium > benign_stroma	1.05469	0.000854196	1234.71	0	1234.71	0
PSMD14	benign_fat > cancer_cancer	-0.357631	0.00028969	-1234.53	0	1234.53	0
GPR35	benign_fat > cancer_cancer	-0.722509	0.000585271	-1234.49	0	1234.49	0
LRP8	benign_fat > cancer_cancer	-0.393338	0.000318635	-1234.45	0	1234.45	0
AACS	benign_fat > cancer_cancer	-0.477412	0.000386743	-1234.44	0	1234.44	0
ABCC3	benign_epithelium > benign_fat	1.1399	0.000923714	1234.04	0	1234.04	0
NDFIP2	benign_fat > cancer_cancer	-0.723885	0.000586616	-1234	0	1234	0
LMOD1	benign_epithelium > benign_muscularis	-1.74917	0.00141852	-1233.09	0	1233.09	0
MYO5B	benign_fat > cancer_cancer	-0.737959	0.000598843	-1232.31	0	1232.31	0
ATP2B4	benign_epithelium > benign_muscularis	-1.09697	0.000890399	-1232	0	1232	0
LAMB3	benign_fat > cancer_cancer	-0.587732	0.000477368	-1231.19	0	1231.19	0
HES6	benign_fat > cancer_cancer	-0.808775	0.000657036	-1230.94	0	1230.94	0
PDLIM3	benign_muscularis > cancer_cancer	0.748398	0.000608065	1230.78	0	1230.78	0
PKP3	benign_fat > cancer_cancer	-0.849039	0.000690123	-1230.27	0	1230.27	0
CALML4	benign_fat > cancer_cancer	-0.719259	0.000584727	-1230.08	0	1230.08	0
MKI67	benign_fat > cancer_cancer	-0.854042	0.000694331	-1230.02	0	1230.02	0
SELENOI	benign_fat > cancer_cancer	-0.389865	0.000316997	-1229.87	0	1229.87	0
OCLN	benign_fat > cancer_cancer	-0.6123	0.000497881	-1229.81	0	1229.81	0
MYO7B	benign_epithelium > benign_fat	1.3308	0.00108231	1229.6	0	1229.6	0
MUC13	benign_fat > cancer_cancer	-1.14146	0.000928399	-1229.49	0	1229.49	0
ABCC3	benign_fat > cancer_cancer	-0.661823	0.000538525	-1228.96	0	1228.96	0
SMAGP	benign_fat > cancer_cancer	-0.743597	0.000605114	-1228.85	0	1228.85	0
NCAPD2	benign_fat > cancer_cancer	-0.540345	0.000439761	-1228.72	0	1228.72	0
KCNN4	benign_fat > cancer_cancer	-0.606032	0.000493322	-1228.47	0	1228.47	0
POC1B	benign_fat > cancer_cancer	-0.423941	0.000345109	-1228.43	0	1228.43	0
SRI	benign_epithelium > benign_muscularis	1.36925	0.00111473	1228.32	0	1228.32	0
HMGCS1	benign_fat > cancer_cancer	-0.507415	0.000413114	-1228.27	0	1228.27	0
TYMS	benign_fat > cancer_cancer	-0.771135	0.000627919	-1228.08	0	1228.08	0
EBP	benign_fat > cancer_cancer	-0.707114	0.000575924	-1227.79	0	1227.79	0
GPSM2	benign_fat > cancer_cancer	-0.698662	0.000569081	-1227.7	0	1227.7	0
AKAP1	benign_fat > cancer_cancer	-1.04919	0.0008546	-1227.7	0	1227.7	0
MET	benign_fat > cancer_cancer	-0.71613	0.000583371	-1227.57	0	1227.57	0
MCCC2	benign_fat > cancer_cancer	-0.675445	0.000550233	-1227.56	0	1227.56	0
DHCR24	benign_fat > cancer_cancer	-0.749207	0.000610469	-1227.27	0	1227.27	0
MYO1A	benign_epithelium > inter	1.29041	0.00105149	1227.22	0	1227.22	0
LIG1	benign_fat > cancer_cancer	-0.560644	0.000456947	-1226.94	0	1226.94	0
H2AFZ	benign_fat > cancer_cancer	-0.631165	0.000514529	-1226.68	0	1226.68	0
SELENBP1	benign_epithelium > benign_fat	1.63138	0.00132996	1226.64	0	1226.64	0
SH2D3A	benign_fat > cancer_cancer	-0.407411	0.000332396	-1225.68	0	1225.68	0
STXBP6	benign_fat > cancer_cancer	-0.653017	0.000532851	-1225.52	0	1225.52	0
ESRP1	benign_fat > cancer_cancer	-0.891971	0.000728026	-1225.19	0	1225.19	0
LGALS3	benign_epithelium > benign_fat	1.98731	0.00162275	1224.66	0	1224.66	0
ELF3	benign_epithelium > benign_fat	2.41084	0.00196892	1224.45	0	1224.45	0
CLDN3	benign_fat > cancer_cancer	-1.08843	0.000889063	-1224.24	0	1224.24	0
TSTD1	benign_fat > cancer_cancer	-0.612505	0.000500392	-1224.05	0	1224.05	0
TNS1	benign_fat > benign_muscularis	-1.27954	0.00104579	-1223.51	0	1223.51	0
SULT1B1	benign_epithelium > inter	0.782937	0.000640266	1222.83	0	1222.83	0
HMGCR	benign_fat > cancer_cancer	-0.537421	0.00043952	-1222.74	0	1222.74	0
EZH2	benign_fat > cancer_cancer	-0.558516	0.000456893	-1222.42	0	1222.42	0
LIMS2	benign_fat > benign_muscularis	-1.1196	0.0009159	-1222.4	0	1222.4	0
PROX1	benign_fat > cancer_cancer	-0.703764	0.00057608	-1221.64	0	1221.64	0
ACSL5	benign_fat > cancer_cancer	-0.99242	0.000812463	-1221.5	0	1221.5	0
HINT1	benign_fat > cancer_cancer	-0.559177	0.00045786	-1221.28	0	1221.28	0
FAM83E	benign_epithelium > benign_submucosa	0.993897	0.000814217	1220.68	0	1220.68	0
CAV1	benign_muscularis > cancer_cancer	0.759794	0.000622574	1220.41	0	1220.41	0
PLAUR	benign_fat > cancer_cancer	-0.815967	0.000668824	-1220	0	1220	0
TESC	benign_fat > cancer_cancer	-0.741157	0.000607601	-1219.81	0	1219.81	0
LAMC2	benign_fat > cancer_cancer	-0.524689	0.000430158	-1219.76	0	1219.76	0
EPS8L3	benign_epithelium > benign_fat	1.58494	0.00130073	1218.5	0	1218.5	0
SIAE	benign_epithelium > benign_muscularis	1.23434	0.00101319	1218.27	0	1218.27	0
CDHR5	benign_epithelium > inter	1.17127	0.000961467	1218.21	0	1218.21	0
CRB3	benign_fat > cancer_cancer	-0.509469	0.000418377	-1217.73	0	1217.73	0
ACAT2	benign_fat > cancer_cancer	-0.490368	0.000402728	-1217.62	0	1217.62	0
ACTL6A	benign_fat > cancer_cancer	-0.426328	0.000350314	-1216.99	0	1216.99	0
SMC2	benign_fat > cancer_cancer	-0.438616	0.000360477	-1216.77	0	1216.77	0
AMN	benign_epithelium > inter	1.45814	0.0011986	1216.53	0	1216.53	0
MCM4	benign_fat > cancer_cancer	-0.840948	0.000691501	-1216.12	0	1216.12	0
PUS7	benign_fat > cancer_cancer	-0.504366	0.000414793	-1215.95	0	1215.95	0
CDC42BPG	benign_fat > cancer_cancer	-0.38534	0.000316928	-1215.86	0	1215.86	0
ZNF511	benign_fat > cancer_cancer	-0.477157	0.00039258	-1215.44	0	1215.44	0
MSMO1	benign_fat > cancer_cancer	-0.362325	0.000298104	-1215.43	0	1215.43	0
STRBP	benign_fat > cancer_cancer	-0.710382	0.000584838	-1214.67	0	1214.67	0
FCGBP	benign_epithelium > benign_submucosa	3.04543	0.00250746	1214.55	0	1214.55	0
ADAP1	benign_fat > cancer_cancer	-0.534273	0.000439928	-1214.45	0	1214.45	0
WDR12	benign_fat > cancer_cancer	-0.341058	0.000281031	-1213.59	0	1213.59	0
NT5C3A	benign_fat > cancer_cancer	-0.346193	0.000285308	-1213.4	0	1213.4	0
ASL	benign_fat > cancer_cancer	-0.617357	0.000508904	-1213.11	0	1213.11	0
CDCP1	benign_fat > cancer_cancer	-0.424358	0.000349969	-1212.56	0	1212.56	0
GALNT3	benign_fat > cancer_cancer	-0.792977	0.000654241	-1212.06	0	1212.06	0
CHRDL2	benign_muscularis > cancer_cancer	0.662048	0.00054639	1211.68	0	1211.68	0
MYH11	benign_epithelium > benign_muscularis	-2.85146	0.00235396	-1211.35	0	1211.35	0
NCAPG2	benign_fat > cancer_cancer	-0.497739	0.000410972	-1211.13	0	1211.13	0
ETV4	benign_fat > cancer_cancer	-0.752334	0.000621426	-1210.66	0	1210.66	0
ODC1	benign_fat > cancer_cancer	-0.588634	0.000486353	-1210.3	0	1210.3	0
STAP2	benign_epithelium > benign_fat	1.12891	0.000932751	1210.3	0	1210.3	0
AKAP12	benign_muscularis > cancer_cancer	0.980653	0.000810299	1210.24	0	1210.24	0
CDH1	benign_fat > cancer_cancer	-0.809143	0.00066875	-1209.93	0	1209.93	0
MYL9	benign_epithelium > benign_muscularis	-2.80475	0.0023186	-1209.67	0	1209.67	0
MSRB3	benign_epithelium > benign_muscularis	-1.00975	0.000834881	-1209.46	0	1209.46	0
CGN	benign_epithelium > benign_fat	1.24446	0.00102898	1209.41	0	1209.41	0
PPAT	benign_fat > cancer_cancer	-0.304014	0.000251418	-1209.2	0	1209.2	0
MYO7B	benign_epithelium > benign_muscularis	1.36201	0.0011264	1209.17	0	1209.17	0
ANKRD22	benign_fat > cancer_cancer	-0.321139	0.000265606	-1209.08	0	1209.08	0
LRATD2	benign_fat > cancer_cancer	-0.486736	0.000402856	-1208.21	0	1208.21	0
SEMA4G	benign_epithelium > benign_fat	0.735202	0.000608569	1208.08	0	1208.08	0
EEF1AKMT4	benign_fat > cancer_cancer	-0.261631	0.000216579	-1208.01	0	1208.01	0
CYP3A5	benign_epithelium > benign_fat	1.00157	0.000829197	1207.88	0	1207.88	0
TACC3	benign_fat > cancer_cancer	-0.532267	0.000440716	-1207.73	0	1207.73	0
POLR1B	benign_fat > cancer_cancer	-0.434442	0.000359756	-1207.6	0	1207.6	0
VRK1	benign_fat > cancer_cancer	-0.528876	0.000438031	-1207.39	0	1207.39	0
SLC37A1	benign_fat > cancer_cancer	-0.549434	0.000455307	-1206.73	0	1206.73	0
CCDC34	benign_fat > cancer_cancer	-0.325928	0.000270115	-1206.63	0	1206.63	0
SHMT2	benign_fat > cancer_cancer	-0.412077	0.000341517	-1206.61	0	1206.61	0
PCNA	benign_fat > cancer_cancer	-0.505476	0.000419021	-1206.33	0	1206.33	0
SNRPE	benign_fat > cancer_cancer	-0.406848	0.000337328	-1206.09	0	1206.09	0
C6orf132	benign_fat > cancer_cancer	-0.451794	0.00037462	-1206.01	0	1206.01	0
CGN	benign_epithelium > benign_muscularis	1.29058	0.0010709	1205.13	0	1205.13	0
NECTIN1	benign_fat > cancer_cancer	-0.425119	0.000352789	-1205.02	0	1205.02	0
ELF3	benign_epithelium > benign_muscularis	2.4689	0.00204913	1204.85	0	1204.85	0
RCC1	benign_fat > cancer_cancer	-0.428726	0.000355888	-1204.66	0	1204.66	0
MZT1	benign_fat > cancer_cancer	-0.397024	0.000329596	-1204.58	0	1204.58	0
ACP1	benign_fat > cancer_cancer	-0.319433	0.000265232	-1204.35	0	1204.35	0
GALNT6	benign_fat > cancer_cancer	-0.311457	0.000258623	-1204.29	0	1204.29	0
MAP7	benign_fat > cancer_cancer	-0.70516	0.000585674	-1204.01	0	1204.01	0
EXOSC5	benign_fat > cancer_cancer	-0.329698	0.000273896	-1203.74	0	1203.74	0
CYP3A5	benign_epithelium > benign_muscularis	1.03879	0.000862984	1203.72	0	1203.72	0
HK2	benign_fat > cancer_cancer	-0.49429	0.00041072	-1203.47	0	1203.47	0
CXADR	benign_fat > cancer_cancer	-0.379498	0.000315361	-1203.38	0	1203.38	0
TNC	benign_epithelium > benign_muscularis	-1.69886	0.00141254	-1202.69	0	1202.69	0
ABCC3	benign_epithelium > benign_muscularis	1.15609	0.000961346	1202.57	0	1202.57	0
SLC22A18	benign_fat > cancer_cancer	-0.452865	0.000376612	-1202.47	0	1202.47	0
UBE2C	benign_fat > cancer_cancer	-0.581013	0.000483311	-1202.15	0	1202.15	0
GNPNAT1	benign_fat > cancer_cancer	-0.45659	0.000379815	-1202.14	0	1202.14	0
SORBS1	benign_epithelium > benign_muscularis	-1.53036	0.00127317	-1202.01	0	1202.01	0
MRVI1	benign_fat > benign_muscularis	-0.733446	0.000610421	-1201.54	0	1201.54	0
NANS	benign_fat > cancer_cancer	-0.667164	0.000555353	-1201.33	0	1201.33	0
SAPCD2	benign_fat > cancer_cancer	-0.477718	0.000397973	-1200.38	0	1200.38	0
EPHB3	benign_fat > cancer_cancer	-1.08651	0.000905676	-1199.66	0	1199.66	0
BIRC5	benign_fat > cancer_cancer	-0.396736	0.000330755	-1199.48	0	1199.48	0
CCNB1	benign_fat > cancer_cancer	-0.650385	0.000542423	-1199.04	0	1199.04	0
GATA6	benign_fat > cancer_cancer	-0.548501	0.000457542	-1198.8	0	1198.8	0
PSPH	benign_fat > cancer_cancer	-0.383606	0.000319995	-1198.79	0	1198.79	0
SORD	benign_fat > cancer_cancer	-0.591837	0.000493743	-1198.67	0	1198.67	0
AMACR	benign_fat > cancer_cancer	-0.709775	0.000592152	-1198.64	0	1198.64	0
RRM2	benign_fat > cancer_cancer	-0.506521	0.000422774	-1198.09	0	1198.09	0
PODXL2	benign_fat > cancer_cancer	-0.540895	0.000451497	-1198	0	1198	0
PTPN3	benign_fat > cancer_cancer	-0.60589	0.000505757	-1197.99	0	1197.99	0
ARHGEF5	benign_fat > cancer_cancer	-0.468024	0.000390874	-1197.38	0	1197.38	0
RASEF	benign_fat > cancer_cancer	-0.41259	0.000344628	-1197.2	0	1197.2	0
ATP8B1	benign_epithelium > benign_fat	1.69658	0.00141715	1197.18	0	1197.18	0
DSTN	benign_fat > benign_muscularis	-1.32179	0.00110463	-1196.59	0	1196.59	0
NDC1	benign_fat > cancer_cancer	-0.496816	0.000415266	-1196.38	0	1196.38	0
EPS8L3	benign_epithelium > benign_muscularis	1.61926	0.00135372	1196.15	0	1196.15	0
PRELID2	benign_fat > cancer_cancer	-0.633384	0.000529573	-1196.03	0	1196.03	0
RAB11FIP4	benign_fat > cancer_cancer	-0.522329	0.00043673	-1196	0	1196	0
STAP2	benign_epithelium > benign_muscularis	1.16074	0.000970749	1195.71	0	1195.71	0
NQO1	benign_fat > cancer_cancer	-0.792776	0.000663213	-1195.36	0	1195.36	0
SPARCL1	benign_muscularis > cancer_cancer	1.2326	0.00103135	1195.13	0	1195.13	0
GSDMB	benign_fat > cancer_cancer	-0.718098	0.000600864	-1195.11	0	1195.11	0
SLC7A1	benign_fat > cancer_cancer	-0.583731	0.000488482	-1194.99	0	1194.99	0
PLEK2	benign_fat > cancer_cancer	-0.53797	0.000450232	-1194.87	0	1194.87	0
RGS5	benign_muscularis > cancer_cancer	1.01414	0.000848794	1194.8	0	1194.8	0
ARHGAP8	benign_fat > cancer_cancer	-0.726269	0.000607944	-1194.63	0	1194.63	0
NUSAP1	benign_fat > cancer_cancer	-0.53494	0.000447833	-1194.51	0	1194.51	0
HNF1A	benign_fat > cancer_cancer	-0.50251	0.000420858	-1194.01	0	1194.01	0
ACY1	benign_fat > cancer_cancer	-0.51281	0.000429515	-1193.93	0	1193.93	0
PPP1R12B	benign_muscularis > cancer_cancer	1.12593	0.000943075	1193.89	0	1193.89	0
C1QBP	benign_fat > cancer_cancer	-0.686914	0.000575525	-1193.54	0	1193.54	0
ADGRG1	benign_fat > cancer_cancer	-0.791097	0.000662901	-1193.39	0	1193.39	0
KPNA2	benign_fat > cancer_cancer	-0.485071	0.000406566	-1193.09	0	1193.09	0
DHRS11	benign_epithelium > benign_submucosa	0.739554	0.000620055	1192.72	0	1192.72	0
TRIB3	benign_fat > cancer_cancer	-0.468881	0.000393127	-1192.7	0	1192.7	0
HSPB1	benign_fat > benign_muscularis	-1.19994	0.00100625	-1192.48	0	1192.48	0
ASS1	benign_fat > cancer_cancer	-0.998205	0.000837182	-1192.34	0	1192.34	0
ICA1	benign_fat > cancer_cancer	-0.771599	0.000647544	-1191.58	0	1191.58	0
CARD10	benign_fat > cancer_cancer	-0.470037	0.000394523	-1191.41	0	1191.41	0
PTPRF	benign_fat > cancer_cancer	-0.887757	0.000745756	-1190.41	0	1190.41	0
MCM8	benign_fat > cancer_cancer	-0.354744	0.000298062	-1190.17	0	1190.17	0
KRTCAP3	benign_fat > cancer_cancer	-0.733196	0.00061609	-1190.08	0	1190.08	0
ATP8B1	benign_fat > cancer_cancer	-0.983203	0.000826199	-1190.03	0	1190.03	0
TMEM125	benign_fat > cancer_cancer	-0.372053	0.000312649	-1190	0	1190	0
DTYMK	benign_fat > cancer_cancer	-0.423891	0.000356298	-1189.71	0	1189.71	0
PRR15L	benign_fat > cancer_cancer	-0.955589	0.000803438	-1189.37	0	1189.37	0
PALLD	benign_fat > benign_muscularis	-1.2478	0.00104929	-1189.19	0	1189.19	0
BDH1	benign_epithelium > benign_fat	1.17491	0.000988012	1189.17	0	1189.17	0
GMNN	benign_fat > cancer_cancer	-0.569915	0.000479269	-1189.13	0	1189.13	0
ALYREF	benign_fat > cancer_cancer	-0.413805	0.000348078	-1188.83	0	1188.83	0
RRP9	benign_fat > cancer_cancer	-0.379683	0.000319607	-1187.97	0	1187.97	0
ARHGEF16	benign_fat > cancer_cancer	-0.566357	0.000476751	-1187.95	0	1187.95	0
PPM1H	benign_fat > cancer_cancer	-0.37772	0.000318024	-1187.71	0	1187.71	0
CES3	benign_epithelium > benign_submucosa	0.763481	0.000643113	1187.17	0	1187.17	0
SH3YL1	benign_fat > cancer_cancer	-0.577851	0.000486749	-1187.17	0	1187.17	0
GOLM1	benign_epithelium > benign_muscularis	1.72615	0.00145414	1187.06	0	1187.06	0
LIPH	benign_epithelium > benign_fat	0.912106	0.0007685	1186.86	0	1186.86	0
AKAP12	benign_epithelium > benign_muscularis	-1.35114	0.00113846	-1186.81	0	1186.81	0
UNG	benign_fat > cancer_cancer	-0.440857	0.000371641	-1186.25	0	1186.25	0
UGT8	benign_fat > cancer_cancer	-0.774592	0.000653096	-1186.03	0	1186.03	0
MST1R	benign_fat > cancer_cancer	-0.4808	0.000405631	-1185.32	0	1185.32	0
PDSS1	benign_fat > cancer_cancer	-0.302635	0.000255339	-1185.23	0	1185.23	0
TNS4	benign_fat > cancer_cancer	-0.840696	0.000709726	-1184.54	0	1184.54	0
SLC44A4	benign_fat > cancer_cancer	-1.06157	0.000896451	-1184.19	0	1184.19	0
DHRS11	benign_epithelium > benign_stroma	0.770226	0.000650498	1184.06	0	1184.06	0
BOP1	benign_fat > cancer_cancer	-0.416258	0.000351673	-1183.65	0	1183.65	0
MYL9	benign_muscularis > cancer_cancer	1.95263	0.00165026	1183.23	0	1183.23	0
TUFT1	benign_fat > cancer_cancer	-0.37939	0.000320655	-1183.17	0	1183.17	0
IRF6	benign_fat > cancer_cancer	-0.389629	0.000329359	-1182.99	0	1182.99	0
KIF20B	benign_fat > cancer_cancer	-0.426689	0.000360795	-1182.64	0	1182.64	0
SPINT2	benign_muscularis > cancer_cancer	-1.47964	0.00125119	-1182.59	0	1182.59	0
EPHB2	benign_fat > cancer_cancer	-0.910528	0.000770321	-1182.01	0	1182.01	0
GRB7	benign_fat > cancer_cancer	-0.343167	0.000290326	-1182.01	0	1182.01	0
DNAJC22	benign_fat > cancer_cancer	-0.285202	0.000241291	-1181.99	0	1181.99	0
HDHD3	benign_fat > cancer_cancer	-0.622698	0.00052692	-1181.77	0	1181.77	0
MAP3K21	benign_fat > cancer_cancer	-0.410918	0.000347782	-1181.54	0	1181.54	0
PRSS8	benign_fat > cancer_cancer	-0.821318	0.000695146	-1181.5	0	1181.5	0
CXCL12	benign_fat > cancer_cancer	0.825769	0.000699011	1181.34	0	1181.34	0
CIT	benign_fat > cancer_cancer	-0.348263	0.000294876	-1181.05	0	1181.05	0
AOC1	benign_epithelium > benign_stroma	1.27681	0.00108116	1180.96	0	1180.96	0
GSDMB	benign_epithelium > benign_fat	1.21703	0.00103064	1180.85	0	1180.85	0
PRSS3	benign_fat > cancer_cancer	-0.738606	0.000625567	-1180.7	0	1180.7	0
AOC1	benign_epithelium > benign_submucosa	1.21652	0.00103057	1180.44	0	1180.44	0
GGH	benign_fat > cancer_cancer	-0.845593	0.000716546	-1180.1	0	1180.1	0
CES3	benign_epithelium > benign_stroma	0.795814	0.00067469	1179.53	0	1179.53	0
MCM2	benign_fat > cancer_cancer	-0.58128	0.000492886	-1179.34	0	1179.34	0
GSDMB	benign_epithelium > benign_muscularis	1.26498	0.00107263	1179.33	0	1179.33	0
KNSTRN	benign_fat > cancer_cancer	-0.326686	0.000277041	-1179.2	0	1179.2	0
EPCAM	benign_muscularis > cancer_cancer	-1.89458	0.00160733	-1178.71	0	1178.71	0
UHRF1	benign_fat > cancer_cancer	-0.555911	0.000471652	-1178.64	0	1178.64	0
MACROD1	benign_fat > cancer_cancer	-0.805019	0.000683182	-1178.34	0	1178.34	0
SPAG5	benign_fat > cancer_cancer	-0.388617	0.000329878	-1178.06	0	1178.06	0
BIK	benign_fat > cancer_cancer	-0.347835	0.000295261	-1178.06	0	1178.06	0
PDLIM7	benign_epithelium > benign_muscularis	-1.33802	0.00113603	-1177.81	0	1177.81	0
DHCR7	benign_fat > cancer_cancer	-0.424251	0.000360295	-1177.51	0	1177.51	0
TPX2	benign_fat > cancer_cancer	-0.677066	0.0005756	-1176.28	0	1176.28	0
INAVA	benign_epithelium > benign_muscularis	1.36485	0.00116032	1176.27	0	1176.27	0
KLK1	benign_epithelium > benign_fat	1.11218	0.000945525	1176.25	0	1176.25	0
SEMA4G	benign_epithelium > benign_muscularis	0.744934	0.000633362	1176.16	0	1176.16	0
KIF22	benign_fat > cancer_cancer	-0.401659	0.000341568	-1175.93	0	1175.93	0
ATAD5	benign_fat > cancer_cancer	-0.320988	0.000273	-1175.78	0	1175.78	0
FANCI	benign_fat > cancer_cancer	-0.467276	0.000397493	-1175.56	0	1175.56	0
ZWINT	benign_fat > cancer_cancer	-0.6061	0.000515668	-1175.37	0	1175.37	0
LRATD1	benign_fat > cancer_cancer	-1.00337	0.000854	-1174.91	0	1174.91	0
SCNN1A	benign_fat > cancer_cancer	-0.781921	0.000665517	-1174.91	0	1174.91	0
CDK1	benign_fat > cancer_cancer	-0.499402	0.000425368	-1174.05	0	1174.05	0
PLS1	benign_fat > cancer_cancer	-0.783777	0.000667848	-1173.59	0	1173.59	0
DNA2	benign_fat > cancer_cancer	-0.321329	0.000273941	-1172.98	0	1172.98	0
RPIA	benign_fat > cancer_cancer	-0.523408	0.000446255	-1172.89	0	1172.89	0
HSD17B12	benign_fat > cancer_cancer	-0.402215	0.000343007	-1172.61	0	1172.61	0
LIPH	benign_epithelium > benign_muscularis	0.937734	0.000799812	1172.44	0	1172.44	0
KRT8	benign_muscularis > cancer_cancer	-1.76203	0.00150327	-1172.13	0	1172.13	0
NEBL	benign_fat > cancer_cancer	-0.526492	0.000449352	-1171.67	0	1171.67	0
TMPRSS4	benign_fat > cancer_cancer	-0.837307	0.000714767	-1171.44	0	1171.44	0
CLU	benign_muscularis > cancer_cancer	1.11274	0.000949935	1171.39	0	1171.39	0
ZNRF3	benign_fat > cancer_cancer	-0.477326	0.000407534	-1171.25	0	1171.25	0
CKAP2L	benign_fat > cancer_cancer	-0.239179	0.000204215	-1171.21	0	1171.21	0
FRK	benign_fat > cancer_cancer	-0.403472	0.000344653	-1170.66	0	1170.66	0
RFC4	benign_fat > cancer_cancer	-0.297681	0.000254719	-1168.66	0	1168.66	0
HIST1H4C	benign_fat > cancer_cancer	-0.690702	0.000591174	-1168.36	0	1168.36	0
SELENBP1	benign_epithelium > benign_muscularis	1.61534	0.00138413	1167.05	0	1167.05	0
ASF1B	benign_fat > cancer_cancer	-0.57526	0.00049326	-1166.24	0	1166.24	0
INAVA	benign_fat > cancer_cancer	-0.758019	0.000649983	-1166.21	0	1166.21	0
C3orf52	benign_epithelium > benign_fat	0.746893	0.000640453	1166.2	0	1166.2	0
ERN2	benign_epithelium > benign_fat	1.25134	0.00107335	1165.82	0	1165.82	0
INAVA	benign_epithelium > benign_fat	1.2994	0.00111489	1165.49	0	1165.49	0
SLC9A2	benign_epithelium > benign_fat	0.655358	0.000562404	1165.28	0	1165.28	0
JPH1	benign_fat > cancer_cancer	-0.460701	0.00039539	-1165.18	0	1165.18	0
RAVER2	benign_fat > cancer_cancer	-0.538506	0.000462169	-1165.17	0	1165.17	0
CHEK1	benign_fat > cancer_cancer	-0.352031	0.000302153	-1165.08	0	1165.08	0
FABP1	benign_epithelium > benign_stroma	2.24789	0.00192952	1165	0	1165	0
TFF3	benign_epithelium > benign_muscularis	2.78943	0.00239455	1164.91	0	1164.91	0
SQLE	benign_fat > cancer_cancer	-0.41361	0.000355126	-1164.69	0	1164.69	0
CEP72	benign_fat > cancer_cancer	-0.333257	0.000286177	-1164.51	0	1164.51	0
FAR2	benign_fat > cancer_cancer	-0.423917	0.000364045	-1164.46	0	1164.46	0
STAP2	benign_fat > cancer_cancer	-0.633223	0.000543794	-1164.46	0	1164.46	0
SLC44A3	benign_fat > cancer_cancer	-0.555756	0.000477344	-1164.27	0	1164.27	0
SPTBN2	benign_fat > cancer_cancer	-0.296159	0.000254637	-1163.06	0	1163.06	0
CD320	benign_fat > cancer_cancer	-0.674693	0.000580387	-1162.49	0	1162.49	0
ARHGAP32	benign_fat > cancer_cancer	-0.47789	0.000411131	-1162.38	0	1162.38	0
TRAF4	benign_muscularis > cancer_cancer	-1.02874	0.000885346	-1161.97	0	1161.97	0
RBPMS	benign_epithelium > benign_muscularis	-1.27128	0.00109421	-1161.83	0	1161.83	0
ADD3	benign_fat > cancer_cancer	-0.809668	0.000697061	-1161.55	0	1161.55	0
CKS2	benign_fat > cancer_cancer	-0.2883	0.000248255	-1161.3	0	1161.3	0
CYP51A1	benign_fat > cancer_cancer	-0.588505	0.000506907	-1160.97	0	1160.97	0
TMEM54	benign_epithelium > benign_muscularis	1.68337	0.00145004	1160.91	0	1160.91	0
HOOK1	benign_fat > cancer_cancer	-0.631627	0.000544198	-1160.66	0	1160.66	0
FOXA2	benign_fat > cancer_cancer	-0.450283	0.000388084	-1160.27	0	1160.27	0
CEACAM5	benign_fat > cancer_cancer	-1.28138	0.00110445	-1160.2	0	1160.2	0
PLEKHA6	benign_fat > cancer_cancer	-0.685615	0.000591487	-1159.14	0	1159.14	0
CNKSR1	benign_fat > cancer_cancer	-0.344304	0.000297094	-1158.91	0	1158.91	0
VSNL1	benign_fat > cancer_cancer	-0.451196	0.00038938	-1158.76	0	1158.76	0
NEXN	benign_epithelium > benign_muscularis	-0.830544	0.000716922	-1158.49	0	1158.49	0
PPP1R1B	benign_fat > cancer_cancer	-1.17769	0.00101687	-1158.16	0	1158.16	0
CHAF1A	benign_fat > cancer_cancer	-0.323548	0.000279465	-1157.74	0	1157.74	0
PARD6B	benign_fat > cancer_cancer	-0.290419	0.000250893	-1157.54	0	1157.54	0
RNF128	benign_fat > cancer_cancer	-0.65672	0.000567458	-1157.3	0	1157.3	0
CENPN	benign_fat > cancer_cancer	-0.361432	0.000312325	-1157.23	0	1157.23	0
PRR15L	benign_epithelium > benign_muscularis	1.65968	0.00143426	1157.18	0	1157.18	0
KIF23	benign_fat > cancer_cancer	-0.303213	0.000262143	-1156.67	0	1156.67	0
SERPINB1	benign_muscularis > cancer_cancer	-1.28077	0.00110735	-1156.61	0	1156.61	0
CKAP2	benign_fat > cancer_cancer	-0.379497	0.000328166	-1156.42	0	1156.42	0
C1orf116	benign_fat > cancer_cancer	-0.318617	0.000275542	-1156.33	0	1156.33	0
MANSC1	benign_fat > cancer_cancer	-0.423611	0.000366429	-1156.05	0	1156.05	0
ELMO3	benign_fat > cancer_cancer	-0.470878	0.000407332	-1156.01	0	1156.01	0
KCNQ1	benign_fat > cancer_cancer	-0.640669	0.000554384	-1155.64	0	1155.64	0
AURKB	benign_fat > cancer_cancer	-0.41351	0.000357842	-1155.56	0	1155.56	0
PLK1	benign_fat > cancer_cancer	-0.498513	0.00043151	-1155.28	0	1155.28	0
UBE2T	benign_fat > cancer_cancer	-0.37809	0.000327364	-1154.95	0	1154.95	0
MARCKSL1	benign_muscularis > cancer_cancer	-1.30354	0.00112871	-1154.89	0	1154.89	0
NCAPG	benign_fat > cancer_cancer	-0.322742	0.000279475	-1154.81	0	1154.81	0
PTTG1	benign_fat > cancer_cancer	-0.404393	0.000350197	-1154.76	0	1154.76	0
PRR15L	benign_epithelium > benign_fat	1.59132	0.00137811	1154.71	0	1154.71	0
TMEM97	benign_fat > cancer_cancer	-0.720289	0.000623871	-1154.55	0	1154.55	0
PCYT2	benign_fat > cancer_cancer	-0.426881	0.000369892	-1154.07	0	1154.07	0
EVPL	benign_fat > cancer_cancer	-0.623553	0.000540598	-1153.45	0	1153.45	0
PRSS16	benign_fat > cancer_cancer	-0.217359	0.000188548	-1152.8	0	1152.8	0
BICDL2	benign_epithelium > benign_stroma	1.18951	0.00103208	1152.54	0	1152.54	0
CD2AP	benign_epithelium > benign_muscularis	1.41295	0.00122599	1152.5	0	1152.5	0
HJURP	benign_fat > cancer_cancer	-0.345611	0.000299935	-1152.29	0	1152.29	0
FXYD6	benign_epithelium > benign_muscularis	-1.05348	0.000914456	-1152.03	0	1152.03	0
EPS8L3	benign_fat > cancer_cancer	-0.873576	0.000758326	-1151.98	0	1151.98	0
DTL	benign_fat > cancer_cancer	-0.307227	0.000266796	-1151.54	0	1151.54	0
CAMSAP3	benign_fat > cancer_cancer	-0.412929	0.00035862	-1151.44	0	1151.44	0
BRCA2	benign_fat > cancer_cancer	-0.289191	0.000251185	-1151.3	0	1151.3	0
PRC1	benign_fat > cancer_cancer	-0.386401	0.000335818	-1150.62	0	1150.62	0
SDC1	benign_muscularis > cancer_cancer	-0.92878	0.000807787	-1149.78	0	1149.78	0
RASEF	benign_epithelium > benign_fat	0.679641	0.00059113	1149.73	0	1149.73	0
ENTPD2	benign_fat > cancer_cancer	-0.307245	0.000267296	-1149.46	0	1149.46	0
TSPAN8	benign_epithelium > benign_fat	2.28941	0.00199249	1149.02	0	1149.02	0
CLDN4	benign_muscularis > cancer_cancer	-1.4908	0.00129809	-1148.46	0	1148.46	0
MYO7B	benign_fat > cancer_cancer	-0.724507	0.000630986	-1148.21	0	1148.21	0
TTK	benign_fat > cancer_cancer	-0.221508	0.000193004	-1147.69	0	1147.69	0
ITGB6	benign_fat > cancer_cancer	-0.28332	0.000246945	-1147.3	0	1147.3	0
BDH1	benign_epithelium > benign_muscularis	1.17934	0.00102826	1146.93	0	1146.93	0
RAB17	benign_fat > cancer_cancer	-0.380096	0.000331421	-1146.87	0	1146.87	0
IQGAP3	benign_fat > cancer_cancer	-0.334165	0.000291407	-1146.73	0	1146.73	0
C3orf52	benign_fat > cancer_cancer	-0.427982	0.000373383	-1146.23	0	1146.23	0
BRIP1	benign_fat > cancer_cancer	-0.234722	0.000204873	-1145.69	0	1145.69	0
TK1	benign_fat > cancer_cancer	-0.533266	0.000465701	-1145.08	0	1145.08	0
GRHL2	benign_fat > cancer_cancer	-0.614988	0.000537082	-1145.05	0	1145.05	0
TRPM4	benign_fat > cancer_cancer	-0.672647	0.000587661	-1144.62	0	1144.62	0
FABP1	benign_epithelium > cancer_cancer	1.64584	0.00143871	1143.97	0	1143.97	0
ASPM	benign_fat > cancer_cancer	-0.327887	0.000286696	-1143.68	0	1143.68	0
LARGE2	benign_fat > cancer_cancer	-0.359794	0.000314602	-1143.65	0	1143.65	0
KNL1	benign_fat > cancer_cancer	-0.285714	0.000249996	-1142.88	0	1142.88	0
SPC24	benign_fat > cancer_cancer	-0.355104	0.000310758	-1142.7	0	1142.7	0
TRIP13	benign_fat > cancer_cancer	-0.418052	0.000365853	-1142.68	0	1142.68	0
FAM3D	benign_epithelium > benign_stroma	1.36717	0.00119675	1142.4	0	1142.4	0
CXCL12	benign_submucosa > cancer_cancer	1.31509	0.00115203	1141.54	0	1141.54	0
HOOK2	benign_fat > cancer_cancer	-0.415856	0.000364428	-1141.12	0	1141.12	0
MMP15	benign_fat > cancer_cancer	-0.432133	0.000378708	-1141.07	0	1141.07	0
TOX3	benign_fat > cancer_cancer	-0.423231	0.000371004	-1140.77	0	1140.77	0
PLEKHJ1	benign_epithelium > benign_fat	1.22517	0.00107413	1140.62	0	1140.62	0
SELENOM	benign_fat > benign_muscularis	-0.993766	0.000871329	-1140.52	0	1140.52	0
SPC25	benign_fat > cancer_cancer	-0.315647	0.00027679	-1140.38	0	1140.38	0
ST14	benign_muscularis > cancer_cancer	-1.32327	0.00116048	-1140.28	0	1140.28	0
GALNT4	benign_fat > cancer_cancer	-0.520836	0.0004568	-1140.18	0	1140.18	0
BICDL2	benign_epithelium > benign_submucosa	1.12142	0.000983773	1139.91	0	1139.91	0
HMMR	benign_fat > cancer_cancer	-0.418635	0.000367326	-1139.68	0	1139.68	0
HNF4A	benign_fat > cancer_cancer	-0.828871	0.000727584	-1139.21	0	1139.21	0
GPA33	benign_epithelium > benign_fat	1.05104	0.000922959	1138.77	0	1138.77	0
A1CF	benign_epithelium > benign_fat	0.481988	0.000423295	1138.66	0	1138.66	0
NCAPH	benign_fat > cancer_cancer	-0.202604	0.000178017	-1138.12	0	1138.12	0
ARFGEF3	benign_fat > cancer_cancer	-0.3203	0.000281506	-1137.81	0	1137.81	0
HMGCS2	benign_epithelium > cancer_cancer	1.2037	0.00105901	1136.63	0	1136.63	0
FUT3	benign_fat > cancer_cancer	-0.606609	0.000533712	-1136.59	0	1136.59	0
JUP	benign_muscularis > cancer_cancer	-1.09165	0.000961383	-1135.5	0	1135.5	0
CCNA2	benign_fat > cancer_cancer	-0.409761	0.000360907	-1135.37	0	1135.37	0
DIAPH3	benign_fat > cancer_cancer	-0.23268	0.000204961	-1135.24	0	1135.24	0
BORA	benign_fat > cancer_cancer	-0.346556	0.000305337	-1134.99	0	1134.99	0
BUB1B	benign_fat > cancer_cancer	-0.230249	0.000202869	-1134.97	0	1134.97	0
C4orf19	benign_epithelium > benign_fat	0.559564	0.000493075	1134.85	0	1134.85	0
ANO9	benign_fat > cancer_cancer	-0.797533	0.000703507	-1133.65	0	1133.65	0
HOXB9	benign_fat > cancer_cancer	-0.698341	0.000616104	-1133.48	0	1133.48	0
C3orf52	benign_epithelium > benign_muscularis	0.755458	0.000666545	1133.39	0	1133.39	0
STIL	benign_fat > cancer_cancer	-0.316762	0.000279513	-1133.27	0	1133.27	0
CARMIL1	benign_fat > cancer_cancer	-0.421357	0.000371866	-1133.09	0	1133.09	0
HDHD3	benign_epithelium > benign_fat	1.02399	0.000903808	1132.97	0	1132.97	0
TROAP	benign_fat > cancer_cancer	-0.295183	0.000260595	-1132.73	0	1132.73	0
ATAD2	benign_fat > cancer_cancer	-0.298257	0.000263357	-1132.52	0	1132.52	0
PLEKHG6	benign_epithelium > benign_muscularis	1.08865	0.000961739	1131.96	0	1131.96	0
MANEAL	benign_fat > cancer_cancer	-0.374137	0.000330536	-1131.91	0	1131.91	0
SH3BGRL2	benign_fat > cancer_cancer	-0.662626	0.000585502	-1131.72	0	1131.72	0
ESRP2	benign_fat > cancer_cancer	-0.528846	0.000467308	-1131.69	0	1131.69	0
MCM5	benign_fat > cancer_cancer	-0.445098	0.000393425	-1131.34	0	1131.34	0
PFKFB2	benign_fat > cancer_cancer	-0.456938	0.000404087	-1130.79	0	1130.79	0
SAMD12	benign_fat > cancer_cancer	-0.36741	0.000324976	-1130.58	0	1130.58	0
KIF2C	benign_fat > cancer_cancer	-0.285404	0.000252471	-1130.44	0	1130.44	0
CYP2S1	benign_fat > cancer_cancer	-0.474382	0.000419681	-1130.34	0	1130.34	0
TICRR	benign_fat > cancer_cancer	-0.245084	0.000216851	-1130.19	0	1130.19	0
SLC39A5	benign_epithelium > benign_stroma	1.13691	0.00100605	1130.07	0	1130.07	0
ANLN	benign_fat > cancer_cancer	-0.354151	0.000313392	-1130.06	0	1130.06	0
MAPK13	benign_muscularis > cancer_cancer	-0.899324	0.000796093	-1129.67	0	1129.67	0
TMEM238L	benign_epithelium > benign_fat	0.755565	0.000668998	1129.4	0	1129.4	0
CHMP4C	benign_fat > cancer_cancer	-0.44105	0.000390518	-1129.4	0	1129.4	0
KIF14	benign_fat > cancer_cancer	-0.196664	0.000174229	-1128.77	0	1128.77	0
PLEKHH1	benign_fat > cancer_cancer	-0.33201	0.000294159	-1128.68	0	1128.68	0
KCNK1	benign_fat > cancer_cancer	-0.439013	0.000388979	-1128.63	0	1128.63	0
TMC5	benign_fat > cancer_cancer	-0.578823	0.000513055	-1128.19	0	1128.19	0
NRARP	benign_fat > cancer_cancer	-0.72023	0.000638442	-1128.11	0	1128.11	0
TSPAN8	benign_epithelium > benign_muscularis	2.33767	0.00207366	1127.31	0	1127.31	0
FABP1	benign_epithelium > benign_submucosa	2.07287	0.00183923	1127.03	0	1127.03	0
GCNT3	benign_epithelium > benign_muscularis	1.07059	0.000950398	1126.47	0	1126.47	0
DSCC1	benign_fat > cancer_cancer	-0.234329	0.000208055	-1126.28	0	1126.28	0
SGPP2	benign_fat > cancer_cancer	-0.401863	0.000356809	-1126.27	0	1126.27	0
RAD54L	benign_fat > cancer_cancer	-0.264918	0.000235247	-1126.13	0	1126.13	0
NUF2	benign_fat > cancer_cancer	-0.292087	0.000259374	-1126.13	0	1126.13	0
TPRN	benign_fat > cancer_cancer	-0.395369	0.000351109	-1126.06	0	1126.06	0
CCNB2	benign_fat > cancer_cancer	-0.3426	0.000304291	-1125.9	0	1125.9	0
PCLAF	benign_fat > cancer_cancer	-0.334011	0.000296686	-1125.81	0	1125.81	0
LSR	benign_muscularis > cancer_cancer	-1.21833	0.00108256	-1125.41	0	1125.41	0
BSPRY	benign_fat > cancer_cancer	-0.448219	0.000398327	-1125.25	0	1125.25	0
RASEF	benign_epithelium > benign_muscularis	0.692194	0.00061521	1125.14	0	1125.14	0
PROM1	benign_fat > cancer_cancer	-0.652049	0.000579619	-1124.96	0	1124.96	0
CEP55	benign_fat > cancer_cancer	-0.345182	0.000306973	-1124.47	0	1124.47	0
MARVELD2	benign_fat > cancer_cancer	-0.386405	0.000343742	-1124.11	0	1124.11	0
SLC39A5	benign_epithelium > benign_submucosa	1.07793	0.000958965	1124.05	0	1124.05	0
TPM2	benign_fat > benign_muscularis	-1.95347	0.00173796	-1124	0	1124	0
HMGCS2	benign_epithelium > benign_stroma	1.59626	0.00142028	1123.9	0	1123.9	0
SMIM22	benign_fat > cancer_cancer	-0.507785	0.000451956	-1123.53	0	1123.53	0
CHDH	benign_fat > cancer_cancer	-0.496543	0.000442024	-1123.34	0	1123.34	0
FANCA	benign_fat > cancer_cancer	-0.423976	0.00037749	-1123.14	0	1123.14	0
SIAE	benign_fat > cancer_cancer	-0.637406	0.000567568	-1123.05	0	1123.05	0
ARHGAP11A	benign_fat > cancer_cancer	-0.289015	0.000257372	-1122.95	0	1122.95	0
CBLC	benign_fat > cancer_cancer	-0.433049	0.000385702	-1122.76	0	1122.76	0
CCNF	benign_fat > cancer_cancer	-0.216827	0.000193185	-1122.38	0	1122.38	0
KCNE3	benign_fat > cancer_cancer	-0.674254	0.000600945	-1121.99	0	1121.99	0
PRSS22	benign_fat > cancer_cancer	-0.326931	0.000291547	-1121.36	0	1121.36	0
PKP2	benign_fat > cancer_cancer	-0.61756	0.000551147	-1120.5	0	1120.5	0
MEIS1	benign_fat > benign_muscularis	-0.691082	0.000616824	-1120.39	0	1120.39	0
F2RL1	benign_fat > cancer_cancer	-0.488923	0.000436442	-1120.25	0	1120.25	0
TSPAN13	benign_fat > cancer_cancer	-0.764728	0.000682675	-1120.19	0	1120.19	0
FCGBP	benign_epithelium > inter	3.06831	0.00273914	1120.17	0	1120.17	0
MYLK	benign_epithelium > benign_muscularis	-2.19968	0.00196374	-1120.15	0	1120.15	0
B3GNT3	benign_fat > cancer_cancer	-0.645225	0.000576068	-1120.05	0	1120.05	0
CENPM	benign_fat > cancer_cancer	-0.511773	0.00045696	-1119.95	0	1119.95	0
SLC44A4	benign_epithelium > benign_submucosa	2.02565	0.00180891	1119.82	0	1119.82	0
FAM83B	benign_fat > cancer_cancer	-0.330139	0.000294874	-1119.59	0	1119.59	0
VEGFA	benign_muscularis > cancer_cancer	-0.960289	0.000857879	-1119.38	0	1119.38	0
KRT19	benign_muscularis > cancer_cancer	-1.32195	0.00118148	-1118.89	0	1118.89	0
GPR160	benign_fat > cancer_cancer	-0.55842	0.000499376	-1118.23	0	1118.23	0
TONSL	benign_fat > cancer_cancer	-0.282739	0.00025287	-1118.12	0	1118.12	0
CD24	benign_epithelium > benign_fat	2.00763	0.00179577	1117.98	0	1117.98	0
MYH14	benign_epithelium > benign_muscularis	1.8932	0.00169417	1117.48	0	1117.48	0
SH3RF2	benign_fat > cancer_cancer	-0.721933	0.000646053	-1117.45	0	1117.45	0
TMPRSS2	benign_epithelium > benign_fat	1.23208	0.00110259	1117.45	0	1117.45	0
MUC20	benign_epithelium > benign_fat	1.04401	0.000934494	1117.19	0	1117.19	0
MYBL2	benign_fat > cancer_cancer	-0.563056	0.000504145	-1116.85	0	1116.85	0
GINS2	benign_fat > cancer_cancer	-0.373122	0.000334139	-1116.67	0	1116.67	0
PCK2	benign_fat > cancer_cancer	-0.395121	0.00035394	-1116.35	0	1116.35	0
SLC44A4	benign_epithelium > benign_stroma	2.11791	0.00189773	1116.02	0	1116.02	0
C4orf19	benign_epithelium > benign_muscularis	0.572497	0.000513161	1115.63	0	1115.63	0
NOLC1	benign_fat > cancer_cancer	-0.287609	0.000257861	-1115.36	0	1115.36	0
MYH14	benign_epithelium > benign_fat	1.8155	0.00162785	1115.27	0	1115.27	0
IFI27	benign_muscularis > cancer_cancer	-1.2617	0.00113139	-1115.18	0	1115.18	0
FAM83F	benign_fat > cancer_cancer	-0.395462	0.000354618	-1115.18	0	1115.18	0
MFAP4	benign_muscularis > cancer_cancer	0.804689	0.000721775	1114.87	0	1114.87	0
LNX2	benign_fat > cancer_cancer	-0.376306	0.000337564	-1114.77	0	1114.77	0
TSPAN3	benign_epithelium > benign_fat	1.44599	0.00129733	1114.59	0	1114.59	0
CDCA5	benign_fat > cancer_cancer	-0.246629	0.000221279	-1114.56	0	1114.56	0
BOC	benign_muscularis > cancer_cancer	0.666838	0.000598312	1114.53	0	1114.53	0
CDX2	benign_fat > cancer_cancer	-0.906646	0.000813773	-1114.13	0	1114.13	0
ZG16B	benign_fat > cancer_cancer	-0.403811	0.000362489	-1114	0	1114	0
RBM47	benign_epithelium > benign_submucosa	1.59876	0.00143592	1113.4	0	1113.4	0
ERN2	benign_epithelium > benign_muscularis	1.24331	0.00111708	1113	0	1113	0
EHBP1L1	benign_fat > benign_muscularis	-0.823315	0.000739797	-1112.89	0	1112.89	0
GALNT5	benign_fat > cancer_cancer	-0.452228	0.000406379	-1112.82	0	1112.82	0
A1CF	benign_epithelium > benign_muscularis	0.490034	0.000440539	1112.35	0	1112.35	0
MXRA7	benign_epithelium > benign_muscularis	-1.28602	0.00115617	-1112.32	0	1112.32	0
BUB1	benign_fat > cancer_cancer	-0.301429	0.000271014	-1112.23	0	1112.23	0
CENPU	benign_fat > cancer_cancer	-0.329046	0.000295895	-1112.04	0	1112.04	0
TMEM45B	benign_fat > cancer_cancer	-0.721969	0.000649255	-1112	0	1112	0
HNF4G	benign_fat > cancer_cancer	-0.330258	0.000297064	-1111.74	0	1111.74	0
GTSE1	benign_fat > cancer_cancer	-0.238158	0.000214262	-1111.53	0	1111.53	0
DLGAP5	benign_fat > cancer_cancer	-0.289048	0.000260076	-1111.4	0	1111.4	0
SH3RF2	benign_epithelium > benign_fat	1.23131	0.00110815	1111.14	0	1111.14	0
ATP8B1	benign_epithelium > benign_muscularis	1.63812	0.00147488	1110.68	0	1110.68	0
E2F1	benign_fat > cancer_cancer	-0.394696	0.000355454	-1110.4	0	1110.4	0
ELF3	benign_muscularis > cancer_cancer	-1.61916	0.00145847	-1110.17	0	1110.17	0
GPA33	benign_epithelium > benign_muscularis	1.06572	0.000960561	1109.48	0	1109.48	0
TMEM30B	benign_fat > cancer_cancer	-0.298874	0.0002694	-1109.41	0	1109.41	0
FOXA1	benign_fat > cancer_cancer	-0.475743	0.000428925	-1109.15	0	1109.15	0
CYP2J2	benign_fat > cancer_cancer	-0.39362	0.000354934	-1108.99	0	1108.99	0
RECQL4	benign_fat > cancer_cancer	-0.291096	0.000262504	-1108.92	0	1108.92	0
TMPRSS2	benign_epithelium > benign_muscularis	1.2724	0.00114751	1108.84	0	1108.84	0
TPD52	benign_epithelium > benign_fat	1.64017	0.0014792	1108.83	0	1108.83	0
BAIAP2L2	benign_fat > cancer_cancer	-0.554989	0.000500524	-1108.82	0	1108.82	0
KLF5	benign_muscularis > cancer_cancer	-1.49521	0.00134856	-1108.75	0	1108.75	0
HMGCS2	benign_epithelium > benign_submucosa	1.50088	0.0013538	1108.64	0	1108.64	0
CHRDL2	benign_fat > benign_muscularis	-0.669017	0.000603788	-1108.03	0	1108.03	0
LGALS4	benign_epithelium > benign_stroma	3.08545	0.00278579	1107.57	0	1107.57	0
MXRA7	benign_fat > benign_muscularis	-1.0068	0.000909341	-1107.18	0	1107.18	0
CDH17	benign_fat > cancer_cancer	-0.914496	0.000826188	-1106.89	0	1106.89	0
METTL7B	benign_fat > cancer_cancer	-0.257532	0.000232668	-1106.86	0	1106.86	0
RBPMS	benign_muscularis > cancer_cancer	0.861755	0.000778795	1106.52	0	1106.52	0
PLEKHG6	benign_epithelium > benign_fat	1.02227	0.000924093	1106.25	0	1106.25	0
GPRC5C	benign_fat > cancer_cancer	-0.382815	0.000346247	-1105.61	0	1105.61	0
CSRP1	benign_muscularis > cancer_cancer	1.36252	0.00123239	1105.59	0	1105.59	0
CLDN2	benign_fat > cancer_cancer	-0.451651	0.000408574	-1105.43	0	1105.43	0
CDC45	benign_fat > cancer_cancer	-0.266583	0.000241166	-1105.39	0	1105.39	0
BICDL2	benign_fat > cancer_cancer	-0.538874	0.000487535	-1105.3	0	1105.3	0
KIF11	benign_fat > cancer_cancer	-0.384449	0.000347855	-1105.2	0	1105.2	0
KIFC1	benign_fat > cancer_cancer	-0.354934	0.000321155	-1105.18	0	1105.18	0
FLNA	benign_muscularis > cancer_cancer	1.26343	0.00114356	1104.83	0	1104.83	0
TSPAN1	benign_epithelium > benign_submucosa	1.93543	0.00175203	1104.68	0	1104.68	0
SLC9A2	benign_epithelium > benign_muscularis	0.646526	0.000585313	1104.58	0	1104.58	0
SPIRE2	benign_fat > cancer_cancer	-0.579257	0.000524597	-1104.19	0	1104.19	0
PHGR1	benign_epithelium > benign_stroma	2.99639	0.00271478	1103.73	0	1103.73	0
CD24	benign_muscularis > cancer_cancer	-1.4682	0.00133022	-1103.73	0	1103.73	0
CDCA8	benign_fat > cancer_cancer	-0.293681	0.000266119	-1103.57	0	1103.57	0
RNF43	benign_fat > cancer_cancer	-0.916681	0.000831086	-1102.99	0	1102.99	0
MELK	benign_fat > cancer_cancer	-0.255958	0.000232068	-1102.94	0	1102.94	0
EFNA3	benign_fat > cancer_cancer	-0.359306	0.000325803	-1102.83	0	1102.83	0
PCK2	benign_epithelium > benign_fat	0.669406	0.000607101	1102.63	0	1102.63	0
CAV1	benign_epithelium > benign_muscularis	-0.964366	0.00087471	-1102.5	0	1102.5	0
PTBP3	benign_muscularis > cancer_cancer	-1.00388	0.000911121	-1101.8	0	1101.8	0
PCK2	benign_epithelium > benign_muscularis	0.696128	0.00063183	1101.76	0	1101.76	0
FOXQ1	benign_fat > cancer_cancer	-0.531209	0.000482158	-1101.73	0	1101.73	0
CDT1	benign_fat > cancer_cancer	-0.46541	0.000422532	-1101.48	0	1101.48	0
SPINT1	benign_muscularis > cancer_cancer	-1.08459	0.000985595	-1100.44	0	1100.44	0
MYB	benign_fat > cancer_cancer	-0.809877	0.000736324	-1099.89	0	1099.89	0
NRARP	benign_epithelium > benign_fat	1.20438	0.0010951	1099.79	0	1099.79	0
F11R	benign_muscularis > cancer_cancer	-0.819687	0.000746003	-1098.77	0	1098.77	0
PDZK1IP1	benign_fat > cancer_cancer	-0.626675	0.000570409	-1098.64	0	1098.64	0
HKDC1	benign_fat > cancer_cancer	-0.418784	0.000381194	-1098.61	0	1098.61	0
EZR	benign_epithelium > benign_fat	1.44209	0.0013132	1098.15	0	1098.15	0
GLB1L2	benign_fat > cancer_cancer	-0.305246	0.000278013	-1097.96	0	1097.96	0
TRABD2A	benign_fat > cancer_cancer	-0.69033	0.000629123	-1097.29	0	1097.29	0
TSPAN1	benign_epithelium > benign_stroma	2.01653	0.00183805	1097.1	0	1097.1	0
SEL1L3	benign_muscularis > cancer_cancer	-1.02613	0.000935715	-1096.62	0	1096.62	0
GSTO2	benign_fat > cancer_cancer	-0.40478	0.000369117	-1096.62	0	1096.62	0
MND1	benign_fat > cancer_cancer	-0.243263	0.000221876	-1096.39	0	1096.39	0
KCTD14	benign_fat > cancer_cancer	-0.349834	0.000319264	-1095.75	0	1095.75	0
TMPRSS2	benign_fat > cancer_cancer	-0.704345	0.000642808	-1095.73	0	1095.73	0
RFC3	benign_fat > cancer_cancer	-0.375036	0.000342421	-1095.25	0	1095.25	0
GCNT3	benign_epithelium > benign_fat	0.999936	0.000913181	1095	0	1095	0
GIPC2	benign_fat > cancer_cancer	-0.494858	0.00045199	-1094.84	0	1094.84	0
EXO1	benign_fat > cancer_cancer	-0.268175	0.000245024	-1094.48	0	1094.48	0
TC2N	benign_fat > cancer_cancer	-0.579709	0.000529739	-1094.33	0	1094.33	0
DSP	benign_muscularis > cancer_cancer	-1.35953	0.00124282	-1093.91	0	1093.91	0
SLC5A1	benign_fat > cancer_cancer	-0.578229	0.000529053	-1092.95	0	1092.95	0
PKMYT1	benign_fat > cancer_cancer	-0.33154	0.0003034	-1092.75	0	1092.75	0
FAM3D	benign_epithelium > benign_submucosa	1.24654	0.00114074	1092.75	0	1092.75	0
DEPDC1B	benign_fat > cancer_cancer	-0.231709	0.000212109	-1092.4	0	1092.4	0
OVOL1	benign_fat > cancer_cancer	-0.292839	0.00026817	-1091.99	0	1091.99	0
LGALS4	benign_epithelium > benign_submucosa	2.89839	0.00265541	1091.5	0	1091.5	0
AIFM3	benign_epithelium > benign_fat	0.884093	0.000810084	1091.36	0	1091.36	0
CDX1	benign_fat > cancer_cancer	-0.824565	0.000755866	-1090.89	0	1090.89	0
CLDN1	benign_fat > cancer_cancer	-0.474419	0.00043499	-1090.64	0	1090.64	0
VWA2	benign_fat > cancer_cancer	-0.422239	0.000387152	-1090.63	0	1090.63	0
CPNE7	benign_fat > cancer_cancer	-0.447949	0.000410766	-1090.52	0	1090.52	0
EPCAM	benign_epithelium > benign_fat	2.36607	0.00216987	1090.42	0	1090.42	0
RBM47	benign_epithelium > benign_stroma	1.64251	0.00150642	1090.34	0	1090.34	0
ITGA5	benign_fat > benign_muscularis	-1.11303	0.00102123	-1089.89	0	1089.89	0
ITGB1	benign_fat > cancer_cancer	-0.61657	0.000565751	-1089.83	0	1089.83	0
FEN1	benign_fat > cancer_cancer	-0.290912	0.000266959	-1089.73	0	1089.73	0
S100A10	benign_muscularis > cancer_cancer	-1.10588	0.00101516	-1089.37	0	1089.37	0
TMEM238L	benign_epithelium > benign_muscularis	0.75837	0.00069625	1089.22	0	1089.22	0
FAM111B	benign_fat > cancer_cancer	-0.366078	0.000336125	-1089.11	0	1089.11	0
MGAT4B	benign_muscularis > cancer_cancer	-1.01743	0.000934314	-1088.96	0	1088.96	0
MAP2K6	benign_fat > cancer_cancer	-0.344794	0.000316642	-1088.91	0	1088.91	0
LGALS3	benign_epithelium > benign_muscularis	1.83881	0.00168886	1088.79	0	1088.79	0
EPCAM	benign_epithelium > benign_muscularis	2.45861	0.00225827	1088.71	0	1088.71	0
CDCA7	benign_fat > cancer_cancer	-0.533168	0.000489792	-1088.56	0	1088.56	0
SH2D4A	benign_fat > cancer_cancer	-0.271402	0.000249325	-1088.55	0	1088.55	0
CCL15	benign_epithelium > benign_muscularis	0.688502	0.000632502	1088.54	0	1088.54	0
MARVELD3	benign_fat > cancer_cancer	-0.452177	0.00041564	-1087.9	0	1087.9	0
SKA3	benign_fat > cancer_cancer	-0.268637	0.00024697	-1087.73	0	1087.73	0
SHROOM3	benign_epithelium > benign_fat	1.14005	0.00104871	1087.1	0	1087.1	0
CENPV	benign_fat > cancer_cancer	-0.384492	0.000353807	-1086.73	0	1086.73	0
SYNGR2	benign_muscularis > cancer_cancer	-1.14849	0.00105689	-1086.67	0	1086.67	0
RAPGEFL1	benign_epithelium > benign_stroma	1.30384	0.00119987	1086.65	0	1086.65	0
KLK1	benign_epithelium > benign_muscularis	1.06879	0.000984047	1086.12	0	1086.12	0
ACSS2	benign_epithelium > benign_submucosa	1.16894	0.00107628	1086.1	0	1086.1	0
PXMP2	benign_fat > cancer_cancer	-0.427757	0.000394114	-1085.36	0	1085.36	0
TSPO	benign_muscularis > cancer_cancer	-1.05525	0.000972533	-1085.05	0	1085.05	0
ANKEF1	benign_fat > cancer_cancer	-0.264779	0.0002441	-1084.72	0	1084.72	0
ARHGEF38	benign_fat > cancer_cancer	-0.413177	0.000381027	-1084.38	0	1084.38	0
SLC29A2	benign_fat > cancer_cancer	-0.398934	0.000367982	-1084.11	0	1084.11	0
TSPAN8	benign_muscularis > cancer_cancer	-1.60001	0.00147593	-1084.07	0	1084.07	0
SLC39A4	benign_fat > cancer_cancer	-0.28879	0.000266534	-1083.5	0	1083.5	0
RGS5	benign_fat > benign_muscularis	-1.01602	0.000937961	-1083.22	0	1083.22	0
PCSK9	benign_fat > cancer_cancer	-0.340849	0.000314806	-1082.73	0	1082.73	0
BDH1	benign_fat > cancer_cancer	-0.623498	0.000576011	-1082.44	0	1082.44	0
CENPF	benign_fat > cancer_cancer	-0.384505	0.000355315	-1082.15	0	1082.15	0
MLPH	benign_fat > cancer_cancer	-0.743634	0.000687543	-1081.58	0	1081.58	0
GINS1	benign_fat > cancer_cancer	-0.383269	0.000354404	-1081.45	0	1081.45	0
ASCL2	benign_fat > cancer_cancer	-0.835749	0.000772935	-1081.27	0	1081.27	0
CDKN3	benign_fat > cancer_cancer	-0.249021	0.000230311	-1081.23	0	1081.23	0
CLDN7	benign_muscularis > cancer_cancer	-1.40839	0.00130296	-1080.91	0	1080.91	0
CAPN5	benign_fat > cancer_cancer	-0.57231	0.000529548	-1080.75	0	1080.75	0
MUC13	benign_epithelium > benign_fat	1.72016	0.00159245	1080.19	0	1080.19	0
MECOM	benign_epithelium > benign_fat	1.01317	0.000938235	1079.86	0	1079.86	0
CD24	benign_epithelium > benign_muscularis	2.01742	0.00186893	1079.46	0	1079.46	0
SOX9	benign_muscularis > cancer_cancer	-1.09315	0.00101307	-1079.04	0	1079.04	0
C4orf19	benign_fat > cancer_cancer	-0.31014	0.000287462	-1078.89	0	1078.89	0
MYRF	benign_fat > cancer_cancer	-0.394458	0.000365731	-1078.55	0	1078.55	0
RAPGEFL1	benign_epithelium > benign_submucosa	1.23346	0.00114372	1078.47	0	1078.47	0
CRACR2B	benign_epithelium > benign_fat	1.06058	0.000983884	1077.95	0	1077.95	0
CDCA3	benign_fat > cancer_cancer	-0.207524	0.000192561	-1077.7	0	1077.7	0
MYH14	benign_muscularis > cancer_cancer	-1.299	0.00120583	-1077.27	0	1077.27	0
AP1M2	benign_fat > cancer_cancer	-0.241353	0.000224096	-1077	0	1077	0
AIFM3	benign_epithelium > benign_muscularis	0.907789	0.00084308	1076.75	0	1076.75	0
ANXA2	benign_muscularis > cancer_cancer	-1.07143	0.000995213	-1076.58	0	1076.58	0
CDC6	benign_fat > cancer_cancer	-0.258099	0.000239805	-1076.29	0	1076.29	0
KIF4A	benign_fat > cancer_cancer	-0.202575	0.000188244	-1076.13	0	1076.13	0
C12orf75	benign_muscularis > cancer_cancer	-0.889394	0.000826613	-1075.95	0	1075.95	0
FUT6	benign_fat > cancer_cancer	-0.390195	0.000362726	-1075.73	0	1075.73	0
JPT1	benign_muscularis > cancer_cancer	-0.563493	0.000523844	-1075.69	0	1075.69	0
EXPH5	benign_fat > cancer_cancer	-0.356326	0.000331531	-1074.79	0	1074.79	0
ACSS2	benign_epithelium > benign_stroma	1.21354	0.00112912	1074.77	0	1074.77	0
SDCBP2	benign_epithelium > benign_muscularis	0.822186	0.000765222	1074.44	0	1074.44	0
ACTB	benign_fat > cancer_cancer	-0.724624	0.000674621	-1074.12	0	1074.12	0
CLIC4	benign_epithelium > benign_muscularis	-1.15256	0.00107319	-1073.96	0	1073.96	0
CDX1	benign_epithelium > benign_fat	1.39155	0.00129651	1073.31	0	1073.31	0
TJP3	benign_fat > cancer_cancer	-0.484038	0.000450991	-1073.28	0	1073.28	0
DEGS2	benign_fat > cancer_cancer	-0.551215	0.000513847	-1072.72	0	1072.72	0
CGN	benign_fat > cancer_cancer	-0.643517	0.000599894	-1072.72	0	1072.72	0
MUC13	benign_epithelium > benign_muscularis	1.77677	0.00165734	1072.06	0	1072.06	0
FXYD3	benign_epithelium > benign_stroma	2.6681	0.0024919	1070.71	0	1070.71	0
SDCBP2	benign_epithelium > benign_fat	0.787217	0.000735244	1070.69	0	1070.69	0
ATP2C2	benign_epithelium > benign_fat	1.50872	0.00140934	1070.52	0	1070.52	0
PANK1	benign_fat > cancer_cancer	-0.269098	0.000251476	-1070.08	0	1070.08	0
RAB11FIP1	benign_epithelium > benign_fat	1.28334	0.00119948	1069.91	0	1069.91	0
CDC25A	benign_fat > cancer_cancer	-0.223194	0.000208616	-1069.88	0	1069.88	0
FOXM1	benign_fat > cancer_cancer	-0.460566	0.000430602	-1069.59	0	1069.59	0
PLEKHJ1	benign_epithelium > benign_muscularis	1.19508	0.00111788	1069.05	0	1069.05	0
CAPN5	benign_epithelium > benign_stroma	1.19842	0.00112102	1069.05	0	1069.05	0
TPM2	benign_epithelium > benign_muscularis	-2.36056	0.00220971	-1068.27	0	1068.27	0
HDHD3	benign_epithelium > benign_muscularis	1.00471	0.000940625	1068.13	0	1068.13	0
LRP4	benign_fat > cancer_cancer	-0.699922	0.000655381	-1067.96	0	1067.96	0
LGALS3BP	benign_muscularis > cancer_cancer	-1.08663	0.00101754	-1067.9	0	1067.9	0
PLEKHO1	benign_fat > benign_muscularis	-0.942208	0.000882369	-1067.82	0	1067.82	0
GRTP1	benign_fat > cancer_cancer	-0.393121	0.00036818	-1067.74	0	1067.74	0
FXYD3	benign_epithelium > benign_submucosa	2.53519	0.00237529	1067.32	0	1067.32	0
AGMAT	benign_fat > cancer_cancer	-0.45753	0.00042891	-1066.73	0	1066.73	0
RAD51	benign_fat > cancer_cancer	-0.252842	0.000237093	-1066.42	0	1066.42	0
KIAA1522	benign_epithelium > benign_fat	1.19703	0.00112299	1065.93	0	1065.93	0
MECOM	benign_fat > cancer_cancer	-0.583019	0.000546991	-1065.87	0	1065.87	0
SH3RF2	benign_epithelium > benign_muscularis	1.22885	0.0011533	1065.5	0	1065.5	0
TRPM4	benign_epithelium > benign_submucosa	1.26318	0.00118581	1065.25	0	1065.25	0
TTC39A	benign_epithelium > benign_fat	0.763089	0.000716672	1064.77	0	1064.77	0
EPB41L4B	benign_epithelium > benign_muscularis	1.22478	0.00115033	1064.71	0	1064.71	0
CCL15	benign_epithelium > benign_fat	0.646552	0.000607743	1063.86	0	1063.86	0
ITGA5	benign_epithelium > benign_muscularis	-1.38131	0.00129842	-1063.84	0	1063.84	0
PHGR1	benign_fat > cancer_cancer	-1.36349	0.00128241	-1063.22	0	1063.22	0
EZR	benign_muscularis > cancer_cancer	-1.03387	0.000972755	-1062.83	0	1062.83	0
CDC20	benign_fat > cancer_cancer	-0.36469	0.000343154	-1062.76	0	1062.76	0
OAS1	benign_muscularis > cancer_cancer	-0.662953	0.000624076	-1062.29	0	1062.29	0
SERPINB5	benign_fat > cancer_cancer	-0.359233	0.000338218	-1062.13	0	1062.13	0
CLRN3	benign_fat > cancer_cancer	-0.428044	0.000403201	-1061.61	0	1061.61	0
FAM83E	benign_epithelium > inter	0.9442	0.000889446	1061.56	0	1061.56	0
RAB25	benign_muscularis > cancer_cancer	-1.10694	0.00104279	-1061.51	0	1061.51	0
TNC	benign_muscularis > cancer_cancer	1.06687	0.00100536	1061.17	0	1061.17	0
LGALS4	benign_muscularis > cancer_cancer	-1.77385	0.00167203	-1060.89	0	1060.89	0
GCHFR	benign_muscularis > cancer_cancer	-0.549429	0.000518041	-1060.59	0	1060.59	0
CD2AP	benign_muscularis > cancer_cancer	-0.925021	0.000872604	-1060.07	0	1060.07	0
ATP2C2	benign_fat > cancer_cancer	-0.870744	0.000821643	-1059.76	0	1059.76	0
WNK2	benign_fat > cancer_cancer	-0.801613	0.000756425	-1059.74	0	1059.74	0
RBM47	benign_muscularis > cancer_cancer	-0.958052	0.000904156	-1059.61	0	1059.61	0
ZBTB16	benign_muscularis > cancer_cancer	0.876822	0.00082761	1059.46	0	1059.46	0
TJP3	benign_epithelium > benign_fat	0.819297	0.00077357	1059.11	0	1059.11	0
CSRP1	benign_epithelium > benign_muscularis	-1.83315	0.00173151	-1058.7	0	1058.7	0
MAD2L1	benign_fat > cancer_cancer	-0.232026	0.000219169	-1058.66	0	1058.66	0
TRPM4	benign_epithelium > benign_stroma	1.31696	0.00124404	1058.62	0	1058.62	0
TPM2	benign_muscularis > cancer_cancer	1.66492	0.00157274	1058.61	0	1058.61	0
TST	benign_fat > cancer_cancer	-0.481426	0.000454817	-1058.51	0	1058.51	0
KLF5	benign_epithelium > benign_fat	1.92609	0.00182054	1057.98	0	1057.98	0
PAICS	benign_fat > cancer_cancer	-0.236317	0.000223487	-1057.41	0	1057.41	0
NRARP	benign_epithelium > benign_muscularis	1.20508	0.00113971	1057.35	0	1057.35	0
CLDN7	benign_epithelium > benign_submucosa	2.18727	0.00206928	1057.02	0	1057.02	0
ARSE	benign_fat > cancer_cancer	-0.482254	0.000456284	-1056.92	0	1056.92	0
ACSS2	benign_fat > cancer_cancer	-0.563712	0.000533378	-1056.87	0	1056.87	0
PSAT1	benign_fat > cancer_cancer	-0.404208	0.00038252	-1056.7	0	1056.7	0
PPP1R14D	benign_epithelium > benign_muscularis	0.472612	0.000447363	1056.44	0	1056.44	0
FA2H	benign_fat > cancer_cancer	-0.221479	0.00020966	-1056.37	0	1056.37	0
CRACR2B	benign_fat > cancer_cancer	-0.605833	0.000573604	-1056.19	0	1056.19	0
TPD52	benign_epithelium > benign_muscularis	1.62583	0.00153945	1056.11	0	1056.11	0
GMDS	benign_muscularis > cancer_cancer	-1.26077	0.00119418	-1055.76	0	1055.76	0
CLDN3	benign_epithelium > benign_muscularis	1.67488	0.0015871	1055.31	0	1055.31	0
DSG2	benign_muscularis > cancer_cancer	-1.14177	0.00108195	-1055.29	0	1055.29	0
GJB1	benign_fat > cancer_cancer	-0.36167	0.000342773	-1055.13	0	1055.13	0
ITGA6	benign_muscularis > cancer_cancer	-1.08398	0.0010274	-1055.07	0	1055.07	0
MAL2	benign_muscularis > cancer_cancer	-1.02715	0.000974527	-1054	0	1054	0
LLGL2	benign_muscularis > cancer_cancer	-1.03805	0.000985006	-1053.85	0	1053.85	0
FAAH	benign_fat > cancer_cancer	-0.37752	0.000358249	-1053.79	0	1053.79	0
TSPAN6	benign_fat > cancer_cancer	-0.542149	0.000514745	-1053.24	0	1053.24	0
PLEKHA6	benign_epithelium > benign_fat	1.06847	0.00101456	1053.14	0	1053.14	0
PHGR1	benign_epithelium > benign_submucosa	2.72416	0.00258772	1052.72	0	1052.72	0
TMEM184A	benign_fat > cancer_cancer	-0.365043	0.000346768	-1052.7	0	1052.7	0
MYO5C	benign_fat > cancer_cancer	-0.341118	0.000324193	-1052.21	0	1052.21	0
DPEP1	benign_fat > cancer_cancer	-0.764704	0.000727014	-1051.84	0	1051.84	0
CLDN3	benign_epithelium > benign_fat	1.604	0.00152498	1051.82	0	1051.82	0
AURKA	benign_fat > cancer_cancer	-0.166599	0.000158424	-1051.6	0	1051.6	0
SLC25A10	benign_fat > cancer_cancer	-0.344797	0.000327944	-1051.39	0	1051.39	0
ATP2C2	benign_epithelium > benign_muscularis	1.54194	0.00146675	1051.26	0	1051.26	0
PDLIM3	benign_epithelium > benign_muscularis	-0.897146	0.000854342	-1050.1	0	1050.1	0
TPD52	benign_muscularis > cancer_cancer	-1.15056	0.00109571	-1050.06	0	1050.06	0
SLC27A2	benign_fat > cancer_cancer	-0.27452	0.000261441	-1050.02	0	1050.02	0
MYL6	benign_fat > benign_muscularis	-0.91941	0.000875721	-1049.89	0	1049.89	0
TJP3	benign_epithelium > benign_muscularis	0.84521	0.000805087	1049.84	0	1049.84	0
FOXA3	benign_fat > cancer_cancer	-0.264312	0.000251843	-1049.51	0	1049.51	0
MGP	benign_fat > cancer_cancer	1.35024	0.00128734	1048.86	0	1048.86	0
MYO1D	benign_epithelium > benign_fat	1.13402	0.00108208	1048	0	1048	0
TMC4	benign_fat > cancer_cancer	-0.357248	0.000341053	-1047.49	0	1047.49	0
IL17RB	benign_fat > cancer_cancer	-0.328818	0.000313924	-1047.44	0	1047.44	0
PTK6	benign_epithelium > benign_fat	0.696824	0.0006653	1047.38	0	1047.38	0
CRACR2B	benign_epithelium > benign_muscularis	1.07228	0.00102397	1047.18	0	1047.18	0
MRVI1	benign_muscularis > cancer_cancer	0.578384	0.000552393	1047.05	0	1047.05	0
TC2N	benign_epithelium > benign_fat	0.951394	0.000908644	1047.05	0	1047.05	0
SLC1A5	benign_muscularis > cancer_cancer	-0.829838	0.000792573	-1047.02	0	1047.02	0
EPB41L4B	benign_fat > cancer_cancer	-0.674651	0.000644394	-1046.95	0	1046.95	0
C10orf99	benign_epithelium > benign_fat	0.58602	0.000559869	1046.71	0	1046.71	0
PRR11	benign_fat > cancer_cancer	-0.204666	0.000195571	-1046.51	0	1046.51	0
TAGLN	benign_muscularis > cancer_cancer	1.91712	0.00183261	1046.11	0	1046.11	0
TTC39A	benign_fat > cancer_cancer	-0.43695	0.00041782	-1045.79	0	1045.79	0
PTPRF	benign_epithelium > benign_fat	1.33723	0.00127917	1045.39	0	1045.39	0
TFRC	benign_muscularis > cancer_cancer	-1.02313	0.000978854	-1045.23	0	1045.23	0
RHPN2	benign_epithelium > benign_fat	1.03381	0.000989249	1045.05	0	1045.05	0
SNRPB	benign_muscularis > cancer_cancer	-0.912008	0.000872884	-1044.82	0	1044.82	0
MGAT4B	benign_epithelium > benign_fat	1.3178	0.00126131	1044.79	0	1044.79	0
LMO7	benign_muscularis > cancer_cancer	-0.738574	0.000707134	-1044.46	0	1044.46	0
PPP1R14D	benign_epithelium > benign_fat	0.44873	0.000429852	1043.92	0	1043.92	0
BAIAP2L1	benign_muscularis > cancer_cancer	-0.956493	0.000916435	-1043.71	0	1043.71	0
DHCR24	benign_muscularis > cancer_cancer	-0.809192	0.00077565	-1043.24	0	1043.24	0
EPB41L4B	benign_epithelium > benign_fat	1.153	0.00110531	1043.15	0	1043.15	0
LIMS2	benign_epithelium > benign_muscularis	-1.21466	0.00116451	-1043.06	0	1043.06	0
CAPN5	benign_epithelium > benign_submucosa	1.11453	0.00106855	1043.03	0	1043.03	0
CDS1	benign_fat > cancer_cancer	-0.248911	0.000238752	-1042.55	0	1042.55	0
CDX1	benign_epithelium > benign_muscularis	1.40627	0.00134933	1042.2	0	1042.2	0
GPRC5A	benign_muscularis > cancer_cancer	-1.09915	0.00105481	-1042.04	0	1042.04	0
FAM83E	benign_epithelium > cancer_cancer	0.663613	0.000636915	1041.92	0	1041.92	0
LAD1	benign_muscularis > cancer_cancer	-1.05422	0.00101212	-1041.6	0	1041.6	0
MECOM	benign_epithelium > benign_muscularis	1.01678	0.000976456	1041.3	0	1041.3	0
RASSF7	benign_epithelium > benign_fat	0.812451	0.000780243	1041.28	0	1041.28	0
KIF18B	benign_fat > cancer_cancer	-0.203396	0.000195344	-1041.22	0	1041.22	0
MUC20	benign_epithelium > benign_muscularis	1.01258	0.000972564	1041.14	0	1041.14	0
C9orf152	benign_fat > cancer_cancer	-0.418324	0.000401953	-1040.73	0	1040.73	0
LFNG	benign_muscularis > cancer_cancer	-0.688019	0.000661523	-1040.05	0	1040.05	0
MEIS1	benign_muscularis > cancer_cancer	0.580542	0.000558186	1040.05	0	1040.05	0
PRSS8	benign_epithelium > benign_fat	1.23925	0.00119236	1039.32	0	1039.32	0
DBI	benign_muscularis > cancer_cancer	-0.847893	0.000815883	-1039.23	0	1039.23	0
LGR5	benign_fat > cancer_cancer	-0.499587	0.000480738	-1039.21	0	1039.21	0
ANKS4B	benign_fat > cancer_cancer	-0.28016	0.000269675	-1038.88	0	1038.88	0
ST14	benign_epithelium > benign_fat	1.62732	0.00156663	1038.74	0	1038.74	0
NEK2	benign_fat > cancer_cancer	-0.215916	0.000207875	-1038.68	0	1038.68	0
RHPN2	benign_muscularis > cancer_cancer	-0.760925	0.000732785	-1038.4	0	1038.4	0
ERO1A	benign_muscularis > cancer_cancer	-0.863106	0.000831491	-1038.02	0	1038.02	0
TTC39A	benign_epithelium > benign_muscularis	0.774214	0.000745867	1038.01	0	1038.01	0
SRI	benign_epithelium > benign_submucosa	1.30674	0.00126005	1037.06	0	1037.06	0
TMEM54	benign_epithelium > benign_submucosa	1.69966	0.00163907	1036.97	0	1036.97	0
PTK6	benign_fat > cancer_cancer	-0.402048	0.00038787	-1036.56	0	1036.56	0
HNF1B	benign_fat > cancer_cancer	-0.275978	0.000266284	-1036.4	0	1036.4	0
CLDN7	benign_epithelium > benign_stroma	2.24989	0.00217088	1036.4	0	1036.4	0
MISP	benign_muscularis > cancer_cancer	-1.11005	0.00107138	-1036.1	0	1036.1	0
STX3	benign_muscularis > cancer_cancer	-0.760357	0.000733915	-1036.03	0	1036.03	0
RAPGEFL1	benign_fat > cancer_cancer	-0.587074	0.000566797	-1035.77	0	1035.77	0
MACC1	benign_muscularis > cancer_cancer	-0.816039	0.000788001	-1035.58	0	1035.58	0
RHPN2	benign_epithelium > benign_muscularis	1.0659	0.00102955	1035.31	0	1035.31	0
LGALS3	benign_muscularis > cancer_cancer	-1.24425	0.00120205	-1035.11	0	1035.11	0
LGALS3BP	benign_epithelium > benign_fat	1.42149	0.00137366	1034.82	0	1034.82	0
S100A16	benign_muscularis > cancer_cancer	-0.941626	0.000909953	-1034.81	0	1034.81	0
PTK6	benign_epithelium > benign_muscularis	0.716424	0.000692403	1034.69	0	1034.69	0
GUCY2C	benign_epithelium > benign_fat	0.867496	0.000838417	1034.68	0	1034.68	0
WWC1	benign_muscularis > cancer_cancer	-0.459119	0.00044388	-1034.33	0	1034.33	0
STARD10	benign_epithelium > benign_fat	1.754	0.00169587	1034.28	0	1034.28	0
CDC42BPG	benign_epithelium > benign_fat	0.561808	0.000543616	1033.47	0	1033.47	0
NME1	benign_muscularis > cancer_cancer	-0.85618	0.000828545	-1033.35	0	1033.35	0
GPX2	benign_muscularis > cancer_cancer	-1.35846	0.00131483	-1033.18	0	1033.18	0
C19orf33	benign_muscularis > cancer_cancer	-1.11952	0.00108378	-1032.98	0	1032.98	0
BAIAP2L2	benign_epithelium > benign_fat	0.886396	0.000858532	1032.46	0	1032.46	0
CES3	benign_epithelium > cancer_cancer	0.519067	0.00050307	1031.8	0	1031.8	0
TAGLN	benign_epithelium > benign_muscularis	-2.65453	0.00257481	-1030.96	0	1030.96	0
FAM83H	benign_muscularis > cancer_cancer	-0.914391	0.000887049	-1030.82	0	1030.82	0
SLC39A5	benign_epithelium > cancer_cancer	0.773257	0.000750143	1030.81	0	1030.81	0
MYO1D	benign_muscularis > cancer_cancer	-0.825605	0.000801546	-1030.02	0	1030.02	0
PTGDS	benign_fat > cancer_cancer	0.885298	0.000859573	1029.93	0	1029.93	0
F2RL1	benign_epithelium > benign_fat	0.770742	0.000748615	1029.56	0	1029.56	0
PXMP2	benign_epithelium > benign_fat	0.695935	0.00067601	1029.47	0	1029.47	0
MEIS1	benign_epithelium > benign_muscularis	-0.807261	0.000784253	-1029.34	0	1029.34	0
PLEKHA6	benign_epithelium > benign_muscularis	1.08676	0.00105589	1029.24	0	1029.24	0
SFN	benign_muscularis > cancer_cancer	-0.990737	0.000962711	-1029.11	0	1029.11	0
MCAM	benign_epithelium > benign_muscularis	-1.07536	0.00104497	-1029.08	0	1029.08	0
KLF5	benign_epithelium > benign_muscularis	1.94934	0.00189471	1028.83	0	1028.83	0
CANT1	benign_muscularis > cancer_cancer	-0.933388	0.000907664	-1028.34	0	1028.34	0
SATB2	benign_epithelium > benign_fat	1.11428	0.00108358	1028.33	0	1028.33	0
PBK	benign_fat > cancer_cancer	-0.23573	0.00022934	-1027.86	0	1027.86	0
ATP10B	benign_fat > cancer_cancer	-0.561848	0.000546682	-1027.74	0	1027.74	0
SFRP2	benign_fat > cancer_cancer	1.37175	0.00133501	1027.52	0	1027.52	0
RAB11FIP1	benign_muscularis > cancer_cancer	-0.91272	0.000888516	-1027.24	0	1027.24	0
MARVELD3	benign_epithelium > benign_stroma	0.903774	0.000879882	1027.15	0	1027.15	0
GPT2	benign_fat > cancer_cancer	-0.357378	0.000347942	-1027.12	0	1027.12	0
SATB2	benign_fat > cancer_cancer	-0.648705	0.00063173	-1026.87	0	1026.87	0
ABCC3	benign_epithelium > benign_submucosa	1.11583	0.00108667	1026.83	0	1026.83	0
RASSF6	benign_muscularis > cancer_cancer	-0.346238	0.000337201	-1026.8	0	1026.8	0
PTGDS	benign_submucosa > cancer_cancer	1.45427	0.00141665	1026.56	0	1026.56	0
GSR	benign_epithelium > benign_fat	1.22773	0.0011961	1026.44	0	1026.44	0
CLDN3	benign_muscularis > cancer_cancer	-1.15931	0.00112963	-1026.27	0	1026.27	0
PHLDA2	benign_muscularis > cancer_cancer	-0.61938	0.000603929	-1025.58	0	1025.58	0
CANT1	benign_epithelium > benign_fat	1.25615	0.00122533	1025.15	0	1025.15	0
DHRS11	benign_epithelium > inter	0.694339	0.000677344	1025.09	0	1025.09	0
FABP1	benign_epithelium > inter	2.05944	0.00200916	1025.03	0	1025.03	0
IGF2BP2	benign_muscularis > cancer_cancer	-0.526173	0.000513545	-1024.59	0	1024.59	0
SPARCL1	benign_epithelium > benign_muscularis	-1.48442	0.00144904	-1024.42	0	1024.42	0
CAPN8	benign_epithelium > benign_muscularis	0.669899	0.000653987	1024.33	0	1024.33	0
RAD51AP1	benign_fat > cancer_cancer	-0.23696	0.000231355	-1024.23	0	1024.23	0
RAB5IF	benign_muscularis > cancer_cancer	-0.756834	0.000738971	-1024.17	0	1024.17	0
ACSL5	benign_muscularis > cancer_cancer	-1.05666	0.0010323	-1023.6	0	1023.6	0
SPINK1	benign_fat > cancer_cancer	-0.674593	0.000659356	-1023.11	0	1023.11	0
MARVELD3	benign_epithelium > benign_submucosa	0.857972	0.0008387	1022.98	0	1022.98	0
CAVIN1	benign_epithelium > benign_muscularis	-0.995701	0.000973435	-1022.87	0	1022.87	0
SLC9A3R1	benign_muscularis > cancer_cancer	-0.702976	0.000687425	-1022.62	0	1022.62	0
EHF	benign_muscularis > cancer_cancer	-1.01216	0.000990554	-1021.81	0	1021.81	0
RASSF7	benign_epithelium > benign_muscularis	0.82969	0.00081203	1021.75	0	1021.75	0
HDGF	benign_muscularis > cancer_cancer	-0.886077	0.000867412	-1021.52	0	1021.52	0
NOX1	benign_fat > cancer_cancer	-0.495785	0.000485696	-1020.77	0	1020.77	0
GGT6	benign_fat > cancer_cancer	-0.453862	0.000444789	-1020.4	0	1020.4	0
AOC1	benign_epithelium > inter	1.14837	0.00112578	1020.06	0	1020.06	0
GOLM1	benign_muscularis > cancer_cancer	-1.05572	0.00103499	-1020.03	0	1020.03	0
GFPT1	benign_muscularis > cancer_cancer	-0.826171	0.000810559	-1019.26	0	1019.26	0
RAB3IP	benign_muscularis > cancer_cancer	-0.662344	0.000649962	-1019.05	0	1019.05	0
USH1C	benign_muscularis > cancer_cancer	-0.857627	0.000841677	-1018.95	0	1018.95	0
MLPH	benign_epithelium > benign_fat	1.20144	0.00117932	1018.75	0	1018.75	0
PRSS8	benign_epithelium > benign_muscularis	1.26407	0.00124094	1018.63	0	1018.63	0
LSM4	benign_muscularis > cancer_cancer	-0.934502	0.00091771	-1018.3	0	1018.3	0
SEC23B	benign_muscularis > cancer_cancer	-0.592258	0.000581735	-1018.09	0	1018.09	0
COL14A1	benign_submucosa > cancer_cancer	1.39178	0.0013675	1017.75	0	1017.75	0
CKB	benign_fat > benign_muscularis	-1.32438	0.00130165	-1017.47	0	1017.47	0
GDF15	benign_muscularis > cancer_cancer	-1.1845	0.00116419	-1017.45	0	1017.45	0
CYB5B	benign_muscularis > cancer_cancer	-0.879009	0.000864006	-1017.36	0	1017.36	0
VIL1	benign_muscularis > cancer_cancer	-1.1489	0.00112937	-1017.3	0	1017.3	0
CAMK2N1	benign_epithelium > benign_fat	1.41622	0.00139224	1017.22	0	1017.22	0
GUCY2C	benign_epithelium > benign_muscularis	0.88733	0.000872573	1016.91	0	1016.91	0
PATJ	benign_epithelium > benign_fat	1.33692	0.00131582	1016.04	0	1016.04	0
POF1B	benign_muscularis > cancer_cancer	-1.02308	0.00100695	-1016.02	0	1016.02	0
FXYD3	benign_muscularis > cancer_cancer	-1.51949	0.00149564	-1015.95	0	1015.95	0
SRI	benign_epithelium > benign_stroma	1.34277	0.00132192	1015.77	0	1015.77	0
BAIAP2L2	benign_epithelium > benign_muscularis	0.907526	0.000893508	1015.69	0	1015.69	0
MUC13	benign_muscularis > cancer_cancer	-1.19807	0.00117961	-1015.65	0	1015.65	0
DHRS11	benign_epithelium > cancer_cancer	0.492598	0.000485031	1015.6	0	1015.6	0
SIAE	benign_epithelium > benign_submucosa	1.16307	0.00114527	1015.54	0	1015.54	0
SLC37A1	benign_epithelium > benign_fat	0.793075	0.000780973	1015.5	0	1015.5	0
RGS5	benign_epithelium > benign_muscularis	-1.21101	0.00119256	-1015.47	0	1015.47	0
GALE	benign_muscularis > cancer_cancer	-0.645821	0.000635988	-1015.46	0	1015.46	0
TUBA1C	benign_muscularis > cancer_cancer	-0.702204	0.000691594	-1015.34	0	1015.34	0
DSC2	benign_epithelium > benign_fat	0.878521	0.000865802	1014.69	0	1014.69	0
GNL3	benign_muscularis > cancer_cancer	-0.92874	0.000915534	-1014.42	0	1014.42	0
SRPK1	benign_muscularis > cancer_cancer	-1.02732	0.00101349	-1013.65	0	1013.65	0
OVOL2	benign_fat > cancer_cancer	-0.317204	0.000313143	-1012.97	0	1012.97	0
MYO7B	benign_epithelium > benign_submucosa	1.2892	0.00127324	1012.53	0	1012.53	0
TMEM54	benign_epithelium > benign_stroma	1.741	0.00171954	1012.48	0	1012.48	0
KRT80	benign_fat > cancer_cancer	-0.274898	0.000271541	-1012.36	0	1012.36	0
ICA1	benign_muscularis > cancer_cancer	-0.832921	0.000822757	-1012.35	0	1012.35	0
MYO1D	benign_epithelium > benign_muscularis	1.14002	0.00112616	1012.31	0	1012.31	0
OCIAD2	benign_muscularis > cancer_cancer	-0.869994	0.000859604	-1012.09	0	1012.09	0
ITGB4	benign_muscularis > cancer_cancer	-1.00418	0.00099226	-1012.01	0	1012.01	0
C6orf132	benign_muscularis > cancer_cancer	-0.481687	0.000475985	-1011.98	0	1011.98	0
TPM1	benign_fat > cancer_cancer	-0.852564	0.000842658	-1011.76	0	1011.76	0
ERN2	benign_fat > cancer_cancer	-0.633081	0.000625764	-1011.69	0	1011.69	0
AP1S1	benign_muscularis > cancer_cancer	-0.813903	0.000804554	-1011.62	0	1011.62	0
CDH17	benign_epithelium > benign_fat	1.43242	0.00141713	1010.78	0	1010.78	0
RAVER2	benign_epithelium > benign_fat	0.801065	0.000792742	1010.5	0	1010.5	0
TFF1	benign_fat > cancer_cancer	-0.796678	0.000788715	-1010.1	0	1010.1	0
CGN	benign_epithelium > benign_submucosa	1.22255	0.0012105	1009.96	0	1009.96	0
C10orf99	benign_epithelium > benign_muscularis	0.58817	0.000582675	1009.43	0	1009.43	0
PYCR1	benign_muscularis > cancer_cancer	-0.659813	0.000653821	-1009.16	0	1009.16	0
CAPN8	benign_fat > cancer_cancer	-0.369609	0.000366347	-1008.9	0	1008.9	0
CAPN8	benign_epithelium > benign_fat	0.633975	0.000628384	1008.9	0	1008.9	0
KRT8	benign_epithelium > benign_fat	2.04715	0.00202939	1008.75	0	1008.75	0
CES3	benign_epithelium > inter	0.708678	0.000702532	1008.75	0	1008.75	0
RASSF7	benign_muscularis > cancer_cancer	-0.582602	0.000577964	-1008.02	0	1008.02	0
F2RL1	benign_epithelium > benign_muscularis	0.785074	0.000779116	1007.65	0	1007.65	0
PKP3	benign_muscularis > cancer_cancer	-0.883549	0.000876858	-1007.63	0	1007.63	0
ABHD11	benign_muscularis > cancer_cancer	-0.730196	0.000724706	-1007.57	0	1007.57	0
ST14	benign_epithelium > benign_muscularis	1.64279	0.00163045	1007.57	0	1007.57	0
RASSF6	benign_epithelium > benign_fat	0.458633	0.000455217	1007.51	0	1007.51	0
EPS8L2	benign_muscularis > cancer_cancer	-0.879123	0.000872784	-1007.26	0	1007.26	0
HSPE1	benign_muscularis > cancer_cancer	-0.879724	0.000873517	-1007.11	0	1007.11	0
ATP10B	benign_epithelium > benign_fat	0.944339	0.000937705	1007.07	0	1007.07	0
MAPK13	benign_epithelium > benign_muscularis	1.12634	0.00111849	1007.02	0	1007.02	0
HELLS	benign_muscularis > cancer_cancer	-0.840908	0.000835145	-1006.9	0	1006.9	0
SEMA4G	benign_epithelium > benign_submucosa	0.720612	0.000715926	1006.54	0	1006.54	0
FAM3B	benign_fat > cancer_cancer	-0.439849	0.000437313	-1005.8	0	1005.8	0
BRI3BP	benign_muscularis > cancer_cancer	-0.820057	0.000815361	-1005.76	0	1005.76	0
CDC42BPG	benign_epithelium > benign_muscularis	0.568955	0.000565762	1005.64	0	1005.64	0
LLGL2	benign_epithelium > benign_fat	1.33699	0.00132974	1005.45	0	1005.45	0
KLK1	benign_fat > cancer_cancer	-0.55416	0.000551241	-1005.3	0	1005.3	0
GALNT7	benign_epithelium > benign_fat	0.914676	0.000910165	1004.96	0	1004.96	0
TMEM30B	benign_epithelium > benign_muscularis	0.483238	0.000480919	1004.82	0	1004.82	0
SELENBP1	benign_epithelium > benign_stroma	1.64916	0.00164139	1004.73	0	1004.73	0
STAP2	benign_epithelium > benign_submucosa	1.10231	0.00109729	1004.57	0	1004.57	0
HNF1B	benign_epithelium > benign_fat	0.45883	0.000456749	1004.56	0	1004.56	0
CLDN4	benign_epithelium > benign_fat	1.75999	0.0017524	1004.33	0	1004.33	0
SCD	benign_muscularis > cancer_cancer	-0.962109	0.000958382	-1003.89	0	1003.89	0
MAPK13	benign_epithelium > benign_fat	1.07886	0.00107471	1003.86	0	1003.86	0
POLR2H	benign_muscularis > cancer_cancer	-0.81635	0.000813259	-1003.8	0	1003.8	0
MSI2	benign_muscularis > cancer_cancer	-0.81932	0.000816509	-1003.44	0	1003.44	0
GSDMB	benign_muscularis > cancer_cancer	-0.766049	0.000763447	-1003.41	0	1003.41	0
LSM7	benign_muscularis > cancer_cancer	-0.87393	0.000871165	-1003.17	0	1003.17	0
PRR15L	benign_muscularis > cancer_cancer	-1.02395	0.00102083	-1003.05	0	1003.05	0
CHRDL2	benign_epithelium > benign_muscularis	-0.769947	0.000767678	-1002.96	0	1002.96	0
FOXA3	benign_epithelium > benign_fat	0.433157	0.000431977	1002.73	0	1002.73	0
EPS8L2	benign_epithelium > benign_fat	1.18145	0.00117825	1002.72	0	1002.72	0
CGN	benign_epithelium > benign_stroma	1.27336	0.00126993	1002.7	0	1002.7	0
PERP	benign_muscularis > cancer_cancer	-1.15495	0.00115193	-1002.63	0	1002.63	0
TMEM238	benign_muscularis > cancer_cancer	-1.06592	0.00106314	-1002.61	0	1002.61	0
TSPAN3	benign_epithelium > benign_muscularis	1.35337	0.00135018	1002.36	0	1002.36	0
TNXB	benign_epithelium > benign_submucosa	-1.33703	0.00133401	-1002.26	0	1002.26	0
MLXIPL	benign_fat > cancer_cancer	-0.422108	0.000421227	-1002.09	0	1002.09	0
TNFRSF11A	benign_fat > cancer_cancer	-0.45615	0.000455661	-1001.07	0	1001.07	0
HIST1H1B	benign_muscularis > cancer_cancer	-1.31307	0.00131264	-1000.33	0	1000.33	0
SMTN	benign_muscularis > cancer_cancer	0.908501	0.000908986	999.466	0	999.466	0
ATP10B	benign_epithelium > benign_muscularis	0.975304	0.000975902	999.387	0	999.387	0
GUCY2C	benign_fat > cancer_cancer	-0.488395	0.000488797	-999.179	0	999.179	0
ELF3	benign_epithelium > benign_submucosa	2.31306	0.00231625	998.623	0	998.623	0
TST	benign_epithelium > benign_fat	0.77896	0.000780132	998.499	0	998.499	0
ANXA4	benign_muscularis > cancer_cancer	-0.943651	0.000945118	-998.448	0	998.448	0
YWHAZ	benign_muscularis > cancer_cancer	-0.95422	0.000955895	-998.247	0	998.247	0
EHBP1L1	benign_fat > cancer_cancer	-0.525925	0.000526897	-998.155	0	998.155	0
RASSF6	benign_epithelium > benign_muscularis	0.472883	0.000473762	998.145	0	998.145	0
ABHD17C	benign_muscularis > cancer_cancer	-0.771198	0.000772692	-998.066	0	998.066	0
ETHE1	benign_epithelium > benign_fat	1.0827	0.00108491	997.964	0	997.964	0
EPS8L3	benign_epithelium > benign_stroma	1.60198	0.00160532	997.92	0	997.92	0
TSPAN1	benign_fat > cancer_cancer	-0.866358	0.000868259	-997.81	0	997.81	0
SIAE	benign_epithelium > benign_stroma	1.1983	0.0012015	997.332	0	997.332	0
CFTR	benign_fat > cancer_cancer	-0.658605	0.000660433	-997.233	0	997.233	0
DSP	benign_epithelium > benign_fat	1.67312	0.00167778	997.218	0	997.218	0
EPS8L3	benign_epithelium > benign_submucosa	1.52589	0.00153019	997.188	0	997.188	0
INAVA	benign_muscularis > cancer_cancer	-0.823471	0.000825858	-997.11	0	997.11	0
WNK4	benign_epithelium > benign_fat	0.88332	0.000885891	997.098	0	997.098	0
FBXO32	benign_muscularis > cancer_cancer	0.828084	0.000830573	997.003	0	997.003	0
ATP5MF	benign_muscularis > cancer_cancer	-0.834573	0.000837611	-996.373	0	996.373	0
MYO7B	benign_epithelium > benign_stroma	1.33062	0.00133576	996.153	0	996.153	0
TSTA3	benign_muscularis > cancer_cancer	-0.807584	0.000810961	-995.836	0	995.836	0
MYO5B	benign_muscularis > cancer_cancer	-0.757525	0.000760878	-995.593	0	995.593	0
DSC2	benign_muscularis > cancer_cancer	-0.638476	0.000641342	-995.53	0	995.53	0
HMGA1	benign_muscularis > cancer_cancer	-0.817642	0.000821346	-995.49	0	995.49	0
ITGA2	benign_muscularis > cancer_cancer	-0.571728	0.00057445	-995.263	0	995.263	0
TFF3	benign_epithelium > benign_stroma	2.8254	0.0028396	995.001	0	995.001	0
SATB2	benign_epithelium > benign_muscularis	1.1219	0.00112772	994.835	0	994.835	0
MPST	benign_muscularis > cancer_cancer	-0.868732	0.000873309	-994.76	0	994.76	0
CDH17	benign_epithelium > benign_muscularis	1.46675	0.00147487	994.493	0	994.493	0
UQCRC1	benign_epithelium > benign_fat	1.32037	0.00132777	994.427	0	994.427	0
CRB3	benign_muscularis > cancer_cancer	-0.528411	0.000531582	-994.034	0	994.034	0
HDAC1	benign_muscularis > cancer_cancer	-0.844268	0.000849786	-993.506	0	993.506	0
PLEKHJ1	benign_muscularis > cancer_cancer	-0.790179	0.00079566	-993.112	0	993.112	0
TNXB	benign_fat > cancer_cancer	0.656265	0.000661101	992.685	0	992.685	0
CERS6	benign_muscularis > cancer_cancer	-0.813974	0.000820085	-992.548	0	992.548	0
SEMA4G	benign_epithelium > benign_stroma	0.745204	0.000751078	992.18	0	992.18	0
CYP3A5	benign_fat > cancer_cancer	-0.479551	0.000483421	-991.996	0	991.996	0
HK2	benign_muscularis > cancer_cancer	-0.51756	0.000521854	-991.772	0	991.772	0
H3F3A	benign_muscularis > cancer_cancer	-0.932183	0.000940045	-991.637	0	991.637	0
STAP2	benign_epithelium > benign_stroma	1.14148	0.00115117	991.582	0	991.582	0
MELTF	benign_fat > cancer_cancer	-0.276007	0.000278353	-991.571	0	991.571	0
CD2AP	benign_epithelium > benign_submucosa	1.37377	0.00138581	991.31	0	991.31	0
MKI67	benign_muscularis > cancer_cancer	-0.874433	0.000882203	-991.192	0	991.192	0
ABCC3	benign_muscularis > cancer_cancer	-0.67801	0.00068424	-990.895	0	990.895	0
ESRP1	benign_muscularis > cancer_cancer	-0.916582	0.000925017	-990.881	0	990.881	0
ADAM33	benign_fat > benign_muscularis	-0.593369	0.000598878	-990.801	0	990.801	0
ELF3	benign_epithelium > benign_stroma	2.40752	0.00242998	990.757	0	990.757	0
LMNB2	benign_muscularis > cancer_cancer	-0.842907	0.00085081	-990.712	0	990.712	0
CYP3A5	benign_epithelium > benign_stroma	1.01383	0.00102337	990.672	0	990.672	0
LRP8	benign_muscularis > cancer_cancer	-0.400935	0.000404852	-990.326	0	990.326	0
AP1S3	benign_muscularis > cancer_cancer	-0.383056	0.000386825	-990.258	0	990.258	0
LLGL2	benign_epithelium > benign_muscularis	1.36936	0.00138392	989.48	0	989.48	0
PRELID2	benign_epithelium > benign_fat	0.898727	0.00090836	989.396	0	989.396	0
TST	benign_epithelium > benign_muscularis	0.803125	0.00081191	989.181	0	989.181	0
SERINC2	benign_muscularis > cancer_cancer	-0.787354	0.000796107	-989.005	0	989.005	0
LMNB1	benign_muscularis > cancer_cancer	-0.831956	0.000841818	-988.286	0	988.286	0
GGT6	benign_epithelium > benign_fat	0.753947	0.000762933	988.222	0	988.222	0
MRVI1	benign_epithelium > benign_muscularis	-0.766871	0.000776117	-988.087	0	988.087	0
FOXA3	benign_epithelium > benign_muscularis	0.444186	0.000449574	988.016	0	988.016	0
COL14A1	benign_fat > cancer_cancer	0.819665	0.000829755	987.841	0	987.841	0
NID1	benign_epithelium > benign_muscularis	-0.712222	0.000721079	-987.717	0	987.717	0
CALML4	benign_muscularis > cancer_cancer	-0.733668	0.000742943	-987.516	0	987.516	0
RAB11FIP4	benign_muscularis > cancer_cancer	-0.547683	0.0005549	-986.994	0	986.994	0
EZH2	benign_muscularis > cancer_cancer	-0.572836	0.00058052	-986.764	0	986.764	0
DSC2	benign_epithelium > benign_muscularis	0.888919	0.00090108	986.504	0	986.504	0
INAVA	benign_epithelium > benign_submucosa	1.29371	0.00131158	986.372	0	986.372	0
ILF2	benign_muscularis > cancer_cancer	-0.681455	0.000690958	-986.246	0	986.246	0
ECT2	benign_muscularis > cancer_cancer	-0.703651	0.000713534	-986.149	0	986.149	0
TOP2A	benign_muscularis > cancer_cancer	-0.80901	0.000820462	-986.042	0	986.042	0
SYNM	benign_muscularis > benign_submucosa	1.52053	0.00154237	985.841	0	985.841	0
CYP3A5	benign_epithelium > benign_submucosa	0.96165	0.000975484	985.818	0	985.818	0
PRSS3	benign_muscularis > cancer_cancer	-0.78323	0.000794835	-985.399	0	985.399	0
CLDN4	benign_epithelium > benign_muscularis	1.797	0.00182379	985.31	0	985.31	0
BOC	benign_epithelium > benign_muscularis	-0.828195	0.000840627	-985.212	0	985.212	0
NDFIP2	benign_muscularis > cancer_cancer	-0.734219	0.000745343	-985.075	0	985.075	0
OCLN	benign_muscularis > cancer_cancer	-0.623139	0.000632599	-985.047	0	985.047	0
SYNM	benign_muscularis > benign_stroma	1.56769	0.00159185	984.825	0	984.825	0
AACS	benign_muscularis > cancer_cancer	-0.483921	0.000491388	-984.803	0	984.803	0
PXMP2	benign_epithelium > benign_muscularis	0.692679	0.000703547	984.553	0	984.553	0
ARHGEF16	benign_muscularis > cancer_cancer	-0.596366	0.000605752	-984.506	0	984.506	0
FERMT1	benign_muscularis > cancer_cancer	-1.00339	0.00101962	-984.08	0	984.08	0
EBP	benign_muscularis > cancer_cancer	-0.719987	0.000731758	-983.915	0	983.915	0
NFE2L3	benign_muscularis > cancer_cancer	-0.516253	0.000524882	-983.561	0	983.561	0
TMEM141	benign_muscularis > cancer_cancer	-0.983377	0.000999919	-983.457	0	983.457	0
HSPD1	benign_muscularis > cancer_cancer	-1.05635	0.00107465	-982.977	0	982.977	0
CEACAM5	benign_epithelium > benign_muscularis	1.93804	0.0019716	982.977	0	982.977	0
CEACAM5	benign_muscularis > cancer_cancer	-1.37938	0.00140329	-982.963	0	982.963	0
PTPN3	benign_muscularis > cancer_cancer	-0.631652	0.000642605	-982.954	0	982.954	0
CDCP1	benign_muscularis > cancer_cancer	-0.437046	0.000444665	-982.866	0	982.866	0
ENTPD6	benign_muscularis > cancer_cancer	-0.847594	0.000862402	-982.83	0	982.83	0
ABCC3	benign_epithelium > benign_stroma	1.12039	0.00114002	982.781	0	982.781	0
PLPP2	benign_muscularis > cancer_cancer	-0.762056	0.000775458	-982.718	0	982.718	0
ATP1B1	benign_muscularis > cancer_cancer	-1.32328	0.00134671	-982.604	0	982.604	0
SLC37A1	benign_epithelium > benign_muscularis	0.798483	0.000812788	982.4	0	982.4	0
DDX21	benign_muscularis > cancer_cancer	-0.726683	0.000739738	-982.352	0	982.352	0
GSDMB	benign_epithelium > benign_submucosa	1.1909	0.00121246	982.216	0	982.216	0
HMGCS2	benign_epithelium > inter	1.45255	0.00147889	982.191	0	982.191	0
DACH1	benign_fat > cancer_cancer	-0.588334	0.000599074	-982.074	0	982.074	0
TMPRSS4	benign_muscularis > cancer_cancer	-0.891815	0.000908171	-981.991	0	981.991	0
GALNT3	benign_muscularis > cancer_cancer	-0.815945	0.000831267	-981.568	0	981.568	0
EIF6	benign_muscularis > cancer_cancer	-0.88272	0.000899299	-981.565	0	981.565	0
PDIA4	benign_muscularis > cancer_cancer	-0.547304	0.000557675	-981.402	0	981.402	0
MCM7	benign_muscularis > cancer_cancer	-1.02438	0.00104416	-981.061	0	981.061	0
LIPH	benign_epithelium > benign_submucosa	0.88624	0.000904076	980.271	0	980.271	0
ERBB3	benign_muscularis > cancer_cancer	-0.800636	0.000817563	-979.296	0	979.296	0
SEL1L3	benign_epithelium > benign_fat	1.23615	0.0012632	978.583	0	978.583	0
GUCY1A1	benign_fat > benign_muscularis	-0.617224	0.000630767	-978.531	0	978.531	0
SMAGP	benign_muscularis > cancer_cancer	-0.752187	0.000768846	-978.331	0	978.331	0
DPYSL3	benign_epithelium > benign_muscularis	-1.13152	0.0011567	-978.237	0	978.237	0
SPIRE2	benign_epithelium > benign_fat	0.879515	0.000899824	977.431	0	977.431	0
CARMIL1	benign_muscularis > cancer_cancer	-0.461795	0.000472485	-977.374	0	977.374	0
CDH1	benign_muscularis > cancer_cancer	-0.83034	0.000849701	-977.214	0	977.214	0
CD46	benign_muscularis > cancer_cancer	-0.949407	0.000971664	-977.093	0	977.093	0
SLC39A5	benign_epithelium > inter	1.02296	0.00104757	976.505	0	976.505	0
GPR35	benign_muscularis > cancer_cancer	-0.725811	0.000743634	-976.032	0	976.032	0
STARD10	benign_muscularis > cancer_cancer	-1.22532	0.00125621	-975.405	0	975.405	0
TIMP1	benign_epithelium > cancer_cancer	-1.43925	0.00147569	-975.302	0	975.302	0
AKAP1	benign_epithelium > benign_fat	1.42957	0.00146587	975.238	0	975.238	0
TMEM238L	benign_fat > cancer_cancer	-0.380267	0.000390026	-974.98	0	974.98	0
PTGES2	benign_muscularis > cancer_cancer	-0.788275	0.000808717	-974.722	0	974.722	0
CDC42BPG	benign_muscularis > cancer_cancer	-0.392486	0.000402683	-974.679	0	974.679	0
TMEM30B	benign_muscularis > cancer_cancer	-0.333615	0.000342295	-974.641	0	974.641	0
MYO19	benign_muscularis > cancer_cancer	-0.640465	0.000657337	-974.333	0	974.333	0
SH2D3A	benign_muscularis > cancer_cancer	-0.41148	0.000422336	-974.294	0	974.294	0
LIPH	benign_epithelium > benign_stroma	0.924024	0.000948462	974.235	0	974.235	0
PLCB4	benign_fat > cancer_cancer	-0.72439	0.000743584	-974.187	0	974.187	0
CALML4	benign_epithelium > benign_fat	0.97659	0.00100296	973.705	0	973.705	0
PDZD8	benign_muscularis > cancer_cancer	-0.867609	0.000891278	-973.444	0	973.444	0
SEMA4G	benign_fat > cancer_cancer	-0.345235	0.000354796	-973.054	0	973.054	0
BDH1	benign_epithelium > benign_submucosa	1.1307	0.0011623	972.813	0	972.813	0
FGFR4	benign_fat > cancer_cancer	-0.383427	0.000394185	-972.709	0	972.709	0
MUC20	benign_fat > cancer_cancer	-0.529901	0.000544809	-972.636	0	972.636	0
HNF1B	benign_epithelium > benign_muscularis	0.462282	0.000475355	972.498	0	972.498	0
LAMB3	benign_muscularis > cancer_cancer	-0.589849	0.000606537	-972.487	0	972.487	0
AOC1	benign_epithelium > cancer_cancer	0.783922	0.000806149	972.427	0	972.427	0
WDR34	benign_muscularis > cancer_cancer	-0.632135	0.000650084	-972.389	0	972.389	0
SELENBP1	benign_epithelium > benign_submucosa	1.5213	0.00156456	972.349	0	972.349	0
GOLM1	benign_epithelium > benign_submucosa	1.5978	0.00164371	972.075	0	972.075	0
FRK	benign_muscularis > cancer_cancer	-0.425555	0.000437909	-971.788	0	971.788	0
EZR	benign_epithelium > benign_muscularis	1.32802	0.00136671	971.691	0	971.691	0
FAM3D	benign_epithelium > inter	1.21075	0.00124614	971.602	0	971.602	0
PPIA	benign_muscularis > cancer_cancer	-0.877333	0.000903041	-971.532	0	971.532	0
SERINC5	benign_muscularis > cancer_cancer	-0.665168	0.000684664	-971.525	0	971.525	0
UCK2	benign_muscularis > cancer_cancer	-0.575915	0.000592889	-971.37	0	971.37	0
FAM3D	benign_epithelium > cancer_cancer	0.866736	0.000892337	971.31	0	971.31	0
CEACAM5	benign_epithelium > benign_fat	1.84003	0.00189442	971.289	0	971.289	0
CLIC4	benign_fat > benign_muscularis	-0.8198	0.00084408	-971.235	0	971.235	0
RASEF	benign_muscularis > cancer_cancer	-0.425144	0.000437878	-970.917	0	970.917	0
HSPB6	benign_fat > cancer_cancer	0.646734	0.000666227	970.74	0	970.74	0
TMEM30B	benign_epithelium > benign_fat	0.448497	0.000462093	970.578	0	970.578	0
FASN	benign_muscularis > cancer_cancer	-0.926188	0.000954571	-970.267	0	970.267	0
TSPO	benign_epithelium > benign_fat	1.27343	0.00131291	969.933	0	969.933	0
MCAM	benign_muscularis > cancer_cancer	0.721291	0.000743753	969.8	0	969.8	0
SCNN1A	benign_muscularis > cancer_cancer	-0.819323	0.000845594	-968.932	0	968.932	0
ANO9	benign_epithelium > benign_fat	1.1688	0.0012067	968.589	0	968.589	0
HES1	benign_muscularis > cancer_cancer	-0.818608	0.000845295	-968.429	0	968.429	0
RTKN	benign_muscularis > cancer_cancer	-0.642394	0.000663356	-968.4	0	968.4	0
PRR15L	benign_epithelium > benign_submucosa	1.5699	0.00162122	968.343	0	968.343	0
PDLIM7	benign_muscularis > cancer_cancer	0.782942	0.000808563	968.313	0	968.313	0
MISP	benign_epithelium > benign_muscularis	1.45687	0.00150527	967.848	0	967.848	0
SLC12A2	benign_muscularis > cancer_cancer	-1.43483	0.00148253	-967.829	0	967.829	0
MET	benign_muscularis > cancer_cancer	-0.717374	0.00074122	-967.829	0	967.829	0
NOP16	benign_muscularis > cancer_cancer	-0.823573	0.000851168	-967.58	0	967.58	0
ECHS1	benign_epithelium > benign_fat	1.25793	0.00130069	967.127	0	967.127	0
NQO1	benign_muscularis > cancer_cancer	-0.814896	0.000842666	-967.044	0	967.044	0
DCTPP1	benign_muscularis > cancer_cancer	-0.68579	0.000709206	-966.983	0	966.983	0
PLEKHG6	benign_fat > cancer_cancer	-0.520808	0.000538746	-966.705	0	966.705	0
LIPH	benign_fat > cancer_cancer	-0.433114	0.000448035	-966.698	0	966.698	0
NR1I2	benign_fat > cancer_cancer	-0.35156	0.000363711	-966.59	0	966.59	0
PRR15L	benign_epithelium > benign_stroma	1.64261	0.00170082	965.775	0	965.775	0
MYO10	benign_muscularis > cancer_cancer	-0.652247	0.000675372	-965.759	0	965.759	0
NANS	benign_epithelium > benign_fat	0.919888	0.000952578	965.683	0	965.683	0
MISP	benign_epithelium > benign_fat	1.39602	0.00144635	965.204	0	965.204	0
CARD10	benign_muscularis > cancer_cancer	-0.483777	0.000501274	-965.096	0	965.096	0
NUDT15	benign_muscularis > cancer_cancer	-0.494618	0.000512625	-964.874	0	964.874	0
AGR2	benign_muscularis > cancer_cancer	-1.60034	0.00165863	-964.856	0	964.856	0
CDX2	benign_epithelium > benign_muscularis	1.40161	0.0014527	964.833	0	964.833	0
MLPH	benign_epithelium > benign_muscularis	1.18401	0.00122736	964.674	0	964.674	0
JUP	benign_epithelium > benign_fat	1.25179	0.00129785	964.512	0	964.512	0
CDX2	benign_epithelium > benign_fat	1.34625	0.00139584	964.472	0	964.472	0
MCM4	benign_muscularis > cancer_cancer	-0.8471	0.000878607	-964.14	0	964.14	0
ARHGEF5	benign_epithelium > benign_fat	0.646388	0.000670453	964.107	0	964.107	0
TC2N	benign_epithelium > benign_muscularis	0.911641	0.000945659	964.027	0	964.027	0
GATA6	benign_muscularis > cancer_cancer	-0.560419	0.000581345	-964.005	0	964.005	0
FDPS	benign_muscularis > cancer_cancer	-0.563827	0.000584906	-963.961	0	963.961	0
TXNDC17	benign_muscularis > cancer_cancer	-0.57851	0.000600401	-963.54	0	963.54	0
CLU	benign_epithelium > benign_muscularis	-1.2856	0.00133465	-963.247	0	963.247	0
GGCT	benign_muscularis > cancer_cancer	-0.65845	0.000683639	-963.154	0	963.154	0
BDH1	benign_epithelium > benign_stroma	1.17437	0.00121937	963.095	0	963.095	0
ADGRG1	benign_muscularis > cancer_cancer	-0.811121	0.000842269	-963.019	0	963.019	0
BICDL2	benign_epithelium > inter	1.03482	0.00107467	962.916	0	962.916	0
STAP2	benign_muscularis > cancer_cancer	-0.665051	0.000690934	-962.539	0	962.539	0
ANO9	benign_epithelium > benign_muscularis	1.20845	0.00125586	962.256	0	962.256	0
NOP2	benign_muscularis > cancer_cancer	-0.498596	0.000518187	-962.193	0	962.193	0
PDHA1	benign_epithelium > benign_fat	1.1753	0.00122154	962.149	0	962.149	0
IYD	benign_fat > cancer_cancer	-0.28773	0.000299206	-961.645	0	961.645	0
TPX2	benign_muscularis > cancer_cancer	-0.703042	0.000731346	-961.298	0	961.298	0
TIMM13	benign_muscularis > cancer_cancer	-0.821744	0.000855087	-961.007	0	961.007	0
NCAPG2	benign_muscularis > cancer_cancer	-0.501578	0.000522174	-960.559	0	960.559	0
MLEC	benign_muscularis > cancer_cancer	-1.1088	0.00115444	-960.462	0	960.462	0
GGT6	benign_epithelium > benign_muscularis	0.762252	0.000794015	959.998	0	959.998	0
ETS2	benign_muscularis > cancer_cancer	-1.07178	0.00111672	-959.762	0	959.762	0
TTLL12	benign_muscularis > cancer_cancer	-0.549705	0.000572828	-959.634	0	959.634	0
DNAJC22	benign_muscularis > cancer_cancer	-0.294117	0.00030658	-959.347	0	959.347	0
CALD1	benign_epithelium > benign_muscularis	-1.94721	0.00202977	-959.326	0	959.326	0
SLC37A1	benign_muscularis > cancer_cancer	-0.554842	0.000578505	-959.096	0	959.096	0
LRATD2	benign_muscularis > cancer_cancer	-0.490906	0.000511861	-959.061	0	959.061	0
EPS8L2	benign_epithelium > benign_muscularis	1.17597	0.00122625	959.001	0	959.001	0
TRAF4	benign_epithelium > benign_fat	1.14612	0.0011952	958.93	0	958.93	0
ACTG1	benign_muscularis > cancer_cancer	-1.02232	0.00106625	-958.793	0	958.793	0
ACTA2	benign_epithelium > benign_muscularis	-2.01593	0.00210334	-958.439	0	958.439	0
H2AFX	benign_muscularis > cancer_cancer	-0.530105	0.000553096	-958.432	0	958.432	0
HIST1H1C	benign_muscularis > cancer_cancer	-1.00315	0.00104667	-958.417	0	958.417	0
C7	benign_submucosa > cancer_cancer	0.690308	0.0007205	958.096	0	958.096	0
PRSS8	benign_muscularis > cancer_cancer	-0.846142	0.000883241	-957.996	0	957.996	0
NUSAP1	benign_muscularis > cancer_cancer	-0.545075	0.000569008	-957.938	0	957.938	0
ITGB6	benign_muscularis > cancer_cancer	-0.30056	0.000313764	-957.916	0	957.916	0
PPA1	benign_muscularis > cancer_cancer	-0.700578	0.000731524	-957.696	0	957.696	0
INAVA	benign_epithelium > benign_stroma	1.3177	0.00137597	957.651	0	957.651	0
MGAT4B	benign_epithelium > benign_muscularis	1.25697	0.00131269	957.556	0	957.556	0
SPINT2	benign_epithelium > benign_fat	1.61724	0.00168909	957.461	0	957.461	0
ITGA5	benign_muscularis > cancer_cancer	0.88458	0.000924148	957.185	0	957.185	0
PPARG	benign_epithelium > benign_muscularis	0.889487	0.00092929	957.168	0	957.168	0
ACTA2	benign_muscularis > cancer_cancer	1.43269	0.00149705	957.012	0	957.012	0
TOMM5	benign_muscularis > cancer_cancer	-0.791531	0.000827123	-956.969	0	956.969	0
S100A11	benign_muscularis > cancer_cancer	-0.814355	0.00085106	-956.87	0	956.87	0
ADAM33	benign_epithelium > benign_muscularis	-0.728565	0.000761429	-956.838	0	956.838	0
IRF6	benign_muscularis > cancer_cancer	-0.400188	0.000418478	-956.293	0	956.293	0
ERN2	benign_epithelium > benign_stroma	1.26639	0.0013247	955.981	0	955.981	0
SMTN	benign_epithelium > benign_muscularis	-1.22086	0.00127713	-955.942	0	955.942	0
PRELID3B	benign_muscularis > cancer_cancer	-0.73312	0.000767024	-955.798	0	955.798	0
SLC44A4	benign_muscularis > cancer_cancer	-1.08862	0.00113901	-955.756	0	955.756	0
GSR	benign_muscularis > cancer_cancer	-0.846413	0.000886011	-955.308	0	955.308	0
ANKRD22	benign_muscularis > cancer_cancer	-0.322364	0.000337474	-955.224	0	955.224	0
TMPO	benign_muscularis > cancer_cancer	-0.578977	0.000606231	-955.044	0	955.044	0
FUT3	benign_epithelium > benign_fat	0.874218	0.000915458	954.951	0	954.951	0
KIAA1522	benign_epithelium > benign_muscularis	1.11592	0.00116874	954.801	0	954.801	0
AGR3	benign_fat > cancer_cancer	-0.535168	0.000560634	-954.576	0	954.576	0
DKC1	benign_muscularis > cancer_cancer	-0.767784	0.000804541	-954.313	0	954.313	0
CKS2	benign_muscularis > cancer_cancer	-0.30097	0.000315428	-954.164	0	954.164	0
SSRP1	benign_muscularis > cancer_cancer	-0.835315	0.000875519	-954.08	0	954.08	0
CANT1	benign_epithelium > benign_muscularis	1.21637	0.00127525	953.827	0	953.827	0
S100P	benign_muscularis > cancer_cancer	-1.14264	0.00119797	-953.815	0	953.815	0
EIF4EBP1	benign_muscularis > cancer_cancer	-0.630053	0.000660854	-953.392	0	953.392	0
MST1R	benign_muscularis > cancer_cancer	-0.491331	0.000515387	-953.323	0	953.323	0
DPYSL3	benign_fat > benign_muscularis	-0.867268	0.000909759	-953.294	0	953.294	0
SNRPF	benign_muscularis > cancer_cancer	-0.552956	0.000580073	-953.252	0	953.252	0
IHH	benign_fat > cancer_cancer	-0.258247	0.000270926	-953.203	0	953.203	0
PLEKHG6	benign_epithelium > benign_stroma	1.08709	0.00114049	953.182	0	953.182	0
MGP	benign_epithelium > benign_submucosa	-2.47583	0.00259768	-953.094	0	953.094	0
CYSTM1	benign_muscularis > cancer_cancer	-0.774685	0.000812953	-952.927	0	952.927	0
BIK	benign_muscularis > cancer_cancer	-0.357386	0.000375153	-952.641	0	952.641	0
RRM2	benign_muscularis > cancer_cancer	-0.511611	0.000537169	-952.421	0	952.421	0
TSTD1	benign_muscularis > cancer_cancer	-0.6053	0.000635789	-952.046	0	952.046	0
TSPAN8	benign_epithelium > benign_submucosa	2.23103	0.00234399	951.809	0	951.809	0
ASL	benign_muscularis > cancer_cancer	-0.615381	0.000646604	-951.712	0	951.712	0
LIG1	benign_muscularis > cancer_cancer	-0.552499	0.000580588	-951.62	0	951.62	0
ZWINT	benign_muscularis > cancer_cancer	-0.623412	0.000655198	-951.487	0	951.487	0
FNBP1	benign_fat > benign_muscularis	-0.715628	0.000752137	-951.46	0	951.46	0
ASS1	benign_muscularis > cancer_cancer	-1.01204	0.00106371	-951.422	0	951.422	0
TUBA4A	benign_muscularis > cancer_cancer	-0.614819	0.000646477	-951.031	0	951.031	0
CD2AP	benign_epithelium > benign_stroma	1.38205	0.00145385	950.608	0	950.608	0
SQLE	benign_muscularis > cancer_cancer	-0.428923	0.000451217	-950.593	0	950.593	0
PREP	benign_muscularis > cancer_cancer	-0.632566	0.000665513	-950.494	0	950.494	0
ACY1	benign_muscularis > cancer_cancer	-0.518651	0.000545734	-950.374	0	950.374	0
PLS1	benign_muscularis > cancer_cancer	-0.806335	0.000848556	-950.243	0	950.243	0
ATP8B1	benign_epithelium > benign_submucosa	1.58413	0.00166715	950.205	0	950.205	0
VDAC1	benign_muscularis > cancer_cancer	-0.726172	0.00076424	-950.189	0	950.189	0
NUP37	benign_muscularis > cancer_cancer	-0.421217	0.000443422	-949.923	0	949.923	0
PATJ	benign_muscularis > cancer_cancer	-0.925853	0.00097469	-949.895	0	949.895	0
TMEM125	benign_muscularis > cancer_cancer	-0.377278	0.000397246	-949.734	0	949.734	0
SELENOI	benign_muscularis > cancer_cancer	-0.382393	0.000402771	-949.407	0	949.407	0
CALML4	benign_epithelium > benign_muscularis	0.991	0.00104382	949.398	0	949.398	0
RAB17	benign_muscularis > cancer_cancer	-0.399777	0.000421098	-949.37	0	949.37	0
KRT19	benign_epithelium > benign_fat	1.51414	0.00159498	949.314	0	949.314	0
WNK4	benign_epithelium > benign_muscularis	0.875119	0.000921977	949.176	0	949.176	0
A1CF	benign_epithelium > benign_submucosa	0.472485	0.000497968	948.828	0	948.828	0
CCNB1	benign_muscularis > cancer_cancer	-0.653919	0.000689192	-948.82	0	948.82	0
HMGCR	benign_muscularis > cancer_cancer	-0.529845	0.000558446	-948.784	0	948.784	0
ASF1B	benign_muscularis > cancer_cancer	-0.594514	0.000626726	-948.603	0	948.603	0
S100A14	benign_muscularis > cancer_cancer	-1.02111	0.00107649	-948.559	0	948.559	0
STEAP3	benign_muscularis > cancer_cancer	-0.392187	0.000413462	-948.545	0	948.545	0
STK39	benign_epithelium > benign_fat	1.05301	0.0011102	948.493	0	948.493	0
FBXO32	benign_epithelium > benign_muscularis	-1.10683	0.00116695	-948.475	0	948.475	0
KIAA1522	benign_muscularis > cancer_cancer	-0.788823	0.000831857	-948.267	0	948.267	0
ERN2	benign_epithelium > benign_submucosa	1.19734	0.0012627	948.235	0	948.235	0
TOMM34	benign_muscularis > cancer_cancer	-0.48853	0.000515563	-947.565	0	947.565	0
RAB11FIP1	benign_epithelium > benign_muscularis	1.18277	0.00124834	947.467	0	947.467	0
AHCY	benign_muscularis > cancer_cancer	-0.934714	0.000986636	-947.375	0	947.375	0
PAFAH1B3	benign_muscularis > cancer_cancer	-0.645437	0.000681371	-947.262	0	947.262	0
TSPAN13	benign_muscularis > cancer_cancer	-0.821594	0.000867394	-947.197	0	947.197	0
CAMSAP3	benign_muscularis > cancer_cancer	-0.431481	0.000455656	-946.945	0	946.945	0
DDR1	benign_muscularis > cancer_cancer	-0.798953	0.000843883	-946.758	0	946.758	0
BRCA2	benign_muscularis > cancer_cancer	-0.302084	0.000319151	-946.522	0	946.522	0
TMEM106C	benign_muscularis > cancer_cancer	-0.877173	0.000926967	-946.283	0	946.283	0
C19orf48	benign_muscularis > cancer_cancer	-0.760023	0.000803169	-946.281	0	946.281	0
SCNN1A	benign_epithelium > benign_fat	1.08015	0.00114154	946.222	0	946.222	0
RAB15	benign_muscularis > cancer_cancer	-0.682369	0.000721156	-946.215	0	946.215	0
HACD3	benign_muscularis > cancer_cancer	-0.649735	0.000686696	-946.175	0	946.175	0
SPIRE2	benign_epithelium > benign_muscularis	0.885906	0.000936477	945.999	0	945.999	0
ACTN1	benign_epithelium > benign_muscularis	-1.18603	0.00125384	-945.916	0	945.916	0
GSDMB	benign_epithelium > benign_stroma	1.20318	0.00127199	945.9	0	945.9	0
HNF4A	benign_muscularis > cancer_cancer	-0.874361	0.000924455	-945.813	0	945.813	0
ATAD5	benign_muscularis > cancer_cancer	-0.328034	0.000346868	-945.702	0	945.702	0
C3orf52	benign_epithelium > benign_submucosa	0.712507	0.000753435	945.678	0	945.678	0
SEL1L3	benign_epithelium > benign_muscularis	1.24286	0.00131466	945.387	0	945.387	0
GUCY1A1	benign_epithelium > benign_muscularis	-0.757879	0.000801982	-945.008	0	945.008	0
ACAT2	benign_muscularis > cancer_cancer	-0.483443	0.000511698	-944.783	0	944.783	0
FANCI	benign_muscularis > cancer_cancer	-0.477136	0.000505047	-944.737	0	944.737	0
SPAG5	benign_muscularis > cancer_cancer	-0.395954	0.000419137	-944.689	0	944.689	0
SMYD2	benign_muscularis > cancer_cancer	-0.56218	0.000595119	-944.651	0	944.651	0
UBE2C	benign_muscularis > cancer_cancer	-0.579944	0.000614085	-944.403	0	944.403	0
KRTCAP3	benign_muscularis > cancer_cancer	-0.739217	0.000782792	-944.333	0	944.333	0
KRT19	benign_epithelium > benign_muscularis	1.56736	0.00165997	944.21	0	944.21	0
GRB7	benign_muscularis > cancer_cancer	-0.348282	0.000368883	-944.151	0	944.151	0
HES6	benign_muscularis > cancer_cancer	-0.788189	0.000834817	-944.145	0	944.145	0
SLC22A18	benign_muscularis > cancer_cancer	-0.451785	0.000478517	-944.134	0	944.134	0
SPINT1	benign_epithelium > benign_fat	1.25618	0.00133054	944.115	0	944.115	0
CMTM4	benign_muscularis > cancer_cancer	-0.586456	0.000621189	-944.085	0	944.085	0
MAP7	benign_muscularis > cancer_cancer	-0.702452	0.000744146	-943.97	0	943.97	0
SAPCD2	benign_muscularis > cancer_cancer	-0.477279	0.000505656	-943.881	0	943.881	0
WNK4	benign_fat > cancer_cancer	-0.487374	0.000516474	-943.657	0	943.657	0
HSP90AA1	benign_muscularis > cancer_cancer	-0.977444	0.00103633	-943.182	0	943.182	0
TACC3	benign_muscularis > cancer_cancer	-0.527909	0.000559965	-942.754	0	942.754	0
TSPAN3	benign_muscularis > cancer_cancer	-0.905975	0.000960996	-942.745	0	942.745	0
PGAM5	benign_muscularis > cancer_cancer	-0.557493	0.000591399	-942.668	0	942.668	0
MYO7B	benign_muscularis > cancer_cancer	-0.755715	0.00080172	-942.617	0	942.617	0
FAM136A	benign_muscularis > cancer_cancer	-0.534723	0.000567394	-942.42	0	942.42	0
EPS8L3	benign_muscularis > cancer_cancer	-0.907895	0.000963515	-942.273	0	942.273	0
HNF1A	benign_muscularis > cancer_cancer	-0.503851	0.000534734	-942.245	0	942.245	0
GMDS	benign_epithelium > benign_fat	1.51852	0.00161213	941.933	0	941.933	0
MCM2	benign_muscularis > cancer_cancer	-0.589862	0.000626251	-941.894	0	941.894	0
BIRC5	benign_muscularis > cancer_cancer	-0.395826	0.000420251	-941.879	0	941.879	0
BRIP1	benign_muscularis > cancer_cancer	-0.245164	0.000260308	-941.821	0	941.821	0
A1CF	benign_epithelium > benign_stroma	0.491978	0.000522418	941.733	0	941.733	0
SH3BGRL2	benign_epithelium > benign_fat	0.945666	0.00100429	941.624	0	941.624	0
BAIAP2L1	benign_epithelium > benign_fat	1.16465	0.00123717	941.377	0	941.377	0
RCC1	benign_muscularis > cancer_cancer	-0.425562	0.000452185	-941.125	0	941.125	0
TMC5	benign_muscularis > cancer_cancer	-0.613476	0.000651879	-941.089	0	941.089	0
RASEF	benign_epithelium > benign_submucosa	0.654335	0.000695408	940.937	0	940.937	0
SCNN1A	benign_epithelium > benign_muscularis	1.11755	0.00118805	940.664	0	940.664	0
C4orf19	benign_epithelium > benign_submucosa	0.545295	0.000580056	940.073	0	940.073	0
UHRF1	benign_muscularis > cancer_cancer	-0.563307	0.000599272	-939.986	0	939.986	0
DSP	benign_epithelium > benign_muscularis	1.64123	0.00174614	939.923	0	939.923	0
MPST	benign_epithelium > benign_fat	1.10756	0.00117895	939.445	0	939.445	0
CTBP2	benign_muscularis > cancer_cancer	-0.77459	0.000824689	-939.251	0	939.251	0
PCNA	benign_muscularis > cancer_cancer	-0.500046	0.000532399	-939.231	0	939.231	0
BZW2	benign_muscularis > cancer_cancer	-0.678087	0.000722004	-939.173	0	939.173	0
MZT1	benign_muscularis > cancer_cancer	-0.393282	0.000418779	-939.116	0	939.116	0
TFF3	benign_muscularis > cancer_cancer	-1.6002	0.00170433	-938.902	0	938.902	0
GALNT6	benign_muscularis > cancer_cancer	-0.308495	0.000328602	-938.813	0	938.813	0
NT5C3A	benign_muscularis > cancer_cancer	-0.340325	0.000362508	-938.809	0	938.809	0
COL14A1	benign_epithelium > benign_submucosa	-1.57121	0.00167434	-938.402	0	938.402	0
GSTP1	benign_muscularis > cancer_cancer	-0.979071	0.0010437	-938.077	0	938.077	0
NCAPD2	benign_muscularis > cancer_cancer	-0.52414	0.000558752	-938.054	0	938.054	0
PCK2	benign_muscularis > cancer_cancer	-0.421842	0.000449709	-938.035	0	938.035	0
PALLD	benign_epithelium > benign_muscularis	-1.2511	0.0013341	-937.783	0	937.783	0
SIGMAR1	benign_muscularis > cancer_cancer	-0.608417	0.000649288	-937.051	0	937.051	0
SLC9A2	benign_epithelium > benign_submucosa	0.619718	0.000661614	936.676	0	936.676	0
PLEKHA6	benign_muscularis > cancer_cancer	-0.703912	0.000751532	-936.636	0	936.636	0
ANO9	benign_muscularis > cancer_cancer	-0.837189	0.000893863	-936.597	0	936.597	0
PFKFB2	benign_epithelium > benign_fat	0.649101	0.000693117	936.496	0	936.496	0
PERP	benign_submucosa > cancer_cancer	-1.39908	0.00149417	-936.361	0	936.361	0
SAMD12	benign_muscularis > cancer_cancer	-0.386586	0.000412908	-936.251	0	936.251	0
DSTN	benign_fat > cancer_cancer	-0.736496	0.000786739	-936.137	0	936.137	0
GGH	benign_muscularis > cancer_cancer	-0.85211	0.000910429	-935.943	0	935.943	0
DHCR7	benign_muscularis > cancer_cancer	-0.428415	0.000457784	-935.845	0	935.845	0
JPH1	benign_muscularis > cancer_cancer	-0.470076	0.000502375	-935.706	0	935.706	0
TRIM29	benign_muscularis > cancer_cancer	-0.612335	0.000654504	-935.572	0	935.572	0
ATP8B1	benign_epithelium > benign_stroma	1.63588	0.00174901	935.32	0	935.32	0
ATP1A1	benign_muscularis > cancer_cancer	-0.778031	0.000831915	-935.23	0	935.23	0
TSPAN13	benign_epithelium > benign_muscularis	1.13934	0.00121867	934.905	0	934.905	0
SLC9A2	benign_epithelium > benign_stroma	0.648636	0.000694101	934.498	0	934.498	0
FUT3	benign_epithelium > benign_muscularis	0.890027	0.000952754	934.162	0	934.162	0
GPA33	benign_epithelium > benign_stroma	1.06409	0.00113909	934.155	0	934.155	0
MARVELD2	benign_muscularis > cancer_cancer	-0.407982	0.000436752	-934.126	0	934.126	0
HDAC1	benign_epithelium > benign_fat	1.07156	0.0011472	934.062	0	934.062	0
SELENOM	benign_epithelium > benign_muscularis	-1.03463	0.00110785	-933.906	0	933.906	0
LAMC2	benign_muscularis > cancer_cancer	-0.510226	0.000546552	-933.535	0	933.535	0
CCL15	benign_fat > cancer_cancer	-0.330734	0.000354314	-933.45	0	933.45	0
PLEK2	benign_muscularis > cancer_cancer	-0.533967	0.000572057	-933.415	0	933.415	0
DDAH1	benign_muscularis > cancer_cancer	-0.802152	0.000859626	-933.14	0	933.14	0
HKDC1	benign_muscularis > cancer_cancer	-0.451936	0.000484338	-933.1	0	933.1	0
KPNA2	benign_muscularis > cancer_cancer	-0.481947	0.000516574	-932.967	0	932.967	0
PLEKHG6	benign_epithelium > benign_submucosa	1.01416	0.00108711	932.895	0	932.895	0
TESC	benign_muscularis > cancer_cancer	-0.720184	0.000772007	-932.872	0	932.872	0
PRR15	benign_fat > cancer_cancer	-0.388959	0.000416998	-932.761	0	932.761	0
ADD3	benign_muscularis > cancer_cancer	-0.82603	0.000885672	-932.659	0	932.659	0
AKAP12	benign_fat > benign_muscularis	-0.835016	0.000895423	-932.538	0	932.538	0
DTYMK	benign_muscularis > cancer_cancer	-0.422071	0.000452705	-932.33	0	932.33	0
FUT6	benign_epithelium > benign_fat	0.580039	0.000622172	932.28	0	932.28	0
B3GNT3	benign_muscularis > cancer_cancer	-0.682219	0.000731942	-932.067	0	932.067	0
CKAP2	benign_muscularis > cancer_cancer	-0.388562	0.000416962	-931.889	0	931.889	0
SGK2	benign_epithelium > benign_muscularis	0.447144	0.000479891	931.761	0	931.761	0
SPC25	benign_muscularis > cancer_cancer	-0.327613	0.000351684	-931.555	0	931.555	0
TMEM45B	benign_muscularis > cancer_cancer	-0.768358	0.000824933	-931.418	0	931.418	0
ARHGAP8	benign_muscularis > cancer_cancer	-0.719054	0.000772442	-930.884	0	930.884	0
INCENP	benign_muscularis > cancer_cancer	-0.418328	0.000449415	-930.829	0	930.829	0
SKA3	benign_muscularis > cancer_cancer	-0.29208	0.000313796	-930.797	0	930.797	0
GSS	benign_muscularis > cancer_cancer	-0.671	0.000721038	-930.603	0	930.603	0
CDK1	benign_muscularis > cancer_cancer	-0.502915	0.000540464	-930.524	0	930.524	0
TRAF4	benign_epithelium > benign_muscularis	1.15744	0.00124389	930.5	0	930.5	0
SORD	benign_muscularis > cancer_cancer	-0.583696	0.00062734	-930.429	0	930.429	0
CDX2	benign_muscularis > cancer_cancer	-0.962012	0.00103397	-930.41	0	930.41	0
TTK	benign_muscularis > cancer_cancer	-0.228151	0.000245227	-930.366	0	930.366	0
TMEM45B	benign_epithelium > benign_muscularis	1.07831	0.00115902	930.358	0	930.358	0
FBL	benign_muscularis > cancer_cancer	-0.795097	0.000854664	-930.304	0	930.304	0
CNKSR1	benign_muscularis > cancer_cancer	-0.351173	0.000377482	-930.304	0	930.304	0
ATIC	benign_muscularis > cancer_cancer	-0.730896	0.000785805	-930.124	0	930.124	0
JPT2	benign_muscularis > cancer_cancer	-0.632375	0.000679943	-930.042	0	930.042	0
MSMO1	benign_muscularis > cancer_cancer	-0.352175	0.000378766	-929.795	0	929.795	0
TMC4	benign_epithelium > benign_muscularis	0.566067	0.00060883	929.763	0	929.763	0
C1orf116	benign_muscularis > cancer_cancer	-0.325399	0.000350099	-929.449	0	929.449	0
MYH14	benign_epithelium > benign_submucosa	1.77973	0.00191502	929.352	0	929.352	0
SDC1	benign_epithelium > benign_muscularis	1.05451	0.00113492	929.148	0	929.148	0
HNF4G	benign_muscularis > cancer_cancer	-0.350664	0.000377444	-929.049	0	929.049	0
TSPAN8	benign_epithelium > benign_stroma	2.28396	0.00245907	928.788	0	928.788	0
ELMO3	benign_muscularis > cancer_cancer	-0.480563	0.000517548	-928.538	0	928.538	0
MYBL2	benign_muscularis > cancer_cancer	-0.594707	0.000640557	-928.422	0	928.422	0
TFF3	benign_epithelium > benign_submucosa	2.51247	0.0027067	928.243	0	928.243	0
OVOL2	benign_epithelium > benign_fat	0.498395	0.000537123	927.897	0	927.897	0
NHP2	benign_muscularis > cancer_cancer	-0.823994	0.000888071	-927.847	0	927.847	0
PHGR1	benign_epithelium > inter	2.62255	0.00282681	927.741	0	927.741	0
ARL6IP1	benign_muscularis > cancer_cancer	-0.497342	0.000536163	-927.594	0	927.594	0
SLC2A1	benign_muscularis > cancer_cancer	-0.739368	0.000797203	-927.453	0	927.453	0
ETV4	benign_muscularis > cancer_cancer	-0.732117	0.000789572	-927.233	0	927.233	0
GALNT4	benign_epithelium > benign_fat	0.726472	0.000783534	927.173	0	927.173	0
JUP	benign_epithelium > benign_muscularis	1.25229	0.00135073	927.12	0	927.12	0
KRT8	benign_submucosa > cancer_cancer	-1.80687	0.0019499	-926.65	0	926.65	0
TMEM45B	benign_epithelium > benign_fat	1.03192	0.00111365	926.61	0	926.61	0
C4orf19	benign_epithelium > benign_stroma	0.563875	0.000608538	926.607	0	926.607	0
STARD10	benign_epithelium > benign_muscularis	1.63541	0.00176495	926.602	0	926.602	0
SPINT1	benign_epithelium > benign_muscularis	1.28309	0.00138474	926.591	0	926.591	0
STK39	benign_muscularis > cancer_cancer	-0.761752	0.000822377	-926.28	0	926.28	0
AURKB	benign_muscularis > cancer_cancer	-0.421095	0.000454667	-926.16	0	926.16	0
KCNMA1	benign_epithelium > benign_muscularis	-1.00363	0.00108372	-926.094	0	926.094	0
CIT	benign_muscularis > cancer_cancer	-0.346866	0.000374664	-925.806	0	925.806	0
HDHD3	benign_epithelium > benign_submucosa	0.984304	0.00106324	925.755	0	925.755	0
ETHE1	benign_muscularis > cancer_cancer	-0.743969	0.000803648	-925.739	0	925.739	0
RNF128	benign_muscularis > cancer_cancer	-0.667394	0.000721001	-925.649	0	925.649	0
NID1	benign_muscularis > cancer_cancer	0.475039	0.000513227	925.593	0	925.593	0
GRHL2	benign_muscularis > cancer_cancer	-0.631618	0.000682406	-925.575	0	925.575	0
ERO1A	benign_submucosa > cancer_cancer	-0.99823	0.00107853	-925.545	0	925.545	0
SGK2	benign_epithelium > benign_fat	0.426768	0.000461107	925.527	0	925.527	0
HJURP	benign_muscularis > cancer_cancer	-0.352701	0.000381091	-925.504	0	925.504	0
PUS7	benign_muscularis > cancer_cancer	-0.487695	0.000527028	-925.368	0	925.368	0
GPA33	benign_epithelium > benign_submucosa	1.00474	0.00108578	925.366	0	925.366	0
HOOK1	benign_muscularis > cancer_cancer	-0.639822	0.000691448	-925.336	0	925.336	0
HSPB1	benign_fat > cancer_cancer	-0.662934	0.000716673	-925.016	0	925.016	0
KIF23	benign_muscularis > cancer_cancer	-0.308098	0.000333074	-925.013	0	925.013	0
ASPM	benign_muscularis > cancer_cancer	-0.336943	0.00036427	-924.981	0	924.981	0
ETHE1	benign_epithelium > benign_muscularis	1.0442	0.00112911	924.794	0	924.794	0
AMN	benign_fat > cancer_cancer	-0.502855	0.000543754	-924.783	0	924.783	0
ENOPH1	benign_muscularis > cancer_cancer	-0.520611	0.000562985	-924.732	0	924.732	0
EFNA1	benign_muscularis > cancer_cancer	-0.637176	0.000689232	-924.472	0	924.472	0
TSPAN13	benign_epithelium > benign_fat	1.08248	0.00117097	924.427	0	924.427	0
SLC44A4	benign_epithelium > inter	1.82578	0.00197605	923.957	0	923.957	0
RASEF	benign_epithelium > benign_stroma	0.673975	0.000729554	923.818	0	923.818	0
FGFR1	benign_epithelium > benign_muscularis	-0.755345	0.000817678	-923.768	0	923.768	0
UGT8	benign_muscularis > cancer_cancer	-0.766516	0.000829811	-923.723	0	923.723	0
NEBL	benign_muscularis > cancer_cancer	-0.527328	0.000570938	-923.617	0	923.617	0
PPM1H	benign_muscularis > cancer_cancer	-0.373149	0.000404075	-923.466	0	923.466	0
MYH14	benign_epithelium > benign_stroma	1.85476	0.00200904	923.209	0	923.209	0
SDC1	benign_epithelium > benign_fat	1.00676	0.0010905	923.205	0	923.205	0
TMC4	benign_epithelium > benign_fat	0.540045	0.000584997	923.159	0	923.159	0
FDFT1	benign_muscularis > cancer_cancer	-0.722296	0.000782647	-922.889	0	922.889	0
BAIAP2L1	benign_epithelium > benign_muscularis	1.18817	0.00128757	922.794	0	922.794	0
RAP1GAP	benign_fat > cancer_cancer	-0.342407	0.00037117	-922.506	0	922.506	0
MCCC2	benign_muscularis > cancer_cancer	-0.644793	0.000699115	-922.299	0	922.299	0
C3	benign_fat > cancer_cancer	1.05637	0.00114542	922.253	0	922.253	0
KIF20B	benign_muscularis > cancer_cancer	-0.42273	0.000458418	-922.149	0	922.149	0
SNTB1	benign_muscularis > cancer_cancer	-0.593093	0.000643246	-922.031	0	922.031	0
SMIM22	benign_muscularis > cancer_cancer	-0.529431	0.000574246	-921.959	0	921.959	0
C3orf52	benign_epithelium > benign_stroma	0.728668	0.000790428	921.865	0	921.865	0
CXADR	benign_muscularis > cancer_cancer	-0.369349	0.000400693	-921.777	0	921.777	0
TBRG4	benign_muscularis > cancer_cancer	-0.645612	0.000700406	-921.768	0	921.768	0
MDH2	benign_muscularis > cancer_cancer	-0.739887	0.000802941	-921.471	0	921.471	0
PARD6B	benign_muscularis > cancer_cancer	-0.293658	0.00031878	-921.195	0	921.195	0
CLDN1	benign_muscularis > cancer_cancer	-0.509101	0.00055269	-921.132	0	921.132	0
EEF1AKMT4	benign_muscularis > cancer_cancer	-0.25346	0.000275182	-921.064	0	921.064	0
UCHL3	benign_muscularis > cancer_cancer	-0.642882	0.00069854	-920.323	0	920.323	0
C3orf52	benign_muscularis > cancer_cancer	-0.436547	0.000474414	-920.18	0	920.18	0
GPA33	benign_fat > cancer_cancer	-0.494949	0.000538084	-919.836	0	919.836	0
CLDN12	benign_muscularis > cancer_cancer	-0.587669	0.00063898	-919.698	0	919.698	0
NANS	benign_muscularis > cancer_cancer	-0.648456	0.00070562	-918.987	0	918.987	0
LRATD1	benign_epithelium > benign_fat	1.34615	0.00146484	918.977	0	918.977	0
CKAP2L	benign_muscularis > cancer_cancer	-0.238333	0.000259472	-918.53	0	918.53	0
TPRN	benign_muscularis > cancer_cancer	-0.409689	0.000446112	-918.354	0	918.354	0
CXCL12	benign_epithelium > benign_submucosa	-1.29528	0.00141051	-918.308	0	918.308	0
KLK1	benign_epithelium > benign_stroma	1.07154	0.00116694	918.244	0	918.244	0
CCT6A	benign_muscularis > cancer_cancer	-0.877275	0.000955417	-918.211	0	918.211	0
RPIA	benign_muscularis > cancer_cancer	-0.520619	0.000567003	-918.194	0	918.194	0
ZNF664	benign_muscularis > cancer_cancer	-0.729494	0.000794603	-918.062	0	918.062	0
METTL7B	benign_muscularis > cancer_cancer	-0.271372	0.000295624	-917.963	0	917.963	0
TSPAN1	benign_epithelium > inter	1.75686	0.00191391	917.945	0	917.945	0
TMEM238L	benign_epithelium > benign_submucosa	0.722413	0.000787012	917.918	0	917.918	0
PLK1	benign_muscularis > cancer_cancer	-0.50326	0.000548268	-917.909	0	917.909	0
FUT3	benign_muscularis > cancer_cancer	-0.622418	0.000678124	-917.852	0	917.852	0
KIF22	benign_muscularis > cancer_cancer	-0.398269	0.000433989	-917.694	0	917.694	0
PRC1	benign_muscularis > cancer_cancer	-0.391403	0.000426684	-917.312	0	917.312	0
DEPDC1B	benign_muscularis > cancer_cancer	-0.247217	0.000269502	-917.312	0	917.312	0
FASN	benign_fat > cancer_cancer	-0.689152	0.000751287	-917.295	0	917.295	0
FUT6	benign_epithelium > benign_muscularis	0.593916	0.000647519	917.219	0	917.219	0
ATAD2	benign_muscularis > cancer_cancer	-0.306903	0.000334616	-917.181	0	917.181	0
PPM1G	benign_muscularis > cancer_cancer	-0.599096	0.000653213	-917.153	0	917.153	0
ECHS1	benign_muscularis > cancer_cancer	-0.883646	0.000963483	-917.136	0	917.136	0
SPTBN2	benign_muscularis > cancer_cancer	-0.296716	0.000323537	-917.101	0	917.101	0
NCAPG	benign_muscularis > cancer_cancer	-0.325648	0.000355096	-917.071	0	917.071	0
HDHD3	benign_epithelium > benign_stroma	1.02286	0.00111545	916.992	0	916.992	0
TMPRSS2	benign_epithelium > benign_stroma	1.2477	0.00136078	916.897	0	916.897	0
BORA	benign_muscularis > cancer_cancer	-0.355568	0.000387955	-916.516	0	916.516	0
ARHGAP32	benign_muscularis > cancer_cancer	-0.478688	0.000522376	-916.367	0	916.367	0
MCM6	benign_muscularis > cancer_cancer	-0.507865	0.000554318	-916.198	0	916.198	0
POLD2	benign_muscularis > cancer_cancer	-0.72069	0.000786884	-915.879	0	915.879	0
ADAMTS1	benign_submucosa > cancer_cancer	1.0062	0.00109877	915.752	0	915.752	0
GCNT3	benign_epithelium > benign_submucosa	0.983696	0.00107429	915.668	0	915.668	0
LRATD1	benign_muscularis > cancer_cancer	-0.99345	0.00108508	-915.557	0	915.557	0
ARHGEF5	benign_muscularis > cancer_cancer	-0.45458	0.000496637	-915.318	0	915.318	0
PLS1	benign_epithelium > benign_fat	1.0485	0.00114554	915.291	0	915.291	0
IDH1	benign_muscularis > cancer_cancer	-0.557669	0.00060943	-915.068	0	915.068	0
MARVELD3	benign_muscularis > cancer_cancer	-0.483123	0.000528105	-914.824	0	914.824	0
TYMS	benign_muscularis > cancer_cancer	-0.729835	0.000797822	-914.785	0	914.785	0
RAPGEFL1	benign_epithelium > inter	1.14282	0.00124939	914.703	0	914.703	0
ERBB2	benign_muscularis > cancer_cancer	-0.711841	0.000778271	-914.644	0	914.644	0
TK1	benign_muscularis > cancer_cancer	-0.541159	0.00059171	-914.568	0	914.568	0
CHMP4C	benign_muscularis > cancer_cancer	-0.453759	0.000496186	-914.495	0	914.495	0
FAM83F	benign_muscularis > cancer_cancer	-0.411977	0.000450571	-914.345	0	914.345	0
MGP	benign_epithelium > benign_fat	-2.01834	0.00220814	-914.048	0	914.048	0
AOC1	benign_fat > cancer_cancer	-0.466785	0.000510721	-913.973	0	913.973	0
TRIP13	benign_muscularis > cancer_cancer	-0.424755	0.000464845	-913.756	0	913.756	0
ESRP2	benign_muscularis > cancer_cancer	-0.54254	0.000593752	-913.748	0	913.748	0
CRYAB	benign_fat > benign_muscularis	-0.807684	0.000883952	-913.719	0	913.719	0
SERPINB1	benign_epithelium > benign_fat	1.36554	0.00149491	913.461	0	913.461	0
NUF2	benign_muscularis > cancer_cancer	-0.300991	0.000329555	-913.325	0	913.325	0
SORBS1	benign_muscularis > benign_stroma	1.2252	0.00134162	913.223	0	913.223	0
COX6A1	benign_muscularis > cancer_cancer	-0.797476	0.000873274	-913.203	0	913.203	0
PPP1R1B	benign_muscularis > cancer_cancer	-1.17986	0.00129201	-913.198	0	913.198	0
DTL	benign_muscularis > cancer_cancer	-0.309536	0.000338986	-913.123	0	913.123	0
PODXL2	benign_muscularis > cancer_cancer	-0.523748	0.000573663	-912.989	0	912.989	0
CRLS1	benign_muscularis > cancer_cancer	-0.676291	0.000740748	-912.984	0	912.984	0
SGPP2	benign_muscularis > cancer_cancer	-0.413722	0.000453356	-912.578	0	912.578	0
MYRF	benign_muscularis > cancer_cancer	-0.424048	0.000464691	-912.538	0	912.538	0
PHGR1	benign_muscularis > cancer_cancer	-1.48683	0.00162941	-912.498	0	912.498	0
CCDC80	benign_epithelium > benign_submucosa	-1.55303	0.00170254	-912.181	0	912.181	0
GMNN	benign_muscularis > cancer_cancer	-0.555467	0.00060895	-912.172	0	912.172	0
TMC5	benign_epithelium > benign_muscularis	0.835264	0.000915881	911.98	0	911.98	0
ACTG2	benign_muscularis > benign_submucosa	1.99892	0.00219218	911.839	0	911.839	0
HMBS	benign_muscularis > cancer_cancer	-0.384048	0.000421213	-911.765	0	911.765	0
TMPRSS2	benign_muscularis > cancer_cancer	-0.744665	0.000816741	-911.753	0	911.753	0
EPB41L4B	benign_muscularis > cancer_cancer	-0.746426	0.000818755	-911.66	0	911.66	0
PRDX5	benign_muscularis > cancer_cancer	-0.816058	0.000895197	-911.596	0	911.596	0
CCNF	benign_muscularis > cancer_cancer	-0.223705	0.000245457	-911.382	0	911.382	0
ANKEF1	benign_muscularis > cancer_cancer	-0.282545	0.000310149	-910.998	0	910.998	0
EPCAM	benign_epithelium > benign_submucosa	2.32511	0.00255266	910.858	0	910.858	0
SRI	benign_muscularis > cancer_cancer	-0.722595	0.000793414	-910.741	0	910.741	0
KCNK1	benign_muscularis > cancer_cancer	-0.450082	0.00049423	-910.674	0	910.674	0
FANCA	benign_muscularis > cancer_cancer	-0.436694	0.000479632	-910.476	0	910.476	0
ACSL5	benign_epithelium > benign_muscularis	1.3204	0.00145036	910.395	0	910.395	0
CSE1L	benign_muscularis > cancer_cancer	-0.50692	0.000556829	-910.371	0	910.371	0
S100A14	benign_epithelium > benign_fat	1.32296	0.00145324	910.35	0	910.35	0
AGR3	benign_epithelium > benign_fat	0.875381	0.000961638	910.303	0	910.303	0
CCDC34	benign_muscularis > cancer_cancer	-0.312395	0.000343203	-910.234	0	910.234	0
LSM5	benign_muscularis > cancer_cancer	-0.554824	0.00060977	-909.89	0	909.89	0
TMC5	benign_epithelium > benign_fat	0.800612	0.000880026	909.759	0	909.759	0
GALNT7	benign_epithelium > benign_muscularis	0.86172	0.000947241	909.716	0	909.716	0
NECTIN1	benign_muscularis > cancer_cancer	-0.407655	0.000448247	-909.443	0	909.443	0
TMEM97	benign_muscularis > cancer_cancer	-0.720837	0.000792678	-909.369	0	909.369	0
TRIB3	benign_muscularis > cancer_cancer	-0.45417	0.0004995	-909.25	0	909.25	0
PCK2	benign_epithelium > benign_submucosa	0.649293	0.000714195	909.126	0	909.126	0
NANS	benign_epithelium > benign_muscularis	0.901179	0.000991381	909.015	0	909.015	0
PCYT2	benign_muscularis > cancer_cancer	-0.427149	0.000469978	-908.87	0	908.87	0
PTTG1	benign_muscularis > cancer_cancer	-0.40439	0.000444953	-908.839	0	908.839	0
KLK1	benign_epithelium > benign_submucosa	1.01091	0.00111233	908.825	0	908.825	0
BSPRY	benign_muscularis > cancer_cancer	-0.459894	0.000506106	-908.691	0	908.691	0
CCT2	benign_muscularis > cancer_cancer	-0.464384	0.000511063	-908.662	0	908.662	0
ALYREF	benign_muscularis > cancer_cancer	-0.401841	0.000442261	-908.606	0	908.606	0
BUB1B	benign_muscularis > cancer_cancer	-0.234156	0.000257761	-908.421	0	908.421	0
BUB1	benign_muscularis > cancer_cancer	-0.312797	0.000344345	-908.381	0	908.381	0
NCAPH	benign_muscularis > cancer_cancer	-0.205445	0.000226185	-908.306	0	908.306	0
KRT8	benign_stroma > cancer_cancer	-1.71847	0.00189221	-908.181	0	908.181	0
PKP2	benign_muscularis > cancer_cancer	-0.635932	0.000700278	-908.114	0	908.114	0
SMC2	benign_muscularis > cancer_cancer	-0.415894	0.000458015	-908.036	0	908.036	0
TMEM238L	benign_epithelium > benign_stroma	0.749504	0.000825656	907.768	0	907.768	0
GCNT3	benign_epithelium > benign_stroma	1.02284	0.00112703	907.557	0	907.557	0
F2RL1	benign_muscularis > cancer_cancer	-0.503256	0.000554536	-907.525	0	907.525	0
PRSS16	benign_muscularis > cancer_cancer	-0.217392	0.000239566	-907.442	0	907.442	0
KIF12	benign_fat > cancer_cancer	-0.321827	0.000354653	-907.441	0	907.441	0
PROM1	benign_epithelium > benign_fat	0.902067	0.000994201	907.329	0	907.329	0
PDSS1	benign_muscularis > cancer_cancer	-0.294347	0.000324429	-907.276	0	907.276	0
WDR12	benign_muscularis > cancer_cancer	-0.323933	0.000357073	-907.191	0	907.191	0
ZBTB16	benign_submucosa > cancer_cancer	0.973857	0.0010735	907.181	0	907.181	0
ARHGEF5	benign_epithelium > benign_muscularis	0.632945	0.000697764	907.104	0	907.104	0
SH3YL1	benign_muscularis > cancer_cancer	-0.560998	0.000618453	-907.099	0	907.099	0
STIL	benign_muscularis > cancer_cancer	-0.322142	0.000355143	-907.075	0	907.075	0
PATJ	benign_epithelium > benign_muscularis	1.24215	0.00136942	907.066	0	907.066	0
RUVBL2	benign_muscularis > cancer_cancer	-0.445951	0.000491674	-907.004	0	907.004	0
TRIM2	benign_muscularis > cancer_cancer	-0.836689	0.000922584	-906.898	0	906.898	0
KRT8	benign_epithelium > benign_muscularis	1.91527	0.00211207	906.822	0	906.822	0
CHAF1A	benign_muscularis > cancer_cancer	-0.321993	0.000355083	-906.811	0	906.811	0
RAD54L	benign_muscularis > cancer_cancer	-0.270993	0.000298901	-906.631	0	906.631	0
CNKSR1	benign_epithelium > benign_fat	0.461979	0.000509595	906.561	0	906.561	0
EEF1B2	benign_muscularis > cancer_cancer	-1.07211	0.00118277	-906.435	0	906.435	0
NR1I2	benign_epithelium > benign_fat	0.565266	0.000623861	906.076	0	906.076	0
TMPRSS2	benign_epithelium > benign_submucosa	1.17507	0.0012971	905.922	0	905.922	0
BAIAP2L2	benign_muscularis > cancer_cancer	-0.576118	0.000635956	-905.908	0	905.908	0
CBLC	benign_muscularis > cancer_cancer	-0.443861	0.000490065	-905.717	0	905.717	0
RECQL4	benign_muscularis > cancer_cancer	-0.302004	0.000333532	-905.473	0	905.473	0
DNA2	benign_muscularis > cancer_cancer	-0.315163	0.000348064	-905.473	0	905.473	0
KIFC1	benign_muscularis > cancer_cancer	-0.369442	0.000408054	-905.376	0	905.376	0
GALNT4	benign_muscularis > cancer_cancer	-0.525445	0.000580402	-905.313	0	905.313	0
STOML2	benign_muscularis > cancer_cancer	-0.722882	0.0007986	-905.186	0	905.186	0
CHCHD2	benign_muscularis > cancer_cancer	-0.910207	0.00100563	-905.11	0	905.11	0
PRELID2	benign_epithelium > benign_muscularis	0.855603	0.000945363	905.053	0	905.053	0
UBE2T	benign_muscularis > cancer_cancer	-0.376378	0.000415943	-904.881	0	904.881	0
CGN	benign_muscularis > cancer_cancer	-0.689632	0.000762214	-904.774	0	904.774	0
NDC1	benign_muscularis > cancer_cancer	-0.477334	0.00052763	-904.677	0	904.677	0
PPAT	benign_muscularis > cancer_cancer	-0.288932	0.000319446	-904.476	0	904.476	0
KNL1	benign_muscularis > cancer_cancer	-0.287254	0.00031764	-904.338	0	904.338	0
EPHB2	benign_muscularis > cancer_cancer	-0.885075	0.000978755	-904.287	0	904.287	0
SLC44A3	benign_muscularis > cancer_cancer	-0.548338	0.000606504	-904.097	0	904.097	0
SMTN	benign_muscularis > benign_submucosa	1.17868	0.00130396	903.921	0	903.921	0
COA3	benign_muscularis > cancer_cancer	-0.695729	0.000769681	-903.919	0	903.919	0
CDH17	benign_muscularis > cancer_cancer	-0.948828	0.00104974	-903.87	0	903.87	0
MUC13	benign_epithelium > benign_submucosa	1.69319	0.00187339	903.811	0	903.811	0
VRK1	benign_muscularis > cancer_cancer	-0.502976	0.000556553	-903.735	0	903.735	0
IQGAP3	benign_muscularis > cancer_cancer	-0.334587	0.000370257	-903.663	0	903.663	0
OVOL2	benign_epithelium > benign_muscularis	0.505144	0.000559003	903.652	0	903.652	0
FAM83B	benign_muscularis > cancer_cancer	-0.338556	0.000374661	-903.631	0	903.631	0
MYO5C	benign_muscularis > cancer_cancer	-0.372075	0.000411913	-903.284	0	903.284	0
DSCC1	benign_muscularis > cancer_cancer	-0.238767	0.000264351	-903.221	0	903.221	0
ETS2	benign_epithelium > benign_fat	1.36161	0.00150755	903.189	0	903.189	0
PCK2	benign_epithelium > benign_stroma	0.676586	0.000749264	903	0	903	0
UNG	benign_muscularis > cancer_cancer	-0.426395	0.0004722	-902.997	0	902.997	0
CEP55	benign_muscularis > cancer_cancer	-0.352143	0.000390034	-902.851	0	902.851	0
ESRP1	benign_epithelium > benign_fat	1.1273	0.00124876	902.735	0	902.735	0
TGFBI	benign_epithelium > cancer_cancer	-1.1882	0.00131652	-902.533	0	902.533	0
PTPRF	benign_epithelium > benign_muscularis	1.2014	0.00133128	902.438	0	902.438	0
LSR	benign_epithelium > benign_fat	1.31798	0.00146144	901.838	0	901.838	0
POC1B	benign_muscularis > cancer_cancer	-0.39544	0.000438489	-901.824	0	901.824	0
TONSL	benign_muscularis > cancer_cancer	-0.289699	0.000321292	-901.669	0	901.669	0
SH3RF2	benign_epithelium > benign_stroma	1.23297	0.00136765	901.522	0	901.522	0
CENPM	benign_muscularis > cancer_cancer	-0.523382	0.000580604	-901.444	0	901.444	0
ACSL5	benign_epithelium > benign_fat	1.25615	0.00139359	901.38	0	901.38	0
HDHD3	benign_muscularis > cancer_cancer	-0.60342	0.000669494	-901.307	0	901.307	0
MGST2	benign_muscularis > cancer_cancer	-0.712471	0.000790678	-901.09	0	901.09	0
PPARG	benign_muscularis > cancer_cancer	-0.596002	0.000661426	-901.086	0	901.086	0
KIF14	benign_muscularis > cancer_cancer	-0.19945	0.000221372	-900.974	0	900.974	0
CEBPG	benign_muscularis > cancer_cancer	-0.433508	0.000481174	-900.938	0	900.938	0
ANLN	benign_muscularis > cancer_cancer	-0.358726	0.00039819	-900.892	0	900.892	0
HOOK2	benign_muscularis > cancer_cancer	-0.417059	0.000463035	-900.707	0	900.707	0
GPRC5C	benign_muscularis > cancer_cancer	-0.396222	0.000439936	-900.635	0	900.635	0
AIFM3	benign_epithelium > benign_stroma	0.900434	0.000999779	900.634	0	900.634	0
FAR2	benign_muscularis > cancer_cancer	-0.416575	0.000462549	-900.609	0	900.609	0
CENPN	benign_muscularis > cancer_cancer	-0.357294	0.000396835	-900.36	0	900.36	0
SPINK1	benign_epithelium > benign_fat	1.01773	0.00113097	899.876	0	899.876	0
C7	benign_muscularis > cancer_cancer	0.499832	0.000555467	899.841	0	899.841	0
RFC3	benign_muscularis > cancer_cancer	-0.391496	0.000435073	-899.839	0	899.839	0
TUBB4B	benign_muscularis > cancer_cancer	-0.753438	0.000837465	-899.665	0	899.665	0
TNS4	benign_muscularis > cancer_cancer	-0.811195	0.000901765	-899.564	0	899.564	0
LGALS3BP	benign_epithelium > benign_muscularis	1.28601	0.00142962	899.548	0	899.548	0
HSP90AA1	benign_submucosa > cancer_cancer	-1.20895	0.00134422	-899.365	0	899.365	0
LGALS3	benign_epithelium > benign_stroma	1.80085	0.00200275	899.191	0	899.191	0
TKT	benign_muscularis > cancer_cancer	-0.720398	0.000801282	-899.057	0	899.057	0
CNN1	benign_muscularis > benign_submucosa	1.69771	0.00188903	898.717	0	898.717	0
ACSS2	benign_epithelium > inter	1.05654	0.00117572	898.629	0	898.629	0
SPINT2	benign_stroma > cancer_cancer	-1.41523	0.00157491	-898.609	0	898.609	0
TUFM	benign_muscularis > cancer_cancer	-0.866774	0.000964731	-898.462	0	898.462	0
PLS1	benign_epithelium > benign_muscularis	1.07106	0.00119221	898.382	0	898.382	0
SPINT2	benign_submucosa > cancer_cancer	-1.45795	0.00162292	-898.35	0	898.35	0
BICDL2	benign_muscularis > cancer_cancer	-0.556395	0.000619453	-898.204	0	898.204	0
ACTG2	benign_muscularis > benign_stroma	2.03212	0.00226251	898.173	0	898.173	0
CCL15	benign_epithelium > benign_stroma	0.673585	0.000750059	898.043	0	898.043	0
EPB41L4B	benign_epithelium > benign_submucosa	1.16722	0.00130029	897.657	0	897.657	0
TMEM184A	benign_epithelium > benign_muscularis	0.555522	0.000619031	897.406	0	897.406	0
VSNL1	benign_muscularis > cancer_cancer	-0.443832	0.000494739	-897.103	0	897.103	0
GDA	benign_fat > cancer_cancer	-0.401328	0.00044736	-897.102	0	897.102	0
TICRR	benign_muscularis > cancer_cancer	-0.247074	0.000275527	-896.732	0	896.732	0
KIF11	benign_muscularis > cancer_cancer	-0.396284	0.000441978	-896.615	0	896.615	0
GALNT7	benign_muscularis > cancer_cancer	-0.604476	0.000674203	-896.578	0	896.578	0
GALNT4	benign_epithelium > benign_muscularis	0.731081	0.000815454	896.532	0	896.532	0
STRBP	benign_muscularis > cancer_cancer	-0.666187	0.000743084	-896.518	0	896.518	0
HK2	benign_epithelium > benign_fat	0.631559	0.000704495	896.472	0	896.472	0
FOXA2	benign_muscularis > cancer_cancer	-0.441938	0.000493092	-896.259	0	896.259	0
TMEM184A	benign_muscularis > cancer_cancer	-0.394859	0.000440597	-896.191	0	896.191	0
GINS2	benign_muscularis > cancer_cancer	-0.380426	0.000424551	-896.066	0	896.066	0
PKMYT1	benign_muscularis > cancer_cancer	-0.345424	0.000385494	-896.054	0	896.054	0
TROAP	benign_muscularis > cancer_cancer	-0.296678	0.000331107	-896.016	0	896.016	0
SH3RF2	benign_epithelium > benign_submucosa	1.16789	0.00130364	895.87	0	895.87	0
TJP3	benign_epithelium > benign_submucosa	0.815082	0.000910038	895.657	0	895.657	0
DLGAP5	benign_muscularis > cancer_cancer	-0.295939	0.000330448	-895.57	0	895.57	0
GOLM1	benign_epithelium > benign_stroma	1.54412	0.00172441	895.445	0	895.445	0
SNRPE	benign_muscularis > cancer_cancer	-0.383727	0.000428603	-895.297	0	895.297	0
HOXB6	benign_epithelium > benign_fat	1.06193	0.00118616	895.268	0	895.268	0
PDK4	benign_submucosa > cancer_cancer	1.11179	0.00124201	895.155	0	895.155	0
TRAP1	benign_muscularis > cancer_cancer	-0.77987	0.000871253	-895.113	0	895.113	0
SPINT2	benign_epithelium > benign_muscularis	1.57295	0.0017579	894.79	0	894.79	0
PLEKHJ1	benign_epithelium > benign_submucosa	1.1306	0.00126361	894.742	0	894.742	0
PRPF19	benign_muscularis > cancer_cancer	-0.621768	0.000694922	-894.73	0	894.73	0
CDCA5	benign_muscularis > cancer_cancer	-0.251539	0.000281152	-894.673	0	894.673	0
CARMIL1	benign_epithelium > benign_muscularis	0.593695	0.000663833	894.344	0	894.344	0
CEP72	benign_muscularis > cancer_cancer	-0.325161	0.000363611	-894.254	0	894.254	0
HMMR	benign_muscularis > cancer_cancer	-0.417328	0.000466717	-894.178	0	894.178	0
FAM83E	benign_fat > cancer_cancer	-0.360732	0.000403507	-893.992	0	893.992	0
EIF3B	benign_muscularis > cancer_cancer	-0.85417	0.000955712	-893.753	0	893.753	0
EPCAM	benign_stroma > cancer_cancer	-1.8078	0.0020232	-893.538	0	893.538	0
ARHGAP11A	benign_muscularis > cancer_cancer	-0.292188	0.000327012	-893.51	0	893.51	0
HK2	benign_epithelium > benign_muscularis	0.654829	0.000733196	893.115	0	893.115	0
MAP3K21	benign_muscularis > cancer_cancer	-0.394615	0.000441885	-893.025	0	893.025	0
H3F3A	benign_epithelium > benign_fat	1.13301	0.00126905	892.801	0	892.801	0
KCNN4	benign_muscularis > cancer_cancer	-0.559582	0.000626805	-892.753	0	892.753	0
CAPN5	benign_epithelium > inter	1.042	0.00116728	892.673	0	892.673	0
A1CF	benign_fat > cancer_cancer	-0.220262	0.000246781	-892.54	0	892.54	0
RNF43	benign_muscularis > cancer_cancer	-0.942329	0.00105596	-892.391	0	892.391	0
EPB41L4B	benign_epithelium > benign_stroma	1.21665	0.00136414	891.881	0	891.881	0
CLRN3	benign_muscularis > cancer_cancer	-0.456892	0.0005123	-891.845	0	891.845	0
GTSE1	benign_muscularis > cancer_cancer	-0.242771	0.000272237	-891.763	0	891.763	0
CDCA3	benign_muscularis > cancer_cancer	-0.218132	0.000244665	-891.553	0	891.553	0
NPM3	benign_muscularis > cancer_cancer	-0.488198	0.000547609	-891.508	0	891.508	0
TOX3	benign_muscularis > cancer_cancer	-0.420197	0.00047139	-891.399	0	891.399	0
SORBS1	benign_muscularis > benign_submucosa	1.15823	0.00129992	890.999	0	890.999	0
EXOSC5	benign_muscularis > cancer_cancer	-0.310072	0.000348007	-890.994	0	890.994	0
PAWR	benign_muscularis > cancer_cancer	-0.64477	0.000723674	-890.967	0	890.967	0
MCM8	benign_muscularis > cancer_cancer	-0.337367	0.000378712	-890.827	0	890.827	0
DSTN	benign_epithelium > benign_muscularis	-1.25097	0.00140446	-890.714	0	890.714	0
CDC45	benign_muscularis > cancer_cancer	-0.272927	0.000306421	-890.693	0	890.693	0
MELK	benign_muscularis > cancer_cancer	-0.262619	0.000294861	-890.65	0	890.65	0
PLAUR	benign_muscularis > cancer_cancer	-0.756659	0.000849793	-890.403	0	890.403	0
ARHGEF16	benign_epithelium > benign_muscularis	0.757653	0.000851071	890.235	0	890.235	0
CPNE7	benign_muscularis > cancer_cancer	-0.464622	0.000521912	-890.231	0	890.231	0
TJP3	benign_muscularis > cancer_cancer	-0.509952	0.000573021	-889.934	0	889.934	0
CDC6	benign_muscularis > cancer_cancer	-0.271146	0.000304691	-889.904	0	889.904	0
ARHGEF16	benign_epithelium > benign_fat	0.727643	0.000817756	889.805	0	889.805	0
KIF2C	benign_muscularis > cancer_cancer	-0.285427	0.000320785	-889.779	0	889.779	0
MUC13	benign_epithelium > benign_stroma	1.74845	0.00196536	889.632	0	889.632	0
GINS1	benign_muscularis > cancer_cancer	-0.400536	0.000450299	-889.491	0	889.491	0
KCNQ1	benign_muscularis > cancer_cancer	-0.626377	0.00070439	-889.247	0	889.247	0
HSP90AB1	benign_muscularis > cancer_cancer	-0.932299	0.00104842	-889.244	0	889.244	0
TOM1L1	benign_muscularis > cancer_cancer	-0.62712	0.000705418	-889.004	0	889.004	0
NRARP	benign_muscularis > cancer_cancer	-0.720927	0.000811192	-888.725	0	888.725	0
ADAP1	benign_muscularis > cancer_cancer	-0.496619	0.000558965	-888.461	0	888.461	0
GALNT5	benign_muscularis > cancer_cancer	-0.458733	0.000516338	-888.435	0	888.435	0
TPD52	benign_epithelium > benign_submucosa	1.54588	0.00174014	888.367	0	888.367	0
DIAPH3	benign_muscularis > cancer_cancer	-0.231294	0.00026042	-888.158	0	888.158	0
CCL15	benign_epithelium > benign_submucosa	0.634911	0.000714955	888.043	0	888.043	0
PTPRF	benign_epithelium > benign_submucosa	1.33625	0.00150482	887.981	0	887.981	0
ACTL6A	benign_muscularis > cancer_cancer	-0.395206	0.000445102	-887.898	0	887.898	0
RBM47	benign_epithelium > inter	1.39261	0.00156859	887.812	0	887.812	0
TJP3	benign_epithelium > benign_stroma	0.847584	0.000954719	887.784	0	887.784	0
KCNE3	benign_epithelium > benign_fat	0.915012	0.00103078	887.689	0	887.689	0
WNK2	benign_epithelium > benign_fat	1.15153	0.00129747	887.52	0	887.52	0
PERP	benign_stroma > cancer_cancer	-1.28667	0.00144996	-887.381	0	887.381	0
SPINK1	benign_epithelium > benign_muscularis	1.04445	0.00117704	887.356	0	887.356	0
TMEM63A	benign_muscularis > cancer_cancer	-0.881287	0.000993185	-887.334	0	887.334	0
NRARP	benign_epithelium > benign_submucosa	1.14277	0.00128828	887.052	0	887.052	0
ANXA3	benign_muscularis > cancer_cancer	-0.599182	0.000675509	-887.008	0	887.008	0
REPIN1	benign_muscularis > cancer_cancer	-0.671654	0.000757258	-886.955	0	886.955	0
PCSK9	benign_muscularis > cancer_cancer	-0.354685	0.000399987	-886.741	0	886.741	0
PCLAF	benign_muscularis > cancer_cancer	-0.33423	0.000376963	-886.638	0	886.638	0
AP1M2	benign_muscularis > cancer_cancer	-0.252402	0.000284733	-886.452	0	886.452	0
SET	benign_muscularis > cancer_cancer	-0.750396	0.000846522	-886.446	0	886.446	0
CD24	benign_epithelium > benign_stroma	1.96453	0.00221629	886.403	0	886.403	0
ESRP1	benign_epithelium > benign_muscularis	1.15191	0.00129963	886.337	0	886.337	0
PROX1	benign_muscularis > cancer_cancer	-0.648622	0.000731956	-886.148	0	886.148	0
FOXM1	benign_muscularis > cancer_cancer	-0.484812	0.000547114	-886.125	0	886.125	0
CD24	benign_epithelium > benign_submucosa	1.87149	0.00211256	885.887	0	885.887	0
RAB17	benign_epithelium > benign_fat	0.503557	0.000568476	885.802	0	885.802	0
TSPO	benign_epithelium > benign_muscularis	1.21033	0.00136639	885.788	0	885.788	0
EPCAM	benign_epithelium > benign_stroma	2.37183	0.00267799	885.675	0	885.675	0
SH3BGRL2	benign_epithelium > benign_muscularis	0.924932	0.0010452	884.93	0	884.93	0
C4orf19	benign_muscularis > cancer_cancer	-0.323074	0.000365244	-884.542	0	884.542	0
FAT1	benign_muscularis > cancer_cancer	-0.799041	0.000903364	-884.517	0	884.517	0
HMGCS1	benign_muscularis > cancer_cancer	-0.464256	0.000524894	-884.475	0	884.475	0
TMC4	benign_muscularis > cancer_cancer	-0.38327	0.000433336	-884.465	0	884.465	0
CDCA8	benign_muscularis > cancer_cancer	-0.299046	0.000338125	-884.423	0	884.423	0
RAB17	benign_epithelium > benign_muscularis	0.523238	0.000591633	884.396	0	884.396	0
CCNB2	benign_muscularis > cancer_cancer	-0.341903	0.000386626	-884.326	0	884.326	0
AIFM3	benign_epithelium > benign_submucosa	0.842735	0.000952982	884.314	0	884.314	0
CHEK1	benign_muscularis > cancer_cancer	-0.339481	0.00038391	-884.273	0	884.273	0
POLR1B	benign_muscularis > cancer_cancer	-0.404178	0.000457099	-884.224	0	884.224	0
GMDS	benign_epithelium > benign_muscularis	1.48351	0.0016778	884.202	0	884.202	0
SH2D4A	benign_muscularis > cancer_cancer	-0.280073	0.000316787	-884.106	0	884.106	0
CNKSR1	benign_epithelium > benign_muscularis	0.468848	0.000530355	884.027	0	884.027	0
TMEM184A	benign_epithelium > benign_fat	0.525706	0.0005948	883.837	0	883.837	0
LNX2	benign_muscularis > cancer_cancer	-0.378979	0.000428902	-883.603	0	883.603	0
PFKFB2	benign_epithelium > benign_muscularis	0.637343	0.000721351	883.541	0	883.541	0
PPARG	benign_fat > cancer_cancer	-0.459929	0.00052057	-883.51	0	883.51	0
MAP2K6	benign_epithelium > benign_fat	0.479737	0.000543125	883.29	0	883.29	0
LSR	benign_epithelium > benign_muscularis	1.34329	0.00152098	883.176	0	883.176	0
ASL	benign_epithelium > benign_fat	0.770862	0.000872907	883.097	0	883.097	0
SPC24	benign_muscularis > cancer_cancer	-0.348639	0.000394843	-882.983	0	882.983	0
DHRS11	benign_fat > cancer_cancer	-0.271308	0.000307283	-882.925	0	882.925	0
CDT1	benign_muscularis > cancer_cancer	-0.473923	0.00053686	-882.768	0	882.768	0
KCNMA1	benign_muscularis > benign_submucosa	0.976493	0.00110649	882.515	0	882.515	0
C19orf33	benign_epithelium > benign_muscularis	1.34258	0.00152269	881.717	0	881.717	0
MAP2K6	benign_muscularis > cancer_cancer	-0.354731	0.000402319	-881.717	0	881.717	0
PSMD14	benign_muscularis > cancer_cancer	-0.324527	0.000368075	-881.689	0	881.689	0
SDCBP2	benign_epithelium > benign_submucosa	0.762601	0.000864982	881.638	0	881.638	0
RRP9	benign_muscularis > cancer_cancer	-0.357988	0.000406086	-881.557	0	881.557	0
MGP	benign_epithelium > benign_muscularis	-2.02587	0.0022981	-881.542	0	881.542	0
CLRN3	benign_epithelium > benign_muscularis	0.634447	0.000719771	881.457	0	881.457	0
GIPC2	benign_muscularis > cancer_cancer	-0.506192	0.000574289	-881.423	0	881.423	0
MMP15	benign_muscularis > cancer_cancer	-0.424081	0.00048118	-881.335	0	881.335	0
ACTB	benign_fat > benign_muscularis	-0.834668	0.000947211	-881.184	0	881.184	0
ARFGEF3	benign_muscularis > cancer_cancer	-0.315173	0.000357676	-881.168	0	881.168	0
RFC4	benign_muscularis > cancer_cancer	-0.285166	0.000323642	-881.118	0	881.118	0
ATP8B1	benign_muscularis > cancer_cancer	-0.924737	0.00104975	-880.91	0	880.91	0
RRM1	benign_muscularis > cancer_cancer	-0.539891	0.000613014	-880.717	0	880.717	0
CKB	benign_epithelium > benign_fat	1.39979	0.00159015	880.285	0	880.285	0
GALE	benign_epithelium > benign_fat	0.755619	0.000858575	880.086	0	880.086	0
NR1I2	benign_epithelium > benign_muscularis	0.571364	0.000649274	880.004	0	880.004	0
ACP1	benign_muscularis > cancer_cancer	-0.29654	0.000336999	-879.943	0	879.943	0
EHD2	benign_epithelium > benign_muscularis	-0.918614	0.00104404	-879.869	0	879.869	0
GNPNAT1	benign_muscularis > cancer_cancer	-0.424608	0.000482585	-879.86	0	879.86	0
C10orf99	benign_epithelium > benign_stroma	0.607946	0.000690973	879.841	0	879.841	0
NRARP	benign_epithelium > benign_stroma	1.18911	0.00135154	879.822	0	879.822	0
HOXB6	benign_muscularis > cancer_cancer	-0.772846	0.000878648	-879.586	0	879.586	0
SHMT2	benign_muscularis > cancer_cancer	-0.38161	0.000433925	-879.437	0	879.437	0
KNSTRN	benign_muscularis > cancer_cancer	-0.309543	0.000352002	-879.376	0	879.376	0
CLDN4	benign_stroma > cancer_cancer	-1.43646	0.00163394	-879.136	0	879.136	0
CCDC80	benign_submucosa > cancer_cancer	1.22245	0.00139054	879.121	0	879.121	0
PPP1R14D	benign_epithelium > benign_stroma	0.466374	0.00053051	879.105	0	879.105	0
CENPF	benign_muscularis > cancer_cancer	-0.396819	0.000451457	-878.976	0	878.976	0
HSPB8	benign_muscularis > benign_submucosa	0.793009	0.000902221	878.952	0	878.952	0
SHROOM3	benign_epithelium > benign_muscularis	0.959126	0.00109143	878.778	0	878.778	0
AGR3	benign_epithelium > benign_muscularis	0.879468	0.00100081	878.756	0	878.756	0
BAIAP2L2	benign_epithelium > benign_submucosa	0.887491	0.00100999	878.717	0	878.717	0
C19orf33	benign_epithelium > benign_fat	1.28563	0.00146308	878.715	0	878.715	0
PLEKHH1	benign_muscularis > cancer_cancer	-0.328419	0.000373753	-878.707	0	878.707	0
SPIRE2	benign_muscularis > cancer_cancer	-0.585648	0.000666543	-878.635	0	878.635	0
TMEM54	benign_muscularis > cancer_cancer	-0.906473	0.00103207	-878.306	0	878.306	0
SERPINB1	benign_stroma > cancer_cancer	-1.2241	0.00139385	-878.215	0	878.215	0
HNF4A	benign_epithelium > benign_muscularis	1.14065	0.00129884	878.209	0	878.209	0
CDX1	benign_epithelium > benign_stroma	1.40468	0.00160012	877.861	0	877.861	0
VIL1	benign_epithelium > benign_fat	1.3383	0.00152463	877.783	0	877.783	0
BOP1	benign_muscularis > cancer_cancer	-0.39215	0.000446829	-877.629	0	877.629	0
HNF4A	benign_epithelium > benign_fat	1.09516	0.001248	877.533	0	877.533	0
CES3	benign_fat > cancer_cancer	-0.27967	0.000318711	-877.503	0	877.503	0
HSPA8	benign_submucosa > cancer_cancer	-1.26872	0.00144604	-877.374	0	877.374	0
LGALS4	benign_epithelium > inter	2.54496	0.00290075	877.345	0	877.345	0
KIAA1324	benign_fat > cancer_cancer	-0.656563	0.000748436	-877.247	0	877.247	0
GPT2	benign_muscularis > cancer_cancer	-0.387814	0.000442088	-877.234	0	877.234	0
PRELID2	benign_muscularis > cancer_cancer	-0.59026	0.000672866	-877.232	0	877.232	0
PPP1R14D	benign_epithelium > benign_submucosa	0.443587	0.000505681	877.208	0	877.208	0
CYP51A1	benign_muscularis > cancer_cancer	-0.564852	0.000644066	-877.01	0	877.01	0
EXO1	benign_muscularis > cancer_cancer	-0.273031	0.000311323	-877.004	0	877.004	0
ATP2C2	benign_epithelium > benign_stroma	1.52517	0.00173936	876.857	0	876.857	0
FUT6	benign_muscularis > cancer_cancer	-0.404073	0.000460873	-876.755	0	876.755	0
CENPU	benign_muscularis > cancer_cancer	-0.329577	0.000375958	-876.631	0	876.631	0
PKP2	benign_epithelium > benign_fat	0.828658	0.000945365	876.548	0	876.548	0
LRATD1	benign_epithelium > benign_muscularis	1.33623	0.00152451	876.495	0	876.495	0
SH3RF2	benign_muscularis > cancer_cancer	-0.719469	0.000820864	-876.477	0	876.477	0
PRSS8	benign_epithelium > benign_submucosa	1.22939	0.00140272	876.438	0	876.438	0
MUC20	benign_epithelium > benign_stroma	1.01066	0.00115332	876.301	0	876.301	0
CDX1	benign_epithelium > benign_submucosa	1.33618	0.00152522	876.054	0	876.054	0
NME2	benign_muscularis > cancer_cancer	-0.949985	0.00108444	-876.016	0	876.016	0
C10orf99	benign_epithelium > benign_submucosa	0.57695	0.000658632	875.982	0	875.982	0
GSR	benign_epithelium > benign_muscularis	1.09044	0.00124483	875.975	0	875.975	0
MMP14	benign_fat > cancer_cancer	-0.676203	0.000772223	-875.658	0	875.658	0
CLRN3	benign_epithelium > benign_fat	0.605599	0.000691597	875.652	0	875.652	0
LARGE2	benign_muscularis > cancer_cancer	-0.349847	0.000399727	-875.214	0	875.214	0
SLC27A2	benign_muscularis > cancer_cancer	-0.290679	0.000332183	-875.059	0	875.059	0
TST	benign_muscularis > cancer_cancer	-0.505591	0.000577881	-874.905	0	874.905	0
CCNA2	benign_muscularis > cancer_cancer	-0.401052	0.000458561	-874.59	0	874.59	0
PLEKHJ1	benign_epithelium > benign_stroma	1.15938	0.00132566	874.568	0	874.568	0
TRPM4	benign_epithelium > inter	1.13228	0.00129537	874.097	0	874.097	0
CDX1	benign_muscularis > cancer_cancer	-0.839279	0.000960389	-873.895	0	873.895	0
S100A11	benign_epithelium > cancer_cancer	-0.923634	0.00105728	-873.598	0	873.598	0
SPR	benign_muscularis > cancer_cancer	-0.5012	0.00057377	-873.52	0	873.52	0
FOXA1	benign_muscularis > cancer_cancer	-0.475997	0.000544983	-873.415	0	873.415	0
CLDN3	benign_epithelium > benign_stroma	1.64373	0.00188208	873.357	0	873.357	0
EPHB3	benign_muscularis > cancer_cancer	-1.00488	0.00115073	-873.254	0	873.254	0
RAD51AP1	benign_muscularis > cancer_cancer	-0.25667	0.000293955	-873.161	0	873.161	0
CLDN3	benign_epithelium > benign_submucosa	1.56596	0.00179399	872.891	0	872.891	0
MYL9	benign_fat > benign_muscularis	-1.59106	0.00182362	-872.474	0	872.474	0
MLXIPL	benign_muscularis > cancer_cancer	-0.4669	0.000535203	-872.379	0	872.379	0
FEN1	benign_muscularis > cancer_cancer	-0.295843	0.000339193	-872.196	0	872.196	0
ATP2C2	benign_epithelium > benign_submucosa	1.44581	0.00165796	872.044	0	872.044	0
MIF	benign_muscularis > cancer_cancer	-0.909409	0.00104328	-871.683	0	871.683	0
HES1	benign_epithelium > benign_fat	0.994593	0.00114114	871.581	0	871.581	0
KIF18B	benign_muscularis > cancer_cancer	-0.216285	0.000248201	-871.411	0	871.411	0
CAVIN1	benign_muscularis > cancer_cancer	0.603695	0.000692838	871.336	0	871.336	0
CCT4	benign_muscularis > cancer_cancer	-0.497441	0.000570898	-871.332	0	871.332	0
HSPB8	benign_muscularis > benign_stroma	0.811293	0.000931163	871.268	0	871.268	0
CAPN8	benign_muscularis > cancer_cancer	-0.405533	0.000465475	-871.225	0	871.225	0
ATP1A1	benign_epithelium > benign_fat	0.978349	0.00112307	871.135	0	871.135	0
DPEP1	benign_muscularis > cancer_cancer	-0.804487	0.00092373	-870.911	0	870.911	0
KIF4A	benign_muscularis > cancer_cancer	-0.208258	0.000239179	-870.722	0	870.722	0
ANKS4B	benign_muscularis > cancer_cancer	-0.298331	0.000342644	-870.671	0	870.671	0
FAM3D	benign_fat > cancer_cancer	-0.492199	0.000565327	-870.645	0	870.645	0
LSR	benign_stroma > cancer_cancer	-1.18633	0.00136265	-870.607	0	870.607	0
AGMAT	benign_muscularis > cancer_cancer	-0.474362	0.000544965	-870.445	0	870.445	0
F2RL1	benign_epithelium > benign_submucosa	0.766568	0.000880682	870.425	0	870.425	0
LGALS3	benign_epithelium > benign_submucosa	1.66161	0.00190902	870.398	0	870.398	0
FAM111B	benign_muscularis > cancer_cancer	-0.371673	0.000427074	-870.278	0	870.278	0
ST14	benign_stroma > cancer_cancer	-1.27109	0.00146073	-870.18	0	870.18	0
SELENBP1	benign_epithelium > inter	1.48717	0.00170912	870.136	0	870.136	0
KCNMA1	benign_muscularis > benign_stroma	0.993633	0.00114198	870.096	0	870.096	0
NR2F6	benign_muscularis > cancer_cancer	-0.517601	0.00059494	-870.006	0	870.006	0
RAVER2	benign_epithelium > benign_muscularis	0.717747	0.000825035	869.96	0	869.96	0
EXPH5	benign_muscularis > cancer_cancer	-0.36646	0.000421238	-869.959	0	869.959	0
GIPC2	benign_epithelium > benign_fat	0.674302	0.000775283	869.75	0	869.75	0
CRACR2B	benign_epithelium > benign_submucosa	1.00666	0.00115745	869.718	0	869.718	0
SERPINB1	benign_submucosa > cancer_cancer	-1.24912	0.00143635	-869.647	0	869.647	0
ATP1B1	benign_submucosa > cancer_cancer	-1.51908	0.00174682	-869.626	0	869.626	0
PTK6	benign_epithelium > benign_stroma	0.713861	0.000821094	869.402	0	869.402	0
SDCBP2	benign_epithelium > benign_stroma	0.788487	0.000907428	868.926	0	868.926	0
SHROOM3	benign_epithelium > benign_submucosa	1.07172	0.00123371	868.7	0	868.7	0
ERO1A	benign_stroma > cancer_cancer	-0.909133	0.00104662	-868.635	0	868.635	0
HSPA8	benign_muscularis > cancer_cancer	-0.968369	0.00111482	-868.633	0	868.633	0
MCM5	benign_muscularis > cancer_cancer	-0.434124	0.000499878	-868.46	0	868.46	0
TPD52	benign_epithelium > benign_stroma	1.58493	0.00182558	868.178	0	868.178	0
SLC29A2	benign_muscularis > cancer_cancer	-0.405819	0.00046755	-867.969	0	867.969	0
RASSF7	benign_epithelium > benign_submucosa	0.796451	0.000917886	867.702	0	867.702	0
CEACAM6	benign_fat > cancer_cancer	-0.876049	0.00100973	-867.605	0	867.605	0
AZGP1	benign_fat > cancer_cancer	-0.390043	0.000449589	-867.553	0	867.553	0
CRACR2B	benign_epithelium > benign_stroma	1.05326	0.00121428	867.395	0	867.395	0
CARMIL1	benign_epithelium > benign_fat	0.553256	0.000637849	867.379	0	867.379	0
PTK6	benign_epithelium > benign_submucosa	0.678852	0.000782665	867.36	0	867.36	0
CASP6	benign_muscularis > cancer_cancer	-0.452773	0.000522067	-867.27	0	867.27	0
CCT3	benign_muscularis > cancer_cancer	-0.622077	0.000717312	-867.234	0	867.234	0
RAD51	benign_muscularis > cancer_cancer	-0.261248	0.000301245	-867.228	0	867.228	0
PFKFB2	benign_muscularis > cancer_cancer	-0.44518	0.000513425	-867.079	0	867.079	0
PRR11	benign_muscularis > cancer_cancer	-0.215442	0.000248489	-867.009	0	867.009	0
TFRC	benign_epithelium > benign_fat	1.14564	0.00132144	866.961	0	866.961	0
ZNF511	benign_muscularis > cancer_cancer	-0.432438	0.000498805	-866.948	0	866.948	0
KLF5	benign_epithelium > benign_submucosa	1.85662	0.0021417	866.894	0	866.894	0
MAP2K6	benign_epithelium > benign_muscularis	0.489674	0.00056525	866.298	0	866.298	0
MANEAL	benign_muscularis > cancer_cancer	-0.363753	0.000419973	-866.134	0	866.134	0
ATP2C2	benign_muscularis > cancer_cancer	-0.903962	0.00104397	-865.893	0	865.893	0
OVOL1	benign_muscularis > cancer_cancer	-0.295021	0.000340731	-865.848	0	865.848	0
VWA2	benign_muscularis > cancer_cancer	-0.425869	0.000491908	-865.75	0	865.75	0
SLC25A10	benign_muscularis > cancer_cancer	-0.360726	0.000416679	-865.716	0	865.716	0
PPP1R14D	benign_fat > cancer_cancer	-0.216936	0.000250603	-865.654	0	865.654	0
RHPN2	benign_epithelium > benign_submucosa	1.00658	0.00116376	864.934	0	864.934	0
POLR2H	benign_epithelium > benign_fat	0.949525	0.00109789	864.865	0	864.865	0
CDC20	benign_muscularis > cancer_cancer	-0.377015	0.000436005	-864.703	0	864.703	0
CYP2J2	benign_muscularis > cancer_cancer	-0.38978	0.000450973	-864.31	0	864.31	0
MND1	benign_muscularis > cancer_cancer	-0.243632	0.000281911	-864.215	0	864.215	0
MECOM	benign_epithelium > benign_stroma	1.00049	0.00115794	864.022	0	864.022	0
OCIAD2	benign_submucosa > cancer_cancer	-0.963185	0.001115	-863.846	0	863.846	0
ATP1B1	benign_stroma > cancer_cancer	-1.46402	0.00169514	-863.659	0	863.659	0
CYC1	benign_muscularis > cancer_cancer	-0.880462	0.00101956	-863.572	0	863.572	0
MELTF	benign_muscularis > cancer_cancer	-0.305357	0.000353671	-863.392	0	863.392	0
GPR160	benign_muscularis > cancer_cancer	-0.547751	0.000634498	-863.282	0	863.282	0
MXRA7	benign_muscularis > cancer_cancer	0.710372	0.000822896	863.259	0	863.259	0
CYP2S1	benign_muscularis > cancer_cancer	-0.460275	0.000533239	-863.169	0	863.169	0
SH3BGRL2	benign_muscularis > cancer_cancer	-0.641891	0.000743928	-862.841	0	862.841	0
HNF4G	benign_epithelium > benign_muscularis	0.457549	0.000530304	862.805	0	862.805	0
E2F1	benign_muscularis > cancer_cancer	-0.389474	0.000451633	-862.368	0	862.368	0
TMEM125	benign_epithelium > benign_fat	0.462445	0.000536276	862.326	0	862.326	0
MUC20	benign_epithelium > benign_submucosa	0.947566	0.00109935	861.935	0	861.935	0
S100A6	benign_muscularis > cancer_cancer	-0.902685	0.00104746	-861.781	0	861.781	0
FA2H	benign_muscularis > cancer_cancer	-0.229491	0.000266391	-861.481	0	861.481	0
ST14	benign_epithelium > benign_submucosa	1.58729	0.00184299	861.26	0	861.26	0
AMACR	benign_muscularis > cancer_cancer	-0.647987	0.000752376	-861.254	0	861.254	0
CFTR	benign_epithelium > benign_fat	0.975498	0.00113282	861.126	0	861.126	0
SLC5A1	benign_muscularis > cancer_cancer	-0.578786	0.000672205	-861.026	0	861.026	0
SOX9	benign_submucosa > cancer_cancer	-1.13142	0.00131406	-861.008	0	861.008	0
PKP2	benign_epithelium > benign_muscularis	0.847031	0.000983879	860.909	0	860.909	0
FOXA3	benign_muscularis > cancer_cancer	-0.275341	0.000319986	-860.476	0	860.476	0
CDKN3	benign_muscularis > cancer_cancer	-0.251695	0.000292629	-860.114	0	860.114	0
CAMK2N1	benign_muscularis > cancer_cancer	-0.886975	0.0010313	-860.054	0	860.054	0
NCL	benign_muscularis > cancer_cancer	-0.822668	0.000956566	-860.023	0	860.023	0
TSPAN3	benign_epithelium > benign_submucosa	1.31235	0.00152619	859.884	0	859.884	0
HOXB9	benign_muscularis > cancer_cancer	-0.672908	0.000782809	-859.607	0	859.607	0
FAAH	benign_epithelium > benign_fat	0.52821	0.000614492	859.589	0	859.589	0
COA3	benign_epithelium > benign_fat	0.892617	0.00103906	859.063	0	859.063	0
ODC1	benign_muscularis > cancer_cancer	-0.530838	0.00061795	-859.03	0	859.03	0
RHPN2	benign_epithelium > benign_stroma	1.04869	0.0012209	858.947	0	858.947	0
CLUH	benign_muscularis > cancer_cancer	-0.683961	0.000796303	-858.921	0	858.921	0
DSG2	benign_epithelium > benign_fat	1.25415	0.00146062	858.642	0	858.642	0
ATP1B1	benign_epithelium > benign_fat	1.56069	0.00181803	858.449	0	858.449	0
HSP90AA1	benign_stroma > cancer_cancer	-1.11978	0.00130445	-858.426	0	858.426	0
VIL1	benign_epithelium > benign_muscularis	1.3618	0.00158674	858.236	0	858.236	0
MFAP4	benign_epithelium > benign_muscularis	-0.870274	0.00101409	-858.182	0	858.182	0
GALE	benign_epithelium > benign_muscularis	0.76682	0.000893551	858.171	0	858.171	0
BDH1	benign_muscularis > cancer_cancer	-0.627922	0.000731868	-857.971	0	857.971	0
HNF4G	benign_epithelium > benign_fat	0.437142	0.000509544	857.908	0	857.908	0
PLEKHG6	benign_muscularis > cancer_cancer	-0.587185	0.000684521	-857.804	0	857.804	0
HIST1H4C	benign_muscularis > cancer_cancer	-0.643942	0.000751134	-857.293	0	857.293	0
KLF5	benign_stroma > cancer_cancer	-1.45483	0.00169748	-857.056	0	857.056	0
ITGB1	benign_fat > benign_muscularis	-0.68079	0.00079435	-857.04	0	857.04	0
HSD17B12	benign_muscularis > cancer_cancer	-0.373447	0.000435818	-856.888	0	856.888	0
HSPD1	benign_submucosa > cancer_cancer	-1.19425	0.00139393	-856.749	0	856.749	0
ACTA2	benign_fat > benign_muscularis	-1.41716	0.00165431	-856.644	0	856.644	0
RAPGEFL1	benign_muscularis > cancer_cancer	-0.61685	0.000720162	-856.543	0	856.543	0
TUFT1	benign_muscularis > cancer_cancer	-0.348827	0.000407418	-856.19	0	856.19	0
SOX9	benign_stroma > cancer_cancer	-1.09163	0.00127519	-856.052	0	856.052	0
PTK6	benign_muscularis > cancer_cancer	-0.421649	0.00049282	-855.583	0	855.583	0
SHROOM3	benign_epithelium > benign_stroma	1.10731	0.00129428	855.539	0	855.539	0
SATB2	benign_epithelium > benign_stroma	1.14351	0.00133733	855.075	0	855.075	0
MPST	benign_epithelium > benign_muscularis	1.04912	0.00122698	855.046	0	855.046	0
CDCA7	benign_muscularis > cancer_cancer	-0.532039	0.00062232	-854.929	0	854.929	0
MYB	benign_muscularis > cancer_cancer	-0.79981	0.000935559	-854.9	0	854.9	0
COL14A1	benign_stroma > cancer_cancer	1.13434	0.00132705	854.78	0	854.78	0
CHDH	benign_muscularis > cancer_cancer	-0.480051	0.000561627	-854.751	0	854.751	0
CDS1	benign_muscularis > cancer_cancer	-0.259208	0.000303354	-854.473	0	854.473	0
NEK2	benign_muscularis > cancer_cancer	-0.225659	0.000264122	-854.377	0	854.377	0
GLB1L2	benign_muscularis > cancer_cancer	-0.301768	0.000353238	-854.289	0	854.289	0
PTPRF	benign_epithelium > benign_stroma	1.34859	0.00157871	854.231	0	854.231	0
HDGF	benign_submucosa > cancer_cancer	-0.961063	0.00112512	-854.183	0	854.183	0
ATP5F1B	benign_muscularis > cancer_cancer	-0.761065	0.000890997	-854.173	0	854.173	0
PRSS8	benign_epithelium > benign_stroma	1.25671	0.00147158	853.987	0	853.987	0
SLC39A4	benign_muscularis > cancer_cancer	-0.2892	0.000338653	-853.972	0	853.972	0
DES	benign_muscularis > benign_stroma	2.4991	0.00292712	853.772	0	853.772	0
FXYD3	benign_epithelium > inter	2.21525	0.00259474	853.744	0	853.744	0
ARHGEF38	benign_muscularis > cancer_cancer	-0.413209	0.000484126	-853.516	0	853.516	0
ATP10B	benign_muscularis > cancer_cancer	-0.592813	0.000694603	-853.456	0	853.456	0
PDHA1	benign_muscularis > cancer_cancer	-0.771679	0.00090485	-852.825	0	852.825	0
LRPPRC	benign_muscularis > cancer_cancer	-0.845676	0.000991633	-852.811	0	852.811	0
DSC2	benign_epithelium > benign_submucosa	0.868582	0.00101855	852.767	0	852.767	0
COL6A2	benign_epithelium > benign_muscularis	-1.69887	0.00199218	-852.767	0	852.767	0
TTC39A	benign_epithelium > benign_stroma	0.753706	0.000884495	852.132	0	852.132	0
MGP	benign_submucosa > cancer_cancer	1.80773	0.00212164	852.043	0	852.043	0
CDC25A	benign_muscularis > cancer_cancer	-0.225828	0.000265063	-851.979	0	851.979	0
F11R	benign_epithelium > benign_fat	0.858012	0.00100709	851.968	0	851.968	0
ATP2B4	benign_muscularis > benign_submucosa	0.774521	0.000909107	851.958	0	851.958	0
SLC7A1	benign_muscularis > cancer_cancer	-0.528595	0.000620656	-851.671	0	851.671	0
KCTD14	benign_muscularis > cancer_cancer	-0.345465	0.000405651	-851.631	0	851.631	0
PANK1	benign_muscularis > cancer_cancer	-0.272091	0.00031952	-851.562	0	851.562	0
PSPH	benign_muscularis > cancer_cancer	-0.346217	0.000406579	-851.537	0	851.537	0
TTC39A	benign_epithelium > benign_submucosa	0.717853	0.000843098	851.447	0	851.447	0
MARVELD3	benign_epithelium > inter	0.780006	0.000916192	851.356	0	851.356	0
F11R	benign_epithelium > benign_muscularis	0.89217	0.00104812	851.211	0	851.211	0
CYP2J2	benign_epithelium > benign_fat	0.518065	0.000608807	850.95	0	850.95	0
CD9	benign_epithelium > benign_fat	1.32537	0.00155763	850.886	0	850.886	0
PTBP3	benign_submucosa > cancer_cancer	-1.00557	0.00118182	-850.868	0	850.868	0
TOMM5	benign_submucosa > cancer_cancer	-0.912456	0.00107287	-850.485	0	850.485	0
CAVIN1	benign_fat > benign_muscularis	-0.650811	0.000765622	-850.042	0	850.042	0
AURKA	benign_muscularis > cancer_cancer	-0.171048	0.00020129	-849.757	0	849.757	0
GIPC2	benign_epithelium > benign_muscularis	0.685636	0.000806864	849.754	0	849.754	0
SATB2	benign_epithelium > benign_submucosa	1.08317	0.00127473	849.724	0	849.724	0
KLF5	benign_epithelium > benign_stroma	1.90896	0.00224685	849.613	0	849.613	0
ENTPD6	benign_epithelium > benign_fat	0.989094	0.00116423	849.569	0	849.569	0
CAPN8	benign_epithelium > benign_submucosa	0.628015	0.000739242	849.539	0	849.539	0
C1QBP	benign_muscularis > cancer_cancer	-0.621033	0.000731251	-849.276	0	849.276	0
KCNE3	benign_muscularis > cancer_cancer	-0.648125	0.000763549	-848.832	0	848.832	0
ELF3	benign_stroma > cancer_cancer	-1.55778	0.00183583	-848.544	0	848.544	0
S100A14	benign_epithelium > benign_muscularis	1.28321	0.00151245	848.434	0	848.434	0
NDUFAB1	benign_muscularis > cancer_cancer	-0.679529	0.000801094	-848.251	0	848.251	0
PLEKHA6	benign_epithelium > benign_stroma	1.06212	0.00125214	848.243	0	848.243	0
PXMP2	benign_muscularis > cancer_cancer	-0.424501	0.000500753	-847.726	0	847.726	0
TRABD2A	benign_muscularis > cancer_cancer	-0.677574	0.000799351	-847.655	0	847.655	0
NDUFB9	benign_muscularis > cancer_cancer	-0.765676	0.000903516	-847.441	0	847.441	0
CRACR2B	benign_muscularis > cancer_cancer	-0.617533	0.000728811	-847.316	0	847.316	0
SYNPO2	benign_muscularis > benign_stroma	1.43977	0.00169936	847.247	0	847.247	0
CENPV	benign_muscularis > cancer_cancer	-0.380839	0.00044954	-847.175	0	847.175	0
GFPT1	benign_epithelium > benign_fat	0.926934	0.00109424	847.1	0	847.1	0
RAB5IF	benign_submucosa > cancer_cancer	-0.811897	0.000958522	-847.031	0	847.031	0
CALD1	benign_muscularis > cancer_cancer	1.22335	0.00144468	846.794	0	846.794	0
TNFRSF11A	benign_epithelium > benign_fat	0.661535	0.000781581	846.406	0	846.406	0
ASL	benign_epithelium > benign_muscularis	0.768886	0.000908466	846.356	0	846.356	0
GUCY2C	benign_epithelium > benign_stroma	0.875576	0.00103475	846.172	0	846.172	0
SMIM22	benign_epithelium > benign_fat	0.655778	0.000775224	845.92	0	845.92	0
CLU	benign_submucosa > cancer_cancer	1.04201	0.00123217	845.676	0	845.676	0
ZNF703	benign_muscularis > cancer_cancer	-0.919564	0.00108749	-845.583	0	845.583	0
CDC42BPG	benign_epithelium > benign_submucosa	0.540736	0.000639515	845.541	0	845.541	0
PDZK1IP1	benign_muscularis > cancer_cancer	-0.612728	0.00072475	-845.433	0	845.433	0
CD320	benign_muscularis > cancer_cancer	-0.62337	0.000737428	-845.33	0	845.33	0
MECOM	benign_epithelium > benign_submucosa	0.933017	0.00110375	845.319	0	845.319	0
CD24	benign_stroma > cancer_cancer	-1.4153	0.00167438	-845.268	0	845.268	0
ELMO3	benign_epithelium > benign_fat	0.590526	0.000698682	845.2	0	845.2	0
KIAA1522	benign_epithelium > benign_submucosa	1.11652	0.0013211	845.143	0	845.143	0
IFI27	benign_submucosa > cancer_cancer	-1.23977	0.00146753	-844.803	0	844.803	0
EPCAM	benign_submucosa > cancer_cancer	-1.76108	0.00208488	-844.692	0	844.692	0
TMEM238	benign_epithelium > benign_fat	1.21194	0.00143523	844.426	0	844.426	0
ATP10B	benign_epithelium > benign_stroma	0.977127	0.00115729	844.326	0	844.326	0
MECOM	benign_muscularis > cancer_cancer	-0.586636	0.000694996	-844.086	0	844.086	0
TTC39A	benign_muscularis > cancer_cancer	-0.448075	0.000530874	-844.033	0	844.033	0
SMTN	benign_fat > cancer_cancer	-0.603807	0.000715406	-844.006	0	844.006	0
CYP3A5	benign_epithelium > inter	0.8993	0.00106561	843.93	0	843.93	0
ENTPD2	benign_muscularis > cancer_cancer	-0.286613	0.000339622	-843.92	0	843.92	0
ESRP2	benign_epithelium > benign_fat	0.676393	0.000801557	843.849	0	843.849	0
PPARG	benign_epithelium > benign_fat	0.753413	0.000892917	843.767	0	843.767	0
PSAT1	benign_muscularis > cancer_cancer	-0.409836	0.000486022	-843.246	0	843.246	0
CCT6A	benign_submucosa > cancer_cancer	-1.04477	0.00123928	-843.052	0	843.052	0
BAIAP2L2	benign_epithelium > benign_stroma	0.89322	0.00105957	842.999	0	842.999	0
SERPINB5	benign_muscularis > cancer_cancer	-0.362214	0.000429734	-842.88	0	842.88	0
NME1	benign_submucosa > cancer_cancer	-0.905645	0.00107471	-842.688	0	842.688	0
RASSF7	benign_epithelium > benign_stroma	0.811363	0.000962953	842.577	0	842.577	0
DSP	benign_stroma > cancer_cancer	-1.31809	0.00156437	-842.567	0	842.567	0
SELENOM	benign_muscularis > cancer_cancer	0.664335	0.0007885	842.53	0	842.53	0
GSTO2	benign_muscularis > cancer_cancer	-0.395115	0.000468992	-842.476	0	842.476	0
ST14	benign_submucosa > cancer_cancer	-1.26778	0.00150526	-842.23	0	842.23	0
JUP	benign_stroma > cancer_cancer	-1.01907	0.00121012	-842.122	0	842.122	0
PRSS3	benign_epithelium > benign_muscularis	0.940328	0.00111673	842.035	0	842.035	0
LLGL2	benign_epithelium > benign_submucosa	1.31716	0.00156432	842.003	0	842.003	0
ITGB6	benign_epithelium > benign_muscularis	0.371087	0.000440834	841.782	0	841.782	0
SIAE	benign_muscularis > cancer_cancer	-0.607015	0.000721142	-841.741	0	841.741	0
CYP3A5	benign_muscularis > cancer_cancer	-0.516765	0.000614227	-841.325	0	841.325	0
FBLN1	benign_submucosa > cancer_cancer	1.17833	0.0014008	841.184	0	841.184	0
STXBP6	benign_muscularis > cancer_cancer	-0.5695	0.00067703	-841.175	0	841.175	0
TRPM4	benign_muscularis > cancer_cancer	-0.62808	0.000746671	-841.174	0	841.174	0
CLDN4	benign_submucosa > cancer_cancer	-1.41629	0.00168376	-841.148	0	841.148	0
PRSS22	benign_muscularis > cancer_cancer	-0.311527	0.000370436	-840.976	0	840.976	0
FAAH	benign_muscularis > cancer_cancer	-0.382689	0.000455184	-840.734	0	840.734	0
ASCL2	benign_muscularis > cancer_cancer	-0.82542	0.000982075	-840.486	0	840.486	0
TUBA1C	benign_submucosa > cancer_cancer	-0.753925	0.00089707	-840.431	0	840.431	0
CGN	benign_epithelium > inter	1.11122	0.00132234	840.343	0	840.343	0
HSP90AB1	benign_submucosa > cancer_cancer	-1.14271	0.00135991	-840.287	0	840.287	0
DACH1	benign_muscularis > cancer_cancer	-0.639555	0.000761171	-840.225	0	840.225	0
PXMP2	benign_epithelium > benign_submucosa	0.667823	0.000795261	839.754	0	839.754	0
MGST1	benign_muscularis > cancer_cancer	-0.649401	0.00077335	-839.725	0	839.725	0
SMIM22	benign_epithelium > benign_muscularis	0.677424	0.000806804	839.639	0	839.639	0
DDR1	benign_epithelium > benign_fat	0.956533	0.00113923	839.631	0	839.631	0
VEGFA	benign_submucosa > cancer_cancer	-0.934303	0.00111276	-839.628	0	839.628	0
FBLN1	benign_epithelium > benign_submucosa	-1.44	0.00171511	-839.598	0	839.598	0
GRTP1	benign_muscularis > cancer_cancer	-0.392684	0.000467803	-839.423	0	839.423	0
SPINT1	benign_stroma > cancer_cancer	-1.04109	0.0012406	-839.187	0	839.187	0
PROM1	benign_muscularis > cancer_cancer	-0.617697	0.000736452	-838.746	0	838.746	0
PROM1	benign_epithelium > benign_muscularis	0.867715	0.0010347	838.617	0	838.617	0
TMEM63A	benign_epithelium > benign_fat	1.1242	0.00134079	838.462	0	838.462	0
TST	benign_epithelium > benign_submucosa	0.769445	0.000917749	838.404	0	838.404	0
FAM3B	benign_muscularis > cancer_cancer	-0.465634	0.000555642	-838.011	0	838.011	0
MFAP4	benign_submucosa > cancer_cancer	0.784555	0.000936219	838.004	0	838.004	0
TMEM125	benign_epithelium > benign_muscularis	0.467669	0.000558124	837.93	0	837.93	0
ATP5MF	benign_submucosa > cancer_cancer	-0.910281	0.00108647	-837.835	0	837.835	0
ITGA2	benign_submucosa > cancer_cancer	-0.624203	0.000745122	-837.719	0	837.719	0
LSR	benign_submucosa > cancer_cancer	-1.17623	0.00140419	-837.651	0	837.651	0
DCN	benign_epithelium > benign_submucosa	-2.00101	0.00238896	-837.606	0	837.606	0
MGP	benign_epithelium > benign_stroma	-2.28236	0.00272522	-837.496	0	837.496	0
CAPN8	benign_epithelium > benign_stroma	0.649323	0.000775534	837.259	0	837.259	0
S100A6	benign_epithelium > benign_fat	1.18377	0.00141406	837.144	0	837.144	0
SPINK1	benign_muscularis > cancer_cancer	-0.701314	0.000837764	-837.125	0	837.125	0
CAPN5	benign_muscularis > cancer_cancer	-0.56317	0.000672834	-837.012	0	837.012	0
F2RL1	benign_epithelium > benign_stroma	0.773171	0.00092392	836.837	0	836.837	0
PALLD	benign_muscularis > cancer_cancer	0.794607	0.000949539	836.835	0	836.835	0
SFRP2	benign_epithelium > benign_fat	-1.9162	0.0022899	-836.808	0	836.808	0
CYC1	benign_epithelium > benign_fat	1.15161	0.00137639	836.692	0	836.692	0
MYL6	benign_fat > cancer_cancer	-0.521844	0.000623705	-836.684	0	836.684	0
RASSF6	benign_epithelium > benign_submucosa	0.447746	0.000535521	836.094	0	836.094	0
MSI2	benign_submucosa > cancer_cancer	-0.885435	0.0010591	-836.027	0	836.027	0
SET	benign_submucosa > cancer_cancer	-0.917824	0.00109803	-835.884	0	835.884	0
YWHAZ	benign_submucosa > cancer_cancer	-1.0361	0.0012399	-835.631	0	835.631	0
CLDN4	benign_epithelium > benign_submucosa	1.72249	0.00206154	835.535	0	835.535	0
SYNGR2	benign_epithelium > benign_fat	1.19201	0.00142678	835.455	0	835.455	0
KRT19	benign_submucosa > cancer_cancer	-1.28034	0.00153251	-835.453	0	835.453	0
ITGB6	benign_epithelium > benign_fat	0.353847	0.000423577	835.377	0	835.377	0
ARHGEF38	benign_epithelium > benign_fat	0.545948	0.000653563	835.341	0	835.341	0
PRSS3	benign_epithelium > benign_fat	0.895705	0.00107302	834.755	0	834.755	0
TSPAN3	benign_epithelium > benign_stroma	1.33653	0.00160113	834.742	0	834.742	0
SLC9A3R1	benign_epithelium > benign_fat	0.774634	0.000928013	834.722	0	834.722	0
PLEKHH1	benign_epithelium > benign_fat	0.421082	0.000504561	834.551	0	834.551	0
FAAH	benign_epithelium > benign_muscularis	0.533379	0.000639523	834.026	0	834.026	0
SLC12A2	benign_stroma > cancer_cancer	-1.55607	0.0018661	-833.859	0	833.859	0
TMEM106C	benign_submucosa > cancer_cancer	-1.00255	0.00120237	-833.806	0	833.806	0
RAB25	benign_stroma > cancer_cancer	-1.094	0.00131259	-833.466	0	833.466	0
CD46	benign_submucosa > cancer_cancer	-1.05039	0.00126035	-833.409	0	833.409	0
FOXA3	benign_epithelium > benign_stroma	0.444285	0.000533133	833.349	0	833.349	0
CEACAM5	benign_epithelium > benign_submucosa	1.85676	0.00222862	833.146	0	833.146	0
CLU	benign_fat > cancer_cancer	0.622744	0.000747637	832.95	0	832.95	0
SRI	benign_epithelium > inter	1.14652	0.00137647	832.944	0	832.944	0
CDH17	benign_epithelium > benign_submucosa	1.38805	0.00166713	832.6	0	832.6	0
RAB11FIP1	benign_stroma > cancer_cancer	-0.931094	0.0011184	-832.523	0	832.523	0
EIF6	benign_submucosa > cancer_cancer	-0.97093	0.00116648	-832.355	0	832.355	0
TSPAN8	benign_stroma > cancer_cancer	-1.5463	0.0018578	-832.324	0	832.324	0
CNN1	benign_muscularis > benign_stroma	1.62251	0.00194963	832.213	0	832.213	0
MAD2L1	benign_muscularis > cancer_cancer	-0.231735	0.000278471	-832.167	0	832.167	0
TST	benign_epithelium > benign_stroma	0.80061	0.000962814	831.532	0	831.532	0
SELENBP1	benign_epithelium > cancer_cancer	1.01759	0.00122387	831.454	0	831.454	0
MIF	benign_submucosa > cancer_cancer	-1.12498	0.00135324	-831.322	0	831.322	0
MLPH	benign_muscularis > cancer_cancer	-0.726204	0.00087358	-831.297	0	831.297	0
PLN	benign_muscularis > benign_submucosa	0.815607	0.00098119	831.243	0	831.243	0
CDH17	benign_epithelium > benign_stroma	1.4537	0.00174899	831.167	0	831.167	0
GGT6	benign_epithelium > benign_submucosa	0.745983	0.000897522	831.158	0	831.158	0
SEMA4G	benign_epithelium > inter	0.649961	0.000782074	831.074	0	831.074	0
SNRPB	benign_submucosa > cancer_cancer	-0.940907	0.00113222	-831.027	0	831.027	0
TSPAN1	benign_muscularis > cancer_cancer	-0.916543	0.0011032	-830.808	0	830.808	0
HNF1B	benign_epithelium > benign_stroma	0.468264	0.000563705	830.69	0	830.69	0
CDC42BPG	benign_epithelium > benign_stroma	0.557282	0.000670914	830.631	0	830.631	0
MYH14	benign_stroma > cancer_cancer	-1.26056	0.00151781	-830.514	0	830.514	0
MGP	benign_muscularis > cancer_cancer	1.35777	0.00163567	830.098	0	830.098	0
EHF	benign_epithelium > benign_fat	1.10975	0.00133723	829.884	0	829.884	0
CLDN7	benign_epithelium > inter	1.87556	0.00226047	829.72	0	829.72	0
HSPE1	benign_submucosa > cancer_cancer	-0.93999	0.00113304	-829.616	0	829.616	0
OCIAD2	benign_stroma > cancer_cancer	-0.89757	0.00108201	-829.54	0	829.54	0
SIAE	benign_epithelium > inter	1.03766	0.00125109	829.403	0	829.403	0
KRT19	benign_stroma > cancer_cancer	-1.23345	0.00148717	-829.393	0	829.393	0
SYNM	benign_muscularis > inter	1.3973	0.00168545	829.04	0	829.04	0
TSTA3	benign_submucosa > cancer_cancer	-0.872056	0.0010519	-829.028	0	829.028	0
KCNE3	benign_epithelium > benign_muscularis	0.888883	0.00107277	828.587	0	828.587	0
PPP1R12B	benign_muscularis > benign_stroma	1.15684	0.00139627	828.521	0	828.521	0
GUCY2C	benign_epithelium > benign_submucosa	0.816985	0.000986321	828.316	0	828.316	0
FAT1	benign_submucosa > cancer_cancer	-0.970063	0.00117176	-827.869	0	827.869	0
CCL15	benign_muscularis > cancer_cancer	-0.372685	0.000450185	-827.848	0	827.848	0
SLC12A2	benign_submucosa > cancer_cancer	-1.59173	0.00192299	-827.734	0	827.734	0
SMTN	benign_muscularis > benign_stroma	1.1139	0.0013458	827.686	0	827.686	0
ESRP2	benign_epithelium > benign_muscularis	0.690087	0.00083421	827.234	0	827.234	0
TSPAN1	benign_epithelium > cancer_cancer	1.13362	0.00137051	827.151	0	827.151	0
TRAF4	benign_stroma > cancer_cancer	-0.921565	0.00111441	-826.954	0	826.954	0
MDH2	benign_submucosa > cancer_cancer	-0.861189	0.0010415	-826.875	0	826.875	0
ACSS2	benign_muscularis > cancer_cancer	-0.560284	0.0006777	-826.744	0	826.744	0
NOLC1	benign_muscularis > cancer_cancer	-0.270721	0.000327633	-826.293	0	826.293	0
ECHS1	benign_epithelium > benign_muscularis	1.11823	0.00135367	826.068	0	826.068	0
PHLDA2	benign_submucosa > cancer_cancer	-0.647006	0.00078336	-825.937	0	825.937	0
HNF1B	benign_muscularis > cancer_cancer	-0.27943	0.000338336	-825.896	0	825.896	0
TUFT1	benign_epithelium > benign_fat	0.454238	0.000550008	825.875	0	825.875	0
MAPK13	benign_epithelium > benign_submucosa	1.04413	0.0012643	825.858	0	825.858	0
TKT	benign_submucosa > cancer_cancer	-0.858327	0.00103935	-825.833	0	825.833	0
SLC9A3R1	benign_epithelium > benign_muscularis	0.79755	0.000965818	825.776	0	825.776	0
PRR15	benign_muscularis > cancer_cancer	-0.43742	0.000529829	-825.586	0	825.586	0
ACTG1	benign_submucosa > cancer_cancer	-1.14175	0.00138304	-825.536	0	825.536	0
ELMO3	benign_epithelium > benign_muscularis	0.600211	0.000727145	825.435	0	825.435	0
DSG2	benign_submucosa > cancer_cancer	-1.15789	0.0014034	-825.059	0	825.059	0
KIAA1522	benign_epithelium > benign_stroma	1.14346	0.00138597	825.026	0	825.026	0
ETS2	benign_stroma > cancer_cancer	-1.15969	0.00140564	-825.024	0	825.024	0
CAMK2N1	benign_epithelium > benign_submucosa	1.35098	0.00163785	824.854	0	824.854	0
MYO7B	benign_epithelium > inter	1.14718	0.00139088	824.784	0	824.784	0
FOXA3	benign_epithelium > benign_submucosa	0.419021	0.00050818	824.552	0	824.552	0
SDC1	benign_submucosa > cancer_cancer	-0.863875	0.00104778	-824.478	0	824.478	0
LGALS4	benign_stroma > cancer_cancer	-1.73491	0.00210463	-824.327	0	824.327	0
S100A11	benign_submucosa > cancer_cancer	-0.909318	0.00110391	-823.721	0	823.721	0
LIPH	benign_epithelium > inter	0.813475	0.000987605	823.684	0	823.684	0
ANXA3	benign_submucosa > cancer_cancer	-0.721617	0.000876206	-823.569	0	823.569	0
JUP	benign_submucosa > cancer_cancer	-1.02677	0.00124702	-823.379	0	823.379	0
RAB11FIP1	benign_epithelium > benign_submucosa	1.16175	0.00141108	823.308	0	823.308	0
RAB5IF	benign_stroma > cancer_cancer	-0.765796	0.000930162	-823.293	0	823.293	0
DPYSL3	benign_muscularis > cancer_cancer	0.677654	0.000823273	823.122	0	823.122	0
CHCHD2	benign_submucosa > cancer_cancer	-1.0733	0.00130441	-822.828	0	822.828	0
ST14	benign_epithelium > benign_stroma	1.59061	0.00193348	822.668	0	822.668	0
HDGF	benign_stroma > cancer_cancer	-0.898174	0.00109184	-822.628	0	822.628	0
TRAF4	benign_submucosa > cancer_cancer	-0.944438	0.00114839	-822.404	0	822.404	0
SDC4	benign_epithelium > benign_fat	0.954987	0.00116186	821.945	0	821.945	0
ETHE1	benign_epithelium > benign_submucosa	1.04903	0.0012763	821.933	0	821.933	0
CYB5B	benign_submucosa > cancer_cancer	-0.920953	0.00112071	-821.762	0	821.762	0
CANT1	benign_epithelium > benign_submucosa	1.18442	0.00144149	821.667	0	821.667	0
SLC9A2	benign_fat > cancer_cancer	-0.269396	0.000327881	-821.626	0	821.626	0
LAD1	benign_stroma > cancer_cancer	-1.04665	0.00127399	-821.557	0	821.557	0
CEACAM5	benign_epithelium > benign_stroma	1.92062	0.00233804	821.466	0	821.466	0
BOC	benign_fat > benign_muscularis	-0.543107	0.000661166	-821.438	0	821.438	0
TC2N	benign_epithelium > benign_submucosa	0.878008	0.00106893	821.386	0	821.386	0
ATP10B	benign_epithelium > benign_submucosa	0.906068	0.00110312	821.368	0	821.368	0
KRT8	benign_epithelium > benign_submucosa	1.96012	0.0023874	821.027	0	821.027	0
EIF6	benign_stroma > cancer_cancer	-0.929252	0.00113197	-820.914	0	820.914	0
DSG2	benign_epithelium > benign_muscularis	1.24788	0.00152012	820.907	0	820.907	0
PBK	benign_muscularis > cancer_cancer	-0.239157	0.000291395	-820.731	0	820.731	0
SYNGR2	benign_stroma > cancer_cancer	-1.0916	0.00133033	-820.548	0	820.548	0
SYNPO2	benign_muscularis > benign_submucosa	1.35087	0.00164653	820.434	0	820.434	0
MARCKSL1	benign_submucosa > cancer_cancer	-1.20087	0.00146406	-820.237	0	820.237	0
LLGL2	benign_epithelium > benign_stroma	1.3458	0.00164113	820.044	0	820.044	0
EHF	benign_stroma > cancer_cancer	-1.02232	0.00124684	-819.925	0	819.925	0
HNF1B	benign_epithelium > benign_submucosa	0.440368	0.000537322	819.56	0	819.56	0
TMEM54	benign_epithelium > inter	1.46709	0.00179051	819.37	0	819.37	0
CDHR1	benign_fat > cancer_cancer	-0.516776	0.000630805	-819.232	0	819.232	0
C9orf152	benign_muscularis > cancer_cancer	-0.418261	0.000510714	-818.972	0	818.972	0
STARD10	benign_epithelium > benign_submucosa	1.63353	0.00199503	818.801	0	818.801	0
MGAT4B	benign_epithelium > benign_submucosa	1.21492	0.00148381	818.782	0	818.782	0
VDAC1	benign_submucosa > cancer_cancer	-0.811633	0.000991299	-818.757	0	818.757	0
FOXQ1	benign_muscularis > cancer_cancer	-0.501514	0.00061262	-818.639	0	818.639	0
BAIAP2L1	benign_stroma > cancer_cancer	-0.944282	0.00115354	-818.592	0	818.592	0
BICDL2	benign_epithelium > cancer_cancer	0.629831	0.000769549	818.443	0	818.443	0
GUCY2C	benign_muscularis > cancer_cancer	-0.50823	0.000621056	-818.332	0	818.332	0
EZR	benign_epithelium > benign_submucosa	1.26417	0.00154487	818.3	0	818.3	0
HSPD1	benign_stroma > cancer_cancer	-1.10688	0.00135269	-818.277	0	818.277	0
LLGL2	benign_stroma > cancer_cancer	-1.01449	0.00123986	-818.234	0	818.234	0
TMEM238	benign_epithelium > benign_muscularis	1.22202	0.00149369	818.122	0	818.122	0
PXMP2	benign_epithelium > benign_stroma	0.682553	0.00083431	818.104	0	818.104	0
NDUFAB1	benign_submucosa > cancer_cancer	-0.850003	0.0010391	-818.017	0	818.017	0
PPP1R12B	benign_muscularis > benign_submucosa	1.10644	0.00135287	817.844	0	817.844	0
GGT6	benign_muscularis > cancer_cancer	-0.462167	0.000565141	-817.791	0	817.791	0
CLDN7	benign_stroma > cancer_cancer	-1.34119	0.00164008	-817.76	0	817.76	0
WWC1	benign_submucosa > cancer_cancer	-0.470802	0.000575759	-817.706	0	817.706	0
SATB2	benign_muscularis > cancer_cancer	-0.65632	0.000802663	-817.678	0	817.678	0
STAP2	benign_epithelium > inter	0.979968	0.00119868	817.54	0	817.54	0
S100A10	benign_epithelium > benign_fat	1.12023	0.00137045	817.421	0	817.421	0
AP1S1	benign_submucosa > cancer_cancer	-0.852752	0.00104359	-817.132	0	817.132	0
SDC4	benign_submucosa > cancer_cancer	-0.911791	0.00111635	-816.761	0	816.761	0
SLC22A18	benign_epithelium > benign_fat	0.527415	0.000645991	816.442	0	816.442	0
DSG2	benign_stroma > cancer_cancer	-1.1119	0.00136188	-816.439	0	816.439	0
POLR2H	benign_submucosa > cancer_cancer	-0.861188	0.00105488	-816.384	0	816.384	0
LMO7	benign_submucosa > cancer_cancer	-0.748794	0.000917228	-816.366	0	816.366	0
ZNF703	benign_submucosa > cancer_cancer	-1.15155	0.00141059	-816.358	0	816.358	0
EPS8L3	benign_epithelium > inter	1.3643	0.00167157	816.178	0	816.178	0
PRR15	benign_epithelium > benign_muscularis	0.607296	0.000744399	815.822	0	815.822	0
DEGS2	benign_muscularis > cancer_cancer	-0.532595	0.000652884	-815.757	0	815.757	0
LSM4	benign_submucosa > cancer_cancer	-0.971044	0.00119037	-815.752	0	815.752	0
GDF15	benign_submucosa > cancer_cancer	-1.23144	0.00151008	-815.479	0	815.479	0
EPS8L2	benign_epithelium > benign_submucosa	1.13029	0.0013861	815.447	0	815.447	0
CDX2	benign_epithelium > benign_stroma	1.40425	0.0017227	815.147	0	815.147	0
TSPAN6	benign_muscularis > cancer_cancer	-0.533118	0.000654025	-815.134	0	815.134	0
RAB25	benign_submucosa > cancer_cancer	-1.1025	0.00135261	-815.096	0	815.096	0
MISP	benign_epithelium > benign_submucosa	1.38685	0.0017015	815.075	0	815.075	0
ZNRF3	benign_muscularis > cancer_cancer	-0.422024	0.000517805	-815.025	0	815.025	0
GFPT1	benign_submucosa > cancer_cancer	-0.856713	0.00105138	-814.846	0	814.846	0
TAGLN	benign_fat > benign_muscularis	-1.65001	0.00202513	-814.768	0	814.768	0
OVOL2	benign_muscularis > cancer_cancer	-0.323953	0.000397873	-814.212	0	814.212	0
CD2AP	benign_stroma > cancer_cancer	-0.894114	0.00109837	-814.036	0	814.036	0
MYO1D	benign_epithelium > benign_submucosa	1.03611	0.00127296	813.934	0	813.934	0
WNK4	benign_epithelium > benign_stroma	0.889877	0.00109334	813.908	0	813.908	0
SEC23B	benign_submucosa > cancer_cancer	-0.614022	0.000754571	-813.736	0	813.736	0
HDAC1	benign_epithelium > benign_muscularis	0.971467	0.00119393	813.671	0	813.671	0
COX6A1	benign_submucosa > cancer_cancer	-0.921417	0.00113273	-813.45	0	813.45	0
MACROD1	benign_muscularis > cancer_cancer	-0.706071	0.000868038	-813.411	0	813.411	0
EID1	benign_fat > cancer_cancer	-0.441409	0.000542774	-813.246	0	813.246	0
PTBP3	benign_stroma > cancer_cancer	-0.932613	0.00114685	-813.193	0	813.193	0
TC2N	benign_epithelium > benign_stroma	0.911901	0.00112142	813.166	0	813.166	0
KRT19	benign_epithelium > benign_submucosa	1.52575	0.00187637	813.139	0	813.139	0
ZG16B	benign_muscularis > cancer_cancer	-0.374453	0.000460571	-813.019	0	813.019	0
EIF4EBP1	benign_submucosa > cancer_cancer	-0.696708	0.000857197	-812.775	0	812.775	0
ADAMTS1	benign_fat > cancer_cancer	0.541869	0.000666695	812.77	0	812.77	0
AIFM3	benign_fat > cancer_cancer	-0.383816	0.000472279	-812.689	0	812.689	0
TMEM106C	benign_epithelium > benign_fat	1.01659	0.00125139	812.364	0	812.364	0
CTBP2	benign_stroma > cancer_cancer	-0.843026	0.00103806	-812.117	0	812.117	0
DBI	benign_submucosa > cancer_cancer	-0.859234	0.00105829	-811.911	0	811.911	0
TMEM106C	benign_stroma > cancer_cancer	-0.947193	0.0011668	-811.787	0	811.787	0
CYP2J2	benign_epithelium > benign_muscularis	0.514226	0.000633609	811.582	0	811.582	0
ANXA3	benign_stroma > cancer_cancer	-0.689998	0.000850284	-811.492	0	811.492	0
MGAT4B	benign_stroma > cancer_cancer	-0.954321	0.00117605	-811.465	0	811.465	0
RAB11FIP1	benign_epithelium > benign_stroma	1.20114	0.00148037	811.38	0	811.38	0
ATP5F1B	benign_submucosa > cancer_cancer	-0.937194	0.00115572	-810.92	0	810.92	0
HSPE1	benign_stroma > cancer_cancer	-0.891532	0.00109952	-810.838	0	810.838	0
SPINT1	benign_submucosa > cancer_cancer	-1.0362	0.00127842	-810.528	0	810.528	0
RAVER2	benign_epithelium > benign_submucosa	0.7558	0.000932585	810.436	0	810.436	0
CRB3	benign_epithelium > benign_fat	0.581231	0.000717629	809.932	0	809.932	0
COX6A1	benign_epithelium > benign_fat	0.954706	0.00117891	809.822	0	809.822	0
ANKS4B	benign_epithelium > benign_muscularis	0.389842	0.000481408	809.796	0	809.796	0
PCBD1	benign_submucosa > cancer_cancer	-0.971111	0.00119936	-809.691	0	809.691	0
ECT2	benign_submucosa > cancer_cancer	-0.749301	0.000925528	-809.593	0	809.593	0
CALML4	benign_epithelium > benign_submucosa	0.955042	0.00117989	809.433	0	809.433	0
CYB5B	benign_stroma > cancer_cancer	-0.8802	0.00108755	-809.343	0	809.343	0
ITGB4	benign_stroma > cancer_cancer	-1.01081	0.00124899	-809.303	0	809.303	0
SLC37A1	benign_epithelium > benign_submucosa	0.743476	0.000918743	809.232	0	809.232	0
MAPK13	benign_stroma > cancer_cancer	-0.810718	0.00100207	-809.047	0	809.047	0
ATP1A1	benign_epithelium > benign_muscularis	0.945612	0.00116882	809.028	0	809.028	0
A1CF	benign_epithelium > inter	0.440058	0.000543977	808.964	0	808.964	0
H2AFZ	benign_muscularis > cancer_cancer	-0.52875	0.000653751	-808.795	0	808.795	0
CYC1	benign_submucosa > cancer_cancer	-1.06923	0.00132247	-808.511	0	808.511	0
MACC1	benign_stroma > cancer_cancer	-0.801944	0.000991879	-808.51	0	808.51	0
RAB3IP	benign_stroma > cancer_cancer	-0.661461	0.000818126	-808.507	0	808.507	0
WWC1	benign_stroma > cancer_cancer	-0.451719	0.000558725	-808.482	0	808.482	0
MARCKSL1	benign_stroma > cancer_cancer	-1.14842	0.00142074	-808.328	0	808.328	0
MACC1	benign_submucosa > cancer_cancer	-0.825895	0.00102212	-808.022	0	808.022	0
USH1C	benign_stroma > cancer_cancer	-0.855856	0.00105944	-807.835	0	807.835	0
ABCC3	benign_epithelium > inter	0.958904	0.00118707	807.792	0	807.792	0
CDX2	benign_epithelium > benign_submucosa	1.32618	0.00164207	807.626	0	807.626	0
YWHAZ	benign_stroma > cancer_cancer	-0.971704	0.00120321	-807.59	0	807.59	0
FDFT1	benign_submucosa > cancer_cancer	-0.819678	0.00101518	-807.425	0	807.425	0
GMDS	benign_stroma > cancer_cancer	-1.2136	0.00150315	-807.369	0	807.369	0
ACTN1	benign_muscularis > benign_submucosa	1.03337	0.00128018	807.202	0	807.202	0
NHP2	benign_submucosa > cancer_cancer	-0.929012	0.00115192	-806.49	0	806.49	0
PATJ	benign_epithelium > benign_submucosa	1.24833	0.00154794	806.451	0	806.451	0
DES	benign_muscularis > benign_submucosa	2.28687	0.00283613	806.334	0	806.334	0
RHPN2	benign_stroma > cancer_cancer	-0.743713	0.00092238	-806.299	0	806.299	0
NDUFB9	benign_epithelium > benign_fat	0.983423	0.00121973	806.26	0	806.26	0
ILF2	benign_submucosa > cancer_cancer	-0.722575	0.000896244	-806.225	0	806.225	0
C12orf75	benign_submucosa > cancer_cancer	-0.864314	0.0010722	-806.109	0	806.109	0
FAM136A	benign_submucosa > cancer_cancer	-0.593241	0.00073597	-806.067	0	806.067	0
DUSP1	benign_submucosa > cancer_cancer	1.25722	0.00155977	806.029	0	806.029	0
LIPH	benign_muscularis > cancer_cancer	-0.458742	0.000569266	-805.849	0	805.849	0
CLDN4	benign_epithelium > benign_stroma	1.74266	0.00216276	805.757	0	805.757	0
CLU	benign_epithelium > benign_submucosa	-1.21487	0.00150863	-805.275	0	805.275	0
STK39	benign_epithelium > benign_muscularis	0.930385	0.00115542	805.233	0	805.233	0
JPT1	benign_stroma > cancer_cancer	-0.530942	0.000659378	-805.216	0	805.216	0
IGF2BP2	benign_stroma > cancer_cancer	-0.520483	0.000646414	-805.186	0	805.186	0
ITGA6	benign_stroma > cancer_cancer	-1.0411	0.00129321	-805.045	0	805.045	0
PPA1	benign_submucosa > cancer_cancer	-0.76383	0.000948863	-804.994	0	804.994	0
MGAT4B	benign_submucosa > cancer_cancer	-0.975371	0.0012119	-804.826	0	804.826	0
TPD52	benign_stroma > cancer_cancer	-1.10966	0.00137921	-804.563	0	804.563	0
GGT6	benign_epithelium > benign_stroma	0.757511	0.000941589	804.502	0	804.502	0
JPT1	benign_submucosa > cancer_cancer	-0.546634	0.000679481	-804.487	0	804.487	0
CYSTM1	benign_submucosa > cancer_cancer	-0.848306	0.00105449	-804.474	0	804.474	0
MYH11	benign_muscularis > benign_stroma	1.99522	0.00248053	804.354	0	804.354	0
CYSTM1	benign_epithelium > benign_fat	0.882743	0.00109747	804.341	0	804.341	0
C3	benign_epithelium > benign_submucosa	-1.85858	0.00231131	-804.124	0	804.124	0
HINT1	benign_muscularis > cancer_cancer	-0.46775	0.000581748	-804.042	0	804.042	0
SYNGR2	benign_submucosa > cancer_cancer	-1.10204	0.00137089	-803.889	0	803.889	0
CAMK2N1	benign_submucosa > cancer_cancer	-1.07532	0.00133771	-803.851	0	803.851	0
CAMK2N1	benign_stroma > cancer_cancer	-1.04342	0.00129813	-803.786	0	803.786	0
GCNT3	benign_epithelium > inter	0.943245	0.00117355	803.756	0	803.756	0
CRB3	benign_epithelium > benign_muscularis	0.600172	0.000746863	803.591	0	803.591	0
ANKS4B	benign_epithelium > benign_fat	0.371672	0.000462565	803.501	0	803.501	0
MAL2	benign_submucosa > cancer_cancer	-1.01552	0.00126407	-803.378	0	803.378	0
FRK	benign_epithelium > benign_muscularis	0.494274	0.000615255	803.365	0	803.365	0
PAICS	benign_muscularis > cancer_cancer	-0.228075	0.000283958	-803.199	0	803.199	0
NR2F6	benign_epithelium > benign_fat	0.645046	0.000803161	803.134	0	803.134	0
SRPK1	benign_submucosa > cancer_cancer	-1.05557	0.0013146	-802.955	0	802.955	0
IGF2BP2	benign_submucosa > cancer_cancer	-0.534811	0.000666121	-802.874	0	802.874	0
LSM4	benign_stroma > cancer_cancer	-0.927397	0.00115515	-802.839	0	802.839	0
LRP4	benign_muscularis > cancer_cancer	-0.668478	0.000832714	-802.77	0	802.77	0
ARHGEF38	benign_epithelium > benign_muscularis	0.545979	0.000680187	802.691	0	802.691	0
PLEKHA6	benign_epithelium > benign_submucosa	0.957937	0.00119353	802.607	0	802.607	0
PPIA	benign_submucosa > cancer_cancer	-0.939966	0.00117134	-802.472	0	802.472	0
MISP	benign_stroma > cancer_cancer	-1.08215	0.00134858	-802.434	0	802.434	0
CAMK2N1	benign_epithelium > benign_muscularis	1.16264	0.00144896	802.397	0	802.397	0
F11R	benign_stroma > cancer_cancer	-0.753429	0.000939015	-802.361	0	802.361	0
TC2N	benign_muscularis > cancer_cancer	-0.539956	0.000673077	-802.22	0	802.22	0
WNK4	benign_epithelium > benign_submucosa	0.836042	0.00104216	802.217	0	802.217	0
SPIRE2	benign_epithelium > benign_stroma	0.890848	0.00111053	802.18	0	802.18	0
SNRPB	benign_stroma > cancer_cancer	-0.881175	0.00109872	-802	0	802	0
CXCL12	benign_stroma > cancer_cancer	0.896536	0.00111795	801.949	0	801.949	0
NFE2L3	benign_submucosa > cancer_cancer	-0.545922	0.000680826	-801.852	0	801.852	0
KLF5	benign_submucosa > cancer_cancer	-1.4025	0.00174923	-801.783	0	801.783	0
TSPO	benign_submucosa > cancer_cancer	-1.01137	0.00126148	-801.731	0	801.731	0
JPT2	benign_submucosa > cancer_cancer	-0.706972	0.000881957	-801.595	0	801.595	0
VIL1	benign_stroma > cancer_cancer	-1.13918	0.00142157	-801.352	0	801.352	0
ANXA4	benign_submucosa > cancer_cancer	-0.982212	0.00122592	-801.206	0	801.206	0
DSC2	benign_epithelium > benign_stroma	0.85591	0.00106855	801.001	0	801.001	0
SRPK1	benign_stroma > cancer_cancer	-1.02181	0.00127571	-800.977	0	800.977	0
COL6A1	benign_epithelium > benign_muscularis	-1.42492	0.001779	-800.968	0	800.968	0
POLR2H	benign_stroma > cancer_cancer	-0.819841	0.00102367	-800.884	0	800.884	0
MISP	benign_epithelium > benign_stroma	1.42897	0.00178504	800.524	0	800.524	0
TUFM	benign_epithelium > benign_fat	1.04252	0.00130237	800.475	0	800.475	0
PPA1	benign_stroma > cancer_cancer	-0.737039	0.000920789	-800.442	0	800.442	0
RAB3IP	benign_submucosa > cancer_cancer	-0.674768	0.000843069	-800.371	0	800.371	0
ARSE	benign_muscularis > cancer_cancer	-0.463988	0.000579746	-800.331	0	800.331	0
S100P	benign_submucosa > cancer_cancer	-1.24358	0.00155389	-800.297	0	800.297	0
PLN	benign_muscularis > benign_stroma	0.810368	0.00101267	800.233	0	800.233	0
ABHD11	benign_stroma > cancer_cancer	-0.729979	0.000912209	-800.232	0	800.232	0
MLEC	benign_submucosa > cancer_cancer	-1.19823	0.00149743	-800.19	0	800.19	0
EIF3B	benign_submucosa > cancer_cancer	-0.991647	0.00123966	-799.936	0	799.936	0
CFTR	benign_epithelium > benign_muscularis	0.942989	0.00117896	799.847	0	799.847	0
TFRC	benign_epithelium > benign_muscularis	1.09994	0.00137527	799.804	0	799.804	0
EZR	benign_stroma > cancer_cancer	-0.979232	0.00122444	-799.741	0	799.741	0
ANO9	benign_epithelium > benign_submucosa	1.13521	0.00141957	799.685	0	799.685	0
TNFRSF11A	benign_epithelium > benign_muscularis	0.650368	0.000813419	799.549	0	799.549	0
PRDX2	benign_muscularis > cancer_cancer	-0.858227	0.00107367	-799.342	0	799.342	0
POF1B	benign_stroma > cancer_cancer	-1.01309	0.00126747	-799.295	0	799.295	0
ITGA2	benign_stroma > cancer_cancer	-0.577904	0.000723077	-799.228	0	799.228	0
DSP	benign_submucosa > cancer_cancer	-1.28837	0.00161206	-799.207	0	799.207	0
CRLS1	benign_submucosa > cancer_cancer	-0.767595	0.000960828	-798.889	0	798.889	0
ZNF664	benign_submucosa > cancer_cancer	-0.823336	0.00103068	-798.826	0	798.826	0
ERBB2	benign_epithelium > benign_fat	0.839287	0.00105066	798.822	0	798.822	0
PLEKHO1	benign_muscularis > cancer_cancer	0.637818	0.000798489	798.782	0	798.782	0
FRK	benign_epithelium > benign_fat	0.472191	0.000591172	798.738	0	798.738	0
ANO9	benign_epithelium > benign_stroma	1.18954	0.00148927	798.737	0	798.737	0
GUCY1A1	benign_muscularis > cancer_cancer	0.45588	0.000570804	798.663	0	798.663	0
TMEM141	benign_epithelium > benign_fat	1.07807	0.00134988	798.642	0	798.642	0
SFN	benign_epithelium > benign_fat	1.03789	0.00129965	798.591	0	798.591	0
TMPRSS4	benign_epithelium > benign_muscularis	1.01896	0.00127597	798.582	0	798.582	0
MSI2	benign_stroma > cancer_cancer	-0.820697	0.00102776	-798.527	0	798.527	0
GPX2	benign_stroma > cancer_cancer	-1.32115	0.00165502	-798.269	0	798.269	0
COX6A1	benign_stroma > cancer_cancer	-0.877303	0.00109922	-798.117	0	798.117	0
AQP1	benign_muscularis > cancer_cancer	0.619748	0.000776722	797.901	0	797.901	0
FAM83H	benign_stroma > cancer_cancer	-0.890756	0.00111656	-797.771	0	797.771	0
CTBP2	benign_submucosa > cancer_cancer	-0.853251	0.00106971	-797.648	0	797.648	0
TUBB4B	benign_submucosa > cancer_cancer	-0.866429	0.00108628	-797.611	0	797.611	0
TSTA3	benign_stroma > cancer_cancer	-0.814184	0.00102078	-797.609	0	797.609	0
GALNT7	benign_epithelium > benign_submucosa	0.853882	0.00107072	797.483	0	797.483	0
EPS8L2	benign_epithelium > benign_stroma	1.1596	0.00145416	797.439	0	797.439	0
CD46	benign_stroma > cancer_cancer	-0.975164	0.00122306	-797.315	0	797.315	0
PDZD8	benign_submucosa > cancer_cancer	-0.921744	0.00115608	-797.301	0	797.301	0
LGALS3	benign_stroma > cancer_cancer	-1.2063	0.00151306	-797.257	0	797.257	0
PHGR1	benign_epithelium > cancer_cancer	1.61366	0.00202422	797.173	0	797.173	0
RAVER2	benign_epithelium > benign_stroma	0.77993	0.000978378	797.167	0	797.167	0
ANGPTL2	benign_epithelium > benign_muscularis	-0.706838	0.000886893	-796.982	0	796.982	0
SLC37A1	benign_epithelium > benign_stroma	0.768149	0.000963854	796.956	0	796.956	0
AMN	benign_muscularis > cancer_cancer	-0.550567	0.000690886	-796.9	0	796.9	0
TMEM30B	benign_epithelium > benign_submucosa	0.433167	0.000543611	796.832	0	796.832	0
MAL2	benign_stroma > cancer_cancer	-0.977257	0.00122667	-796.675	0	796.675	0
PKP3	benign_stroma > cancer_cancer	-0.879291	0.00110373	-796.656	0	796.656	0
SDC4	benign_stroma > cancer_cancer	-0.862981	0.00108332	-796.605	0	796.605	0
BAIAP2L1	benign_epithelium > benign_submucosa	1.15887	0.00145542	796.246	0	796.246	0
FXYD3	benign_stroma > cancer_cancer	-1.49899	0.00188261	-796.232	0	796.232	0
ATP5MF	benign_stroma > cancer_cancer	-0.839388	0.00105432	-796.139	0	796.139	0
UQCRC1	benign_submucosa > cancer_cancer	-1.01533	0.00127575	-795.87	0	795.87	0
KIAA1324	benign_epithelium > benign_fat	1.02159	0.00128377	795.779	0	795.779	0
IL17RB	benign_muscularis > cancer_cancer	-0.317303	0.000398866	-795.512	0	795.512	0
DSP	benign_epithelium > benign_submucosa	1.57008	0.00197376	795.477	0	795.477	0
SERINC2	benign_epithelium > benign_fat	0.854918	0.00107473	795.471	0	795.471	0
NANS	benign_epithelium > benign_submucosa	0.891278	0.00112062	795.347	0	795.347	0
PLEKHH1	benign_epithelium > benign_muscularis	0.417491	0.000525116	795.045	0	795.045	0
TXNDC17	benign_submucosa > cancer_cancer	-0.619075	0.000778783	-794.927	0	794.927	0
IGKC	benign_epithelium > cancer_cancer	2.44454	0.00307523	794.912	0	794.912	0
ANXA4	benign_stroma > cancer_cancer	-0.945544	0.00118965	-794.809	0	794.809	0
ARHGEF5	benign_epithelium > benign_submucosa	0.626883	0.000788724	794.807	0	794.807	0
USH1C	benign_epithelium > benign_fat	0.902953	0.00113625	794.676	0	794.676	0
DBI	benign_stroma > cancer_cancer	-0.816075	0.00102697	-794.64	0	794.64	0
CCT6A	benign_stroma > cancer_cancer	-0.955623	0.00120261	-794.624	0	794.624	0
PLEKHO1	benign_epithelium > benign_muscularis	-0.891467	0.00112188	-794.618	0	794.618	0
PCBD1	benign_stroma > cancer_cancer	-0.924765	0.00116387	-794.558	0	794.558	0
AHCY	benign_submucosa > cancer_cancer	-1.01671	0.00127977	-794.447	0	794.447	0
RASSF6	benign_epithelium > benign_stroma	0.44626	0.000561815	794.319	0	794.319	0
PRELID2	benign_epithelium > benign_submucosa	0.848722	0.0010686	794.237	0	794.237	0
GCNT3	benign_epithelium > cancer_cancer	0.667284	0.000840347	794.058	0	794.058	0
TOMM5	benign_stroma > cancer_cancer	-0.826643	0.00104112	-793.992	0	793.992	0
EHF	benign_epithelium > benign_muscularis	1.10494	0.00139171	793.943	0	793.943	0
TUBA1C	benign_stroma > cancer_cancer	-0.691147	0.00087053	-793.938	0	793.938	0
SLC44A3	benign_epithelium > benign_fat	0.650047	0.000818772	793.93	0	793.93	0
C19orf33	benign_stroma > cancer_cancer	-1.08301	0.00136418	-793.889	0	793.889	0
ERBB3	benign_stroma > cancer_cancer	-0.816964	0.00102909	-793.87	0	793.87	0
RTKN	benign_submucosa > cancer_cancer	-0.683061	0.000860442	-793.849	0	793.849	0
GDA	benign_muscularis > cancer_cancer	-0.451227	0.000568408	-793.843	0	793.843	0
HSP90AB1	benign_stroma > cancer_cancer	-1.04746	0.00131967	-793.729	0	793.729	0
PTGES2	benign_submucosa > cancer_cancer	-0.832543	0.00104899	-793.661	0	793.661	0
ECT2	benign_stroma > cancer_cancer	-0.71278	0.000898145	-793.613	0	793.613	0
GPA33	benign_epithelium > inter	0.941273	0.0011861	793.588	0	793.588	0
PTPRF	benign_muscularis > cancer_cancer	-0.751924	0.000947544	-793.55	0	793.55	0
EMILIN1	benign_fat > benign_muscularis	-0.727144	0.000916393	-793.484	0	793.484	0
LGALS1	benign_epithelium > benign_muscularis	-1.43746	0.00181166	-793.446	0	793.446	0
CLDN3	benign_stroma > cancer_cancer	-1.12816	0.00142189	-793.417	0	793.417	0
UCK2	benign_submucosa > cancer_cancer	-0.610101	0.000769039	-793.329	0	793.329	0
PRELID3B	benign_submucosa > cancer_cancer	-0.789234	0.00099491	-793.271	0	793.271	0
PYCR1	benign_submucosa > cancer_cancer	-0.672749	0.000848075	-793.266	0	793.266	0
TGFBI	benign_submucosa > cancer_cancer	-1.08978	0.0013746	-792.802	0	792.802	0
CCT3	benign_submucosa > cancer_cancer	-0.737182	0.000930428	-792.304	0	792.304	0
NCL	benign_submucosa > cancer_cancer	-0.982877	0.00124077	-792.154	0	792.154	0
SFRP2	benign_epithelium > benign_submucosa	-2.13367	0.00269387	-792.048	0	792.048	0
LGR5	benign_muscularis > cancer_cancer	-0.483714	0.000610816	-791.915	0	791.915	0
CYSTM1	benign_stroma > cancer_cancer	-0.810219	0.00102329	-791.78	0	791.78	0
NOX1	benign_muscularis > cancer_cancer	-0.488604	0.000617115	-791.755	0	791.755	0
LAD1	benign_submucosa > cancer_cancer	-1.03941	0.00131283	-791.73	0	791.73	0
CLDN2	benign_muscularis > cancer_cancer	-0.41096	0.000519127	-791.636	0	791.636	0
SELENBP1	benign_fat > cancer_cancer	-0.61379	0.000775364	-791.615	0	791.615	0
ATIC	benign_submucosa > cancer_cancer	-0.806818	0.00101927	-791.563	0	791.563	0
PATJ	benign_epithelium > benign_stroma	1.28538	0.00162394	791.516	0	791.516	0
CEACAM6	benign_muscularis > cancer_cancer	-1.0154	0.00128295	-791.452	0	791.452	0
MAPK13	benign_submucosa > cancer_cancer	-0.817114	0.00103262	-791.305	0	791.305	0
LMOD1	benign_muscularis > benign_stroma	1.18277	0.0014948	791.258	0	791.258	0
GFPT1	benign_stroma > cancer_cancer	-0.807276	0.00102027	-791.234	0	791.234	0
ECHS1	benign_epithelium > benign_submucosa	1.21063	0.00153013	791.192	0	791.192	0
FGFR1	benign_fat > benign_muscularis	-0.508811	0.000643113	-791.169	0	791.169	0
STX3	benign_stroma > cancer_cancer	-0.730875	0.000923799	-791.162	0	791.162	0
FBXO32	benign_muscularis > benign_submucosa	0.942525	0.00119147	791.058	0	791.058	0
EFNA3	benign_muscularis > cancer_cancer	-0.327459	0.000413959	-791.042	0	791.042	0
SPIRE2	benign_epithelium > benign_submucosa	0.837359	0.00105855	791.04	0	791.04	0
NDUFB9	benign_submucosa > cancer_cancer	-0.927033	0.00117195	-791.014	0	791.014	0
TNS4	benign_submucosa > cancer_cancer	-0.925096	0.00116968	-790.894	0	790.894	0
H3F3A	benign_submucosa > cancer_cancer	-0.963872	0.00121934	-790.489	0	790.489	0
SMYD2	benign_submucosa > cancer_cancer	-0.610104	0.000771931	-790.36	0	790.36	0
CRB3	benign_stroma > cancer_cancer	-0.528843	0.000669118	-790.357	0	790.357	0
GDF15	benign_stroma > cancer_cancer	-1.15819	0.0014654	-790.355	0	790.355	0
PAWR	benign_epithelium > benign_fat	0.77194	0.00097695	790.153	0	790.153	0
AP1S1	benign_stroma > cancer_cancer	-0.800164	0.00101271	-790.118	0	790.118	0
ZNF703	benign_stroma > cancer_cancer	-1.08155	0.00136886	-790.112	0	790.112	0
FUT3	benign_epithelium > benign_submucosa	0.85075	0.00107695	789.959	0	789.959	0
PATJ	benign_stroma > cancer_cancer	-0.969076	0.00122687	-789.877	0	789.877	0
TNXB	benign_muscularis > cancer_cancer	0.663443	0.000839983	789.829	0	789.829	0
PTGES2	benign_stroma > cancer_cancer	-0.803931	0.00101795	-789.752	0	789.752	0
TUBB4B	benign_stroma > cancer_cancer	-0.832454	0.00105414	-789.699	0	789.699	0
SOD2	benign_fat > cancer_cancer	-0.615755	0.000779741	-789.692	0	789.692	0
CHCHD2	benign_stroma > cancer_cancer	-0.999546	0.00126582	-789.647	0	789.647	0
TMEM238	benign_stroma > cancer_cancer	-1.05662	0.00133821	-789.575	0	789.575	0
MDH2	benign_stroma > cancer_cancer	-0.798	0.00101068	-789.565	0	789.565	0
FUT3	benign_epithelium > benign_stroma	0.892001	0.00112983	789.499	0	789.499	0
PDIA4	benign_submucosa > cancer_cancer	-0.570967	0.000723363	-789.324	0	789.324	0
PDZD8	benign_stroma > cancer_cancer	-0.88549	0.00112188	-789.293	0	789.293	0
HDAC1	benign_stroma > cancer_cancer	-0.844044	0.00106965	-789.084	0	789.084	0
LSM7	benign_submucosa > cancer_cancer	-0.891641	0.00112999	-789.068	0	789.068	0
TMEM45B	benign_epithelium > benign_submucosa	1.03373	0.00131011	789.037	0	789.037	0
LMOD1	benign_muscularis > benign_submucosa	1.14274	0.00144833	789.006	0	789.006	0
SFN	benign_stroma > cancer_cancer	-0.956078	0.0012118	-788.976	0	788.976	0
SPINT1	benign_epithelium > benign_submucosa	1.2347	0.00156526	788.812	0	788.812	0
PLEKHG6	benign_epithelium > inter	0.936531	0.00118755	788.623	0	788.623	0
INAVA	benign_epithelium > inter	1.1297	0.00143276	788.478	0	788.478	0
STARD10	benign_epithelium > benign_stroma	1.65001	0.00209299	788.35	0	788.35	0
FDFT1	benign_stroma > cancer_cancer	-0.776515	0.00098514	-788.228	0	788.228	0
TMC4	benign_epithelium > benign_submucosa	0.542401	0.000688197	788.148	0	788.148	0
MUC13	benign_stroma > cancer_cancer	-1.16975	0.00148481	-787.808	0	787.808	0
MPST	benign_stroma > cancer_cancer	-0.865963	0.00109926	-787.771	0	787.771	0
FDPS	benign_submucosa > cancer_cancer	-0.597576	0.000758685	-787.647	0	787.647	0
CYC1	benign_stroma > cancer_cancer	-1.01066	0.00128335	-787.519	0	787.519	0
SEMA4G	benign_muscularis > cancer_cancer	-0.354968	0.000450797	-787.423	0	787.423	0
ENTPD6	benign_stroma > cancer_cancer	-0.854672	0.00108553	-787.332	0	787.332	0
BDH1	benign_epithelium > inter	0.999609	0.00126969	787.284	0	787.284	0
TIMM13	benign_submucosa > cancer_cancer	-0.872904	0.00110914	-787.012	0	787.012	0
FERMT1	benign_stroma > cancer_cancer	-1.01001	0.00128343	-786.965	0	786.965	0
H3F3A	benign_stroma > cancer_cancer	-0.931154	0.00118326	-786.939	0	786.939	0
UQCRC1	benign_stroma > cancer_cancer	-0.97415	0.00123801	-786.868	0	786.868	0
STOML2	benign_submucosa > cancer_cancer	-0.814897	0.00103587	-786.681	0	786.681	0
TMPRSS4	benign_epithelium > benign_fat	0.964457	0.00122602	786.658	0	786.658	0
HSPB6	benign_fat > benign_muscularis	-0.735755	0.000935426	-786.545	0	786.545	0
CCT4	benign_submucosa > cancer_cancer	-0.582377	0.000740514	-786.449	0	786.449	0
PRELID3B	benign_stroma > cancer_cancer	-0.759179	0.000965474	-786.328	0	786.328	0
SGK2	benign_epithelium > benign_stroma	0.44745	0.000569084	786.262	0	786.262	0
ERN2	benign_muscularis > cancer_cancer	-0.625052	0.000795084	-786.145	0	786.145	0
CALML4	benign_epithelium > benign_stroma	0.973042	0.00123783	786.09	0	786.09	0
C7	benign_epithelium > benign_submucosa	-0.693357	0.000882162	-785.975	0	785.975	0
FAM83E	benign_muscularis > cancer_cancer	-0.402925	0.000512688	-785.906	0	785.906	0
SFN	benign_epithelium > benign_muscularis	1.06301	0.0013526	785.901	0	785.901	0
PLPP2	benign_stroma > cancer_cancer	-0.767101	0.000976091	-785.891	0	785.891	0
TUFM	benign_submucosa > cancer_cancer	-0.983361	0.00125136	-785.836	0	785.836	0
ESRP1	benign_stroma > cancer_cancer	-0.914949	0.00116435	-785.805	0	785.805	0
EZR	benign_epithelium > benign_stroma	1.27338	0.00162072	785.687	0	785.687	0
S100A10	benign_epithelium > benign_muscularis	1.12057	0.00142628	785.654	0	785.654	0
CKB	benign_fat > cancer_cancer	-0.728074	0.000927056	-785.361	0	785.361	0
EPS8L2	benign_stroma > cancer_cancer	-0.862753	0.0010986	-785.32	0	785.32	0
SGK2	benign_epithelium > benign_submucosa	0.425942	0.000542449	785.221	0	785.221	0
MANSC1	benign_muscularis > cancer_cancer	-0.365529	0.000465578	-785.109	0	785.109	0
FERMT1	benign_submucosa > cancer_cancer	-1.03819	0.00132256	-784.989	0	784.989	0
FUT6	benign_epithelium > benign_submucosa	0.57449	0.000731929	784.899	0	784.899	0
RTKN	benign_stroma > cancer_cancer	-0.655039	0.000834985	-784.492	0	784.492	0
FAM83H	benign_submucosa > cancer_cancer	-0.902633	0.0011506	-784.491	0	784.491	0
ITGA6	benign_epithelium > benign_muscularis	1.13238	0.00144347	784.485	0	784.485	0
S100A16	benign_submucosa > cancer_cancer	-0.925885	0.0011803	-784.446	0	784.446	0
LMNB2	benign_submucosa > cancer_cancer	-0.865615	0.00110359	-784.363	0	784.363	0
CANT1	benign_stroma > cancer_cancer	-0.896027	0.0011425	-784.267	0	784.267	0
NDUFB9	benign_stroma > cancer_cancer	-0.891848	0.00113728	-784.193	0	784.193	0
STARD10	benign_stroma > cancer_cancer	-1.23991	0.00158123	-784.144	0	784.144	0
MGP	benign_stroma > cancer_cancer	1.61426	0.00205887	784.05	0	784.05	0
SGK2	benign_fat > cancer_cancer	-0.210705	0.000268826	-783.799	0	783.799	0
MPST	benign_submucosa > cancer_cancer	-0.887744	0.00113277	-783.691	0	783.691	0
TOP2A	benign_submucosa > cancer_cancer	-0.833936	0.00106423	-783.609	0	783.609	0
PRR15L	benign_stroma > cancer_cancer	-1.00688	0.00128496	-783.592	0	783.592	0
IHH	benign_epithelium > benign_fat	0.364136	0.00046471	783.577	0	783.577	0
HMGA1	benign_submucosa > cancer_cancer	-0.83472	0.00106537	-783.501	0	783.501	0
PLPP2	benign_submucosa > cancer_cancer	-0.787903	0.00100585	-783.321	0	783.321	0
FNBP1	benign_muscularis > cancer_cancer	0.533085	0.000680637	783.215	0	783.215	0
GPR35	benign_stroma > cancer_cancer	-0.732954	0.000936035	-783.041	0	783.041	0
PDLIM3	benign_muscularis > benign_submucosa	0.68296	0.000872293	782.948	0	782.948	0
SLC22A18	benign_epithelium > benign_muscularis	0.526335	0.000672309	782.875	0	782.875	0
AOC1	benign_muscularis > cancer_cancer	-0.507992	0.000648913	-782.836	0	782.836	0
TPRN	benign_epithelium > benign_fat	0.471401	0.000602245	782.739	0	782.739	0
CD2AP	benign_submucosa > cancer_cancer	-0.885833	0.00113186	-782.636	0	782.636	0
UQCRC1	benign_muscularis > cancer_cancer	-0.769722	0.00098354	-782.603	0	782.603	0
SLC9A2	benign_epithelium > inter	0.565527	0.000722744	782.472	0	782.472	0
PCBD1	benign_muscularis > cancer_cancer	-0.723479	0.000924643	-782.442	0	782.442	0
MAPK13	benign_epithelium > benign_stroma	1.03774	0.00132638	782.383	0	782.383	0
ADAM33	benign_submucosa > cancer_cancer	0.549848	0.000702961	782.189	0	782.189	0
HSPB8	benign_muscularis > inter	0.771072	0.000985914	782.088	0	782.088	0
DHCR24	benign_submucosa > cancer_cancer	-0.786609	0.0010061	-781.84	0	781.84	0
PDK4	benign_muscularis > cancer_cancer	0.748413	0.000957525	781.612	0	781.612	0
PRR15	benign_epithelium > benign_fat	0.558836	0.000715262	781.302	0	781.302	0
SERPINB1	benign_epithelium > benign_muscularis	1.21528	0.0015558	781.127	0	781.127	0
PHLDA2	benign_stroma > cancer_cancer	-0.593725	0.000760185	-781.028	0	781.028	0
HMGA1	benign_stroma > cancer_cancer	-0.807463	0.00103385	-781.024	0	781.024	0
GSS	benign_epithelium > benign_fat	0.760233	0.000973391	781.015	0	781.015	0
ECHS1	benign_submucosa > cancer_cancer	-0.976051	0.00124974	-781.004	0	781.004	0
ENOPH1	benign_submucosa > cancer_cancer	-0.570202	0.000730251	-780.83	0	780.83	0
NOP16	benign_submucosa > cancer_cancer	-0.862076	0.00110405	-780.828	0	780.828	0
TRAP1	benign_submucosa > cancer_cancer	-0.882407	0.00113011	-780.818	0	780.818	0
ERN2	benign_epithelium > inter	1.07702	0.00137937	780.808	0	780.808	0
SPINT2	benign_epithelium > benign_submucosa	1.55126	0.00198706	780.683	0	780.683	0
CLDN12	benign_submucosa > cancer_cancer	-0.647036	0.000828825	-780.667	0	780.667	0
TMEM30B	benign_epithelium > benign_stroma	0.445177	0.000570302	780.6	0	780.6	0
STK39	benign_stroma > cancer_cancer	-0.807683	0.00103515	-780.256	0	780.256	0
NME2	benign_submucosa > cancer_cancer	-1.09727	0.00140663	-780.073	0	780.073	0
TSPAN8	benign_submucosa > cancer_cancer	-1.49337	0.00191444	-780.054	0	780.054	0
BAIAP2L1	benign_submucosa > cancer_cancer	-0.927202	0.00118871	-780.005	0	780.005	0
ZNF664	benign_stroma > cancer_cancer	-0.780121	0.00100019	-779.973	0	779.973	0
DDAH1	benign_submucosa > cancer_cancer	-0.869593	0.00111503	-779.886	0	779.886	0
ETV4	benign_submucosa > cancer_cancer	-0.798562	0.00102416	-779.727	0	779.727	0
MLPH	benign_epithelium > benign_submucosa	1.08172	0.00138736	779.696	0	779.696	0
KIAA1522	benign_stroma > cancer_cancer	-0.816363	0.00104708	-779.653	0	779.653	0
CANT1	benign_epithelium > benign_stroma	1.17901	0.00151227	779.627	0	779.627	0
ETHE1	benign_epithelium > benign_stroma	1.04386	0.00133897	779.599	0	779.599	0
HES1	benign_epithelium > benign_muscularis	0.925796	0.00118762	779.538	0	779.538	0
USH1C	benign_epithelium > benign_muscularis	0.921759	0.00118254	779.473	0	779.473	0
USH1C	benign_submucosa > cancer_cancer	-0.850862	0.00109174	-779.361	0	779.361	0
ENTPD6	benign_epithelium > benign_muscularis	0.944305	0.00121165	779.352	0	779.352	0
ATIC	benign_stroma > cancer_cancer	-0.770734	0.000989115	-779.216	0	779.216	0
HOXB6	benign_epithelium > benign_muscularis	0.961746	0.00123448	779.067	0	779.067	0
PRELID2	benign_epithelium > benign_stroma	0.873381	0.00112107	779.06	0	779.06	0
OVOL2	benign_epithelium > benign_submucosa	0.492182	0.000631874	778.925	0	778.925	0
SCNN1A	benign_epithelium > benign_stroma	1.09695	0.00140885	778.615	0	778.615	0
PRR15L	benign_epithelium > inter	1.37883	0.00177102	778.555	0	778.555	0
SLC1A5	benign_submucosa > cancer_cancer	-0.800314	0.00102805	-778.477	0	778.477	0
ABHD17C	benign_stroma > cancer_cancer	-0.757119	0.00097261	-778.44	0	778.44	0
JPT2	benign_stroma > cancer_cancer	-0.6661	0.000855863	-778.28	0	778.28	0
C3	benign_epithelium > benign_fat	-1.52893	0.0019647	-778.198	0	778.198	0
NDUFAB1	benign_stroma > cancer_cancer	-0.784325	0.00100836	-777.823	0	777.823	0
JUP	benign_epithelium > benign_submucosa	1.1874	0.00152681	777.705	0	777.705	0
CCDC80	benign_stroma > cancer_cancer	1.04936	0.0013494	777.648	0	777.648	0
DKC1	benign_submucosa > cancer_cancer	-0.811495	0.00104357	-777.612	0	777.612	0
SET	benign_stroma > cancer_cancer	-0.82857	0.00106554	-777.605	0	777.605	0
SCNN1A	benign_epithelium > benign_submucosa	1.04426	0.00134292	777.604	0	777.604	0
CCT2	benign_submucosa > cancer_cancer	-0.515462	0.000662903	-777.584	0	777.584	0
DDX21	benign_submucosa > cancer_cancer	-0.745857	0.000959518	-777.325	0	777.325	0
GSR	benign_epithelium > benign_submucosa	1.09363	0.0014071	777.223	0	777.223	0
CEBPG	benign_stroma > cancer_cancer	-0.47064	0.000605668	-777.059	0	777.059	0
ITGA6	benign_epithelium > benign_fat	1.07764	0.00138697	776.971	0	776.971	0
HDAC1	benign_submucosa > cancer_cancer	-0.856403	0.00110226	-776.951	0	776.951	0
GALE	benign_stroma > cancer_cancer	-0.62174	0.000800537	-776.653	0	776.653	0
SERINC2	benign_epithelium > benign_muscularis	0.868556	0.00111852	776.522	0	776.522	0
ANXA4	benign_epithelium > benign_fat	0.990635	0.0012759	776.424	0	776.424	0
AHCY	benign_stroma > cancer_cancer	-0.964202	0.0012419	-776.39	0	776.39	0
PPM1G	benign_submucosa > cancer_cancer	-0.657686	0.000847285	-776.227	0	776.227	0
RAPGEFL1	benign_epithelium > cancer_cancer	0.694153	0.000894661	775.884	0	775.884	0
AKAP1	benign_epithelium > benign_submucosa	1.33795	0.00172445	775.871	0	775.871	0
NOP16	benign_stroma > cancer_cancer	-0.831074	0.00107139	-775.698	0	775.698	0
RASSF7	benign_stroma > cancer_cancer	-0.564274	0.000727501	-775.633	0	775.633	0
RBM47	benign_stroma > cancer_cancer	-0.882633	0.00113809	-775.54	0	775.54	0
SEC23B	benign_stroma > cancer_cancer	-0.567872	0.000732246	-775.52	0	775.52	0
PLS1	benign_epithelium > benign_submucosa	1.0451	0.00134762	775.511	0	775.511	0
WDR34	benign_submucosa > cancer_cancer	-0.65393	0.000843228	-775.508	0	775.508	0
PSMD14	benign_submucosa > cancer_cancer	-0.370203	0.000477432	-775.406	0	775.406	0
POF1B	benign_submucosa > cancer_cancer	-1.0127	0.00130612	-775.354	0	775.354	0
GCHFR	benign_submucosa > cancer_cancer	-0.520965	0.000671954	-775.299	0	775.299	0
RAVER2	benign_muscularis > cancer_cancer	-0.455187	0.000587223	-775.153	0	775.153	0
H2AFZ	benign_submucosa > cancer_cancer	-0.657316	0.000847983	-775.152	0	775.152	0
TESC	benign_submucosa > cancer_cancer	-0.776103	0.00100137	-775.038	0	775.038	0
ERBB3	benign_submucosa > cancer_cancer	-0.821849	0.00106046	-774.989	0	774.989	0
TPRN	benign_epithelium > benign_muscularis	0.48572	0.000626779	774.947	0	774.947	0
SSRP1	benign_submucosa > cancer_cancer	-0.879999	0.00113564	-774.893	0	774.893	0
NME1	benign_stroma > cancer_cancer	-0.808057	0.00104291	-774.808	0	774.808	0
AGR2	benign_stroma > cancer_cancer	-1.61743	0.00208776	-774.719	0	774.719	0
LAMC2	benign_submucosa > cancer_cancer	-0.54896	0.000708936	-774.343	0	774.343	0
CBLC	benign_epithelium > benign_fat	0.512139	0.000661581	774.113	0	774.113	0
F11R	benign_submucosa > cancer_cancer	-0.749039	0.000967644	-774.086	0	774.086	0
NR1I2	benign_muscularis > cancer_cancer	-0.357657	0.000462124	-773.941	0	773.941	0
FUT6	benign_epithelium > benign_stroma	0.594178	0.000767867	773.803	0	773.803	0
PTGES2	benign_epithelium > benign_fat	0.844784	0.00109176	773.784	0	773.784	0
VEGFA	benign_stroma > cancer_cancer	-0.835506	0.00107984	-773.734	0	773.734	0
RAB11FIP1	benign_submucosa > cancer_cancer	-0.891706	0.0011525	-773.716	0	773.716	0
ELF3	benign_submucosa > cancer_cancer	-1.46332	0.00189179	-773.51	0	773.51	0
OVOL1	benign_epithelium > benign_fat	0.355701	0.000459982	773.293	0	773.293	0
ARHGEF5	benign_epithelium > benign_stroma	0.639854	0.000827452	773.283	0	773.283	0
POLD2	benign_submucosa > cancer_cancer	-0.789263	0.00102067	-773.279	0	773.279	0
CTBP2	benign_epithelium > benign_fat	0.860778	0.00111332	773.164	0	773.164	0
TMEM238L	benign_muscularis > cancer_cancer	-0.383073	0.000495559	-773.011	0	773.011	0
MCM7	benign_stroma > cancer_cancer	-1.01598	0.00131431	-773.011	0	773.011	0
MKI67	benign_submucosa > cancer_cancer	-0.884477	0.00114431	-772.935	0	772.935	0
GGCT	benign_submucosa > cancer_cancer	-0.685286	0.000886751	-772.806	0	772.806	0
SCD	benign_submucosa > cancer_cancer	-0.960539	0.00124312	-772.683	0	772.683	0
UCHL3	benign_submucosa > cancer_cancer	-0.700104	0.000906079	-772.674	0	772.674	0
ARHGAP32	benign_epithelium > benign_fat	0.544888	0.0007052	772.672	0	772.672	0
MLPH	benign_epithelium > benign_stroma	1.12461	0.00145548	772.67	0	772.67	0
DSP	benign_epithelium > benign_stroma	1.59979	0.00207067	772.597	0	772.597	0
CCDC80	benign_epithelium > benign_stroma	-1.37994	0.00178613	-772.587	0	772.587	0
SH2D3A	benign_stroma > cancer_cancer	-0.410643	0.000531608	-772.455	0	772.455	0
TMC4	benign_epithelium > benign_stroma	0.557674	0.000721986	772.416	0	772.416	0
CDH1	benign_stroma > cancer_cancer	-0.826106	0.00106954	-772.391	0	772.391	0
TRIM29	benign_submucosa > cancer_cancer	-0.655668	0.00084896	-772.319	0	772.319	0
TOM1L1	benign_stroma > cancer_cancer	-0.685663	0.000887931	-772.203	0	772.203	0
HSPA8	benign_stroma > cancer_cancer	-1.08355	0.00140325	-772.173	0	772.173	0
SAMD12	benign_epithelium > benign_muscularis	0.447728	0.000580129	771.774	0	771.774	0
LLGL2	benign_submucosa > cancer_cancer	-0.985858	0.00127766	-771.614	0	771.614	0
TKT	benign_stroma > cancer_cancer	-0.778141	0.0010086	-771.509	0	771.509	0
SDC1	benign_epithelium > benign_submucosa	0.989607	0.00128287	771.4	0	771.4	0
EEF1G	benign_muscularis > cancer_cancer	-0.883457	0.00114529	-771.386	0	771.386	0
HACD3	benign_submucosa > cancer_cancer	-0.687014	0.000890717	-771.305	0	771.305	0
PKP3	benign_submucosa > cancer_cancer	-0.877196	0.00113738	-771.245	0	771.245	0
PRPF19	benign_submucosa > cancer_cancer	-0.695139	0.000901386	-771.189	0	771.189	0
SNRPF	benign_submucosa > cancer_cancer	-0.580214	0.000752416	-771.135	0	771.135	0
CEACAM5	benign_stroma > cancer_cancer	-1.36197	0.00176637	-771.056	0	771.056	0
TUBA4A	benign_stroma > cancer_cancer	-0.627362	0.000813738	-770.963	0	770.963	0
STOML2	benign_stroma > cancer_cancer	-0.774831	0.00100522	-770.807	0	770.807	0
DHCR24	benign_stroma > cancer_cancer	-0.752349	0.000976333	-770.586	0	770.586	0
PPP1R12B	benign_epithelium > benign_muscularis	-1.02092	0.00132503	-770.486	0	770.486	0
TSPAN13	benign_epithelium > benign_submucosa	1.06124	0.00137754	770.391	0	770.391	0
AKAP1	benign_epithelium > benign_stroma	1.39346	0.00180913	770.237	0	770.237	0
BAIAP2L1	benign_epithelium > benign_stroma	1.17595	0.00152688	770.167	0	770.167	0
TOP2A	benign_stroma > cancer_cancer	-0.79538	0.00103274	-770.166	0	770.166	0
MPST	benign_epithelium > benign_submucosa	1.06813	0.00138693	770.146	0	770.146	0
CD9	benign_stroma > cancer_cancer	-1.1184	0.00145234	-770.066	0	770.066	0
GPX2	benign_submucosa > cancer_cancer	-1.31324	0.00170548	-770.014	0	770.014	0
NHP2	benign_stroma > cancer_cancer	-0.860699	0.00111784	-769.966	0	769.966	0
CDCP1	benign_submucosa > cancer_cancer	-0.444082	0.000576777	-769.936	0	769.936	0
ACY1	benign_epithelium > benign_fat	0.567153	0.000736733	769.822	0	769.822	0
GMDS	benign_submucosa > cancer_cancer	-1.19175	0.00154898	-769.376	0	769.376	0
DDR1	benign_stroma > cancer_cancer	-0.817033	0.00106222	-769.174	0	769.174	0
SMAGP	benign_stroma > cancer_cancer	-0.744333	0.00096777	-769.122	0	769.122	0
MCM7	benign_submucosa > cancer_cancer	-1.04149	0.00135438	-768.977	0	768.977	0
STK39	benign_submucosa > cancer_cancer	-0.820254	0.00106671	-768.957	0	768.957	0
SAMD12	benign_epithelium > benign_fat	0.428552	0.00055742	768.813	0	768.813	0
EZR	benign_submucosa > cancer_cancer	-0.97002	0.00126177	-768.78	0	768.78	0
TNFRSF11A	benign_muscularis > cancer_cancer	-0.444984	0.000578955	-768.599	0	768.599	0
OAS1	benign_submucosa > cancer_cancer	-0.622061	0.000809492	-768.459	0	768.459	0
SFN	benign_submucosa > cancer_cancer	-0.959475	0.00124874	-768.355	0	768.355	0
MYO1A	benign_fat > cancer_cancer	-0.366444	0.000477017	-768.199	0	768.199	0
GNL3	benign_submucosa > cancer_cancer	-0.912181	0.00118754	-768.124	0	768.124	0
TMEM184A	benign_epithelium > benign_submucosa	0.537433	0.000699728	768.06	0	768.06	0
OVOL2	benign_epithelium > benign_stroma	0.509099	0.000662901	767.987	0	767.987	0
GPR35	benign_submucosa > cancer_cancer	-0.740746	0.000964572	-767.954	0	767.954	0
PREP	benign_stroma > cancer_cancer	-0.64329	0.000837701	-767.924	0	767.924	0
SDC1	benign_stroma > cancer_cancer	-0.78078	0.00101678	-767.891	0	767.891	0
ECHS1	benign_stroma > cancer_cancer	-0.931026	0.00121276	-767.689	0	767.689	0
CAMK2N1	benign_epithelium > benign_stroma	1.31909	0.00171826	767.685	0	767.685	0
ABHD17C	benign_submucosa > cancer_cancer	-0.769415	0.00100226	-767.678	0	767.678	0
DDR1	benign_epithelium > benign_muscularis	0.910051	0.00118564	767.56	0	767.56	0
SH3BGRL2	benign_epithelium > benign_stroma	0.951338	0.00123947	767.538	0	767.538	0
PGAM5	benign_submucosa > cancer_cancer	-0.588734	0.000767106	-767.475	0	767.475	0
PREP	benign_submucosa > cancer_cancer	-0.662502	0.00086324	-767.46	0	767.46	0
PRDX2	benign_stroma > cancer_cancer	-1.03701	0.00135146	-767.328	0	767.328	0
PRDX2	benign_submucosa > cancer_cancer	-1.06845	0.00139266	-767.205	0	767.205	0
HK2	benign_epithelium > benign_submucosa	0.635826	0.000828776	767.187	0	767.187	0
AP1S3	benign_submucosa > cancer_cancer	-0.384851	0.000501752	-767.015	0	767.015	0
MGAT4B	benign_epithelium > benign_stroma	1.19387	0.00155667	766.936	0	766.936	0
MLEC	benign_stroma > cancer_cancer	-1.11404	0.00145313	-766.651	0	766.651	0
NQO1	benign_stroma > cancer_cancer	-0.813174	0.00106069	-766.646	0	766.646	0
ITGA6	benign_submucosa > cancer_cancer	-1.0216	0.00133264	-766.597	0	766.597	0
UQCRC1	benign_epithelium > benign_submucosa	1.19739	0.00156199	766.579	0	766.579	0
ELF3	benign_epithelium > inter	1.93955	0.00253026	766.541	0	766.541	0
PPARG	benign_epithelium > benign_stroma	0.844656	0.00110201	766.469	0	766.469	0
CD24	benign_submucosa > cancer_cancer	-1.32227	0.00172543	-766.34	0	766.34	0
MSMO1	benign_submucosa > cancer_cancer	-0.376464	0.000491299	-766.262	0	766.262	0
MFAP4	benign_fat > benign_muscularis	-0.611149	0.000797599	-766.235	0	766.235	0
TIMM13	benign_stroma > cancer_cancer	-0.8247	0.00107632	-766.221	0	766.221	0
EZH2	benign_submucosa > cancer_cancer	-0.576872	0.000752995	-766.104	0	766.104	0
IFI27	benign_stroma > cancer_cancer	-1.09093	0.00142411	-766.044	0	766.044	0
OCLN	benign_stroma > cancer_cancer	-0.609938	0.000796272	-765.993	0	765.993	0
HSPB1	benign_epithelium > benign_muscularis	-0.979881	0.00127938	-765.903	0	765.903	0
PDHA1	benign_epithelium > benign_muscularis	0.973631	0.00127129	765.859	0	765.859	0
CANT1	benign_submucosa > cancer_cancer	-0.901445	0.00117734	-765.665	0	765.665	0
SDCBP2	benign_epithelium > inter	0.723446	0.000944891	765.64	0	765.64	0
LAD1	benign_epithelium > benign_fat	1.04611	0.00136635	765.621	0	765.621	0
PAFAH1B3	benign_submucosa > cancer_cancer	-0.676496	0.000883809	-765.432	0	765.432	0
C4orf19	benign_epithelium > inter	0.484957	0.00063365	765.338	0	765.338	0
CALML4	benign_stroma > cancer_cancer	-0.715711	0.000935164	-765.332	0	765.332	0
SHMT2	benign_submucosa > cancer_cancer	-0.4307	0.000562846	-765.217	0	765.217	0
TUBA4A	benign_submucosa > cancer_cancer	-0.641661	0.000838548	-765.206	0	765.206	0
PAWR	benign_submucosa > cancer_cancer	-0.718229	0.000938681	-765.146	0	765.146	0
CALD1	benign_fat > benign_muscularis	-1.2212	0.00159645	-764.948	0	764.948	0
EIF4EBP1	benign_stroma > cancer_cancer	-0.636261	0.000831835	-764.888	0	764.888	0
STX3	benign_submucosa > cancer_cancer	-0.728123	0.000951964	-764.864	0	764.864	0
BZW2	benign_submucosa > cancer_cancer	-0.716248	0.000936515	-764.801	0	764.801	0
TMEM45B	benign_epithelium > benign_stroma	1.05112	0.00137443	764.763	0	764.763	0
GJB1	benign_muscularis > cancer_cancer	-0.333053	0.00043552	-764.725	0	764.725	0
PTPN3	benign_stroma > cancer_cancer	-0.618534	0.000808867	-764.691	0	764.691	0
C19orf33	benign_submucosa > cancer_cancer	-1.07492	0.00140577	-764.65	0	764.65	0
SHROOM3	benign_muscularis > cancer_cancer	-0.594001	0.000776828	-764.65	0	764.65	0
STEAP3	benign_submucosa > cancer_cancer	-0.409911	0.000536303	-764.327	0	764.327	0
FASN	benign_submucosa > cancer_cancer	-0.946316	0.00123818	-764.281	0	764.281	0
MGST2	benign_epithelium > benign_fat	0.815522	0.0010674	764.023	0	764.023	0
TRIM2	benign_stroma > cancer_cancer	-0.88722	0.00116128	-764	0	764	0
VDAC1	benign_stroma > cancer_cancer	-0.734937	0.00096197	-763.991	0	763.991	0
VIL1	benign_submucosa > cancer_cancer	-1.11911	0.00146491	-763.941	0	763.941	0
TMC5	benign_epithelium > benign_submucosa	0.790884	0.00103528	763.936	0	763.936	0
LMO7	benign_stroma > cancer_cancer	-0.679971	0.000890091	-763.934	0	763.934	0
BRI3BP	benign_epithelium > benign_fat	0.840784	0.00110073	763.845	0	763.845	0
TUFM	benign_stroma > cancer_cancer	-0.927421	0.00121433	-763.729	0	763.729	0
TESC	benign_epithelium > cancer_cancer	-0.732386	0.000959068	-763.643	0	763.643	0
MET	benign_stroma > cancer_cancer	-0.712456	0.000932996	-763.622	0	763.622	0
UBE2C	benign_stroma > cancer_cancer	-0.590215	0.000772966	-763.573	0	763.573	0
MSRB3	benign_muscularis > benign_submucosa	0.650872	0.000852422	763.556	0	763.556	0
CEBPG	benign_submucosa > cancer_cancer	-0.476527	0.000624133	-763.502	0	763.502	0
ATP5F1B	benign_stroma > cancer_cancer	-0.856276	0.00112152	-763.493	0	763.493	0
CAPN5	benign_epithelium > cancer_cancer	0.638153	0.000835864	763.465	0	763.465	0
TMEM141	benign_stroma > cancer_cancer	-0.960745	0.00125863	-763.328	0	763.328	0
TRAF4	benign_epithelium > benign_submucosa	1.07314	0.00140604	763.231	0	763.231	0
CSE1L	benign_submucosa > cancer_cancer	-0.551244	0.000722265	-763.216	0	763.216	0
CAMSAP3	benign_epithelium > benign_fat	0.469464	0.000615129	763.196	0	763.196	0
GSDMB	benign_epithelium > inter	1.01076	0.00132448	763.137	0	763.137	0
DDR1	benign_submucosa > cancer_cancer	-0.835293	0.00109461	-763.1	0	763.1	0
SIGMAR1	benign_submucosa > cancer_cancer	-0.642567	0.000842195	-762.967	0	762.967	0
DCTPP1	benign_stroma > cancer_cancer	-0.680937	0.000892697	-762.786	0	762.786	0
TFF3	benign_stroma > cancer_cancer	-1.63617	0.00214529	-762.68	0	762.68	0
CRLS1	benign_stroma > cancer_cancer	-0.710957	0.0009324	-762.502	0	762.502	0
CAMSAP3	benign_epithelium > benign_muscularis	0.488016	0.000640187	762.303	0	762.303	0
EHF	benign_submucosa > cancer_cancer	-0.979351	0.00128485	-762.228	0	762.228	0
SQLE	benign_submucosa > cancer_cancer	-0.446101	0.000585275	-762.207	0	762.207	0
MKI67	benign_stroma > cancer_cancer	-0.846323	0.00111045	-762.141	0	762.141	0
MYO5B	benign_stroma > cancer_cancer	-0.729922	0.00095774	-762.13	0	762.13	0
S100P	benign_stroma > cancer_cancer	-1.1492	0.00150792	-762.111	0	762.111	0
STRBP	benign_epithelium > benign_fat	0.764498	0.00100315	762.095	0	762.095	0
MYO19	benign_submucosa > cancer_cancer	-0.649749	0.000852635	-762.049	0	762.049	0
C7	benign_epithelium > benign_fat	-0.571412	0.000749872	-762.013	0	762.013	0
COA3	benign_stroma > cancer_cancer	-0.738105	0.000968819	-761.861	0	761.861	0
PPARG	benign_epithelium > benign_submucosa	0.800278	0.00105043	761.857	0	761.857	0
C1orf116	benign_stroma > cancer_cancer	-0.335726	0.00044068	-761.836	0	761.836	0
TMPRSS4	benign_stroma > cancer_cancer	-0.870859	0.00114314	-761.811	0	761.811	0
ESRP1	benign_epithelium > benign_submucosa	1.11909	0.00146905	761.781	0	761.781	0
SH3BGRL2	benign_epithelium > benign_submucosa	0.899791	0.00118146	761.596	0	761.596	0
PLCB4	benign_epithelium > benign_fat	0.971277	0.00127544	761.521	0	761.521	0
EIF3B	benign_stroma > cancer_cancer	-0.915893	0.00120298	-761.353	0	761.353	0
MYO1D	benign_epithelium > benign_stroma	1.01672	0.00133546	761.323	0	761.323	0
DKC1	benign_stroma > cancer_cancer	-0.770845	0.0010127	-761.179	0	761.179	0
LMNB2	benign_stroma > cancer_cancer	-0.815133	0.00107094	-761.14	0	761.14	0
C6orf132	benign_stroma > cancer_cancer	-0.455895	0.000599137	-760.919	0	760.919	0
SPR	benign_submucosa > cancer_cancer	-0.566248	0.00074424	-760.841	0	760.841	0
GALE	benign_submucosa > cancer_cancer	-0.62752	0.000824943	-760.682	0	760.682	0
S100A14	benign_epithelium > benign_submucosa	1.30046	0.00170961	760.676	0	760.676	0
ARHGEF16	benign_epithelium > benign_submucosa	0.731772	0.000962016	760.665	0	760.665	0
NR1I2	benign_epithelium > benign_stroma	0.585561	0.00076995	760.518	0	760.518	0
SERINC2	benign_stroma > cancer_cancer	-0.761774	0.00100209	-760.188	0	760.188	0
HES1	benign_submucosa > cancer_cancer	-0.833479	0.00109644	-760.172	0	760.172	0
ATP8B1	benign_epithelium > inter	1.38427	0.00182118	760.097	0	760.097	0
EBP	benign_stroma > cancer_cancer	-0.70009	0.000921085	-760.071	0	760.071	0
NUDT15	benign_stroma > cancer_cancer	-0.490378	0.000645256	-759.974	0	759.974	0
PAFAH1B3	benign_stroma > cancer_cancer	-0.651772	0.000857661	-759.942	0	759.942	0
TOMM34	benign_submucosa > cancer_cancer	-0.508125	0.00066874	-759.825	0	759.825	0
IYD	benign_muscularis > cancer_cancer	-0.288848	0.000380165	-759.796	0	759.796	0
BRI3BP	benign_stroma > cancer_cancer	-0.779763	0.00102632	-759.768	0	759.768	0
SLC5A1	benign_epithelium > benign_fat	0.689445	0.000907467	759.747	0	759.747	0
TFF3	benign_epithelium > inter	2.2461	0.00295678	759.642	0	759.642	0
FDPS	benign_stroma > cancer_cancer	-0.559258	0.000736238	-759.616	0	759.616	0
C12orf75	benign_stroma > cancer_cancer	-0.790352	0.00104048	-759.601	0	759.601	0
CNKSR1	benign_epithelium > benign_submucosa	0.455339	0.000599492	759.541	0	759.541	0
CBLC	benign_epithelium > benign_muscularis	0.52295	0.000688533	759.514	0	759.514	0
GALNT3	benign_stroma > cancer_cancer	-0.794643	0.00104634	-759.449	0	759.449	0
LSM7	benign_stroma > cancer_cancer	-0.832745	0.00109656	-759.416	0	759.416	0
SULF1	benign_fat > cancer_cancer	-0.737923	0.00097178	-759.353	0	759.353	0
EBP	benign_submucosa > cancer_cancer	-0.720707	0.000949166	-759.306	0	759.306	0
NUDT15	benign_submucosa > cancer_cancer	-0.504849	0.000664928	-759.253	0	759.253	0
LRATD2	benign_stroma > cancer_cancer	-0.489053	0.000644295	-759.051	0	759.051	0
SHROOM3	benign_stroma > cancer_cancer	-0.742185	0.000977818	-759.022	0	759.022	0
MST1R	benign_stroma > cancer_cancer	-0.492385	0.000648733	-758.994	0	758.994	0
CRB3	benign_submucosa > cancer_cancer	-0.523172	0.000689518	-758.75	0	758.75	0
FCGBP	benign_fat > cancer_cancer	-0.942593	0.00124264	-758.539	0	758.539	0
AZGP1	benign_muscularis > cancer_cancer	-0.43329	0.00057124	-758.507	0	758.507	0
LAMB3	benign_submucosa > cancer_cancer	-0.596747	0.000786742	-758.504	0	758.504	0
SIGMAR1	benign_stroma > cancer_cancer	-0.619843	0.000817277	-758.424	0	758.424	0
TPX2	benign_submucosa > cancer_cancer	-0.719323	0.000948632	-758.274	0	758.274	0
TRIB3	benign_submucosa > cancer_cancer	-0.49121	0.000647903	-758.153	0	758.153	0
CCL15	benign_epithelium > inter	0.5921	0.000781012	758.119	0	758.119	0
S100A14	benign_stroma > cancer_cancer	-1.02721	0.00135501	-758.081	0	758.081	0
SEL1L3	benign_epithelium > benign_submucosa	1.1265	0.00148604	758.059	0	758.059	0
MMP2	benign_epithelium > benign_submucosa	-1.85871	0.00245214	-757.994	0	757.994	0
IYD	benign_epithelium > benign_fat	0.389014	0.000513218	757.991	0	757.991	0
MYH14	benign_submucosa > cancer_cancer	-1.18552	0.00156408	-757.968	0	757.968	0
GRB7	benign_stroma > cancer_cancer	-0.351911	0.000464325	-757.899	0	757.899	0
TMEM238L	benign_epithelium > inter	0.651307	0.000859728	757.574	0	757.574	0
TSPO	benign_stroma > cancer_cancer	-0.92735	0.00122416	-757.543	0	757.543	0
UCK2	benign_stroma > cancer_cancer	-0.565333	0.000746286	-757.528	0	757.528	0
SPARC	benign_epithelium > benign_stroma	-2.11679	0.00279448	-757.49	0	757.49	0
LAMB3	benign_stroma > cancer_cancer	-0.578144	0.000763468	-757.261	0	757.261	0
PRSS3	benign_stroma > cancer_cancer	-0.757616	0.00100049	-757.249	0	757.249	0
ACSS2	benign_epithelium > cancer_cancer	0.637516	0.00084191	757.226	0	757.226	0
ADAP1	benign_stroma > cancer_cancer	-0.532766	0.000703586	-757.215	0	757.215	0
FAT1	benign_stroma > cancer_cancer	-0.861002	0.00113709	-757.197	0	757.197	0
STK39	benign_epithelium > benign_submucosa	0.988887	0.00130604	757.163	0	757.163	0
DHCR7	benign_submucosa > cancer_cancer	-0.449588	0.000593794	-757.146	0	757.146	0
SMYD2	benign_stroma > cancer_cancer	-0.567116	0.000749092	-757.07	0	757.07	0
AGR3	benign_muscularis > cancer_cancer	-0.539256	0.000712331	-757.029	0	757.029	0
PLS1	benign_epithelium > benign_stroma	1.07011	0.00141379	756.907	0	756.907	0
NCL	benign_stroma > cancer_cancer	-0.911341	0.00120406	-756.893	0	756.893	0
POLD2	benign_stroma > cancer_cancer	-0.749663	0.000990472	-756.875	0	756.875	0
PLEK2	benign_submucosa > cancer_cancer	-0.561609	0.000742018	-756.867	0	756.867	0
LSR	benign_epithelium > benign_submucosa	1.30119	0.00171925	756.835	0	756.835	0
EID1	benign_fat > benign_muscularis	-0.576754	0.00076209	-756.806	0	756.806	0
GFPT1	benign_epithelium > benign_muscularis	0.861841	0.00113882	756.785	0	756.785	0
RRM1	benign_submucosa > cancer_cancer	-0.601728	0.000795143	-756.754	0	756.754	0
GRB7	benign_submucosa > cancer_cancer	-0.362066	0.00047848	-756.699	0	756.699	0
LMNB1	benign_submucosa > cancer_cancer	-0.826247	0.00109193	-756.688	0	756.688	0
ICA1	benign_stroma > cancer_cancer	-0.783543	0.00103563	-756.587	0	756.587	0
CLDN7	benign_submucosa > cancer_cancer	-1.27856	0.00169008	-756.511	0	756.511	0
MGST1	benign_fat > cancer_cancer	-0.460431	0.000608658	-756.47	0	756.47	0
FAM136A	benign_stroma > cancer_cancer	-0.540267	0.000714195	-756.47	0	756.47	0
HNF1A	benign_stroma > cancer_cancer	-0.509115	0.000673086	-756.39	0	756.39	0
PPP1R14D	benign_muscularis > cancer_cancer	-0.240818	0.000318412	-756.311	0	756.311	0
ENTPD6	benign_submucosa > cancer_cancer	-0.845987	0.00111863	-756.274	0	756.274	0
CMTM4	benign_submucosa > cancer_cancer	-0.609336	0.000805748	-756.237	0	756.237	0
GALNT7	benign_epithelium > benign_stroma	0.849449	0.0011233	756.21	0	756.21	0
NR1I2	benign_epithelium > benign_submucosa	0.554932	0.000733912	756.128	0	756.128	0
CSRP1	benign_muscularis > benign_submucosa	1.33649	0.00176789	755.98	0	755.98	0
HK2	benign_stroma > cancer_cancer	-0.496572	0.000656874	-755.963	0	755.963	0
SH2D3A	benign_epithelium > benign_fat	0.431004	0.000570148	755.952	0	755.952	0
TTLL12	benign_submucosa > cancer_cancer	-0.561638	0.000743017	-755.888	0	755.888	0
HES6	benign_stroma > cancer_cancer	-0.794165	0.00105081	-755.766	0	755.766	0
OAS1	benign_stroma > cancer_cancer	-0.593637	0.000785544	-755.703	0	755.703	0
CDCP1	benign_stroma > cancer_cancer	-0.42296	0.000559713	-755.673	0	755.673	0
ACAT2	benign_submucosa > cancer_cancer	-0.501553	0.000663725	-755.664	0	755.664	0
GCHFR	benign_stroma > cancer_cancer	-0.492706	0.000652074	-755.599	0	755.599	0
HNF4A	benign_epithelium > benign_submucosa	1.10918	0.00146815	755.49	0	755.49	0
KIAA1324	benign_epithelium > benign_muscularis	1.00936	0.00133606	755.477	0	755.477	0
SELENOI	benign_submucosa > cancer_cancer	-0.394625	0.000522436	-755.356	0	755.356	0
TSPO	benign_epithelium > benign_submucosa	1.16645	0.00154451	755.223	0	755.223	0
LRATD1	benign_epithelium > benign_submucosa	1.30131	0.00172325	755.148	0	755.148	0
TPX2	benign_stroma > cancer_cancer	-0.695137	0.000920566	-755.12	0	755.12	0
SSRP1	benign_stroma > cancer_cancer	-0.832126	0.00110204	-755.078	0	755.078	0
COL1A2	benign_epithelium > benign_stroma	-2.27996	0.00301956	-755.064	0	755.064	0
MYO5B	benign_submucosa > cancer_cancer	-0.745191	0.000986939	-755.053	0	755.053	0
NFE2L3	benign_stroma > cancer_cancer	-0.498815	0.000660684	-754.999	0	754.999	0
MZT1	benign_submucosa > cancer_cancer	-0.410114	0.0005432	-754.996	0	754.996	0
EMILIN1	benign_epithelium > benign_muscularis	-0.879669	0.00116513	-754.994	0	754.994	0
EVPL	benign_muscularis > cancer_cancer	-0.518566	0.000686874	-754.965	0	754.965	0
BZW2	benign_stroma > cancer_cancer	-0.686046	0.000908807	-754.886	0	754.886	0
SPINT1	benign_epithelium > benign_stroma	1.23959	0.00164211	754.878	0	754.878	0
UCHL3	benign_stroma > cancer_cancer	-0.66371	0.000879271	-754.841	0	754.841	0
INCENP	benign_submucosa > cancer_cancer	-0.439944	0.000582938	-754.7	0	754.7	0
CD9	benign_muscularis > cancer_cancer	-0.870748	0.00115381	-754.67	0	754.67	0
CASP6	benign_epithelium > benign_fat	0.531817	0.000704783	754.582	0	754.582	0
CHCHD2	benign_epithelium > benign_fat	1.02441	0.00135759	754.58	0	754.58	0
WDR12	benign_submucosa > cancer_cancer	-0.349484	0.000463161	-754.563	0	754.563	0
SLC9A3R1	benign_submucosa > cancer_cancer	-0.672804	0.000891662	-754.55	0	754.55	0
PRSS8	benign_stroma > cancer_cancer	-0.838783	0.00111177	-754.46	0	754.46	0
TMEM141	benign_submucosa > cancer_cancer	-0.978524	0.001297	-754.452	0	754.452	0
AIFM3	benign_epithelium > inter	0.785368	0.00104103	754.412	0	754.412	0
EFNA1	benign_stroma > cancer_cancer	-0.654393	0.000867557	-754.294	0	754.294	0
CAV1	benign_fat > benign_muscularis	-0.518868	0.000687977	-754.193	0	754.193	0
SLC44A3	benign_epithelium > benign_muscularis	0.64263	0.000852126	754.149	0	754.149	0
SPTBN2	benign_submucosa > cancer_cancer	-0.316482	0.000419661	-754.136	0	754.136	0
C19orf33	benign_epithelium > benign_submucosa	1.29799	0.00172119	754.122	0	754.122	0
PLS1	benign_stroma > cancer_cancer	-0.805384	0.0010681	-754.031	0	754.031	0
ACTL6A	benign_submucosa > cancer_cancer	-0.435286	0.000577344	-753.946	0	753.946	0
NUP37	benign_submucosa > cancer_cancer	-0.433617	0.000575165	-753.9	0	753.9	0
TMEM125	benign_stroma > cancer_cancer	-0.376961	0.000500026	-753.884	0	753.884	0
PTPRF	benign_stroma > cancer_cancer	-0.899113	0.0011927	-753.846	0	753.846	0
TBRG4	benign_submucosa > cancer_cancer	-0.684835	0.000908499	-753.809	0	753.809	0
MCM4	benign_submucosa > cancer_cancer	-0.859056	0.00113965	-753.792	0	753.792	0
PFKFB2	benign_epithelium > benign_submucosa	0.614604	0.000815385	753.759	0	753.759	0
AGR3	benign_epithelium > benign_submucosa	0.852528	0.00113128	753.599	0	753.599	0
CERS6	benign_stroma > cancer_cancer	-0.777762	0.00103226	-753.453	0	753.453	0
PLEKHJ1	benign_stroma > cancer_cancer	-0.754479	0.00100152	-753.335	0	753.335	0
MAP7	benign_epithelium > benign_fat	0.756781	0.00100459	753.325	0	753.325	0
ACSL5	benign_stroma > cancer_cancer	-0.978851	0.00129938	-753.32	0	753.32	0
TRAP1	benign_stroma > cancer_cancer	-0.826117	0.00109667	-753.296	0	753.296	0
TMC5	benign_epithelium > benign_stroma	0.818153	0.0010861	753.291	0	753.291	0
TPD52	benign_submucosa > cancer_cancer	-1.07061	0.00142125	-753.287	0	753.287	0
RASSF6	benign_stroma > cancer_cancer	-0.319615	0.000424445	-753.018	0	753.018	0
PTGDS	benign_muscularis > benign_submucosa	-1.17973	0.00156671	-752.998	0	752.998	0
OCLN	benign_submucosa > cancer_cancer	-0.617786	0.000820547	-752.895	0	752.895	0
TXNDC17	benign_stroma > cancer_cancer	-0.568981	0.000755742	-752.878	0	752.878	0
CLRN3	benign_epithelium > benign_submucosa	0.612504	0.0008136	752.831	0	752.831	0
RASEF	benign_epithelium > inter	0.571812	0.00075966	752.72	0	752.72	0
CAMSAP3	benign_stroma > cancer_cancer	-0.431702	0.000573547	-752.687	0	752.687	0
STX3	benign_epithelium > benign_fat	0.745566	0.000990775	752.508	0	752.508	0
COA3	benign_submucosa > cancer_cancer	-0.751244	0.000998356	-752.48	0	752.48	0
HIST1H1C	benign_submucosa > cancer_cancer	-1.02157	0.00135764	-752.458	0	752.458	0
PDHA1	benign_stroma > cancer_cancer	-0.856919	0.00113896	-752.37	0	752.37	0
PPIA	benign_stroma > cancer_cancer	-0.855182	0.00113668	-752.349	0	752.349	0
MET	benign_submucosa > cancer_cancer	-0.723162	0.00096144	-752.165	0	752.165	0
TBRG4	benign_stroma > cancer_cancer	-0.663115	0.00088162	-752.156	0	752.156	0
CARD10	benign_stroma > cancer_cancer	-0.474584	0.000630968	-752.152	0	752.152	0
TFRC	benign_submucosa > cancer_cancer	-0.954871	0.00126968	-752.059	0	752.059	0
DDAH1	benign_stroma > cancer_cancer	-0.81374	0.00108204	-752.045	0	752.045	0
NOP2	benign_submucosa > cancer_cancer	-0.505459	0.000672143	-752.012	0	752.012	0
HNF4A	benign_stroma > cancer_cancer	-0.87503	0.00116364	-751.978	0	751.978	0
CLDN12	benign_stroma > cancer_cancer	-0.604816	0.000804304	-751.974	0	751.974	0
SPR	benign_stroma > cancer_cancer	-0.543044	0.000722221	-751.909	0	751.909	0
DCTPP1	benign_submucosa > cancer_cancer	-0.691687	0.000919915	-751.903	0	751.903	0
ATP2B4	benign_muscularis > benign_stroma	0.705445	0.000938272	751.856	0	751.856	0
ARHGEF16	benign_stroma > cancer_cancer	-0.573212	0.000762478	-751.776	0	751.776	0
TMEM141	benign_epithelium > benign_muscularis	1.05595	0.00140487	751.641	0	751.641	0
COL6A3	benign_epithelium > benign_stroma	-1.95398	0.00260003	-751.522	0	751.522	0
HMGCS1	benign_submucosa > cancer_cancer	-0.511654	0.000680842	-751.501	0	751.501	0
CDK1	benign_submucosa > cancer_cancer	-0.526772	0.000701038	-751.417	0	751.417	0
TMPRSS2	benign_epithelium > inter	1.0646	0.00141694	751.333	0	751.333	0
KLK1	benign_epithelium > inter	0.912929	0.0012151	751.321	0	751.321	0
CDC42BPG	benign_stroma > cancer_cancer	-0.380814	0.000506869	-751.306	0	751.306	0
KRT19	benign_epithelium > benign_stroma	1.47886	0.00196849	751.268	0	751.268	0
FGFR1	benign_muscularis > cancer_cancer	0.437201	0.000581977	751.235	0	751.235	0
ARL6IP1	benign_submucosa > cancer_cancer	-0.52241	0.00069546	-751.172	0	751.172	0
C3orf52	benign_epithelium > inter	0.618172	0.000823048	751.076	0	751.076	0
DCN	benign_submucosa > cancer_cancer	1.46531	0.00195116	750.995	0	750.995	0
LRP8	benign_stroma > cancer_cancer	-0.382691	0.000509599	-750.966	0	750.966	0
EHD2	benign_muscularis > cancer_cancer	0.558013	0.000743089	750.937	0	750.937	0
IHH	benign_epithelium > benign_muscularis	0.363181	0.000483639	750.933	0	750.933	0
STARD10	benign_submucosa > cancer_cancer	-1.22344	0.00162944	-750.835	0	750.835	0
TOMM34	benign_stroma > cancer_cancer	-0.487251	0.000648954	-750.826	0	750.826	0
NQO1	benign_submucosa > cancer_cancer	-0.820673	0.00109303	-750.826	0	750.826	0
SAPCD2	benign_stroma > cancer_cancer	-0.477688	0.000636484	-750.511	0	750.511	0
ADGRG1	benign_stroma > cancer_cancer	-0.795668	0.00106019	-750.498	0	750.498	0
PPP1R1B	benign_stroma > cancer_cancer	-1.22042	0.00162629	-750.431	0	750.431	0
SCNN1A	benign_stroma > cancer_cancer	-0.798726	0.00106438	-750.418	0	750.418	0
FSTL1	benign_epithelium > benign_stroma	-1.38107	0.0018407	-750.298	0	750.298	0
DSC2	benign_stroma > cancer_cancer	-0.605466	0.00080728	-750.008	0	750.008	0
ILF2	benign_stroma > cancer_cancer	-0.651954	0.000869727	-749.608	0	749.608	0
SEL1L3	benign_submucosa > cancer_cancer	-0.909768	0.00121372	-749.57	0	749.57	0
SNRPF	benign_stroma > cancer_cancer	-0.547259	0.000730154	-749.512	0	749.512	0
RAB17	benign_epithelium > benign_submucosa	0.501231	0.000668758	749.495	0	749.495	0
GALNT3	benign_submucosa > cancer_cancer	-0.808078	0.00107824	-749.441	0	749.441	0
NANS	benign_epithelium > benign_stroma	0.881003	0.00117564	749.381	0	749.381	0
HSPB6	benign_submucosa > cancer_cancer	0.822775	0.001098	749.341	0	749.341	0
TOM1L1	benign_submucosa > cancer_cancer	-0.685643	0.000915002	-749.335	0	749.335	0
TTLL12	benign_stroma > cancer_cancer	-0.540243	0.000721035	-749.261	0	749.261	0
AGR2	benign_epithelium > benign_fat	1.67767	0.00223912	749.251	0	749.251	0
SLC27A2	benign_epithelium > benign_muscularis	0.349678	0.00046671	749.241	0	749.241	0
SLC44A4	benign_epithelium > cancer_cancer	1.06013	0.001415	749.207	0	749.207	0
MAP7	benign_stroma > cancer_cancer	-0.701654	0.000936679	-749.087	0	749.087	0
H2AFX	benign_submucosa > cancer_cancer	-0.537384	0.000717423	-749.048	0	749.048	0
MYLK	benign_muscularis > benign_submucosa	1.50175	0.002005	749.001	0	749.001	0
EEF1AKMT4	benign_submucosa > cancer_cancer	-0.267342	0.000356939	-748.985	0	748.985	0
IRF6	benign_stroma > cancer_cancer	-0.394507	0.000526752	-748.942	0	748.942	0
GSTP1	benign_epithelium > benign_fat	1.0551	0.00140898	748.84	0	748.84	0
PREP	benign_epithelium > benign_fat	0.67274	0.000898434	748.793	0	748.793	0
PRDX5	benign_stroma > cancer_cancer	-0.843726	0.00112681	-748.774	0	748.774	0
RUVBL2	benign_submucosa > cancer_cancer	-0.47751	0.000637753	-748.738	0	748.738	0
PTPN3	benign_submucosa > cancer_cancer	-0.624022	0.000833527	-748.653	0	748.653	0
HES1	benign_stroma > cancer_cancer	-0.796359	0.001064	-748.46	0	748.46	0
TRIM29	benign_stroma > cancer_cancer	-0.616609	0.000823844	-748.455	0	748.455	0
MISP	benign_submucosa > cancer_cancer	-1.04003	0.00138969	-748.389	0	748.389	0
PCNA	benign_submucosa > cancer_cancer	-0.516815	0.000690578	-748.381	0	748.381	0
CDH1	benign_submucosa > cancer_cancer	-0.824812	0.00110215	-748.365	0	748.365	0
IGFBP7	benign_epithelium > benign_muscularis	-1.51176	0.00202045	-748.228	0	748.228	0
PGAM5	benign_stroma > cancer_cancer	-0.556907	0.000744411	-748.119	0	748.119	0
COL14A1	benign_epithelium > benign_stroma	-1.31376	0.00175654	-747.924	0	747.924	0
DDX21	benign_stroma > cancer_cancer	-0.696379	0.00093113	-747.886	0	747.886	0
ENOPH1	benign_stroma > cancer_cancer	-0.529843	0.000708645	-747.684	0	747.684	0
TFRC	benign_stroma > cancer_cancer	-0.921173	0.00123211	-747.638	0	747.638	0
OVOL1	benign_epithelium > benign_muscularis	0.357884	0.00047872	747.584	0	747.584	0
IHH	benign_muscularis > cancer_cancer	-0.257292	0.000344233	-747.437	0	747.437	0
SLC2A1	benign_submucosa > cancer_cancer	-0.772886	0.00103406	-747.431	0	747.431	0
CCNB1	benign_submucosa > cancer_cancer	-0.668094	0.000893954	-747.347	0	747.347	0
LFNG	benign_stroma > cancer_cancer	-0.622296	0.000832678	-747.344	0	747.344	0
CXADR	benign_stroma > cancer_cancer	-0.376921	0.000504364	-747.319	0	747.319	0
ACY1	benign_epithelium > benign_muscularis	0.572994	0.000766743	747.309	0	747.309	0
KRT8	benign_epithelium > benign_stroma	1.87172	0.00250462	747.308	0	747.308	0
GRHL2	benign_stroma > cancer_cancer	-0.641858	0.000858964	-747.247	0	747.247	0
HMGCR	benign_submucosa > cancer_cancer	-0.541199	0.000724363	-747.137	0	747.137	0
EZH2	benign_stroma > cancer_cancer	-0.545889	0.000730716	-747.06	0	747.06	0
PPP1R14D	benign_epithelium > inter	0.412628	0.000552403	746.969	0	746.969	0
RAB17	benign_stroma > cancer_cancer	-0.395908	0.000530048	-746.928	0	746.928	0
LRATD1	benign_epithelium > benign_stroma	1.35024	0.00180786	746.873	0	746.873	0
TRPM4	benign_epithelium > cancer_cancer	0.692785	0.000927592	746.864	0	746.864	0
PDIA4	benign_stroma > cancer_cancer	-0.524251	0.000701962	-746.837	0	746.837	0
INAVA	benign_stroma > cancer_cancer	-0.776326	0.00103954	-746.801	0	746.801	0
TNC	benign_muscularis > benign_submucosa	1.07702	0.00144222	746.779	0	746.779	0
INCENP	benign_stroma > cancer_cancer	-0.422398	0.000565691	-746.693	0	746.693	0
UHRF1	benign_submucosa > cancer_cancer	-0.580395	0.000777319	-746.663	0	746.663	0
ADGRG1	benign_submucosa > cancer_cancer	-0.81569	0.00109251	-746.619	0	746.619	0
TMPRSS4	benign_submucosa > cancer_cancer	-0.879506	0.00117799	-746.614	0	746.614	0
PARD6B	benign_stroma > cancer_cancer	-0.299584	0.000401257	-746.614	0	746.614	0
WDR34	benign_stroma > cancer_cancer	-0.610891	0.00081828	-746.556	0	746.556	0
CCT3	benign_stroma > cancer_cancer	-0.674063	0.0009029	-746.553	0	746.553	0
SPARCL1	benign_fat > cancer_cancer	0.605929	0.000811717	746.479	0	746.479	0
GPRC5A	benign_submucosa > cancer_cancer	-1.0213	0.0013682	-746.459	0	746.459	0
LRPPRC	benign_stroma > cancer_cancer	-0.931608	0.0012482	-746.364	0	746.364	0
ESRP1	benign_epithelium > benign_stroma	1.15028	0.00154118	746.361	0	746.361	0
ETS2	benign_submucosa > cancer_cancer	-1.08101	0.0014485	-746.297	0	746.297	0
RAB25	benign_epithelium > benign_fat	1.05058	0.00140775	746.282	0	746.282	0
MYO10	benign_stroma > cancer_cancer	-0.634402	0.000850109	-746.259	0	746.259	0
CFTR	benign_muscularis > cancer_cancer	-0.626095	0.000839133	-746.122	0	746.122	0
LAD1	benign_epithelium > benign_muscularis	1.06096	0.00142201	746.095	0	746.095	0
HOXB6	benign_submucosa > cancer_cancer	-0.850299	0.0011397	-746.074	0	746.074	0
EFEMP1	benign_epithelium > benign_submucosa	-0.947953	0.00127079	-745.955	0	745.955	0
CNKSR1	benign_epithelium > benign_stroma	0.469131	0.000628927	745.923	0	745.923	0
GMDS	benign_epithelium > benign_submucosa	1.41449	0.00189651	745.835	0	745.835	0
TMEM238	benign_submucosa > cancer_cancer	-1.02849	0.00137901	-745.816	0	745.816	0
ACTG2	benign_muscularis > inter	1.78662	0.00239553	745.814	0	745.814	0
ABCC3	benign_stroma > cancer_cancer	-0.642311	0.000861274	-745.768	0	745.768	0
SLC9A2	benign_epithelium > cancer_cancer	0.385962	0.000517543	745.758	0	745.758	0
LMNB1	benign_stroma > cancer_cancer	-0.790205	0.00105962	-745.744	0	745.744	0
C19orf48	benign_stroma > cancer_cancer	-0.753786	0.00101097	-745.606	0	745.606	0
HSD11B2	benign_fat > cancer_cancer	-0.506929	0.000679949	-745.54	0	745.54	0
CKS2	benign_submucosa > cancer_cancer	-0.305007	0.000409143	-745.479	0	745.479	0
GPA33	benign_muscularis > cancer_cancer	-0.509628	0.000683681	-745.418	0	745.418	0
FSTL1	benign_epithelium > benign_muscularis	-1.15704	0.00155221	-745.414	0	745.414	0
COL1A1	benign_epithelium > benign_stroma	-2.50751	0.00336399	-745.397	0	745.397	0
BRI3BP	benign_submucosa > cancer_cancer	-0.788283	0.00105761	-745.345	0	745.345	0
CSE1L	benign_stroma > cancer_cancer	-0.522342	0.000700895	-745.25	0	745.25	0
H2AFX	benign_stroma > cancer_cancer	-0.518684	0.000696197	-745.025	0	745.025	0
TRIM2	benign_epithelium > benign_fat	0.9276	0.00124548	744.776	0	744.776	0
NR2F6	benign_stroma > cancer_cancer	-0.557731	0.000748868	-744.766	0	744.766	0
HOXB6	benign_epithelium > benign_submucosa	1.0392	0.00139541	744.726	0	744.726	0
MIF	benign_stroma > cancer_cancer	-0.97797	0.00131321	-744.719	0	744.719	0
SLC9A3R1	benign_stroma > cancer_cancer	-0.64438	0.000865282	-744.705	0	744.705	0
NUSAP1	benign_submucosa > cancer_cancer	-0.549588	0.000738063	-744.635	0	744.635	0
CMTM4	benign_stroma > cancer_cancer	-0.582225	0.000781909	-744.621	0	744.621	0
TYMS	benign_submucosa > cancer_cancer	-0.770467	0.00103486	-744.514	0	744.514	0
TMEM184A	benign_epithelium > benign_stroma	0.546491	0.000734085	744.453	0	744.453	0
GEM	benign_fat > benign_muscularis	-0.621735	0.000835178	-744.434	0	744.434	0
FN1	benign_epithelium > benign_muscularis	-1.67198	0.00224603	-744.415	0	744.415	0
NDFIP2	benign_stroma > cancer_cancer	-0.698398	0.000938186	-744.414	0	744.414	0
KNSTRN	benign_submucosa > cancer_cancer	-0.339854	0.000456584	-744.34	0	744.34	0
ARHGAP8	benign_epithelium > benign_fat	0.776185	0.00104279	744.338	0	744.338	0
C19orf48	benign_submucosa > cancer_cancer	-0.775413	0.00104179	-744.306	0	744.306	0
SLC1A5	benign_stroma > cancer_cancer	-0.742465	0.000997635	-744.225	0	744.225	0
SERINC2	benign_submucosa > cancer_cancer	-0.768426	0.00103264	-744.141	0	744.141	0
ODC1	benign_submucosa > cancer_cancer	-0.596397	0.000801546	-744.058	0	744.058	0
PODXL2	benign_submucosa > cancer_cancer	-0.553506	0.000744101	-743.858	0	743.858	0
C3	benign_epithelium > benign_stroma	-1.80368	0.00242478	-743.851	0	743.851	0
HOOK1	benign_stroma > cancer_cancer	-0.647382	0.000870346	-743.821	0	743.821	0
LFNG	benign_submucosa > cancer_cancer	-0.638178	0.000858065	-743.741	0	743.741	0
GPSM2	benign_stroma > cancer_cancer	-0.676902	0.000910139	-743.734	0	743.734	0
SLC27A2	benign_epithelium > benign_fat	0.333519	0.000448442	743.728	0	743.728	0
S100A14	benign_submucosa > cancer_cancer	-1.03836	0.00139632	-743.641	0	743.641	0
SORD	benign_stroma > cancer_cancer	-0.58721	0.000789651	-743.633	0	743.633	0
ARHGAP32	benign_epithelium > benign_muscularis	0.545686	0.000733928	743.515	0	743.515	0
HMGCR	benign_stroma > cancer_cancer	-0.522633	0.000702932	-743.504	0	743.504	0
UBE2C	benign_submucosa > cancer_cancer	-0.592194	0.000796532	-743.465	0	743.465	0
DTYMK	benign_submucosa > cancer_cancer	-0.436547	0.000587206	-743.431	0	743.431	0
ACSL5	benign_epithelium > benign_submucosa	1.2186	0.00163942	743.308	0	743.308	0
C10orf99	benign_epithelium > inter	0.534775	0.000719487	743.273	0	743.273	0
DSC2	benign_submucosa > cancer_cancer	-0.618139	0.000831889	-743.054	0	743.054	0
NCAPD2	benign_submucosa > cancer_cancer	-0.538483	0.00072476	-742.981	0	742.981	0
PKP2	benign_epithelium > benign_submucosa	0.826283	0.00111214	742.969	0	742.969	0
POF1B	benign_epithelium > benign_fat	1.00988	0.00135936	742.908	0	742.908	0
CLDN1	benign_submucosa > cancer_cancer	-0.532422	0.000716897	-742.676	0	742.676	0
VIL1	benign_epithelium > benign_submucosa	1.332	0.00179359	742.647	0	742.647	0
STAP2	benign_stroma > cancer_cancer	-0.645797	0.000869699	-742.553	0	742.553	0
RCC1	benign_submucosa > cancer_cancer	-0.435429	0.000586531	-742.38	0	742.38	0
ABHD11	benign_submucosa > cancer_cancer	-0.697799	0.00094002	-742.323	0	742.323	0
TMEM54	benign_stroma > cancer_cancer	-0.964099	0.0012991	-742.13	0	742.13	0
MCM2	benign_submucosa > cancer_cancer	-0.602793	0.000812313	-742.069	0	742.069	0
PPM1G	benign_stroma > cancer_cancer	-0.610047	0.000822217	-741.954	0	741.954	0
HOXB6	benign_stroma > cancer_cancer	-0.820581	0.00110598	-741.949	0	741.949	0
CLIC4	benign_muscularis > cancer_cancer	0.566712	0.000763837	741.928	0	741.928	0
CDS1	benign_epithelium > benign_fat	0.303796	0.000409524	741.828	0	741.828	0
MFAP4	benign_epithelium > benign_submucosa	-0.850141	0.00114629	-741.646	0	741.646	0
SNTB1	benign_stroma > cancer_cancer	-0.60041	0.000809672	-741.547	0	741.547	0
PRSS16	benign_stroma > cancer_cancer	-0.22361	0.000301549	-741.539	0	741.539	0
ANKRD22	benign_submucosa > cancer_cancer	-0.324594	0.00043774	-741.522	0	741.522	0
KCNN4	benign_stroma > cancer_cancer	-0.584968	0.000788977	-741.426	0	741.426	0
LRATD2	benign_submucosa > cancer_cancer	-0.492232	0.000663938	-741.384	0	741.384	0
SYNGR2	benign_epithelium > benign_muscularis	1.10077	0.0014849	741.31	0	741.31	0
C1QBP	benign_submucosa > cancer_cancer	-0.703087	0.000948509	-741.255	0	741.255	0
AKAP1	benign_stroma > cancer_cancer	-1.01308	0.00136678	-741.218	0	741.218	0
CDX2	benign_stroma > cancer_cancer	-0.964653	0.00130148	-741.196	0	741.196	0
CCT4	benign_stroma > cancer_cancer	-0.532608	0.000718605	-741.17	0	741.17	0
ICA1	benign_epithelium > benign_muscularis	0.856751	0.00115596	741.161	0	741.161	0
VSNL1	benign_submucosa > cancer_cancer	-0.47561	0.000641728	-741.14	0	741.14	0
GALE	benign_epithelium > benign_submucosa	0.748518	0.00101003	741.082	0	741.082	0
CLUH	benign_epithelium > benign_fat	0.796637	0.001075	741.06	0	741.06	0
IDH1	benign_submucosa > cancer_cancer	-0.585784	0.000790494	-741.035	0	741.035	0
HNF4A	benign_epithelium > benign_stroma	1.14132	0.00154024	741	0	741	0
PRDX5	benign_submucosa > cancer_cancer	-0.860418	0.00116116	-740.996	0	740.996	0
TRIP13	benign_submucosa > cancer_cancer	-0.446607	0.000602953	-740.7	0	740.7	0
ETV4	benign_stroma > cancer_cancer	-0.736083	0.000993856	-740.634	0	740.634	0
TIMP1	benign_fat > cancer_cancer	-0.69226	0.000934901	-740.463	0	740.463	0
NUP37	benign_stroma > cancer_cancer	-0.413267	0.000558148	-740.425	0	740.425	0
CKAP2L	benign_submucosa > cancer_cancer	-0.249192	0.000336562	-740.403	0	740.403	0
SMAGP	benign_epithelium > benign_fat	0.768464	0.00103793	740.38	0	740.38	0
RAB17	benign_epithelium > benign_stroma	0.519368	0.000701595	740.268	0	740.268	0
HDHD3	benign_epithelium > inter	0.859804	0.00116148	740.265	0	740.265	0
STEAP3	benign_stroma > cancer_cancer	-0.385259	0.000520436	-740.261	0	740.261	0
PLEK2	benign_stroma > cancer_cancer	-0.533005	0.000720065	-740.217	0	740.217	0
RRM1	benign_stroma > cancer_cancer	-0.571163	0.000771617	-740.215	0	740.215	0
TUFT1	benign_epithelium > benign_muscularis	0.423675	0.000572413	740.157	0	740.157	0
ADAP1	benign_submucosa > cancer_cancer	-0.536632	0.000725036	-740.145	0	740.145	0
SFRP2	benign_epithelium > benign_stroma	-2.09169	0.00282613	-740.126	0	740.126	0
ARL6IP1	benign_stroma > cancer_cancer	-0.499488	0.000674884	-740.11	0	740.11	0
IGFBP4	benign_epithelium > benign_submucosa	-1.20135	0.00162339	-740.024	0	740.024	0
MCM4	benign_stroma > cancer_cancer	-0.818371	0.00110593	-739.986	0	739.986	0
ODC1	benign_stroma > cancer_cancer	-0.575583	0.000777831	-739.985	0	739.985	0
ALYREF	benign_submucosa > cancer_cancer	-0.424467	0.000573659	-739.93	0	739.93	0
NT5C3A	benign_submucosa > cancer_cancer	-0.347917	0.00047021	-739.918	0	739.918	0
YWHAZ	benign_epithelium > benign_fat	0.95474	0.00129045	739.853	0	739.853	0
NUSAP1	benign_stroma > cancer_cancer	-0.529874	0.000716226	-739.814	0	739.814	0
CNKSR1	benign_stroma > cancer_cancer	-0.351456	0.000475148	-739.676	0	739.676	0
PODXL2	benign_stroma > cancer_cancer	-0.534088	0.000722086	-739.645	0	739.645	0
CCNB1	benign_stroma > cancer_cancer	-0.641607	0.000867505	-739.601	0	739.601	0
SAPCD2	benign_submucosa > cancer_cancer	-0.484991	0.000655889	-739.44	0	739.44	0
BOP1	benign_submucosa > cancer_cancer	-0.428562	0.000579584	-739.43	0	739.43	0
ZWINT	benign_stroma > cancer_cancer	-0.609772	0.000824716	-739.372	0	739.372	0
LRP8	benign_submucosa > cancer_cancer	-0.388223	0.000525135	-739.283	0	739.283	0
GSR	benign_submucosa > cancer_cancer	-0.849606	0.00114925	-739.271	0	739.271	0
RAB15	benign_stroma > cancer_cancer	-0.670881	0.00090774	-739.068	0	739.068	0
CCT2	benign_stroma > cancer_cancer	-0.475426	0.00064329	-739.054	0	739.054	0
BRI3BP	benign_epithelium > benign_muscularis	0.846616	0.00114556	739.039	0	739.039	0
NCAPD2	benign_stroma > cancer_cancer	-0.519734	0.000703318	-738.975	0	738.975	0
TSTD1	benign_stroma > cancer_cancer	-0.591331	0.000800285	-738.9	0	738.9	0
SNTB1	benign_submucosa > cancer_cancer	-0.616471	0.000834358	-738.857	0	738.857	0
KRTCAP3	benign_stroma > cancer_cancer	-0.727864	0.000985323	-738.706	0	738.706	0
SNRPE	benign_submucosa > cancer_cancer	-0.410677	0.000555943	-738.703	0	738.703	0
EFNA1	benign_submucosa > cancer_cancer	-0.660284	0.000894006	-738.567	0	738.567	0
GALNT6	benign_stroma > cancer_cancer	-0.305431	0.00041362	-738.434	0	738.434	0
PAWR	benign_stroma > cancer_cancer	-0.672615	0.00091091	-738.399	0	738.399	0
MGST2	benign_stroma > cancer_cancer	-0.73486	0.000995248	-738.369	0	738.369	0
LSM5	benign_submucosa > cancer_cancer	-0.583986	0.000790936	-738.348	0	738.348	0
ACP1	benign_submucosa > cancer_cancer	-0.322737	0.000437123	-738.322	0	738.322	0
RASEF	benign_stroma > cancer_cancer	-0.406925	0.00055117	-738.293	0	738.293	0
PCNA	benign_stroma > cancer_cancer	-0.494724	0.000670146	-738.233	0	738.233	0
CDK1	benign_stroma > cancer_cancer	-0.502217	0.000680297	-738.231	0	738.231	0
ARHGEF5	benign_stroma > cancer_cancer	-0.46149	0.000625131	-738.229	0	738.229	0
HELLS	benign_submucosa > cancer_cancer	-0.799681	0.00108327	-738.21	0	738.21	0
INHBA	benign_fat > cancer_cancer	-0.659945	0.000894046	-738.156	0	738.156	0
RHPN2	benign_submucosa > cancer_cancer	-0.701602	0.000950499	-738.14	0	738.14	0
MYB	benign_epithelium > benign_fat	0.932202	0.00126299	738.09	0	738.09	0
PPAT	benign_submucosa > cancer_cancer	-0.305814	0.000414355	-738.048	0	738.048	0
DCN	benign_epithelium > benign_stroma	-1.84938	0.00250624	-737.91	0	737.91	0
ARHGAP8	benign_stroma > cancer_cancer	-0.717444	0.000972296	-737.886	0	737.886	0
SLC44A4	benign_stroma > cancer_cancer	-1.05777	0.00143371	-737.785	0	737.785	0
SLC39A5	benign_fat > cancer_cancer	-0.350597	0.000475241	-737.724	0	737.724	0
NCAPG2	benign_submucosa > cancer_cancer	-0.499661	0.000677314	-737.709	0	737.709	0
LRATD1	benign_stroma > cancer_cancer	-1.00746	0.00136582	-737.625	0	737.625	0
ASF1B	benign_stroma > cancer_cancer	-0.581883	0.000788877	-737.609	0	737.609	0
AP1S3	benign_stroma > cancer_cancer	-0.359145	0.000486907	-737.604	0	737.604	0
HDHD3	benign_stroma > cancer_cancer	-0.62157	0.000842712	-737.584	0	737.584	0
ELMO3	benign_stroma > cancer_cancer	-0.480496	0.000651453	-737.575	0	737.575	0
SEL1L3	benign_stroma > cancer_cancer	-0.868691	0.00117781	-737.547	0	737.547	0
GALNT4	benign_epithelium > benign_stroma	0.713052	0.000967014	737.375	0	737.375	0
FGFR4	benign_muscularis > cancer_cancer	-0.369264	0.000500843	-737.284	0	737.284	0
RAP1GAP	benign_epithelium > benign_fat	0.469356	0.000636656	737.221	0	737.221	0
PATJ	benign_submucosa > cancer_cancer	-0.932033	0.00126428	-737.208	0	737.208	0
AGR2	benign_submucosa > cancer_cancer	-1.58602	0.00215141	-737.198	0	737.198	0
KPNA2	benign_submucosa > cancer_cancer	-0.493942	0.000670051	-737.171	0	737.171	0
PUS7	benign_submucosa > cancer_cancer	-0.503923	0.000683611	-737.149	0	737.149	0
CDS1	benign_epithelium > benign_muscularis	0.314093	0.000426207	736.95	0	736.95	0
B3GNT3	benign_stroma > cancer_cancer	-0.678899	0.000921318	-736.879	0	736.879	0
CHMP4C	benign_stroma > cancer_cancer	-0.460227	0.000624564	-736.878	0	736.878	0
ERBB2	benign_stroma > cancer_cancer	-0.721867	0.000979633	-736.875	0	736.875	0
HJURP	benign_submucosa > cancer_cancer	-0.364222	0.000494315	-736.821	0	736.821	0
MYH11	benign_muscularis > benign_submucosa	1.77086	0.00240342	736.81	0	736.81	0
MYO19	benign_stroma > cancer_cancer	-0.609533	0.000827408	-736.677	0	736.677	0
TSPAN13	benign_epithelium > benign_stroma	1.06454	0.00144518	736.616	0	736.616	0
NDFIP2	benign_submucosa > cancer_cancer	-0.712124	0.000966789	-736.587	0	736.587	0
TJP3	benign_epithelium > inter	0.732236	0.000994119	736.568	0	736.568	0
ESRP1	benign_submucosa > cancer_cancer	-0.883765	0.00119984	-736.567	0	736.567	0
HK2	benign_submucosa > cancer_cancer	-0.498557	0.000676899	-736.531	0	736.531	0
JUP	benign_epithelium > benign_stroma	1.17971	0.00160177	736.502	0	736.502	0
GALNT4	benign_epithelium > benign_submucosa	0.678849	0.000921756	736.473	0	736.473	0
SORD	benign_submucosa > cancer_cancer	-0.599283	0.000813726	-736.468	0	736.468	0
CD2AP	benign_epithelium > inter	1.11477	0.00151385	736.382	0	736.382	0
EPS8L2	benign_submucosa > cancer_cancer	-0.833441	0.00113209	-736.195	0	736.195	0
SPAG5	benign_submucosa > cancer_cancer	-0.400202	0.000543664	-736.12	0	736.12	0
NR2F6	benign_submucosa > cancer_cancer	-0.567933	0.000771699	-735.952	0	735.952	0
TNS4	benign_stroma > cancer_cancer	-0.835338	0.00113508	-735.93	0	735.93	0
HES6	benign_submucosa > cancer_cancer	-0.796756	0.00108285	-735.799	0	735.799	0
DSG2	benign_epithelium > benign_submucosa	1.264	0.00171828	735.618	0	735.618	0
CERS6	benign_submucosa > cancer_cancer	-0.782428	0.00106374	-735.547	0	735.547	0
GSTP1	benign_submucosa > cancer_cancer	-0.9957	0.00135379	-735.492	0	735.492	0
SPARCL1	benign_epithelium > benign_submucosa	-1.20445	0.00163794	-735.348	0	735.348	0
HELLS	benign_stroma > cancer_cancer	-0.772792	0.00105122	-735.138	0	735.138	0
ETHE1	benign_stroma > cancer_cancer	-0.743631	0.00101158	-735.121	0	735.121	0
TSPAN3	benign_stroma > cancer_cancer	-0.889131	0.00120964	-735.04	0	735.04	0
LRPPRC	benign_submucosa > cancer_cancer	-0.94519	0.00128625	-734.841	0	734.841	0
PDHA1	benign_epithelium > benign_submucosa	1.05597	0.00143702	734.837	0	734.837	0
AHNAK	benign_fat > benign_muscularis	-0.638342	0.000868708	-734.818	0	734.818	0
FAR2	benign_stroma > cancer_cancer	-0.427799	0.000582223	-734.768	0	734.768	0
RUVBL2	benign_stroma > cancer_cancer	-0.454731	0.000618884	-734.76	0	734.76	0
GNL3	benign_stroma > cancer_cancer	-0.846624	0.00115241	-734.657	0	734.657	0
NOP2	benign_stroma > cancer_cancer	-0.479131	0.000652257	-734.575	0	734.575	0
GNPNAT1	benign_submucosa > cancer_cancer	-0.459806	0.000625964	-734.558	0	734.558	0
HSPB6	benign_epithelium > benign_submucosa	-0.987391	0.00134436	-734.47	0	734.47	0
CLUH	benign_submucosa > cancer_cancer	-0.758585	0.00103289	-734.431	0	734.431	0
EPS8L3	benign_stroma > cancer_cancer	-0.890621	0.00121281	-734.348	0	734.348	0
SYNPO2	benign_muscularis > inter	1.32118	0.00179927	734.289	0	734.289	0
NCAPG	benign_submucosa > cancer_cancer	-0.338203	0.000460596	-734.272	0	734.272	0
C3	benign_submucosa > cancer_cancer	1.38602	0.00188774	734.221	0	734.221	0
RASSF6	benign_submucosa > cancer_cancer	-0.3211	0.000437385	-734.136	0	734.136	0
CYP2S1	benign_stroma > cancer_cancer	-0.492702	0.000671204	-734.058	0	734.058	0
GSS	benign_stroma > cancer_cancer	-0.666179	0.00090759	-734.008	0	734.008	0
COA3	benign_epithelium > benign_muscularis	0.793618	0.00108138	733.892	0	733.892	0
HMBS	benign_submucosa > cancer_cancer	-0.400956	0.000546358	-733.871	0	733.871	0
CIT	benign_stroma > cancer_cancer	-0.346035	0.0004716	-733.746	0	733.746	0
DDAH1	benign_epithelium > benign_fat	0.851365	0.00116048	733.629	0	733.629	0
AACS	benign_stroma > cancer_cancer	-0.453754	0.000618524	-733.607	0	733.607	0
GGCT	benign_stroma > cancer_cancer	-0.631219	0.000860515	-733.536	0	733.536	0
PROM1	benign_epithelium > benign_stroma	0.900014	0.00122701	733.502	0	733.502	0
GPSM2	benign_submucosa > cancer_cancer	-0.687905	0.000937888	-733.462	0	733.462	0
ACY1	benign_stroma > cancer_cancer	-0.503726	0.00068693	-733.3	0	733.3	0
SDCBP2	benign_epithelium > cancer_cancer	0.496128	0.000676607	733.259	0	733.259	0
SH2D3A	benign_epithelium > benign_muscularis	0.435073	0.000593375	733.217	0	733.217	0
RAB11FIP4	benign_stroma > cancer_cancer	-0.512091	0.000698469	-733.162	0	733.162	0
FBL	benign_submucosa > cancer_cancer	-0.812752	0.00110859	-733.141	0	733.141	0
STRBP	benign_stroma > cancer_cancer	-0.68572	0.00093534	-733.124	0	733.124	0
SLC7A1	benign_submucosa > cancer_cancer	-0.590189	0.000805056	-733.103	0	733.103	0
HACD3	benign_stroma > cancer_cancer	-0.633662	0.000864364	-733.097	0	733.097	0
NEBL	benign_submucosa > cancer_cancer	-0.542881	0.000740566	-733.062	0	733.062	0
HNF4G	benign_epithelium > benign_submucosa	0.439394	0.000599435	733.015	0	733.015	0
SMIM22	benign_stroma > cancer_cancer	-0.529772	0.000722821	-732.923	0	732.923	0
SMC2	benign_submucosa > cancer_cancer	-0.435386	0.000594093	-732.857	0	732.857	0
TSTD1	benign_submucosa > cancer_cancer	-0.604376	0.000824685	-732.857	0	732.857	0
MST1R	benign_submucosa > cancer_cancer	-0.489918	0.000668511	-732.849	0	732.849	0
MYH14	benign_epithelium > inter	1.53308	0.00209195	732.846	0	732.846	0
GSDMB	benign_stroma > cancer_cancer	-0.704242	0.000960975	-732.84	0	732.84	0
PRPF19	benign_stroma > cancer_cancer	-0.641016	0.000874718	-732.826	0	732.826	0
RASSF7	benign_submucosa > cancer_cancer	-0.549362	0.000749681	-732.795	0	732.795	0
RAB25	benign_epithelium > benign_muscularis	1.07345	0.0014651	732.68	0	732.68	0
CKAP2L	benign_stroma > cancer_cancer	-0.239274	0.000326605	-732.611	0	732.611	0
GOLM1	benign_epithelium > inter	1.31544	0.00179557	732.602	0	732.602	0
FBL	benign_stroma > cancer_cancer	-0.788108	0.00107579	-732.585	0	732.585	0
ACTL6A	benign_stroma > cancer_cancer	-0.410368	0.000560263	-732.457	0	732.457	0
TRIB3	benign_stroma > cancer_cancer	-0.460506	0.000628735	-732.432	0	732.432	0
ANKRD22	benign_stroma > cancer_cancer	-0.311055	0.000424789	-732.258	0	732.258	0
PPP1R1B	benign_epithelium > benign_fat	1.277	0.0017442	732.144	0	732.144	0
AGR3	benign_epithelium > benign_stroma	0.868858	0.00118682	732.087	0	732.087	0
MCM2	benign_stroma > cancer_cancer	-0.57708	0.00078828	-732.075	0	732.075	0
HIST1H1B	benign_submucosa > cancer_cancer	-1.24638	0.00170263	-732.037	0	732.037	0
ASS1	benign_stroma > cancer_cancer	-0.980102	0.00133892	-732.009	0	732.009	0
ANLN	benign_submucosa > cancer_cancer	-0.378022	0.000516494	-731.901	0	731.901	0
ZNF511	benign_submucosa > cancer_cancer	-0.473537	0.000647002	-731.894	0	731.894	0
MAP3K21	benign_epithelium > benign_fat	0.436584	0.000596539	731.861	0	731.861	0
CLRN3	benign_epithelium > benign_stroma	0.624653	0.000853549	731.831	0	731.831	0
UHRF1	benign_stroma > cancer_cancer	-0.551902	0.00075432	-731.654	0	731.654	0
KIAA1522	benign_submucosa > cancer_cancer	-0.789424	0.00107901	-731.621	0	731.621	0
PRC1	benign_submucosa > cancer_cancer	-0.404915	0.000553454	-731.614	0	731.614	0
FUT3	benign_stroma > cancer_cancer	-0.624392	0.000853576	-731.501	0	731.501	0
POF1B	benign_epithelium > benign_muscularis	1.03488	0.00141474	731.496	0	731.496	0
PSMD14	benign_stroma > cancer_cancer	-0.338867	0.000463307	-731.41	0	731.41	0
IRF6	benign_submucosa > cancer_cancer	-0.396999	0.00054281	-731.376	0	731.376	0
HMGCS1	benign_stroma > cancer_cancer	-0.483199	0.000660698	-731.346	0	731.346	0
SH2D3A	benign_submucosa > cancer_cancer	-0.400596	0.000547815	-731.263	0	731.263	0
C6orf132	benign_submucosa > cancer_cancer	-0.451466	0.000617403	-731.234	0	731.234	0
UGT8	benign_submucosa > cancer_cancer	-0.786992	0.00107635	-731.165	0	731.165	0
ZWINT	benign_submucosa > cancer_cancer	-0.621173	0.00084986	-730.911	0	730.911	0
MUC20	benign_epithelium > inter	0.87768	0.00120092	730.839	0	730.839	0
TFCP2L1	benign_fat > cancer_cancer	-0.291842	0.000399372	-730.752	0	730.752	0
DIAPH3	benign_submucosa > cancer_cancer	-0.246799	0.000337792	-730.625	0	730.625	0
SLC5A1	benign_epithelium > benign_muscularis	0.690002	0.000944434	730.598	0	730.598	0
PTTG1	benign_submucosa > cancer_cancer	-0.421647	0.00057715	-730.566	0	730.566	0
CXADR	benign_submucosa > cancer_cancer	-0.379704	0.000519741	-730.564	0	730.564	0
CEP72	benign_stroma > cancer_cancer	-0.334331	0.000457687	-730.48	0	730.48	0
TTK	benign_stroma > cancer_cancer	-0.225474	0.000308675	-730.458	0	730.458	0
IYD	benign_epithelium > benign_muscularis	0.390133	0.000534122	730.418	0	730.418	0
GALNT6	benign_submucosa > cancer_cancer	-0.31129	0.000426231	-730.331	0	730.331	0
DNAJC22	benign_submucosa > cancer_cancer	-0.290405	0.000397666	-730.274	0	730.274	0
CKAP2	benign_submucosa > cancer_cancer	-0.39493	0.000540843	-730.213	0	730.213	0
WNK4	benign_muscularis > cancer_cancer	-0.479173	0.000656222	-730.199	0	730.199	0
TACC3	benign_submucosa > cancer_cancer	-0.530288	0.000726332	-730.089	0	730.089	0
HOOK1	benign_epithelium > benign_fat	0.681379	0.000933445	729.962	0	729.962	0
ERBB2	benign_submucosa > cancer_cancer	-0.736838	0.0010095	-729.904	0	729.904	0
TMPO	benign_submucosa > cancer_cancer	-0.573909	0.000786345	-729.844	0	729.844	0
MSMO1	benign_stroma > cancer_cancer	-0.34794	0.000476764	-729.794	0	729.794	0
NPM3	benign_submucosa > cancer_cancer	-0.518371	0.000710306	-729.785	0	729.785	0
SORBS1	benign_muscularis > inter	1.03615	0.00142051	729.426	0	729.426	0
GPRC5A	benign_stroma > cancer_cancer	-0.968371	0.00132772	-729.348	0	729.348	0
KLK1	benign_muscularis > cancer_cancer	-0.510776	0.000700397	-729.266	0	729.266	0
ESRP2	benign_stroma > cancer_cancer	-0.54497	0.000747374	-729.181	0	729.181	0
ACAT2	benign_stroma > cancer_cancer	-0.469592	0.000644088	-729.08	0	729.08	0
COL6A3	benign_epithelium > benign_submucosa	-1.80691	0.00247836	-729.073	0	729.073	0
PCK2	benign_epithelium > inter	0.568787	0.000780183	729.043	0	729.043	0
HK2	benign_epithelium > benign_stroma	0.633842	0.000869467	729	0	729	0
MGST2	benign_submucosa > cancer_cancer	-0.747615	0.00102559	-728.96	0	728.96	0
RNF128	benign_stroma > cancer_cancer	-0.661464	0.000907545	-728.85	0	728.85	0
PPDPF	benign_epithelium > benign_fat	0.940504	0.00129043	728.83	0	728.83	0
HDAC1	benign_epithelium > benign_submucosa	0.983602	0.00134957	728.827	0	728.827	0
MYO10	benign_submucosa > cancer_cancer	-0.638387	0.000876028	-728.729	0	728.729	0
PUS7	benign_stroma > cancer_cancer	-0.483348	0.000663385	-728.609	0	728.609	0
PPM1H	benign_stroma > cancer_cancer	-0.370557	0.00050862	-728.554	0	728.554	0
MUC13	benign_submucosa > cancer_cancer	-1.11449	0.00153008	-728.386	0	728.386	0
PLK1	benign_stroma > cancer_cancer	-0.502661	0.000690119	-728.368	0	728.368	0
REPIN1	benign_stroma > cancer_cancer	-0.694174	0.000953182	-728.271	0	728.271	0
NEBL	benign_stroma > cancer_cancer	-0.523361	0.000718656	-728.25	0	728.25	0
IQGAP3	benign_stroma > cancer_cancer	-0.339381	0.000466053	-728.203	0	728.203	0
ALYREF	benign_stroma > cancer_cancer	-0.405349	0.000556686	-728.146	0	728.146	0
A1CF	benign_muscularis > cancer_cancer	-0.228307	0.000313555	-728.125	0	728.125	0
POC1B	benign_submucosa > cancer_cancer	-0.414112	0.000568767	-728.088	0	728.088	0
TRIM2	benign_submucosa > cancer_cancer	-0.871286	0.00119669	-728.081	0	728.081	0
UGT8	benign_stroma > cancer_cancer	-0.760447	0.00104451	-728.043	0	728.043	0
HSD17B12	benign_submucosa > cancer_cancer	-0.411553	0.000565302	-728.024	0	728.024	0
FANCI	benign_submucosa > cancer_cancer	-0.476913	0.000655098	-728.002	0	728.002	0
CBLC	benign_stroma > cancer_cancer	-0.448941	0.00061686	-727.784	0	727.784	0
TRIP13	benign_stroma > cancer_cancer	-0.425827	0.000585114	-727.768	0	727.768	0
ARHGEF16	benign_epithelium > benign_stroma	0.734499	0.00100925	727.767	0	727.767	0
SELENOI	benign_stroma > cancer_cancer	-0.368937	0.000506979	-727.716	0	727.716	0
PDHA1	benign_submucosa > cancer_cancer	-0.854021	0.00117369	-727.641	0	727.641	0
EVPL	benign_stroma > cancer_cancer	-0.629024	0.000864589	-727.541	0	727.541	0
BIK	benign_stroma > cancer_cancer	-0.343556	0.000472216	-727.539	0	727.539	0
ATP1A1	benign_stroma > cancer_cancer	-0.761846	0.00104716	-727.538	0	727.538	0
KIF23	benign_submucosa > cancer_cancer	-0.314273	0.000432032	-727.431	0	727.431	0
DNAJC22	benign_stroma > cancer_cancer	-0.280695	0.000385902	-727.375	0	727.375	0
CLUH	benign_stroma > cancer_cancer	-0.72906	0.00100233	-727.366	0	727.366	0
ANO9	benign_stroma > cancer_cancer	-0.818272	0.00112513	-727.27	0	727.27	0
TMEM125	benign_epithelium > benign_submucosa	0.458802	0.000630881	727.239	0	727.239	0
EPB41L4B	benign_epithelium > inter	1.03297	0.00142043	727.223	0	727.223	0
DHCR7	benign_stroma > cancer_cancer	-0.418981	0.000576225	-727.112	0	727.112	0
SPAG5	benign_stroma > cancer_cancer	-0.383593	0.000527579	-727.08	0	727.08	0
LSR	benign_epithelium > benign_stroma	1.3113	0.00180367	727.018	0	727.018	0
PYCR1	benign_stroma > cancer_cancer	-0.598323	0.000822983	-727.017	0	727.017	0
HJURP	benign_stroma > cancer_cancer	-0.348728	0.00047969	-726.986	0	726.986	0
ABHD11	benign_epithelium > benign_fat	0.711056	0.000978344	726.796	0	726.796	0
TMC5	benign_stroma > cancer_cancer	-0.596364	0.000820541	-726.794	0	726.794	0
FANCI	benign_stroma > cancer_cancer	-0.461982	0.000635716	-726.711	0	726.711	0
HNF1A	benign_submucosa > cancer_cancer	-0.504022	0.000693607	-726.668	0	726.668	0
C3	benign_stroma > cancer_cancer	1.33112	0.0018319	726.631	0	726.631	0
SH3RF2	benign_epithelium > inter	1.03471	0.00142409	726.573	0	726.573	0
SLC7A1	benign_stroma > cancer_cancer	-0.567616	0.000781238	-726.56	0	726.56	0
GPSM2	benign_muscularis > cancer_cancer	-0.525251	0.000723063	-726.425	0	726.425	0
CHEK1	benign_submucosa > cancer_cancer	-0.361717	0.000497971	-726.382	0	726.382	0
GALNT5	benign_epithelium > benign_fat	0.50631	0.000697049	726.362	0	726.362	0
NT5C3A	benign_stroma > cancer_cancer	-0.331438	0.000456299	-726.361	0	726.361	0
PRSS3	benign_submucosa > cancer_cancer	-0.748812	0.00103099	-726.307	0	726.307	0
CYP51A1	benign_submucosa > cancer_cancer	-0.606758	0.000835421	-726.29	0	726.29	0
BIRC5	benign_stroma > cancer_cancer	-0.384129	0.000528982	-726.168	0	726.168	0
ECHS1	benign_epithelium > benign_stroma	1.16561	0.00160527	726.112	0	726.112	0
TOX3	benign_stroma > cancer_cancer	-0.430814	0.000593352	-726.068	0	726.068	0
ARHGEF16	benign_submucosa > cancer_cancer	-0.570485	0.000785724	-726.063	0	726.063	0
MCM6	benign_submucosa > cancer_cancer	-0.522008	0.000719008	-726.011	0	726.011	0
RRM2	benign_stroma > cancer_cancer	-0.490857	0.00067615	-725.959	0	725.959	0
MCM8	benign_stroma > cancer_cancer	-0.346035	0.000476696	-725.903	0	725.903	0
CIT	benign_submucosa > cancer_cancer	-0.352758	0.000485978	-725.873	0	725.873	0
PFKFB2	benign_epithelium > benign_stroma	0.62085	0.000855423	725.782	0	725.782	0
BSPRY	benign_stroma > cancer_cancer	-0.462279	0.000637051	-725.655	0	725.655	0
GALNT3	benign_epithelium > benign_fat	0.814322	0.0011222	725.649	0	725.649	0
SPTBN2	benign_stroma > cancer_cancer	-0.295494	0.000407246	-725.59	0	725.59	0
TMEM63A	benign_stroma > cancer_cancer	-0.90698	0.00125015	-725.498	0	725.498	0
LAMC2	benign_stroma > cancer_cancer	-0.499102	0.000687965	-725.476	0	725.476	0
AACS	benign_submucosa > cancer_cancer	-0.462341	0.000637382	-725.375	0	725.375	0
UBE2T	benign_stroma > cancer_cancer	-0.379724	0.000523559	-725.275	0	725.275	0
ITGB4	benign_submucosa > cancer_cancer	-0.933414	0.00128707	-725.227	0	725.227	0
C1R	benign_epithelium > benign_submucosa	-1.34761	0.00185834	-725.172	0	725.172	0
RFC4	benign_submucosa > cancer_cancer	-0.304416	0.000419797	-725.152	0	725.152	0
FASN	benign_stroma > cancer_cancer	-0.871056	0.00120155	-724.946	0	724.946	0
ZNF511	benign_stroma > cancer_cancer	-0.455148	0.00062786	-724.92	0	724.92	0
HINT1	benign_submucosa > cancer_cancer	-0.546954	0.000754589	-724.837	0	724.837	0
NCAPG2	benign_stroma > cancer_cancer	-0.476386	0.000657274	-724.79	0	724.79	0
METTL7B	benign_stroma > cancer_cancer	-0.269699	0.000372111	-724.781	0	724.781	0
SFRP2	benign_stroma > cancer_cancer	1.54724	0.00213511	724.665	0	724.665	0
EEF1AKMT4	benign_stroma > cancer_cancer	-0.25098	0.000346379	-724.583	0	724.583	0
KCNN4	benign_submucosa > cancer_cancer	-0.589104	0.000813031	-724.578	0	724.578	0
GGH	benign_stroma > cancer_cancer	-0.830242	0.00114598	-724.481	0	724.481	0
MYLK	benign_muscularis > benign_stroma	1.49917	0.00206933	724.473	0	724.473	0
LSM5	benign_stroma > cancer_cancer	-0.556021	0.000767535	-724.425	0	724.425	0
CCDC80	benign_fat > cancer_cancer	0.611178	0.000843729	724.377	0	724.377	0
TMPO	benign_stroma > cancer_cancer	-0.552712	0.00076308	-724.317	0	724.317	0
SPC25	benign_stroma > cancer_cancer	-0.320629	0.000442675	-724.299	0	724.299	0
ATAD5	benign_stroma > cancer_cancer	-0.316182	0.000436613	-724.172	0	724.172	0
SERPING1	benign_epithelium > benign_muscularis	-1.01645	0.00140369	-724.129	0	724.129	0
HOOK2	benign_stroma > cancer_cancer	-0.421996	0.000582835	-724.04	0	724.04	0
CALML4	benign_submucosa > cancer_cancer	-0.697711	0.000963675	-724.01	0	724.01	0
UBE2T	benign_submucosa > cancer_cancer	-0.390553	0.000539521	-723.888	0	723.888	0
JPH1	benign_stroma > cancer_cancer	-0.457734	0.000632354	-723.857	0	723.857	0
SPINT2	benign_epithelium > benign_stroma	1.50854	0.00208462	723.651	0	723.651	0
RRM2	benign_submucosa > cancer_cancer	-0.504182	0.000696764	-723.605	0	723.605	0
BIRC5	benign_submucosa > cancer_cancer	-0.394339	0.000545109	-723.412	0	723.412	0
C19orf33	benign_epithelium > benign_stroma	1.30608	0.00180569	723.31	0	723.31	0
MCCC2	benign_stroma > cancer_cancer	-0.63643	0.000879995	-723.22	0	723.22	0
CENPN	benign_submucosa > cancer_cancer	-0.372253	0.000514736	-723.193	0	723.193	0
CKAP2	benign_stroma > cancer_cancer	-0.37937	0.000524841	-722.829	0	722.829	0
MCCC2	benign_submucosa > cancer_cancer	-0.655464	0.000906825	-722.812	0	722.812	0
EXOSC5	benign_stroma > cancer_cancer	-0.31657	0.000438045	-722.688	0	722.688	0
STXBP6	benign_stroma > cancer_cancer	-0.615844	0.000852197	-722.655	0	722.655	0
ACSL5	benign_epithelium > benign_stroma	1.24259	0.00171992	722.465	0	722.465	0
NECTIN1	benign_stroma > cancer_cancer	-0.407626	0.000564222	-722.458	0	722.458	0
KPNA2	benign_stroma > cancer_cancer	-0.469752	0.000650226	-722.443	0	722.443	0
SFRP2	benign_submucosa > cancer_cancer	1.58922	0.0022002	722.307	0	722.307	0
CCDC34	benign_submucosa > cancer_cancer	-0.32152	0.00044517	-722.242	0	722.242	0
GMDS	benign_epithelium > benign_stroma	1.43634	0.00198964	721.908	0	721.908	0
RAB15	benign_submucosa > cancer_cancer	-0.675283	0.000935415	-721.907	0	721.907	0
RNF128	benign_submucosa > cancer_cancer	-0.675057	0.000935214	-721.821	0	721.821	0
NUF2	benign_submucosa > cancer_cancer	-0.308467	0.000427467	-721.615	0	721.615	0
PTPRF	benign_submucosa > cancer_cancer	-0.886781	0.00122906	-721.51	0	721.51	0
MAP3K21	benign_stroma > cancer_cancer	-0.401302	0.000556213	-721.49	0	721.49	0
IDH1	benign_stroma > cancer_cancer	-0.553363	0.000767107	-721.364	0	721.364	0
TIMP1	benign_epithelium > benign_stroma	-1.42766	0.00197912	-721.363	0	721.363	0
BORA	benign_stroma > cancer_cancer	-0.352256	0.00048833	-721.348	0	721.348	0
MAP7	benign_epithelium > benign_muscularis	0.754073	0.00104551	721.249	0	721.249	0
ASL	benign_stroma > cancer_cancer	-0.587016	0.0008139	-721.239	0	721.239	0
KRT80	benign_muscularis > cancer_cancer	-0.248746	0.000345015	-720.97	0	720.97	0
VSNL1	benign_stroma > cancer_cancer	-0.44886	0.000622742	-720.779	0	720.779	0
PTK6	benign_epithelium > inter	0.616244	0.000854978	720.771	0	720.771	0
ACY1	benign_submucosa > cancer_cancer	-0.510148	0.000707874	-720.677	0	720.677	0
MZT1	benign_stroma > cancer_cancer	-0.37985	0.000527129	-720.602	0	720.602	0
TTK	benign_submucosa > cancer_cancer	-0.229208	0.000318086	-720.585	0	720.585	0
CASP6	benign_stroma > cancer_cancer	-0.473474	0.00065714	-720.507	0	720.507	0
DHRS11	benign_muscularis > cancer_cancer	-0.281248	0.000390428	-720.356	0	720.356	0
IGKC	benign_fat > cancer_cancer	1.40338	0.00194824	720.334	0	720.334	0
DTYMK	benign_stroma > cancer_cancer	-0.410467	0.000569833	-720.33	0	720.33	0
SLC37A1	benign_stroma > cancer_cancer	-0.524507	0.000728181	-720.298	0	720.298	0
FOXA2	benign_stroma > cancer_cancer	-0.447007	0.000620669	-720.202	0	720.202	0
BIK	benign_submucosa > cancer_cancer	-0.350455	0.000486613	-720.192	0	720.192	0
PKP2	benign_epithelium > benign_stroma	0.840234	0.00116674	720.154	0	720.154	0
MYBL2	benign_stroma > cancer_cancer	-0.580621	0.000806287	-720.117	0	720.117	0
TSPAN8	benign_epithelium > inter	1.84388	0.00256056	720.111	0	720.111	0
PLK1	benign_submucosa > cancer_cancer	-0.512108	0.00071116	-720.102	0	720.102	0
MUC20	benign_muscularis > cancer_cancer	-0.498466	0.000692225	-720.092	0	720.092	0
MARVELD2	benign_stroma > cancer_cancer	-0.395818	0.000549753	-719.993	0	719.993	0
MARCKSL1	benign_epithelium > benign_fat	1.09703	0.00152374	719.959	0	719.959	0
KRTCAP3	benign_submucosa > cancer_cancer	-0.730985	0.00101536	-719.924	0	719.924	0
TYMS	benign_stroma > cancer_cancer	-0.722942	0.00100424	-719.889	0	719.889	0
DNA2	benign_submucosa > cancer_cancer	-0.325008	0.000451475	-719.881	0	719.881	0
TESC	benign_stroma > cancer_cancer	-0.699538	0.000971748	-719.876	0	719.876	0
LUM	benign_epithelium > benign_stroma	-1.76944	0.00245842	-719.749	0	719.749	0
MMP15	benign_submucosa > cancer_cancer	-0.449043	0.000624141	-719.458	0	719.458	0
H2AFZ	benign_stroma > cancer_cancer	-0.592036	0.000822894	-719.456	0	719.456	0
SMAGP	benign_epithelium > benign_muscularis	0.777054	0.00108021	719.351	0	719.351	0
NUF2	benign_stroma > cancer_cancer	-0.298379	0.00041482	-719.299	0	719.299	0
CHEK1	benign_stroma > cancer_cancer	-0.347563	0.000483238	-719.238	0	719.238	0
PROM1	benign_epithelium > benign_submucosa	0.841172	0.00116958	719.21	0	719.21	0
ICA1	benign_submucosa > cancer_cancer	-0.767511	0.0010672	-719.18	0	719.18	0
MPST	benign_epithelium > benign_stroma	1.04635	0.00145503	719.13	0	719.13	0
TNS1	benign_muscularis > benign_submucosa	0.976212	0.0013576	719.073	0	719.073	0
IGKC	benign_epithelium > benign_muscularis	2.50077	0.00347797	719.033	0	719.033	0
S100A16	benign_stroma > cancer_cancer	-0.823444	0.00114539	-718.923	0	718.923	0
SH3YL1	benign_stroma > cancer_cancer	-0.559633	0.000778464	-718.894	0	718.894	0
S100A14	benign_epithelium > benign_stroma	1.28931	0.00179355	718.857	0	718.857	0
MAP7	benign_submucosa > cancer_cancer	-0.693766	0.000965236	-718.753	0	718.753	0
MMP15	benign_stroma > cancer_cancer	-0.435315	0.000605675	-718.727	0	718.727	0
ASS1	benign_submucosa > cancer_cancer	-0.991644	0.00137974	-718.717	0	718.717	0
BSPRY	benign_submucosa > cancer_cancer	-0.471775	0.000656473	-718.651	0	718.651	0
PDLIM7	benign_muscularis > benign_submucosa	0.833513	0.0011599	718.61	0	718.61	0
ABCC3	benign_submucosa > cancer_cancer	-0.637745	0.000887532	-718.56	0	718.56	0
VIL1	benign_epithelium > benign_stroma	1.35207	0.00188166	718.555	0	718.555	0
COL6A2	benign_epithelium > benign_stroma	-1.69742	0.00236244	-718.502	0	718.502	0
WDR12	benign_stroma > cancer_cancer	-0.322867	0.000449458	-718.347	0	718.347	0
ETHE1	benign_submucosa > cancer_cancer	-0.748808	0.00104242	-718.339	0	718.339	0
ELMO3	benign_epithelium > benign_submucosa	0.590419	0.000821935	718.328	0	718.328	0
NDC1	benign_submucosa > cancer_cancer	-0.491557	0.000684391	-718.24	0	718.24	0
HIST1H1C	benign_stroma > cancer_cancer	-0.946216	0.00131747	-718.205	0	718.205	0
DIAPH3	benign_stroma > cancer_cancer	-0.235401	0.000327798	-718.127	0	718.127	0
PLEKHA6	benign_stroma > cancer_cancer	-0.679264	0.000945976	-718.056	0	718.056	0
RCC1	benign_stroma > cancer_cancer	-0.408652	0.000569178	-717.97	0	717.97	0
HIST1H1B	benign_stroma > cancer_cancer	-1.18618	0.00165225	-717.92	0	717.92	0
GPT2	benign_submucosa > cancer_cancer	-0.411676	0.000573434	-717.914	0	717.914	0
PRELID2	benign_stroma > cancer_cancer	-0.608037	0.000846956	-717.909	0	717.909	0
SMAGP	benign_submucosa > cancer_cancer	-0.715904	0.000997275	-717.861	0	717.861	0
BICDL2	benign_stroma > cancer_cancer	-0.559681	0.000779723	-717.794	0	717.794	0
MYO7B	benign_stroma > cancer_cancer	-0.724319	0.00100915	-717.752	0	717.752	0
PRSS3	benign_epithelium > benign_submucosa	0.90591	0.00126231	717.66	0	717.66	0
SH3YL1	benign_submucosa > cancer_cancer	-0.57569	0.000802198	-717.641	0	717.641	0
ANLN	benign_stroma > cancer_cancer	-0.359658	0.000501213	-717.576	0	717.576	0
CARD10	benign_submucosa > cancer_cancer	-0.466469	0.000650205	-717.419	0	717.419	0
POC1B	benign_stroma > cancer_cancer	-0.395972	0.00055194	-717.418	0	717.418	0
TUFT1	benign_stroma > cancer_cancer	-0.367843	0.000512828	-717.283	0	717.283	0
MCM8	benign_submucosa > cancer_cancer	-0.352343	0.000491229	-717.268	0	717.268	0
REPIN1	benign_submucosa > cancer_cancer	-0.704513	0.000982243	-717.25	0	717.25	0
DES	benign_muscularis > inter	2.22249	0.00309922	717.114	0	717.114	0
HKDC1	benign_stroma > cancer_cancer	-0.43717	0.000609652	-717.08	0	717.08	0
SERINC5	benign_epithelium > benign_fat	0.662777	0.000924287	717.068	0	717.068	0
LIG1	benign_stroma > cancer_cancer	-0.523951	0.000730802	-716.954	0	716.954	0
LARGE2	benign_submucosa > cancer_cancer	-0.371727	0.000518488	-716.944	0	716.944	0
GALNT3	benign_epithelium > benign_muscularis	0.83729	0.00116792	716.91	0	716.91	0
CLDN3	benign_submucosa > cancer_cancer	-1.05039	0.00146524	-716.868	0	716.868	0
SPC25	benign_submucosa > cancer_cancer	-0.326989	0.000456171	-716.812	0	716.812	0
PALLD	benign_muscularis > benign_submucosa	0.976365	0.00136213	716.793	0	716.793	0
SERPING1	benign_epithelium > benign_submucosa	-1.13723	0.00158667	-716.74	0	716.74	0
FAAH	benign_epithelium > benign_submucosa	0.518106	0.000722891	716.715	0	716.715	0
TMEM97	benign_stroma > cancer_cancer	-0.714941	0.000997766	-716.542	0	716.542	0
PROX1	benign_stroma > cancer_cancer	-0.66017	0.000921334	-716.537	0	716.537	0
PCYT2	benign_submucosa > cancer_cancer	-0.436792	0.00060961	-716.511	0	716.511	0
NECTIN1	benign_submucosa > cancer_cancer	-0.416532	0.000581424	-716.401	0	716.401	0
EPB41L4B	benign_stroma > cancer_cancer	-0.738298	0.00103059	-716.383	0	716.383	0
HMBS	benign_stroma > cancer_cancer	-0.379798	0.000530193	-716.339	0	716.339	0
SLC2A1	benign_stroma > cancer_cancer	-0.718731	0.00100347	-716.248	0	716.248	0
ICA1	benign_epithelium > benign_fat	0.795429	0.00111071	716.144	0	716.144	0
MAP2K6	benign_epithelium > benign_submucosa	0.457514	0.000638935	716.058	0	716.058	0
AURKB	benign_stroma > cancer_cancer	-0.409792	0.000572303	-716.041	0	716.041	0
GSS	benign_submucosa > cancer_cancer	-0.669635	0.000935261	-715.987	0	715.987	0
FN1	benign_epithelium > cancer_cancer	-1.42183	0.00198597	-715.939	0	715.939	0
CCDC34	benign_stroma > cancer_cancer	-0.309269	0.000431999	-715.903	0	715.903	0
PDSS1	benign_stroma > cancer_cancer	-0.292321	0.000408368	-715.828	0	715.828	0
SLC22A18	benign_stroma > cancer_cancer	-0.431053	0.000602325	-715.649	0	715.649	0
KNSTRN	benign_stroma > cancer_cancer	-0.31705	0.000443075	-715.568	0	715.568	0
FAAH	benign_epithelium > benign_stroma	0.542641	0.000758387	715.52	0	715.52	0
S100A6	benign_stroma > cancer_cancer	-0.943336	0.00131848	-715.474	0	715.474	0
RBM47	benign_submucosa > cancer_cancer	-0.83888	0.00117278	-715.289	0	715.289	0
PPDPF	benign_stroma > cancer_cancer	-0.860607	0.0012032	-715.267	0	715.267	0
DLGAP5	benign_submucosa > cancer_cancer	-0.306508	0.000428625	-715.094	0	715.094	0
SMIM22	benign_epithelium > benign_submucosa	0.652083	0.000911979	715.02	0	715.02	0
GRHL2	benign_epithelium > benign_fat	0.658701	0.000921239	715.016	0	715.016	0
TMEM125	benign_submucosa > cancer_cancer	-0.36841	0.00051527	-714.986	0	714.986	0
AURKB	benign_submucosa > cancer_cancer	-0.421648	0.000589751	-714.958	0	714.958	0
GGH	benign_submucosa > cancer_cancer	-0.844292	0.00118092	-714.943	0	714.943	0
FLNA	benign_muscularis > benign_submucosa	1.17271	0.00164046	714.864	0	714.864	0
FANCA	benign_submucosa > cancer_cancer	-0.444697	0.000622133	-714.795	0	714.795	0
SMC2	benign_stroma > cancer_cancer	-0.412085	0.000576516	-714.785	0	714.785	0
CERS6	benign_epithelium > benign_fat	0.791304	0.0011071	714.752	0	714.752	0
TROAP	benign_stroma > cancer_cancer	-0.297875	0.000416774	-714.715	0	714.715	0
TK1	benign_stroma > cancer_cancer	-0.532296	0.000744802	-714.681	0	714.681	0
IRF6	benign_epithelium > benign_fat	0.40363	0.00056494	714.465	0	714.465	0
KIF22	benign_stroma > cancer_cancer	-0.390288	0.000546274	-714.455	0	714.455	0
TK1	benign_submucosa > cancer_cancer	-0.548342	0.00076751	-714.443	0	714.443	0
KIF22	benign_submucosa > cancer_cancer	-0.402136	0.00056293	-714.363	0	714.363	0
RRP9	benign_submucosa > cancer_cancer	-0.376227	0.000526736	-714.261	0	714.261	0
PRDX5	benign_epithelium > benign_fat	0.863114	0.0012085	714.2	0	714.2	0
HOOK2	benign_submucosa > cancer_cancer	-0.428917	0.000600604	-714.143	0	714.143	0
SAMD12	benign_stroma > cancer_cancer	-0.371168	0.00051974	-714.141	0	714.141	0
LIG1	benign_submucosa > cancer_cancer	-0.537714	0.000753083	-714.016	0	714.016	0
CKS2	benign_stroma > cancer_cancer	-0.28347	0.000397038	-713.962	0	713.962	0
TMEM45B	benign_stroma > cancer_cancer	-0.741168	0.00103837	-713.779	0	713.779	0
RPIA	benign_stroma > cancer_cancer	-0.509409	0.000713702	-713.756	0	713.756	0
DTL	benign_stroma > cancer_cancer	-0.304549	0.000426691	-713.747	0	713.747	0
PKP2	benign_stroma > cancer_cancer	-0.629136	0.000881462	-713.741	0	713.741	0
LGALS4	benign_submucosa > cancer_cancer	-1.54784	0.0021688	-713.687	0	713.687	0
SH3BGRL2	benign_stroma > cancer_cancer	-0.668298	0.000936404	-713.685	0	713.685	0
PLEKHH1	benign_stroma > cancer_cancer	-0.335746	0.000470454	-713.663	0	713.663	0
ENTPD2	benign_stroma > cancer_cancer	-0.305073	0.000427492	-713.634	0	713.634	0
DTL	benign_submucosa > cancer_cancer	-0.313745	0.0004397	-713.543	0	713.543	0
CENPF	benign_submucosa > cancer_cancer	-0.417777	0.000585587	-713.434	0	713.434	0
ACTG1	benign_stroma > cancer_cancer	-0.957505	0.00134212	-713.425	0	713.425	0
EPHB3	benign_stroma > cancer_cancer	-1.0333	0.00144846	-713.38	0	713.38	0
KNL1	benign_submucosa > cancer_cancer	-0.29391	0.000412012	-713.353	0	713.353	0
RFC4	benign_stroma > cancer_cancer	-0.290566	0.000407376	-713.263	0	713.263	0
B3GNT3	benign_submucosa > cancer_cancer	-0.677157	0.000949406	-713.243	0	713.243	0
CEACAM5	benign_submucosa > cancer_cancer	-1.29811	0.00182022	-713.162	0	713.162	0
ACSL5	benign_submucosa > cancer_cancer	-0.954862	0.001339	-713.116	0	713.116	0
TONSL	benign_stroma > cancer_cancer	-0.288358	0.000404419	-713.018	0	713.018	0
KIF23	benign_stroma > cancer_cancer	-0.298901	0.00041925	-712.942	0	712.942	0
SPINK1	benign_epithelium > benign_stroma	0.994947	0.00139581	712.811	0	712.811	0
PPAT	benign_stroma > cancer_cancer	-0.286609	0.000402096	-712.789	0	712.789	0
SQLE	benign_stroma > cancer_cancer	-0.40475	0.000567959	-712.64	0	712.64	0
STK39	benign_epithelium > benign_stroma	0.976315	0.00137017	712.549	0	712.549	0
EXOSC5	benign_submucosa > cancer_cancer	-0.321619	0.000451401	-712.491	0	712.491	0
ASPM	benign_stroma > cancer_cancer	-0.326688	0.000458517	-712.488	0	712.488	0
HMMR	benign_stroma > cancer_cancer	-0.418563	0.00058747	-712.484	0	712.484	0
TPRN	benign_stroma > cancer_cancer	-0.400037	0.000561535	-712.399	0	712.399	0
TMEM97	benign_submucosa > cancer_cancer	-0.732405	0.00102819	-712.327	0	712.327	0
SNRPE	benign_stroma > cancer_cancer	-0.384288	0.000539495	-712.311	0	712.311	0
SPARCL1	benign_submucosa > cancer_cancer	0.952632	0.00133778	712.102	0	712.102	0
KIF14	benign_submucosa > cancer_cancer	-0.204452	0.000287143	-712.023	0	712.023	0
TRAF4	benign_epithelium > benign_stroma	1.05026	0.00147508	712.002	0	712.002	0
GMNN	benign_stroma > cancer_cancer	-0.54571	0.000766503	-711.948	0	711.948	0
CHAF1A	benign_stroma > cancer_cancer	-0.318161	0.000446953	-711.844	0	711.844	0
RAB11FIP4	benign_epithelium > benign_muscularis	0.554905	0.000779622	711.762	0	711.762	0
BUB1	benign_submucosa > cancer_cancer	-0.317885	0.000446652	-711.705	0	711.705	0
FAM83B	benign_stroma > cancer_cancer	-0.335515	0.000471598	-711.443	0	711.443	0
ARHGAP11A	benign_submucosa > cancer_cancer	-0.301764	0.000424168	-711.425	0	711.425	0
CCNB2	benign_submucosa > cancer_cancer	-0.35676	0.000501494	-711.394	0	711.394	0
SERINC5	benign_stroma > cancer_cancer	-0.613054	0.000861806	-711.36	0	711.36	0
HNF4G	benign_stroma > cancer_cancer	-0.337865	0.000475101	-711.142	0	711.142	0
BORA	benign_submucosa > cancer_cancer	-0.357817	0.000503219	-711.056	0	711.056	0
MMP2	benign_epithelium > benign_stroma	-1.82918	0.00257251	-711.049	0	711.049	0
ASF1B	benign_submucosa > cancer_cancer	-0.578024	0.000812929	-711.039	0	711.039	0
PRC1	benign_stroma > cancer_cancer	-0.381882	0.000537079	-711.034	0	711.034	0
UNG	benign_stroma > cancer_cancer	-0.422574	0.000594371	-710.959	0	710.959	0
EVPL	benign_submucosa > cancer_cancer	-0.633393	0.000890947	-710.921	0	710.921	0
KIF14	benign_stroma > cancer_cancer	-0.19809	0.000278647	-710.899	0	710.899	0
NCAPG	benign_stroma > cancer_cancer	-0.317737	0.000446969	-710.87	0	710.87	0
EFEMP1	benign_stroma > cancer_cancer	0.715951	0.0010072	710.833	0	710.833	0
PCYT2	benign_stroma > cancer_cancer	-0.420508	0.000591574	-710.829	0	710.829	0
PTTG1	benign_stroma > cancer_cancer	-0.398064	0.000560074	-710.735	0	710.735	0
EPHB3	benign_submucosa > cancer_cancer	-1.06081	0.00149262	-710.705	0	710.705	0
PCK2	benign_stroma > cancer_cancer	-0.4023	0.000566061	-710.701	0	710.701	0
FXYD6	benign_muscularis > benign_stroma	0.684838	0.000963621	710.692	0	710.692	0
RAB3IP	benign_epithelium > benign_fat	0.623459	0.000877439	710.544	0	710.544	0
CDX1	benign_epithelium > inter	1.18371	0.00166615	710.45	0	710.45	0
ESRP2	benign_epithelium > benign_submucosa	0.66988	0.000942957	710.404	0	710.404	0
IQGAP3	benign_submucosa > cancer_cancer	-0.341175	0.000480262	-710.394	0	710.394	0
RAP1GAP	benign_muscularis > cancer_cancer	-0.335004	0.000471602	-710.353	0	710.353	0
PSPH	benign_submucosa > cancer_cancer	-0.374622	0.000527375	-710.352	0	710.352	0
SULT1B1	benign_fat > cancer_cancer	-0.206325	0.000290463	-710.332	0	710.332	0
TJP3	benign_stroma > cancer_cancer	-0.512325	0.00072128	-710.3	0	710.3	0
ERBB2	benign_epithelium > benign_muscularis	0.776502	0.00109346	710.135	0	710.135	0
CSRP1	benign_muscularis > benign_stroma	1.29549	0.00182461	710.007	0	710.007	0
ACP1	benign_stroma > cancer_cancer	-0.301172	0.00042419	-709.994	0	709.994	0
HSPB6	benign_epithelium > benign_fat	-0.81135	0.00114276	-709.993	0	709.993	0
DBI	benign_epithelium > benign_fat	0.781987	0.00110143	709.973	0	709.973	0
CEP55	benign_submucosa > cancer_cancer	-0.35916	0.000505915	-709.921	0	709.921	0
NDC1	benign_stroma > cancer_cancer	-0.471428	0.000664143	-709.83	0	709.83	0
HOOK1	benign_epithelium > benign_muscularis	0.689575	0.00097147	709.826	0	709.826	0
TSTD1	benign_epithelium > benign_fat	0.609244	0.000858306	709.821	0	709.821	0
TONSL	benign_submucosa > cancer_cancer	-0.295816	0.000416749	-709.818	0	709.818	0
GSR	benign_stroma > cancer_cancer	-0.791588	0.00111525	-709.788	0	709.788	0
BRIP1	benign_stroma > cancer_cancer	-0.232537	0.000327657	-709.697	0	709.697	0
KCNQ1	benign_stroma > cancer_cancer	-0.629202	0.000886636	-709.65	0	709.65	0
RAD54L	benign_stroma > cancer_cancer	-0.266993	0.000376235	-709.646	0	709.646	0
MELK	benign_submucosa > cancer_cancer	-0.271401	0.000382466	-709.608	0	709.608	0
ATAD5	benign_submucosa > cancer_cancer	-0.319238	0.000449924	-709.538	0	709.538	0
C10orf99	benign_fat > cancer_cancer	-0.231591	0.000326404	-709.523	0	709.523	0
KIF20B	benign_stroma > cancer_cancer	-0.409383	0.000577024	-709.473	0	709.473	0
TFF1	benign_muscularis > cancer_cancer	-0.71098	0.00100213	-709.471	0	709.471	0
RNF43	benign_stroma > cancer_cancer	-0.942956	0.00132917	-709.435	0	709.435	0
FBLN2	benign_epithelium > benign_submucosa	-0.898576	0.00126664	-709.416	0	709.416	0
KLF9	benign_muscularis > cancer_cancer	0.475846	0.000670759	709.414	0	709.414	0
LRPPRC	benign_epithelium > benign_fat	0.949668	0.00133869	709.4	0	709.4	0
GINS1	benign_stroma > cancer_cancer	-0.402087	0.000566803	-709.395	0	709.395	0
E2F1	benign_stroma > cancer_cancer	-0.403241	0.000568483	-709.329	0	709.329	0
KIF2C	benign_stroma > cancer_cancer	-0.286399	0.000403781	-709.292	0	709.292	0
PPM1H	benign_submucosa > cancer_cancer	-0.371735	0.000524127	-709.245	0	709.245	0
PPDPF	benign_submucosa > cancer_cancer	-0.879333	0.00123988	-709.207	0	709.207	0
PLS1	benign_submucosa > cancer_cancer	-0.780373	0.00110067	-709	0	709	0
MYO5C	benign_epithelium > benign_muscularis	0.410313	0.00057873	708.988	0	708.988	0
WNK2	benign_epithelium > benign_stroma	1.13524	0.0016013	708.947	0	708.947	0
KIF2C	benign_submucosa > cancer_cancer	-0.294936	0.000416091	-708.826	0	708.826	0
TICRR	benign_stroma > cancer_cancer	-0.245814	0.000346814	-708.777	0	708.777	0
EEF1B2	benign_epithelium > benign_fat	1.13166	0.00159673	708.74	0	708.74	0
CYP2S1	benign_submucosa > cancer_cancer	-0.490187	0.000691667	-708.704	0	708.704	0
MYBL2	benign_submucosa > cancer_cancer	-0.588768	0.000830869	-708.618	0	708.618	0
FANCA	benign_stroma > cancer_cancer	-0.427802	0.000603726	-708.602	0	708.602	0
ARHGAP8	benign_epithelium > benign_muscularis	0.768971	0.00108527	708.555	0	708.555	0
SMIM22	benign_epithelium > benign_stroma	0.677765	0.000956758	708.397	0	708.397	0
BRCA2	benign_stroma > cancer_cancer	-0.284544	0.000401725	-708.307	0	708.307	0
PRSS8	benign_submucosa > cancer_cancer	-0.811466	0.00114566	-708.297	0	708.297	0
CDH17	benign_stroma > cancer_cancer	-0.935779	0.00132134	-708.204	0	708.204	0
STIL	benign_stroma > cancer_cancer	-0.316584	0.000447029	-708.196	0	708.196	0
ATP2C2	benign_epithelium > inter	1.28242	0.00181114	708.069	0	708.069	0
SERPING1	benign_epithelium > benign_stroma	-1.1785	0.00166457	-707.992	0	707.992	0
RECQL4	benign_stroma > cancer_cancer	-0.297179	0.000419826	-707.861	0	707.861	0
VRK1	benign_submucosa > cancer_cancer	-0.511003	0.000721907	-707.852	0	707.852	0
TACC3	benign_stroma > cancer_cancer	-0.498913	0.000704843	-707.836	0	707.836	0
MANSC1	benign_stroma > cancer_cancer	-0.414803	0.000586036	-707.812	0	707.812	0
DNA2	benign_stroma > cancer_cancer	-0.310067	0.000438118	-707.725	0	707.725	0
ENTPD2	benign_submucosa > cancer_cancer	-0.311724	0.000440525	-707.619	0	707.619	0
POLR1B	benign_submucosa > cancer_cancer	-0.419469	0.000592905	-707.48	0	707.48	0
NANS	benign_stroma > cancer_cancer	-0.62828	0.000888184	-707.376	0	707.376	0
ATAD2	benign_submucosa > cancer_cancer	-0.307008	0.000434032	-707.34	0	707.34	0
TROAP	benign_submucosa > cancer_cancer	-0.303779	0.000429481	-707.317	0	707.317	0
HNF4G	benign_epithelium > benign_stroma	0.444749	0.000628865	707.225	0	707.225	0
BOP1	benign_stroma > cancer_cancer	-0.397726	0.000562437	-707.148	0	707.148	0
AP1M2	benign_submucosa > cancer_cancer	-0.261165	0.000369328	-707.137	0	707.137	0
TIMP1	benign_epithelium > inter	-1.45723	0.00206079	-707.123	0	707.123	0
RECQL4	benign_submucosa > cancer_cancer	-0.305918	0.000432626	-707.119	0	707.119	0
FRK	benign_stroma > cancer_cancer	-0.38977	0.00055121	-707.117	0	707.117	0
CHDH	benign_stroma > cancer_cancer	-0.49985	0.000706935	-707.066	0	707.066	0
PDSS1	benign_submucosa > cancer_cancer	-0.297528	0.000420818	-707.023	0	707.023	0
RAB11FIP4	benign_epithelium > benign_fat	0.529551	0.000749108	706.909	0	706.909	0
GALNT5	benign_epithelium > benign_muscularis	0.512814	0.000725446	706.895	0	706.895	0
LGALS3BP	benign_submucosa > cancer_cancer	-0.932873	0.00131985	-706.8	0	706.8	0
CCNA2	benign_submucosa > cancer_cancer	-0.420359	0.000594801	-706.721	0	706.721	0
ITGB6	benign_stroma > cancer_cancer	-0.279052	0.000394945	-706.559	0	706.559	0
STRBP	benign_submucosa > cancer_cancer	-0.680991	0.000963857	-706.526	0	706.526	0
GINS2	benign_stroma > cancer_cancer	-0.37753	0.000534394	-706.463	0	706.463	0
CHMP4C	benign_submucosa > cancer_cancer	-0.454681	0.000643605	-706.459	0	706.459	0
CDCA3	benign_stroma > cancer_cancer	-0.217558	0.000307967	-706.432	0	706.432	0
HOOK1	benign_submucosa > cancer_cancer	-0.63356	0.000896881	-706.403	0	706.403	0
SNTB1	benign_epithelium > cancer_cancer	-0.564469	0.000799107	-706.375	0	706.375	0
MELK	benign_stroma > cancer_cancer	-0.262168	0.00037115	-706.366	0	706.366	0
SLC44A3	benign_stroma > cancer_cancer	-0.539161	0.000763424	-706.24	0	706.24	0
GNPNAT1	benign_stroma > cancer_cancer	-0.428986	0.000607444	-706.215	0	706.215	0
CDCA5	benign_stroma > cancer_cancer	-0.249919	0.000353894	-706.198	0	706.198	0
DDR1	benign_epithelium > benign_submucosa	0.946391	0.0013402	706.156	0	706.156	0
EPHB2	benign_stroma > cancer_cancer	-0.869963	0.00123199	-706.147	0	706.147	0
TMEM125	benign_epithelium > benign_stroma	0.467353	0.000661856	706.124	0	706.124	0
HSD17B12	benign_stroma > cancer_cancer	-0.387355	0.000548577	-706.108	0	706.108	0
COL4A1	benign_epithelium > benign_muscularis	-1.08604	0.00153813	-706.082	0	706.082	0
TRABD2A	benign_epithelium > benign_fat	0.761658	0.00107911	705.818	0	705.818	0
CYP51A1	benign_stroma > cancer_cancer	-0.572113	0.000810704	-705.699	0	705.699	0
NID1	benign_fat > benign_muscularis	-0.400206	0.000567143	-705.653	0	705.653	0
TMEM63A	benign_epithelium > benign_muscularis	0.98466	0.0013954	705.647	0	705.647	0
EFEMP1	benign_submucosa > cancer_cancer	0.732315	0.0010379	705.573	0	705.573	0
UQCRC1	benign_epithelium > benign_stroma	1.1562	0.00163869	705.567	0	705.567	0
CYP2J2	benign_epithelium > benign_submucosa	0.505319	0.000716206	705.549	0	705.549	0
PRR15L	benign_submucosa > cancer_cancer	-0.934169	0.00132413	-705.496	0	705.496	0
SLC5A1	benign_stroma > cancer_cancer	-0.596913	0.000846124	-705.468	0	705.468	0
POLR2H	benign_epithelium > benign_muscularis	0.805999	0.00114261	705.403	0	705.403	0
GSS	benign_epithelium > benign_muscularis	0.714376	0.00101304	705.18	0	705.18	0
HIST1H4C	benign_submucosa > cancer_cancer	-0.687039	0.0009743	-705.162	0	705.162	0
ATP1B1	benign_epithelium > benign_submucosa	1.50809	0.00213875	705.126	0	705.126	0
PARD6B	benign_submucosa > cancer_cancer	-0.291555	0.000413491	-705.107	0	705.107	0
CASP6	benign_submucosa > cancer_cancer	-0.477447	0.000677175	-705.057	0	705.057	0
AP1M2	benign_stroma > cancer_cancer	-0.252693	0.000358401	-705.057	0	705.057	0
METTL7B	benign_submucosa > cancer_cancer	-0.270324	0.000383456	-704.968	0	704.968	0
KIF11	benign_submucosa > cancer_cancer	-0.404097	0.000573292	-704.872	0	704.872	0
VRK1	benign_stroma > cancer_cancer	-0.493766	0.000700548	-704.828	0	704.828	0
SPC24	benign_stroma > cancer_cancer	-0.350271	0.000496999	-704.771	0	704.771	0
CRB3	benign_epithelium > benign_submucosa	0.594933	0.000844223	704.711	0	704.711	0
PPP1R1B	benign_epithelium > benign_muscularis	1.27917	0.00181525	704.68	0	704.68	0
MAP2K6	benign_epithelium > benign_stroma	0.47232	0.000670308	704.631	0	704.631	0
FAM83F	benign_stroma > cancer_cancer	-0.399595	0.000567146	-704.571	0	704.571	0
GEM	benign_epithelium > benign_muscularis	-0.748142	0.00106187	-704.55	0	704.55	0
CFTR	benign_epithelium > benign_stroma	0.984987	0.00139809	704.525	0	704.525	0
CEP72	benign_submucosa > cancer_cancer	-0.332257	0.000471642	-704.469	0	704.469	0
IRF6	benign_epithelium > benign_muscularis	0.414188	0.000587955	704.456	0	704.456	0
LIMS2	benign_muscularis > benign_submucosa	0.837585	0.00118898	704.455	0	704.455	0
GRHL2	benign_epithelium > benign_muscularis	0.675331	0.000958766	704.375	0	704.375	0
OVOL1	benign_stroma > cancer_cancer	-0.302085	0.000428888	-704.345	0	704.345	0
FXYD3	benign_submucosa > cancer_cancer	-1.36609	0.00194	-704.168	0	704.168	0
ASL	benign_epithelium > benign_submucosa	0.722964	0.00102689	704.031	0	704.031	0
F2RL1	benign_stroma > cancer_cancer	-0.491352	0.000698013	-703.93	0	703.93	0
SPIRE2	benign_stroma > cancer_cancer	-0.59059	0.000838996	-703.925	0	703.925	0
CMTM4	benign_epithelium > benign_fat	0.590229	0.000838597	703.829	0	703.829	0
CD9	benign_submucosa > cancer_cancer	-1.05326	0.00149662	-703.762	0	703.762	0
FEN1	benign_submucosa > cancer_cancer	-0.309578	0.000439969	-703.637	0	703.637	0
ANXA2	benign_submucosa > cancer_cancer	-0.908314	0.0012909	-703.631	0	703.631	0
VEGFA	benign_epithelium > benign_fat	0.814762	0.00115813	703.518	0	703.518	0
CEP55	benign_stroma > cancer_cancer	-0.345352	0.000490947	-703.44	0	703.44	0
KIF20B	benign_submucosa > cancer_cancer	-0.418161	0.000594617	-703.245	0	703.245	0
PLEKHJ1	benign_submucosa > cancer_cancer	-0.725706	0.00103205	-703.166	0	703.166	0
ARHGAP8	benign_submucosa > cancer_cancer	-0.704418	0.00100194	-703.055	0	703.055	0
SLC22A18	benign_submucosa > cancer_cancer	-0.436363	0.000620687	-703.033	0	703.033	0
GPT2	benign_stroma > cancer_cancer	-0.391189	0.000556468	-702.985	0	702.985	0
GIPC2	benign_epithelium > benign_submucosa	0.641131	0.000912046	702.959	0	702.959	0
HNF4A	benign_submucosa > cancer_cancer	-0.842885	0.00119911	-702.923	0	702.923	0
SLC9A3R1	benign_epithelium > benign_submucosa	0.767377	0.00109172	702.905	0	702.905	0
CLDN1	benign_stroma > cancer_cancer	-0.488964	0.000695687	-702.851	0	702.851	0
KIFC1	benign_stroma > cancer_cancer	-0.361001	0.000513629	-702.845	0	702.845	0
MACROD1	benign_stroma > cancer_cancer	-0.767871	0.00109262	-702.776	0	702.776	0
KRT80	benign_epithelium > cancer_cancer	-0.301193	0.000428615	-702.713	0	702.713	0
CDCA8	benign_stroma > cancer_cancer	-0.299054	0.000425608	-702.651	0	702.651	0
CDCA5	benign_submucosa > cancer_cancer	-0.256242	0.000364684	-702.641	0	702.641	0
CNN1	benign_muscularis > inter	1.45023	0.00206427	702.542	0	702.542	0
NCAPH	benign_stroma > cancer_cancer	-0.199992	0.000284705	-702.454	0	702.454	0
CCNF	benign_stroma > cancer_cancer	-0.217012	0.000308963	-702.387	0	702.387	0
C1orf116	benign_submucosa > cancer_cancer	-0.318963	0.000454115	-702.383	0	702.383	0
PDHA1	benign_epithelium > benign_stroma	1.05887	0.00150758	702.365	0	702.365	0
RPIA	benign_submucosa > cancer_cancer	-0.516535	0.000735462	-702.327	0	702.327	0
INAVA	benign_submucosa > cancer_cancer	-0.752331	0.00107122	-702.309	0	702.309	0
NCAPH	benign_submucosa > cancer_cancer	-0.206029	0.000293385	-702.249	0	702.249	0
GINS2	benign_submucosa > cancer_cancer	-0.38668	0.000550687	-702.177	0	702.177	0
BUB1B	benign_submucosa > cancer_cancer	-0.234768	0.000334344	-702.177	0	702.177	0
AURKA	benign_submucosa > cancer_cancer	-0.183312	0.000261095	-702.09	0	702.09	0
CCNF	benign_submucosa > cancer_cancer	-0.223506	0.000318383	-702.003	0	702.003	0
SGPP2	benign_stroma > cancer_cancer	-0.400599	0.000570653	-702.002	0	702.002	0
COL14A1	benign_epithelium > benign_fat	-0.999088	0.00142325	-701.975	0	701.975	0
PSPH	benign_stroma > cancer_cancer	-0.359232	0.000511772	-701.937	0	701.937	0
RRP9	benign_stroma > cancer_cancer	-0.358773	0.000511151	-701.892	0	701.892	0
BAIAP2L2	benign_stroma > cancer_cancer	-0.561813	0.000800498	-701.829	0	701.829	0
MUC13	benign_epithelium > inter	1.43615	0.00204647	701.77	0	701.77	0
TMEM238	benign_epithelium > benign_submucosa	1.18459	0.00168841	701.6	0	701.6	0
GSR	benign_epithelium > benign_stroma	1.03561	0.00147619	701.543	0	701.543	0
MYB	benign_epithelium > benign_muscularis	0.922135	0.00131444	701.542	0	701.542	0
SKA3	benign_stroma > cancer_cancer	-0.277032	0.000394984	-701.375	0	701.375	0
COL6A2	benign_epithelium > benign_submucosa	-1.57924	0.00225189	-701.294	0	701.294	0
ELMO3	benign_submucosa > cancer_cancer	-0.470771	0.000671314	-701.267	0	701.267	0
SKA3	benign_submucosa > cancer_cancer	-0.285431	0.000407026	-701.26	0	701.26	0
SHROOM3	benign_submucosa > cancer_cancer	-0.7066	0.00100763	-701.251	0	701.251	0
DLGAP5	benign_stroma > cancer_cancer	-0.291681	0.000415944	-701.251	0	701.251	0
PROM1	benign_stroma > cancer_cancer	-0.649997	0.000926993	-701.189	0	701.189	0
CHAF1A	benign_submucosa > cancer_cancer	-0.32293	0.00046058	-701.138	0	701.138	0
FSTL1	benign_epithelium > benign_submucosa	-1.2301	0.00175456	-701.088	0	701.088	0
POLR1B	benign_stroma > cancer_cancer	-0.403319	0.000575363	-700.981	0	700.981	0
CRACR2B	benign_epithelium > inter	0.886287	0.00126439	700.959	0	700.959	0
GALE	benign_epithelium > benign_stroma	0.742738	0.00105963	700.943	0	700.943	0
TICRR	benign_submucosa > cancer_cancer	-0.250494	0.000357388	-700.904	0	700.904	0
CGN	benign_stroma > cancer_cancer	-0.672419	0.000959422	-700.858	0	700.858	0
DEPDC1B	benign_submucosa > cancer_cancer	-0.244987	0.000349572	-700.818	0	700.818	0
HES1	benign_epithelium > benign_submucosa	0.940667	0.00134244	700.716	0	700.716	0
LGALS3BP	benign_epithelium > benign_submucosa	1.13226	0.00161598	700.662	0	700.662	0
MYO5B	benign_epithelium > benign_fat	0.719651	0.00102718	700.611	0	700.611	0
GMNN	benign_submucosa > cancer_cancer	-0.553387	0.000789872	-700.603	0	700.603	0
SH2D4A	benign_submucosa > cancer_cancer	-0.287853	0.000410906	-700.533	0	700.533	0
MLXIPL	benign_stroma > cancer_cancer	-0.471897	0.000673676	-700.482	0	700.482	0
GRTP1	benign_stroma > cancer_cancer	-0.412458	0.000588837	-700.461	0	700.461	0
TMPRSS2	benign_stroma > cancer_cancer	-0.719959	0.00102806	-700.31	0	700.31	0
SH3RF2	benign_stroma > cancer_cancer	-0.72359	0.00103325	-700.308	0	700.308	0
SIAE	benign_epithelium > cancer_cancer	0.627323	0.000895878	700.233	0	700.233	0
BRIP1	benign_submucosa > cancer_cancer	-0.236422	0.000337647	-700.205	0	700.205	0
CENPN	benign_stroma > cancer_cancer	-0.349739	0.000499506	-700.168	0	700.168	0
ACTN1	benign_epithelium > cancer_cancer	-0.776245	0.00110866	-700.167	0	700.167	0
CENPU	benign_submucosa > cancer_cancer	-0.341425	0.000487657	-700.132	0	700.132	0
CAMSAP3	benign_submucosa > cancer_cancer	-0.413789	0.000591033	-700.112	0	700.112	0
ESRP2	benign_epithelium > benign_stroma	0.692517	0.000989257	700.038	0	700.038	0
CLDN2	benign_submucosa > cancer_cancer	-0.471375	0.000673363	-700.031	0	700.031	0
IGFBP7	benign_epithelium > benign_stroma	-1.67724	0.00239597	-700.027	0	700.027	0
RAVER2	benign_stroma > cancer_cancer	-0.517371	0.000739154	-699.95	0	699.95	0
MARVELD3	benign_stroma > cancer_cancer	-0.465129	0.000664741	-699.715	0	699.715	0
SPINK1	benign_epithelium > benign_submucosa	0.930869	0.00133048	699.651	0	699.651	0
RFC3	benign_stroma > cancer_cancer	-0.383139	0.000547639	-699.619	0	699.619	0
PTBP3	benign_epithelium > benign_fat	0.860491	0.00123	699.585	0	699.585	0
BUB1	benign_stroma > cancer_cancer	-0.30322	0.000433437	-699.571	0	699.571	0
FOXM1	benign_stroma > cancer_cancer	-0.481764	0.000688668	-699.559	0	699.559	0
CFTR	benign_epithelium > benign_submucosa	0.932144	0.00133265	699.467	0	699.467	0
SPC24	benign_submucosa > cancer_cancer	-0.358187	0.000512152	-699.376	0	699.376	0
PKMYT1	benign_stroma > cancer_cancer	-0.339304	0.000485232	-699.26	0	699.26	0
MYO5C	benign_stroma > cancer_cancer	-0.362547	0.000518488	-699.24	0	699.24	0
SGPP2	benign_submucosa > cancer_cancer	-0.411076	0.00058805	-699.049	0	699.049	0
STXBP6	benign_submucosa > cancer_cancer	-0.61385	0.000878179	-699.003	0	699.003	0
LARGE2	benign_stroma > cancer_cancer	-0.351641	0.000503148	-698.882	0	698.882	0
NOLC1	benign_submucosa > cancer_cancer	-0.296979	0.000424975	-698.815	0	698.815	0
EFEMP1	benign_epithelium > benign_stroma	-0.931588	0.00133317	-698.776	0	698.776	0
GSDMB	benign_submucosa > cancer_cancer	-0.691963	0.000990272	-698.761	0	698.761	0
S100A10	benign_stroma > cancer_cancer	-0.892865	0.00127781	-698.744	0	698.744	0
HMMR	benign_submucosa > cancer_cancer	-0.42292	0.000605381	-698.602	0	698.602	0
TTC39A	benign_epithelium > inter	0.643364	0.000920996	698.552	0	698.552	0
CARMIL1	benign_epithelium > benign_submucosa	0.524147	0.000750369	698.519	0	698.519	0
MARVELD2	benign_submucosa > cancer_cancer	-0.395677	0.000566513	-698.443	0	698.443	0
RHOB	benign_epithelium > benign_muscularis	-0.877897	0.00125699	-698.413	0	698.413	0
PRSS16	benign_submucosa > cancer_cancer	-0.216962	0.000310742	-698.206	0	698.206	0
ARFGEF3	benign_stroma > cancer_cancer	-0.314338	0.000450217	-698.192	0	698.192	0
ATP8B1	benign_stroma > cancer_cancer	-0.922499	0.00132135	-698.146	0	698.146	0
CCNA2	benign_stroma > cancer_cancer	-0.402919	0.000577203	-698.054	0	698.054	0
KIFC1	benign_submucosa > cancer_cancer	-0.369442	0.000529288	-697.998	0	697.998	0
DSCC1	benign_submucosa > cancer_cancer	-0.23933	0.000342891	-697.977	0	697.977	0
GRHL2	benign_submucosa > cancer_cancer	-0.617816	0.000885152	-697.977	0	697.977	0
TMPRSS4	benign_epithelium > benign_submucosa	1.00666	0.0014423	697.95	0	697.95	0
GINS1	benign_submucosa > cancer_cancer	-0.407603	0.000584084	-697.85	0	697.85	0
GALNT7	benign_stroma > cancer_cancer	-0.592205	0.000848639	-697.829	0	697.829	0
EEF1B2	benign_submucosa > cancer_cancer	-1.07042	0.00153418	-697.716	0	697.716	0
GIPC2	benign_epithelium > benign_stroma	0.667563	0.000956829	697.682	0	697.682	0
NANS	benign_submucosa > cancer_cancer	-0.638555	0.000915263	-697.673	0	697.673	0
FOXM1	benign_submucosa > cancer_cancer	-0.495089	0.000709665	-697.637	0	697.637	0
BUB1B	benign_stroma > cancer_cancer	-0.226327	0.000324452	-697.567	0	697.567	0
CDC42BPG	benign_submucosa > cancer_cancer	-0.364267	0.000522322	-697.4	0	697.4	0
CAPN8	benign_epithelium > inter	0.563059	0.000807542	697.251	0	697.251	0
HINT1	benign_stroma > cancer_cancer	-0.510564	0.000732263	-697.241	0	697.241	0
RAP1GAP	benign_epithelium > benign_muscularis	0.461953	0.000662592	697.191	0	697.191	0
SRI	benign_stroma > cancer_cancer	-0.696117	0.000998694	-697.027	0	697.027	0
AKAP12	benign_epithelium > benign_submucosa	-0.896961	0.00128688	-697.007	0	697.007	0
FUT6	benign_stroma > cancer_cancer	-0.404334	0.000580115	-696.99	0	696.99	0
GPRC5A	benign_epithelium > benign_fat	0.992489	0.00142397	696.987	0	696.987	0
MLEC	benign_epithelium > benign_fat	1.08586	0.00155848	696.747	0	696.747	0
ATAD2	benign_stroma > cancer_cancer	-0.293461	0.00042119	-696.743	0	696.743	0
SLC39A4	benign_stroma > cancer_cancer	-0.296876	0.000426273	-696.447	0	696.447	0
SEMA4G	benign_epithelium > cancer_cancer	0.389967	0.000560027	696.335	0	696.335	0
NEK2	benign_submucosa > cancer_cancer	-0.238555	0.000342593	-696.32	0	696.32	0
LNX2	benign_stroma > cancer_cancer	-0.375897	0.000539871	-696.271	0	696.271	0
ARHGEF5	benign_submucosa > cancer_cancer	-0.448519	0.00064419	-696.253	0	696.253	0
SEL1L3	benign_epithelium > benign_stroma	1.08543	0.001559	696.23	0	696.23	0
CCNB2	benign_stroma > cancer_cancer	-0.338771	0.000486657	-696.119	0	696.119	0
MYO1D	benign_stroma > cancer_cancer	-0.702302	0.00100893	-696.086	0	696.086	0
PRR11	benign_submucosa > cancer_cancer	-0.224355	0.000322316	-696.072	0	696.072	0
KCNMA1	benign_muscularis > inter	0.841607	0.00120913	696.043	0	696.043	0
ELMO3	benign_epithelium > benign_stroma	0.600144	0.000862293	695.986	0	695.986	0
CDT1	benign_stroma > cancer_cancer	-0.470227	0.000675761	-695.848	0	695.848	0
TMEM184A	benign_stroma > cancer_cancer	-0.385828	0.000554593	-695.696	0	695.696	0
ITGB6	benign_epithelium > benign_submucosa	0.346639	0.000498302	695.641	0	695.641	0
ITGB4	benign_epithelium > benign_fat	0.931662	0.00133954	695.511	0	695.511	0
RFC3	benign_submucosa > cancer_cancer	-0.392403	0.000564336	-695.336	0	695.336	0
KCNE3	benign_epithelium > benign_submucosa	0.843115	0.00121261	695.287	0	695.287	0
MYB	benign_stroma > cancer_cancer	-0.818727	0.00117762	-695.242	0	695.242	0
MCM6	benign_stroma > cancer_cancer	-0.485094	0.000697735	-695.241	0	695.241	0
MYH11	benign_muscularis > inter	1.8258	0.00262637	695.182	0	695.182	0
TNS1	benign_muscularis > benign_stroma	0.973583	0.00140115	694.844	0	694.844	0
KIF4A	benign_stroma > cancer_cancer	-0.209181	0.000301061	-694.812	0	694.812	0
COA3	benign_epithelium > benign_submucosa	0.849133	0.00122235	694.672	0	694.672	0
GALNT4	benign_stroma > cancer_cancer	-0.507417	0.000730569	-694.55	0	694.55	0
RAD54L	benign_submucosa > cancer_cancer	-0.269257	0.000387705	-694.489	0	694.489	0
KCTD14	benign_stroma > cancer_cancer	-0.354559	0.000510605	-694.39	0	694.39	0
COL14A1	benign_muscularis > cancer_cancer	0.731943	0.00105427	694.263	0	694.263	0
AMACR	benign_stroma > cancer_cancer	-0.65749	0.000947036	-694.261	0	694.261	0
SH2D4A	benign_stroma > cancer_cancer	-0.276817	0.000398749	-694.213	0	694.213	0
PPP1R1B	benign_submucosa > cancer_cancer	-1.16338	0.00167587	-694.195	0	694.195	0
KCNE3	benign_epithelium > benign_stroma	0.883105	0.00127216	694.179	0	694.179	0
HKDC1	benign_submucosa > cancer_cancer	-0.436095	0.000628238	-694.156	0	694.156	0
MYO1D	benign_submucosa > cancer_cancer	-0.721687	0.00103969	-694.137	0	694.137	0
GUCY2C	benign_epithelium > inter	0.747738	0.00107745	693.988	0	693.988	0
FOXA2	benign_submucosa > cancer_cancer	-0.443832	0.000639592	-693.93	0	693.93	0
TSPAN3	benign_submucosa > cancer_cancer	-0.864952	0.00124651	-693.897	0	693.897	0
EXPH5	benign_epithelium > benign_fat	0.394571	0.000568665	693.855	0	693.855	0
S100A10	benign_submucosa > cancer_cancer	-0.913638	0.00131677	-693.849	0	693.849	0
DCN	benign_stroma > cancer_cancer	1.31368	0.00189344	693.807	0	693.807	0
CENPF	benign_stroma > cancer_cancer	-0.394192	0.000568261	-693.681	0	693.681	0
ATP1B1	benign_epithelium > benign_muscularis	1.31229	0.0018921	693.562	0	693.562	0
F11R	benign_epithelium > benign_submucosa	0.821522	0.00118475	693.414	0	693.414	0
CLRN3	benign_stroma > cancer_cancer	-0.447098	0.000644847	-693.34	0	693.34	0
PCSK9	benign_submucosa > cancer_cancer	-0.359695	0.000518826	-693.286	0	693.286	0
GFPT1	benign_epithelium > benign_submucosa	0.892383	0.00128727	693.234	0	693.234	0
AQP1	benign_epithelium > benign_muscularis	-0.756492	0.00109129	-693.211	0	693.211	0
MANEAL	benign_stroma > cancer_cancer	-0.366449	0.000528632	-693.203	0	693.203	0
RAB11FIP4	benign_submucosa > cancer_cancer	-0.498939	0.000719764	-693.198	0	693.198	0
GLB1L2	benign_stroma > cancer_cancer	-0.308149	0.000444631	-693.044	0	693.044	0
CDCA7	benign_stroma > cancer_cancer	-0.54284	0.000783331	-692.989	0	692.989	0
BRCA2	benign_submucosa > cancer_cancer	-0.28687	0.000413972	-692.969	0	692.969	0
CDX1	benign_stroma > cancer_cancer	-0.83769	0.00120887	-692.953	0	692.953	0
NRARP	benign_epithelium > inter	0.975026	0.00140731	692.829	0	692.829	0
DUSP1	benign_stroma > cancer_cancer	1.04853	0.00151363	692.73	0	692.73	0
SCD	benign_stroma > cancer_cancer	-0.835544	0.00120635	-692.624	0	692.624	0
KIF18B	benign_submucosa > cancer_cancer	-0.222984	0.000321942	-692.622	0	692.622	0
CRISPLD2	benign_muscularis > cancer_cancer	0.620895	0.0008965	692.577	0	692.577	0
PLEKHH1	benign_epithelium > benign_submucosa	0.411052	0.00059357	692.508	0	692.508	0
KIF18B	benign_stroma > cancer_cancer	-0.216345	0.000312417	-692.486	0	692.486	0
LNX2	benign_submucosa > cancer_cancer	-0.385208	0.000556331	-692.409	0	692.409	0
KIF11	benign_stroma > cancer_cancer	-0.385176	0.00055633	-692.352	0	692.352	0
GATA6	benign_submucosa > cancer_cancer	-0.522072	0.000754065	-692.343	0	692.343	0
NEXN	benign_muscularis > benign_submucosa	0.506638	0.000731985	692.142	0	692.142	0
KCTD14	benign_submucosa > cancer_cancer	-0.364184	0.000526172	-692.139	0	692.139	0
UNG	benign_submucosa > cancer_cancer	-0.423894	0.000612493	-692.08	0	692.08	0
MARCKSL1	benign_epithelium > benign_muscularis	1.09748	0.00158581	692.061	0	692.061	0
ATP5MF	benign_epithelium > benign_fat	0.782503	0.00113076	692.013	0	692.013	0
NEK2	benign_stroma > cancer_cancer	-0.230034	0.000332457	-691.92	0	691.92	0
TOX3	benign_submucosa > cancer_cancer	-0.423059	0.000611443	-691.903	0	691.903	0
TIMM13	benign_epithelium > benign_fat	0.798534	0.00115436	691.757	0	691.757	0
ANKEF1	benign_stroma > cancer_cancer	-0.270022	0.000390393	-691.666	0	691.666	0
RAB17	benign_submucosa > cancer_cancer	-0.37777	0.000546208	-691.624	0	691.624	0
TST	benign_stroma > cancer_cancer	-0.503076	0.000727395	-691.613	0	691.613	0
EEF1B2	benign_stroma > cancer_cancer	-1.02965	0.00148879	-691.606	0	691.606	0
NME2	benign_stroma > cancer_cancer	-0.944016	0.00136501	-691.58	0	691.58	0
MYO5B	benign_epithelium > benign_muscularis	0.739217	0.00106902	691.492	0	691.492	0
ABHD11	benign_epithelium > benign_muscularis	0.704048	0.0010182	691.465	0	691.465	0
CDKN3	benign_submucosa > cancer_cancer	-0.262446	0.000379571	-691.429	0	691.429	0
PLN	benign_muscularis > inter	0.741337	0.00107221	691.411	0	691.411	0
FGFR1	benign_epithelium > benign_submucosa	-0.639017	0.000924273	-691.373	0	691.373	0
HSD11B2	benign_epithelium > benign_serosa	2.04326	0.00295596	691.236	0	691.236	0
CXCL12	benign_muscularis > cancer_cancer	0.613844	0.000888152	691.148	0	691.148	0
DEPDC1B	benign_stroma > cancer_cancer	-0.234361	0.00033923	-690.861	0	690.861	0
SERINC5	benign_submucosa > cancer_cancer	-0.613519	0.000888081	-690.836	0	690.836	0
CENPV	benign_stroma > cancer_cancer	-0.390894	0.000565848	-690.811	0	690.811	0
GOLM1	benign_submucosa > cancer_cancer	-0.927375	0.00134249	-690.785	0	690.785	0
PRSS3	benign_epithelium > benign_stroma	0.914715	0.00132429	690.723	0	690.723	0
SLC29A2	benign_stroma > cancer_cancer	-0.406461	0.000588519	-690.649	0	690.649	0
AURKA	benign_stroma > cancer_cancer	-0.174966	0.00025337	-690.556	0	690.556	0
BAIAP2L2	benign_epithelium > inter	0.761762	0.0011033	690.439	0	690.439	0
NRARP	benign_stroma > cancer_cancer	-0.704963	0.00102107	-690.414	0	690.414	0
KNL1	benign_stroma > cancer_cancer	-0.276005	0.000399822	-690.32	0	690.32	0
ATP10B	benign_epithelium > inter	0.831823	0.00120504	690.285	0	690.285	0
MECOM	benign_epithelium > inter	0.832078	0.00120573	690.106	0	690.106	0
NR2F6	benign_epithelium > benign_muscularis	0.576722	0.000835877	689.96	0	689.96	0
DSCC1	benign_stroma > cancer_cancer	-0.229575	0.000332746	-689.942	0	689.942	0
STRBP	benign_epithelium > benign_muscularis	0.720303	0.00104402	689.935	0	689.935	0
ZNRF3	benign_submucosa > cancer_cancer	-0.463374	0.000671647	-689.907	0	689.907	0
HDGF	benign_epithelium > benign_fat	0.807837	0.001171	689.872	0	689.872	0
CNKSR1	benign_submucosa > cancer_cancer	-0.337663	0.000489634	-689.624	0	689.624	0
HOXB6	benign_epithelium > benign_stroma	1.00948	0.00146393	689.571	0	689.571	0
ASPM	benign_submucosa > cancer_cancer	-0.325789	0.000472496	-689.507	0	689.507	0
GTSE1	benign_submucosa > cancer_cancer	-0.243447	0.00035312	-689.416	0	689.416	0
PLEKHA6	benign_epithelium > inter	0.898716	0.00130381	689.301	0	689.301	0
TMEM54	benign_submucosa > cancer_cancer	-0.92276	0.0013387	-689.294	0	689.294	0
LMOD1	benign_muscularis > inter	1.0909	0.00158268	689.271	0	689.271	0
PDZK1IP1	benign_stroma > cancer_cancer	-0.628768	0.000912265	-689.239	0	689.239	0
COL11A1	benign_fat > cancer_cancer	-0.498947	0.00072394	-689.21	0	689.21	0
HOXB9	benign_submucosa > cancer_cancer	-0.699708	0.00101539	-689.106	0	689.106	0
CENPV	benign_submucosa > cancer_cancer	-0.40181	0.0005831	-689.093	0	689.093	0
CDC6	benign_submucosa > cancer_cancer	-0.272289	0.000395216	-688.963	0	688.963	0
JPT1	benign_epithelium > benign_fat	0.487189	0.000707183	688.916	0	688.916	0
ZG16B	benign_stroma > cancer_cancer	-0.399378	0.000579734	-688.897	0	688.897	0
UQCRC1	benign_epithelium > benign_muscularis	0.951774	0.00138185	688.767	0	688.767	0
LGALS3	benign_epithelium > inter	1.43633	0.0020854	688.754	0	688.754	0
SATB2	benign_epithelium > inter	0.959088	0.00139251	688.748	0	688.748	0
CDC6	benign_stroma > cancer_cancer	-0.264143	0.000383523	-688.728	0	688.728	0
KCNK1	benign_submucosa > cancer_cancer	-0.441453	0.000641068	-688.622	0	688.622	0
KIF4A	benign_submucosa > cancer_cancer	-0.213605	0.00031024	-688.514	0	688.514	0
CDC25A	benign_stroma > cancer_cancer	-0.229673	0.000333642	-688.381	0	688.381	0
ENTPD6	benign_epithelium > benign_submucosa	0.942698	0.0013696	688.3	0	688.3	0
CLDN3	benign_epithelium > inter	1.34865	0.00195975	688.172	0	688.172	0
TOM1L1	benign_epithelium > benign_fat	0.655212	0.000952305	688.028	0	688.028	0
CDKN3	benign_stroma > cancer_cancer	-0.253411	0.000368341	-687.98	0	687.98	0
COL6A3	benign_epithelium > benign_muscularis	-1.50837	0.00219254	-687.957	0	687.957	0
C10orf99	benign_epithelium > cancer_cancer	0.354429	0.000515211	687.929	0	687.929	0
FAM3D	benign_muscularis > cancer_cancer	-0.494085	0.000718293	-687.86	0	687.86	0
C1QBP	benign_stroma > cancer_cancer	-0.633105	0.000920446	-687.824	0	687.824	0
CDT1	benign_submucosa > cancer_cancer	-0.478842	0.000696364	-687.632	0	687.632	0
JPT1	benign_epithelium > benign_muscularis	0.506078	0.000735991	687.615	0	687.615	0
TNFRSF11A	benign_epithelium > benign_submucosa	0.632083	0.000919456	687.453	0	687.453	0
FAR2	benign_submucosa > cancer_cancer	-0.412423	0.000599974	-687.401	0	687.401	0
ASL	benign_epithelium > benign_stroma	0.740521	0.00107731	687.377	0	687.377	0
RHOB	benign_epithelium > benign_submucosa	-0.97658	0.00142085	-687.32	0	687.32	0
TMC4	benign_stroma > cancer_cancer	-0.374877	0.000545453	-687.276	0	687.276	0
FEN1	benign_stroma > cancer_cancer	-0.293433	0.000426951	-687.275	0	687.275	0
CD320	benign_stroma > cancer_cancer	-0.637793	0.000928221	-687.113	0	687.113	0
FAM83F	benign_submucosa > cancer_cancer	-0.401553	0.000584437	-687.076	0	687.076	0
FXYD6	benign_muscularis > benign_submucosa	0.641488	0.000933669	687.061	0	687.061	0
PRSS8	benign_epithelium > inter	1.05276	0.00153232	687.042	0	687.042	0
GLB1L2	benign_submucosa > cancer_cancer	-0.314716	0.000458187	-686.872	0	686.872	0
GPRC5A	benign_epithelium > benign_muscularis	1.01778	0.00148199	686.76	0	686.76	0
FAM83B	benign_epithelium > benign_fat	0.347227	0.000505788	686.507	0	686.507	0
ASCL2	benign_stroma > cancer_cancer	-0.848628	0.00123616	-686.502	0	686.502	0
SLC39A4	benign_submucosa > cancer_cancer	-0.301555	0.000439269	-686.493	0	686.493	0
CBLC	benign_submucosa > cancer_cancer	-0.436346	0.000635666	-686.438	0	686.438	0
HOXB9	benign_stroma > cancer_cancer	-0.676375	0.000985344	-686.435	0	686.435	0
EXO1	benign_submucosa > cancer_cancer	-0.277156	0.000403818	-686.338	0	686.338	0
C3orf52	benign_stroma > cancer_cancer	-0.409757	0.00059716	-686.175	0	686.175	0
A2M	benign_submucosa > cancer_cancer	1.09177	0.00159151	685.993	0	685.993	0
HDAC1	benign_epithelium > benign_stroma	0.971243	0.00141584	685.985	0	685.985	0
TMEM30B	benign_stroma > cancer_cancer	-0.295554	0.000430857	-685.967	0	685.967	0
PKMYT1	benign_submucosa > cancer_cancer	-0.342968	0.000500026	-685.9	0	685.9	0
STXBP6	benign_epithelium > benign_fat	0.626814	0.000913981	685.806	0	685.806	0
FA2H	benign_stroma > cancer_cancer	-0.229887	0.000335315	-685.584	0	685.584	0
E2F1	benign_submucosa > cancer_cancer	-0.401462	0.000585815	-685.305	0	685.305	0
PNRC1	benign_fat > benign_muscularis	-0.555122	0.000810184	-685.18	0	685.18	0
MYRF	benign_submucosa > cancer_cancer	-0.412982	0.000602753	-685.158	0	685.158	0
ANKS4B	benign_epithelium > benign_submucosa	0.372721	0.000544164	684.943	0	684.943	0
CDC25A	benign_submucosa > cancer_cancer	-0.235491	0.000343815	-684.936	0	684.936	0
ARHGEF38	benign_epithelium > benign_submucosa	0.526584	0.000768855	684.894	0	684.894	0
PDLIM3	benign_muscularis > benign_stroma	0.616547	0.000900272	684.846	0	684.846	0
CPNE7	benign_submucosa > cancer_cancer	-0.463588	0.000676974	-684.794	0	684.794	0
TMEM238	benign_epithelium > benign_stroma	1.21272	0.00177131	684.644	0	684.644	0
USH1C	benign_epithelium > benign_submucosa	0.914995	0.0013367	684.52	0	684.52	0
SRPK1	benign_epithelium > benign_fat	0.936378	0.0013682	684.388	0	684.388	0
LGALS3	benign_submucosa > cancer_cancer	-1.06705	0.00155919	-684.363	0	684.363	0
AGR2	benign_epithelium > benign_muscularis	1.59475	0.00233034	684.342	0	684.342	0
TRABD2A	benign_stroma > cancer_cancer	-0.688482	0.00100617	-684.262	0	684.262	0
WNK2	benign_epithelium > benign_submucosa	1.04421	0.00152635	684.125	0	684.125	0
CYP3A5	benign_epithelium > cancer_cancer	0.522023	0.000763059	684.119	0	684.119	0
FAAH	benign_stroma > cancer_cancer	-0.39195	0.000572953	-684.088	0	684.088	0
TSPAN13	benign_stroma > cancer_cancer	-0.746791	0.00109181	-683.991	0	683.991	0
C4orf19	benign_stroma > cancer_cancer	-0.314452	0.000459744	-683.972	0	683.972	0
FOXA3	benign_stroma > cancer_cancer	-0.27544	0.000402776	-683.854	0	683.854	0
EXPH5	benign_epithelium > benign_muscularis	0.404704	0.000591831	683.817	0	683.817	0
GPR160	benign_stroma > cancer_cancer	-0.546027	0.000798661	-683.679	0	683.679	0
TIMP3	benign_epithelium > benign_submucosa	-1.19172	0.00174349	-683.524	0	683.524	0
PAICS	benign_submucosa > cancer_cancer	-0.25175	0.000368323	-683.503	0	683.503	0
AMN	benign_epithelium > benign_serosa	1.61555	0.0023639	683.425	0	683.425	0
GTSE1	benign_stroma > cancer_cancer	-0.234168	0.000342673	-683.357	0	683.357	0
CARMIL1	benign_epithelium > benign_stroma	0.537917	0.000787213	683.318	0	683.318	0
ANKS4B	benign_stroma > cancer_cancer	-0.294615	0.000431296	-683.091	0	683.091	0
TNXB	benign_stroma > cancer_cancer	0.722054	0.00105731	682.914	0	682.914	0
CARMIL1	benign_stroma > cancer_cancer	-0.406017	0.000594731	-682.69	0	682.69	0
CDCA3	benign_submucosa > cancer_cancer	-0.216615	0.000317356	-682.561	0	682.561	0
MCAM	benign_fat > benign_muscularis	-0.560903	0.000821883	-682.46	0	682.46	0
ZNRF3	benign_stroma > cancer_cancer	-0.444754	0.000651775	-682.374	0	682.374	0
ARHGAP11A	benign_stroma > cancer_cancer	-0.280873	0.000411619	-682.362	0	682.362	0
GALNT7	benign_submucosa > cancer_cancer	-0.596638	0.000874512	-682.253	0	682.253	0
PLEKHH1	benign_epithelium > benign_stroma	0.424818	0.000622714	682.203	0	682.203	0
MYO5C	benign_epithelium > benign_fat	0.379355	0.000556077	682.199	0	682.199	0
VWA2	benign_stroma > cancer_cancer	-0.422389	0.000619178	-682.177	0	682.177	0
PCLAF	benign_submucosa > cancer_cancer	-0.333495	0.00048896	-682.048	0	682.048	0
SLC25A10	benign_stroma > cancer_cancer	-0.357677	0.000524486	-681.957	0	681.957	0
GSTO2	benign_stroma > cancer_cancer	-0.402555	0.000590334	-681.91	0	681.91	0
RASEF	benign_submucosa > cancer_cancer	-0.387284	0.000567974	-681.87	0	681.87	0
POSTN	benign_fat > cancer_cancer	-0.658221	0.000965445	-681.779	0	681.779	0
ZG16B	benign_submucosa > cancer_cancer	-0.407158	0.000597409	-681.54	0	681.54	0
EHF	benign_epithelium > benign_submucosa	1.07214	0.00157313	681.528	0	681.528	0
TPRN	benign_submucosa > cancer_cancer	-0.394366	0.000578654	-681.523	0	681.523	0
EXO1	benign_stroma > cancer_cancer	-0.266976	0.00039187	-681.288	0	681.288	0
PCLAF	benign_stroma > cancer_cancer	-0.323247	0.000474493	-681.247	0	681.247	0
PLEKHJ1	benign_epithelium > inter	0.940182	0.00138036	681.113	0	681.113	0
CES3	benign_muscularis > cancer_cancer	-0.275797	0.000404949	-681.066	0	681.066	0
LRATD1	benign_submucosa > cancer_cancer	-0.958529	0.00140746	-681.035	0	681.035	0
HOOK2	benign_epithelium > benign_fat	0.42569	0.00062509	681.006	0	681.006	0
F2RL1	benign_epithelium > inter	0.655133	0.00096205	680.976	0	680.976	0
SHMT2	benign_stroma > cancer_cancer	-0.37192	0.000546194	-680.93	0	680.93	0
RAD51AP1	benign_stroma > cancer_cancer	-0.25192	0.00037001	-680.846	0	680.846	0
ARHGAP32	benign_stroma > cancer_cancer	-0.447525	0.00065753	-680.616	0	680.616	0
EPHB2	benign_submucosa > cancer_cancer	-0.864056	0.00126955	-680.602	0	680.602	0
STIL	benign_submucosa > cancer_cancer	-0.313502	0.000460658	-680.552	0	680.552	0
FAM111B	benign_stroma > cancer_cancer	-0.365827	0.00053757	-680.519	0	680.519	0
SLC27A2	benign_submucosa > cancer_cancer	-0.293105	0.000430876	-680.253	0	680.253	0
AQP1	benign_fat > cancer_cancer	0.415831	0.000611311	680.228	0	680.228	0
RNF43	benign_submucosa > cancer_cancer	-0.931656	0.00136969	-680.194	0	680.194	0
SCNN1A	benign_submucosa > cancer_cancer	-0.74603	0.00109682	-680.173	0	680.173	0
CDC20	benign_stroma > cancer_cancer	-0.373269	0.000548812	-680.14	0	680.14	0
ATP10B	benign_stroma > cancer_cancer	-0.594636	0.000874317	-680.114	0	680.114	0
CYP2J2	benign_stroma > cancer_cancer	-0.386063	0.000567654	-680.103	0	680.103	0
AKAP1	benign_submucosa > cancer_cancer	-0.957576	0.00140845	-679.881	0	679.881	0
PLEKHG6	benign_stroma > cancer_cancer	-0.585627	0.000861627	-679.676	0	679.676	0
HIST1H4C	benign_stroma > cancer_cancer	-0.642575	0.000945474	-679.632	0	679.632	0
ARHGEF38	benign_stroma > cancer_cancer	-0.414155	0.000609383	-679.629	0	679.629	0
PSAT1	benign_submucosa > cancer_cancer	-0.428448	0.000630422	-679.621	0	679.621	0
ARFGEF3	benign_submucosa > cancer_cancer	-0.315268	0.000463944	-679.54	0	679.54	0
CYP2J2	benign_epithelium > benign_stroma	0.510508	0.000751372	679.435	0	679.435	0
MCCC2	benign_epithelium > benign_fat	0.641241	0.000943796	679.428	0	679.428	0
FOXA1	benign_stroma > cancer_cancer	-0.465989	0.000685986	-679.299	0	679.299	0
GSTP1	benign_stroma > cancer_cancer	-0.892388	0.00131373	-679.275	0	679.275	0
HNF4G	benign_submucosa > cancer_cancer	-0.33251	0.000489585	-679.167	0	679.167	0
AIFM3	benign_muscularis > cancer_cancer	-0.407511	0.000600068	-679.108	0	679.108	0
SDCBP2	benign_fat > cancer_cancer	-0.291089	0.000428644	-679.092	0	679.092	0
ASL	benign_submucosa > cancer_cancer	-0.569459	0.000838714	-678.968	0	678.968	0
ABHD17C	benign_epithelium > benign_fat	0.708208	0.00104312	678.93	0	678.93	0
ATP1A1	benign_epithelium > benign_submucosa	0.896997	0.00132119	678.93	0	678.93	0
TIMP2	benign_epithelium > benign_muscularis	-1.0908	0.0016075	-678.571	0	678.571	0
ITGB6	benign_submucosa > cancer_cancer	-0.276112	0.000406986	-678.433	0	678.433	0
NPM3	benign_stroma > cancer_cancer	-0.467551	0.000689291	-678.307	0	678.307	0
CDCA8	benign_submucosa > cancer_cancer	-0.297488	0.000438584	-678.292	0	678.292	0
ESRP2	benign_submucosa > cancer_cancer	-0.522333	0.000770159	-678.215	0	678.215	0
CRB3	benign_epithelium > benign_stroma	0.600604	0.000885675	678.131	0	678.131	0
CKB	benign_muscularis > benign_stroma	1.18256	0.00174394	678.098	0	678.098	0
AGMAT	benign_stroma > cancer_cancer	-0.46515	0.000685963	-678.097	0	678.097	0
ARHGEF38	benign_epithelium > benign_stroma	0.546925	0.000806607	678.056	0	678.056	0
CYC1	benign_epithelium > benign_submucosa	1.09783	0.00161919	678.014	0	678.014	0
PRR11	benign_stroma > cancer_cancer	-0.212037	0.00031278	-677.911	0	677.911	0
FAR2	benign_epithelium > benign_fat	0.423243	0.000624434	677.802	0	677.802	0
MLXIPL	benign_submucosa > cancer_cancer	-0.470495	0.000694214	-677.737	0	677.737	0
KIAA1324	benign_muscularis > cancer_cancer	-0.64433	0.000950948	-677.566	0	677.566	0
LIPH	benign_epithelium > cancer_cancer	0.478992	0.000707203	677.305	0	677.305	0
PKP2	benign_submucosa > cancer_cancer	-0.615185	0.000908334	-677.267	0	677.267	0
MAP3K21	benign_epithelium > benign_muscularis	0.420281	0.000620839	676.956	0	676.956	0
STAP2	benign_submucosa > cancer_cancer	-0.606628	0.000896214	-676.879	0	676.879	0
GDA	benign_epithelium > benign_muscularis	0.540557	0.000798605	676.877	0	676.877	0
SMIM22	benign_submucosa > cancer_cancer	-0.50409	0.000744858	-676.76	0	676.76	0
MAP3K21	benign_submucosa > cancer_cancer	-0.387829	0.000573171	-676.638	0	676.638	0
SGK2	benign_muscularis > cancer_cancer	-0.231081	0.000341565	-676.537	0	676.537	0
RBM47	benign_epithelium > cancer_cancer	0.759875	0.00112324	676.505	0	676.505	0
DSTN	benign_muscularis > benign_submucosa	0.970005	0.00143397	676.448	0	676.448	0
TMEM45B	benign_submucosa > cancer_cancer	-0.723781	0.00107003	-676.414	0	676.414	0
ANKS4B	benign_epithelium > benign_stroma	0.386126	0.000570884	676.366	0	676.366	0
TFCP2L1	benign_epithelium > benign_serosa	1.17423	0.0017362	676.321	0	676.321	0
FAM111B	benign_submucosa > cancer_cancer	-0.374615	0.00055396	-676.25	0	676.25	0
BDH1	benign_stroma > cancer_cancer	-0.622957	0.000921223	-676.228	0	676.228	0
MYO1A	benign_epithelium > benign_serosa	1.4022	0.00207377	676.161	0	676.161	0
MANSC1	benign_submucosa > cancer_cancer	-0.408294	0.000603903	-676.093	0	676.093	0
DPEP1	benign_submucosa > cancer_cancer	-0.810003	0.00119817	-676.03	0	676.03	0
ATP1A1	benign_submucosa > cancer_cancer	-0.729416	0.00107908	-675.961	0	675.961	0
CENPU	benign_stroma > cancer_cancer	-0.319785	0.00047323	-675.75	0	675.75	0
CDC20	benign_submucosa > cancer_cancer	-0.382166	0.000565544	-675.748	0	675.748	0
RHPN2	benign_epithelium > inter	0.859015	0.00127129	675.705	0	675.705	0
DSG2	benign_epithelium > benign_stroma	1.218	0.00180265	675.674	0	675.674	0
EHF	benign_epithelium > benign_stroma	1.1151	0.00165037	675.665	0	675.665	0
FAM83B	benign_epithelium > benign_muscularis	0.355644	0.000526393	675.624	0	675.624	0
PTK6	benign_stroma > cancer_cancer	-0.419085	0.000620328	-675.587	0	675.587	0
EFNA3	benign_stroma > cancer_cancer	-0.352006	0.000521062	-675.555	0	675.555	0
RAD51	benign_submucosa > cancer_cancer	-0.263898	0.000390747	-675.368	0	675.368	0
ACSS2	benign_stroma > cancer_cancer	-0.576028	0.000853041	-675.265	0	675.265	0
PBK	benign_submucosa > cancer_cancer	-0.255226	0.00037797	-675.255	0	675.255	0
GIPC2	benign_stroma > cancer_cancer	-0.488119	0.000722874	-675.247	0	675.247	0
LRP4	benign_stroma > cancer_cancer	-0.707702	0.00104816	-675.184	0	675.184	0
ATP2C2	benign_stroma > cancer_cancer	-0.887198	0.00131407	-675.152	0	675.152	0
JPH1	benign_submucosa > cancer_cancer	-0.439947	0.000651633	-675.145	0	675.145	0
SFN	benign_epithelium > benign_submucosa	1.03174	0.00152892	674.819	0	674.819	0
TBRG4	benign_epithelium > benign_fat	0.638021	0.000945538	674.77	0	674.77	0
AMACR	benign_submucosa > cancer_cancer	-0.658426	0.00097591	-674.679	0	674.679	0
CDS1	benign_stroma > cancer_cancer	-0.257615	0.000381841	-674.665	0	674.665	0
PHGR1	benign_stroma > cancer_cancer	-1.38273	0.00205099	-674.18	0	674.18	0
BAIAP2L2	benign_submucosa > cancer_cancer	-0.556084	0.000824902	-674.121	0	674.121	0
NNMT	benign_epithelium > benign_stroma	-1.09826	0.0016294	-674.025	0	674.025	0
EXPH5	benign_stroma > cancer_cancer	-0.357377	0.000530225	-674.011	0	674.011	0
TSTD1	benign_epithelium > benign_muscularis	0.602039	0.000893269	673.973	0	673.973	0
MAD2L1	benign_submucosa > cancer_cancer	-0.243433	0.000361206	-673.945	0	673.945	0
F2RL1	benign_submucosa > cancer_cancer	-0.484749	0.000719292	-673.925	0	673.925	0
PLCB4	benign_muscularis > cancer_cancer	-0.636696	0.000944782	-673.907	0	673.907	0
TNFRSF11A	benign_epithelium > benign_stroma	0.650048	0.000964603	673.902	0	673.902	0
SDC1	benign_epithelium > benign_stroma	0.906511	0.00134586	673.554	0	673.554	0
PCSK9	benign_stroma > cancer_cancer	-0.339092	0.000503476	-673.502	0	673.502	0
FRK	benign_submucosa > cancer_cancer	-0.382512	0.000568015	-673.419	0	673.419	0
TST	benign_epithelium > inter	0.67502	0.00100255	673.306	0	673.306	0
SERPINB1	benign_epithelium > benign_submucosa	1.18363	0.00175862	673.045	0	673.045	0
TMC5	benign_submucosa > cancer_cancer	-0.569095	0.000845556	-673.043	0	673.043	0
PROX1	benign_submucosa > cancer_cancer	-0.638998	0.000949424	-673.037	0	673.037	0
LSM4	benign_epithelium > benign_fat	0.833774	0.0012389	672.998	0	672.998	0
DHCR24	benign_epithelium > benign_muscularis	0.733283	0.00108977	672.877	0	672.877	0
RAPGEFL1	benign_stroma > cancer_cancer	-0.609689	0.00090649	-672.582	0	672.582	0
SLC22A18	benign_epithelium > benign_submucosa	0.510913	0.000759952	672.297	0	672.297	0
LIMS2	benign_muscularis > benign_stroma	0.82499	0.00122713	672.295	0	672.295	0
SLC44A3	benign_submucosa > cancer_cancer	-0.52887	0.000786699	-672.264	0	672.264	0
CXCL12	benign_epithelium > benign_fat	-0.805962	0.00119899	-672.2	0	672.2	0
NDFIP2	benign_epithelium > benign_fat	0.676339	0.0010062	672.169	0	672.169	0
SERINC2	benign_epithelium > benign_submucosa	0.849629	0.00126433	671.998	0	671.998	0
MND1	benign_stroma > cancer_cancer	-0.238448	0.000354849	-671.97	0	671.97	0
KCNK1	benign_stroma > cancer_cancer	-0.418025	0.000622103	-671.955	0	671.955	0
TMEM63A	benign_submucosa > cancer_cancer	-0.865597	0.00128826	-671.91	0	671.91	0
A1CF	benign_epithelium > cancer_cancer	0.261726	0.000389531	671.901	0	671.901	0
RAD51	benign_stroma > cancer_cancer	-0.254591	0.000379186	-671.415	0	671.415	0
TUFT1	benign_submucosa > cancer_cancer	-0.354817	0.000528463	-671.413	0	671.413	0
HDHD3	benign_submucosa > cancer_cancer	-0.583014	0.000868404	-671.362	0	671.362	0
AIFM3	benign_epithelium > cancer_cancer	0.500277	0.000745466	671.094	0	671.094	0
GSTO2	benign_submucosa > cancer_cancer	-0.408207	0.000608332	-671.026	0	671.026	0
SATB2	benign_stroma > cancer_cancer	-0.677936	0.00101033	-671.002	0	671.002	0
MND1	benign_submucosa > cancer_cancer	-0.245348	0.000365668	-670.958	0	670.958	0
SGK2	benign_epithelium > inter	0.397446	0.000592569	670.718	0	670.718	0
SLC5A1	benign_submucosa > cancer_cancer	-0.584771	0.00087192	-670.67	0	670.67	0
GOLM1	benign_stroma > cancer_cancer	-0.873686	0.00130278	-670.634	0	670.634	0
EFNA3	benign_submucosa > cancer_cancer	-0.360075	0.000536948	-670.595	0	670.595	0
SERINC5	benign_epithelium > benign_muscularis	0.645062	0.000961937	670.587	0	670.587	0
ATP1A1	benign_epithelium > benign_stroma	0.929426	0.00138606	670.551	0	670.551	0
HNF1B	benign_stroma > cancer_cancer	-0.285413	0.000425873	-670.183	0	670.183	0
HNF1B	benign_epithelium > inter	0.393371	0.000586968	670.175	0	670.175	0
CDH17	benign_epithelium > inter	1.2204	0.00182116	670.118	0	670.118	0
SLC25A10	benign_submucosa > cancer_cancer	-0.362126	0.000540476	-670.013	0	670.013	0
ANKEF1	benign_submucosa > cancer_cancer	-0.269474	0.000402295	-669.84	0	669.84	0
RASSF7	benign_epithelium > inter	0.671574	0.00100269	669.771	0	669.771	0
FBLN1	benign_stroma > cancer_cancer	0.910451	0.00135936	669.766	0	669.766	0
PRSS22	benign_submucosa > cancer_cancer	-0.32179	0.000480494	-669.706	0	669.706	0
SDC4	benign_muscularis > cancer_cancer	-0.57631	0.000860648	-669.623	0	669.623	0
CD320	benign_submucosa > cancer_cancer	-0.6405	0.000956521	-669.614	0	669.614	0
CENPM	benign_stroma > cancer_cancer	-0.489334	0.000730823	-669.566	0	669.566	0
KCNQ1	benign_submucosa > cancer_cancer	-0.611645	0.000913668	-669.439	0	669.439	0
PRR15	benign_epithelium > benign_stroma	0.590767	0.000882754	669.232	0	669.232	0
CDC45	benign_submucosa > cancer_cancer	-0.265988	0.00039746	-669.22	0	669.22	0
RBPMS	benign_muscularis > benign_stroma	0.771495	0.00115304	669.095	0	669.095	0
FOXA3	benign_epithelium > inter	0.371409	0.000555133	669.046	0	669.046	0
CERS6	benign_epithelium > benign_muscularis	0.770671	0.0011522	668.869	0	668.869	0
RAD51AP1	benign_submucosa > cancer_cancer	-0.255013	0.000381291	-668.815	0	668.815	0
CAV1	benign_epithelium > benign_submucosa	-0.661229	0.000988738	-668.76	0	668.76	0
ITGB6	benign_epithelium > benign_stroma	0.349579	0.000522767	668.709	0	668.709	0
CDC45	benign_stroma > cancer_cancer	-0.2579	0.0003857	-668.653	0	668.653	0
MARVELD3	benign_epithelium > cancer_cancer	0.438644	0.000656067	668.597	0	668.597	0
CD24	benign_epithelium > inter	1.54287	0.00230775	668.56	0	668.56	0
PRELID2	benign_submucosa > cancer_cancer	-0.583379	0.000872778	-668.416	0	668.416	0
KCNE3	benign_stroma > cancer_cancer	-0.642347	0.0009611	-668.345	0	668.345	0
WNK2	benign_epithelium > benign_muscularis	0.902457	0.00135032	668.327	0	668.327	0
SLC27A2	benign_stroma > cancer_cancer	-0.279335	0.000418128	-668.06	0	668.06	0
TSPO	benign_epithelium > benign_stroma	1.08243	0.00162035	668.025	0	668.025	0
MIF	benign_epithelium > cancer_cancer	-0.86564	0.00129607	-667.896	0	667.896	0
TIMP2	benign_epithelium > benign_stroma	-1.27293	0.00190626	-667.766	0	667.766	0
PTPRF	benign_epithelium > inter	1.09759	0.00164386	667.689	0	667.689	0
GPR160	benign_epithelium > benign_fat	0.571875	0.000856564	667.638	0	667.638	0
FOXQ1	benign_submucosa > cancer_cancer	-0.530452	0.000794632	-667.544	0	667.544	0
ERBB3	benign_epithelium > benign_fat	0.736721	0.0011037	667.502	0	667.502	0
FAM83B	benign_submucosa > cancer_cancer	-0.324382	0.000485975	-667.486	0	667.486	0
SLC27A2	benign_epithelium > benign_submucosa	0.352104	0.00052755	667.432	0	667.432	0
PANK1	benign_stroma > cancer_cancer	-0.268401	0.000402189	-667.351	0	667.351	0
KLF9	benign_submucosa > cancer_cancer	0.580562	0.000870046	667.278	0	667.278	0
PRR15	benign_epithelium > benign_submucosa	0.561369	0.000841438	667.154	0	667.154	0
VWA2	benign_submucosa > cancer_cancer	-0.425572	0.000638055	-666.983	0	666.983	0
SHROOM3	benign_epithelium > inter	0.898866	0.0013477	666.964	0	666.964	0
TRABD2A	benign_epithelium > benign_muscularis	0.748902	0.00112307	666.834	0	666.834	0
SLC29A2	benign_submucosa > cancer_cancer	-0.404359	0.000606462	-666.752	0	666.752	0
SERPINF1	benign_epithelium > benign_stroma	-1.06745	0.00160166	-666.466	0	666.466	0
HSD11B2	benign_muscularis > cancer_cancer	-0.575673	0.00086393	-666.342	0	666.342	0
MAP2K6	benign_stroma > cancer_cancer	-0.337376	0.00050641	-666.211	0	666.211	0
PPDPF	benign_muscularis > cancer_cancer	-0.636729	0.000955884	-666.115	0	666.115	0
SLC37A1	benign_submucosa > cancer_cancer	-0.499835	0.000750381	-666.108	0	666.108	0
MACROD1	benign_submucosa > cancer_cancer	-0.749979	0.00112594	-666.093	0	666.093	0
MCM5	benign_submucosa > cancer_cancer	-0.431816	0.000648394	-665.978	0	665.978	0
AKAP1	benign_epithelium > benign_muscularis	1.01595	0.00152558	665.943	0	665.943	0
GATA6	benign_stroma > cancer_cancer	-0.48717	0.000731756	-665.755	0	665.755	0
PLCB4	benign_epithelium > benign_muscularis	0.883583	0.00132739	665.653	0	665.653	0
CDCA7	benign_submucosa > cancer_cancer	-0.537202	0.000807214	-665.502	0	665.502	0
COL3A1	benign_epithelium > benign_stroma	-2.06693	0.00310609	-665.443	0	665.443	0
GPRC5C	benign_stroma > cancer_cancer	-0.36846	0.000553761	-665.377	0	665.377	0
RBPMS	benign_muscularis > benign_submucosa	0.743346	0.0011172	665.367	0	665.367	0
CENPM	benign_submucosa > cancer_cancer	-0.500963	0.000753104	-665.197	0	665.197	0
C1R	benign_epithelium > benign_stroma	-1.29676	0.00194956	-665.157	0	665.157	0
F11R	benign_epithelium > benign_stroma	0.825913	0.00124292	664.492	0	664.492	0
PLEKHH1	benign_submucosa > cancer_cancer	-0.32198	0.000484797	-664.154	0	664.154	0
TRPM4	benign_stroma > cancer_cancer	-0.624179	0.000939856	-664.122	0	664.122	0
TUFT1	benign_epithelium > benign_submucosa	0.429665	0.000647032	664.056	0	664.056	0
COL1A2	benign_epithelium > benign_submucosa	-1.91126	0.00287826	-664.031	0	664.031	0
TSC22D3	benign_submucosa > cancer_cancer	1.01463	0.00152816	663.959	0	663.959	0
TPRN	benign_epithelium > benign_submucosa	0.470398	0.000708486	663.948	0	663.948	0
NR2F6	benign_epithelium > benign_submucosa	0.627054	0.000944841	663.661	0	663.661	0
TFRC	benign_epithelium > benign_submucosa	1.03169	0.00155454	663.659	0	663.659	0
FBN1	benign_epithelium > benign_stroma	-1.17688	0.00177369	-663.518	0	663.518	0
HSD11B2	benign_epithelium > benign_inflammation	1.76335	0.00265782	663.459	0	663.459	0
ASS1	benign_epithelium > benign_fat	0.952706	0.00143599	663.448	0	663.448	0
PXMP2	benign_epithelium > inter	0.576363	0.000868739	663.448	0	663.448	0
DBI	benign_epithelium > benign_muscularis	0.760502	0.0011463	663.443	0	663.443	0
SERPINF1	benign_epithelium > benign_submucosa	-1.01273	0.00152671	-663.339	0	663.339	0
PFKFB2	benign_stroma > cancer_cancer	-0.428688	0.000646263	-663.334	0	663.334	0
FBN1	benign_epithelium > benign_submucosa	-1.12136	0.0016907	-663.255	0	663.255	0
TRIB3	benign_epithelium > cancer_cancer	-0.411507	0.00062053	-663.154	0	663.154	0
GRTP1	benign_epithelium > benign_fat	0.418739	0.000631527	663.057	0	663.057	0
EEF1G	benign_submucosa > cancer_cancer	-0.984893	0.00148555	-662.98	0	662.98	0
FUT3	benign_submucosa > cancer_cancer	-0.583141	0.000879599	-662.963	0	662.963	0
CDC42BPG	benign_epithelium > inter	0.463053	0.000698602	662.829	0	662.829	0
GGT6	benign_epithelium > inter	0.649399	0.000980447	662.35	0	662.35	0
CBLC	benign_epithelium > benign_submucosa	0.515435	0.00077829	662.267	0	662.267	0
ENTPD6	benign_epithelium > benign_stroma	0.951383	0.00143686	662.128	0	662.128	0
ETS2	benign_epithelium > benign_muscularis	1.03879	0.00156896	662.085	0	662.085	0
PPARG	benign_stroma > cancer_cancer	-0.551172	0.000832556	-662.024	0	662.024	0
LGALS3BP	benign_stroma > cancer_cancer	-0.847917	0.00128081	-662.019	0	662.019	0
TMEM141	benign_epithelium > benign_submucosa	1.0511	0.001588	661.901	0	661.901	0
FAM83F	benign_epithelium > benign_muscularis	0.418993	0.000633043	661.872	0	661.872	0
TPD52	benign_epithelium > inter	1.25795	0.00190092	661.759	0	661.759	0
OVOL1	benign_submucosa > cancer_cancer	-0.292462	0.000441964	-661.733	0	661.733	0
FAM83F	benign_epithelium > benign_fat	0.402478	0.000608264	661.683	0	661.683	0
PTGDS	benign_stroma > cancer_cancer	0.909622	0.00137474	661.67	0	661.67	0
IL17RB	benign_stroma > cancer_cancer	-0.33218	0.000502064	-661.629	0	661.629	0
CAPN5	benign_stroma > cancer_cancer	-0.560271	0.000846916	-661.542	0	661.542	0
COL6A2	benign_muscularis > cancer_cancer	0.937642	0.00141793	661.273	0	661.273	0
DPEP1	benign_stroma > cancer_cancer	-0.768702	0.00116273	-661.121	0	661.121	0
CDX2	benign_submucosa > cancer_cancer	-0.886579	0.00134116	-661.053	0	661.053	0
EFEMP1	benign_fat > cancer_cancer	0.416182	0.000629761	660.858	0	660.858	0
TSPAN13	benign_submucosa > cancer_cancer	-0.743493	0.0011251	-660.823	0	660.823	0
AGMAT	benign_submucosa > cancer_cancer	-0.466961	0.000706877	-660.597	0	660.597	0
HSP90AA1	benign_epithelium > benign_fat	0.92404	0.00139903	660.488	0	660.488	0
PDZK1IP1	benign_submucosa > cancer_cancer	-0.62068	0.000940077	-660.244	0	660.244	0
CYSTM1	benign_epithelium > benign_muscularis	0.754045	0.00114218	660.178	0	660.178	0
NOLC1	benign_stroma > cancer_cancer	-0.27225	0.000412401	-660.158	0	660.158	0
DDR1	benign_epithelium > benign_stroma	0.928131	0.001406	660.12	0	660.12	0
FOXA1	benign_submucosa > cancer_cancer	-0.46633	0.000706901	-659.682	0	659.682	0
ASCL2	benign_submucosa > cancer_cancer	-0.84032	0.00127385	-659.668	0	659.668	0
TMPRSS4	benign_epithelium > benign_stroma	0.998008	0.00151312	659.572	0	659.572	0
TMEM184A	benign_submucosa > cancer_cancer	-0.376769	0.000571501	-659.263	0	659.263	0
HTRA1	benign_epithelium > benign_stroma	-1.06167	0.00161126	-658.904	0	658.904	0
ANO9	benign_submucosa > cancer_cancer	-0.763941	0.00115943	-658.892	0	658.892	0
POLR2H	benign_epithelium > benign_submucosa	0.850836	0.00129156	658.768	0	658.768	0
CDHR1	benign_muscularis > cancer_cancer	-0.527515	0.000801488	-658.169	0	658.169	0
B3GNT3	benign_epithelium > benign_muscularis	0.676708	0.00102837	658.043	0	658.043	0
C9orf152	benign_stroma > cancer_cancer	-0.423015	0.000642851	-658.029	0	658.029	0
PRSS22	benign_stroma > cancer_cancer	-0.306815	0.00046628	-658.006	0	658.006	0
PXMP2	benign_stroma > cancer_cancer	-0.414375	0.000630312	-657.412	0	657.412	0
MAD2L1	benign_stroma > cancer_cancer	-0.230417	0.00035052	-657.358	0	657.358	0
EPCAM	benign_epithelium > inter	1.83258	0.00278851	657.189	0	657.189	0
HSPB6	benign_muscularis > inter	0.871983	0.00132695	657.131	0	657.131	0
CAPN8	benign_stroma > cancer_cancer	-0.384958	0.000585909	-657.026	0	657.026	0
HOXB9	benign_epithelium > benign_fat	0.694333	0.00105678	657.026	0	657.026	0
TIMP2	benign_epithelium > benign_submucosa	-1.19368	0.00181706	-656.932	0	656.932	0
MYO7B	benign_submucosa > cancer_cancer	-0.682899	0.00103991	-656.687	0	656.687	0
WNK4	benign_epithelium > inter	0.747583	0.00113846	656.664	0	656.664	0
OVOL1	benign_epithelium > benign_submucosa	0.355324	0.000541126	656.639	0	656.639	0
GPR160	benign_submucosa > cancer_cancer	-0.540418	0.00082301	-656.636	0	656.636	0
IGFBP4	benign_epithelium > benign_stroma	-1.11831	0.0017031	-656.632	0	656.632	0
MGST2	benign_epithelium > benign_muscularis	0.729171	0.00111088	656.389	0	656.389	0
LFNG	benign_epithelium > benign_muscularis	0.61002	0.000929424	656.342	0	656.342	0
LFNG	benign_epithelium > benign_fat	0.586071	0.000893048	656.259	0	656.259	0
HOOK2	benign_epithelium > benign_muscularis	0.426893	0.000650554	656.199	0	656.199	0
ARHGAP32	benign_submucosa > cancer_cancer	-0.444552	0.000677576	-656.092	0	656.092	0
SRI	benign_epithelium > cancer_cancer	0.646651	0.000985662	656.058	0	656.058	0
USH1C	benign_epithelium > benign_stroma	0.919989	0.00140233	656.043	0	656.043	0
DEGS2	benign_stroma > cancer_cancer	-0.539122	0.000821804	-656.023	0	656.023	0
SAMD12	benign_submucosa > cancer_cancer	-0.351321	0.000535585	-655.957	0	655.957	0
FOXQ1	benign_stroma > cancer_cancer	-0.50573	0.00077112	-655.837	0	655.837	0
ITGA6	benign_epithelium > benign_submucosa	1.07	0.00163164	655.783	0	655.783	0
NDFIP2	benign_epithelium > benign_muscularis	0.686673	0.00104719	655.728	0	655.728	0
MYRF	benign_stroma > cancer_cancer	-0.38352	0.000584922	-655.677	0	655.677	0
PSAT1	benign_stroma > cancer_cancer	-0.401019	0.00061177	-655.505	0	655.505	0
CLDN2	benign_stroma > cancer_cancer	-0.428255	0.000653441	-655.383	0	655.383	0
CHDH	benign_submucosa > cancer_cancer	-0.477199	0.000728489	-655.053	0	655.053	0
STX3	benign_epithelium > benign_muscularis	0.675295	0.00103113	654.906	0	654.906	0
OVOL2	benign_stroma > cancer_cancer	-0.327908	0.000500814	-654.75	0	654.75	0
GPA33	benign_epithelium > cancer_cancer	0.556093	0.00084934	654.735	0	654.735	0
GALNT5	benign_submucosa > cancer_cancer	-0.43839	0.000669745	-654.562	0	654.562	0
EXPH5	benign_submucosa > cancer_cancer	-0.357646	0.00054639	-654.562	0	654.562	0
SULT1B1	benign_epithelium > benign_serosa	0.826539	0.00126274	654.56	0	654.56	0
FGF7	benign_stroma > cancer_cancer	0.525253	0.000802473	654.543	0	654.543	0
CLRN3	benign_submucosa > cancer_cancer	-0.434948	0.000664507	-654.543	0	654.543	0
ARSE	benign_stroma > cancer_cancer	-0.47758	0.000729742	-654.451	0	654.451	0
STOM	benign_muscularis > cancer_cancer	0.512096	0.000782505	654.431	0	654.431	0
LGR5	benign_stroma > cancer_cancer	-0.50294	0.000768851	-654.146	0	654.146	0
SLC44A4	benign_submucosa > cancer_cancer	-0.96552	0.00147742	-653.517	0	653.517	0
CCN1	benign_epithelium > benign_stroma	-1.51799	0.00232313	-653.424	0	653.424	0
SERPINB5	benign_submucosa > cancer_cancer	-0.364143	0.000557411	-653.276	0	653.276	0
C1R	benign_epithelium > benign_muscularis	-1.07393	0.00164402	-653.236	0	653.236	0
COX6A1	benign_epithelium > benign_submucosa	0.905814	0.00138687	653.134	0	653.134	0
ITGB4	benign_epithelium > benign_muscularis	0.910317	0.00139411	652.974	0	652.974	0
C1S	benign_epithelium > benign_submucosa	-1.25794	0.00192764	-652.578	0	652.578	0
MYO1A	benign_muscularis > cancer_cancer	-0.395459	0.00060609	-652.475	0	652.475	0
CRACR2B	benign_stroma > cancer_cancer	-0.598516	0.000917377	-652.421	0	652.421	0
TUFT1	benign_epithelium > benign_stroma	0.442691	0.000678803	652.164	0	652.164	0
GATA6	benign_epithelium > benign_fat	0.511749	0.000784807	652.069	0	652.069	0
ABHD17C	benign_epithelium > benign_muscularis	0.707827	0.00108562	652.004	0	652.004	0
MECOM	benign_stroma > cancer_cancer	-0.570339	0.000874812	-651.956	0	651.956	0
SLC5A1	benign_epithelium > benign_submucosa	0.695987	0.00106755	651.948	0	651.948	0
COA3	benign_epithelium > benign_stroma	0.835994	0.00128237	651.912	0	651.912	0
PLAUR	benign_submucosa > cancer_cancer	-0.718423	0.00110227	-651.767	0	651.767	0
EPS8L3	benign_submucosa > cancer_cancer	-0.814525	0.00124978	-651.735	0	651.735	0
TSPAN3	benign_epithelium > inter	1.08627	0.0016672	651.551	0	651.551	0
TNXB	benign_submucosa > inter	0.969739	0.00148861	651.438	0	651.438	0
FBLN1	benign_epithelium > benign_stroma	-1.17212	0.0017993	-651.432	0	651.432	0
GRTP1	benign_submucosa > cancer_cancer	-0.395267	0.000606789	-651.408	0	651.408	0
ACY1	benign_epithelium > benign_submucosa	0.564491	0.000866695	651.314	0	651.314	0
DEGS2	benign_submucosa > cancer_cancer	-0.551474	0.000846859	-651.2	0	651.2	0
CYP2J2	benign_submucosa > cancer_cancer	-0.380874	0.00058496	-651.111	0	651.111	0
LAD1	benign_epithelium > benign_submucosa	1.04614	0.00160738	650.832	0	650.832	0
MANEAL	benign_submucosa > cancer_cancer	-0.354518	0.000544748	-650.792	0	650.792	0
CCDC80	benign_epithelium > benign_fat	-0.941756	0.00144722	-650.733	0	650.733	0
CDHR1	benign_epithelium > benign_fat	0.703659	0.001082	650.333	0	650.333	0
LGALS4	benign_epithelium > cancer_cancer	1.35055	0.00207717	650.186	0	650.186	0
PREP	benign_epithelium > benign_muscularis	0.607871	0.000935032	650.108	0	650.108	0
CDS1	benign_submucosa > cancer_cancer	-0.255781	0.000393482	-650.045	0	650.045	0
CAMSAP3	benign_epithelium > benign_submucosa	0.470324	0.000723641	649.942	0	649.942	0
ZBTB16	benign_fat > cancer_cancer	0.42333	0.000651362	649.914	0	649.914	0
DCN	benign_fat > cancer_cancer	0.769245	0.0011839	649.757	0	649.757	0
TRIM29	benign_epithelium > cancer_cancer	-0.528075	0.000813093	-649.465	0	649.465	0
CHDH	benign_epithelium > benign_fat	0.492403	0.000758189	649.447	0	649.447	0
CKB	benign_muscularis > benign_submucosa	1.09734	0.00168971	649.422	0	649.422	0
WNK2	benign_stroma > cancer_cancer	-0.785317	0.00120976	-649.15	0	649.15	0
FRK	benign_epithelium > benign_submucosa	0.451231	0.000695459	648.825	0	648.825	0
MFAP4	benign_stroma > cancer_cancer	0.589358	0.000908525	648.698	0	648.698	0
EPB41L4B	benign_submucosa > cancer_cancer	-0.688866	0.00106201	-648.643	0	648.643	0
ERBB2	benign_epithelium > benign_submucosa	0.801498	0.001236	648.462	0	648.462	0
H3F3A	benign_epithelium > benign_muscularis	0.855658	0.00132074	647.863	0	647.863	0
CDHR5	benign_epithelium > benign_serosa	1.22846	0.00189623	647.842	0	647.842	0
PAICS	benign_stroma > cancer_cancer	-0.23155	0.000357426	-647.827	0	647.827	0
ERN2	benign_stroma > cancer_cancer	-0.648129	0.0010008	-647.613	0	647.613	0
ATP1B1	benign_epithelium > benign_stroma	1.45303	0.00224376	647.588	0	647.588	0
RAVER2	benign_submucosa > cancer_cancer	-0.493241	0.000761689	-647.562	0	647.562	0
PTGES2	benign_epithelium > benign_muscularis	0.735756	0.00113623	647.543	0	647.543	0
B3GNT3	benign_epithelium > benign_fat	0.639715	0.000988111	647.412	0	647.412	0
ADAMTS1	benign_epithelium > benign_submucosa	-0.870926	0.00134531	-647.377	0	647.377	0
RAB3IP	benign_epithelium > benign_muscularis	0.591025	0.000913184	647.214	0	647.214	0
SLC44A3	benign_epithelium > benign_submucosa	0.623161	0.000963208	646.964	0	646.964	0
S100A6	benign_submucosa > cancer_cancer	-0.878914	0.00135867	-646.892	0	646.892	0
ASS1	benign_epithelium > benign_muscularis	0.966537	0.00149449	646.733	0	646.733	0
CBLC	benign_epithelium > benign_stroma	0.528031	0.000816504	646.697	0	646.697	0
CASP6	benign_epithelium > benign_muscularis	0.474263	0.000733491	646.583	0	646.583	0
MYL9	benign_epithelium > benign_stroma	-1.77757	0.00274952	-646.503	0	646.503	0
TFCP2L1	benign_epithelium > benign_inflammation	1.00884	0.00156108	646.241	0	646.241	0
KIAA1522	benign_epithelium > inter	0.931702	0.00144316	645.597	0	645.597	0
TJP3	benign_submucosa > cancer_cancer	-0.479824	0.000743269	-645.558	0	645.558	0
RAB25	benign_epithelium > benign_submucosa	1.06902	0.00165609	645.507	0	645.507	0
SLC9A3R1	benign_epithelium > benign_stroma	0.738954	0.00114533	645.191	0	645.191	0
CDS1	benign_epithelium > benign_submucosa	0.310667	0.000481767	644.848	0	644.848	0
SPR	benign_epithelium > benign_fat	0.499483	0.000774582	644.842	0	644.842	0
DSC2	benign_epithelium > inter	0.717478	0.00111265	644.837	0	644.837	0
REPIN1	benign_epithelium > benign_fat	0.659114	0.00102229	644.744	0	644.744	0
COL6A1	benign_epithelium > benign_stroma	-1.35982	0.00210963	-644.577	0	644.577	0
IHH	benign_epithelium > benign_stroma	0.369663	0.00057353	644.54	0	644.54	0
CDX2	benign_epithelium > inter	1.15593	0.00179379	644.408	0	644.408	0
TMEM30B	benign_epithelium > inter	0.38266	0.000593838	644.386	0	644.386	0
C7	benign_epithelium > benign_muscularis	-0.502881	0.000780425	-644.368	0	644.368	0
NOX1	benign_stroma > cancer_cancer	-0.500523	0.000776779	-644.357	0	644.357	0
IGFBP4	benign_epithelium > benign_muscularis	-0.924999	0.00143617	-644.071	0	644.071	0
THY1	benign_epithelium > benign_stroma	-1.05316	0.0016354	-643.977	0	643.977	0
MYO10	benign_epithelium > benign_fat	0.587139	0.000911744	643.973	0	643.973	0
TNXB	benign_fat > benign_submucosa	-0.752003	0.00116805	-643.812	0	643.812	0
PBK	benign_stroma > cancer_cancer	-0.236138	0.000366787	-643.8	0	643.8	0
MCM5	benign_stroma > cancer_cancer	-0.405013	0.00062921	-643.685	0	643.685	0
FUT6	benign_submucosa > cancer_cancer	-0.384647	0.000597801	-643.436	0	643.436	0
PKP3	benign_epithelium > benign_muscularis	0.792609	0.00123197	643.368	0	643.368	0
ADAM33	benign_epithelium > benign_submucosa	-0.553618	0.00086069	-643.225	0	643.225	0
CAMSAP3	benign_epithelium > benign_stroma	0.488237	0.000759173	643.117	0	643.117	0
S100A11	benign_stroma > cancer_cancer	-0.68887	0.00107125	-643.049	0	643.049	0
GGT6	benign_stroma > cancer_cancer	-0.457426	0.000711361	-643.029	0	643.029	0
DHCR24	benign_epithelium > benign_fat	0.673298	0.00104712	643.001	0	643.001	0
PCK2	benign_submucosa > cancer_cancer	-0.375007	0.000583319	-642.885	0	642.885	0
OVOL1	benign_epithelium > benign_stroma	0.364947	0.000567696	642.857	0	642.857	0
CDHR5	benign_epithelium > benign_inflammation	1.09603	0.00170497	642.84	0	642.84	0
SPIRE2	benign_epithelium > inter	0.743314	0.00115636	642.805	0	642.805	0
CPNE7	benign_stroma > cancer_cancer	-0.422201	0.000656945	-642.673	0	642.673	0
MRVI1	benign_muscularis > benign_submucosa	0.509233	0.000792424	642.628	0	642.628	0
DCN	benign_epithelium > benign_fat	-1.30494	0.0020307	-642.606	0	642.606	0
MYL9	benign_epithelium > benign_submucosa	-1.684	0.00262085	-642.537	0	642.537	0
TSPAN6	benign_stroma > cancer_cancer	-0.528863	0.00082324	-642.417	0	642.417	0
BGN	benign_epithelium > benign_stroma	-1.71629	0.00267185	-642.362	0	642.362	0
MYO5C	benign_submucosa > cancer_cancer	-0.343163	0.000534295	-642.273	0	642.273	0
TMEM106C	benign_epithelium > benign_submucosa	0.945477	0.00147214	642.245	0	642.245	0
FBLN2	benign_submucosa > cancer_cancer	0.664317	0.00103451	642.155	0	642.155	0
GNL3	benign_epithelium > benign_fat	0.793411	0.00123596	641.94	0	641.94	0
KLF5	benign_epithelium > inter	1.50172	0.00233958	641.876	0	641.876	0
MMP15	benign_epithelium > benign_fat	0.41694	0.000649586	641.854	0	641.854	0
HES1	benign_epithelium > benign_stroma	0.903547	0.00140835	641.562	0	641.562	0
IHH	benign_epithelium > benign_submucosa	0.350673	0.000546686	641.453	0	641.453	0
SRI	benign_submucosa > cancer_cancer	-0.660089	0.00102914	-641.398	0	641.398	0
KLK1	benign_epithelium > cancer_cancer	0.558018	0.000870107	641.321	0	641.321	0
AMN	benign_epithelium > benign_inflammation	1.36284	0.00212547	641.195	0	641.195	0
MYO1A	benign_epithelium > benign_inflammation	1.19547	0.00186461	641.14	0	641.14	0
GATA6	benign_epithelium > benign_muscularis	0.523667	0.000816778	641.138	0	641.138	0
SFN	benign_epithelium > benign_stroma	1.02835	0.00160399	641.12	0	641.12	0
CYSTM1	benign_epithelium > benign_submucosa	0.827666	0.00129108	641.066	0	641.066	0
CKB	benign_epithelium > benign_stroma	1.25796	0.00196252	640.994	0	640.994	0
LGALS1	benign_epithelium > benign_stroma	-1.37697	0.00214837	-640.936	0	640.936	0
TC2N	benign_epithelium > inter	0.748257	0.0011677	640.797	0	640.797	0
CARD10	benign_epithelium > benign_fat	0.433546	0.000676712	640.665	0	640.665	0
KIF12	benign_muscularis > cancer_cancer	-0.288689	0.000450615	-640.655	0	640.655	0
POF1B	benign_epithelium > benign_submucosa	1.0245	0.00159917	640.645	0	640.645	0
TPRN	benign_epithelium > benign_stroma	0.476068	0.000743273	640.503	0	640.503	0
IGFBP7	benign_epithelium > benign_fat	-1.24335	0.00194135	-640.458	0	640.458	0
PKP3	benign_epithelium > benign_fat	0.758099	0.00118375	640.424	0	640.424	0
TNS4	benign_epithelium > cancer_cancer	-0.717421	0.00112027	-640.402	0	640.402	0
FCGBP	benign_epithelium > benign_serosa	3.45845	0.00540215	640.199	0	640.199	0
CARMIL1	benign_submucosa > cancer_cancer	-0.392248	0.000612863	-640.025	0	640.025	0
C7	benign_stroma > cancer_cancer	0.447466	0.000699185	639.982	0	639.982	0
FAR2	benign_epithelium > benign_muscularis	0.415901	0.000649871	639.975	0	639.975	0
TTC39A	benign_stroma > cancer_cancer	-0.427567	0.000668227	-639.853	0	639.853	0
TMC4	benign_submucosa > cancer_cancer	-0.359604	0.000562082	-639.772	0	639.772	0
MGP	benign_epithelium > inter	-1.81525	0.00283768	-639.695	0	639.695	0
C3orf52	benign_submucosa > cancer_cancer	-0.393596	0.000615366	-639.613	0	639.613	0
FOXA1	benign_epithelium > benign_fat	0.470485	0.00073572	639.49	0	639.49	0
ATP8B1	benign_submucosa > cancer_cancer	-0.87075	0.00136164	-639.487	0	639.487	0
GDA	benign_epithelium > benign_fat	0.490658	0.000767343	639.424	0	639.424	0
NR1I2	benign_stroma > cancer_cancer	-0.371854	0.000581689	-639.267	0	639.267	0
TRABD2A	benign_submucosa > cancer_cancer	-0.66281	0.00103684	-639.258	0	639.258	0
SH3BGRL2	benign_submucosa > cancer_cancer	-0.616751	0.000964953	-639.151	0	639.151	0
CDH17	benign_submucosa > cancer_cancer	-0.870135	0.00136162	-639.042	0	639.042	0
S100A16	benign_epithelium > benign_fat	0.784897	0.00122842	638.946	0	638.946	0
TMEM30B	benign_submucosa > cancer_cancer	-0.283543	0.000443993	-638.622	0	638.622	0
DSTN	benign_muscularis > benign_stroma	0.944994	0.00147998	638.518	0	638.518	0
ADAMTS1	benign_stroma > cancer_cancer	0.680697	0.00106627	638.392	0	638.392	0
LRP4	benign_submucosa > cancer_cancer	-0.68898	0.00108012	-637.875	0	637.875	0
TC2N	benign_stroma > cancer_cancer	-0.540216	0.000847221	-637.633	0	637.633	0
TMC4	benign_epithelium > inter	0.479298	0.000751782	637.549	0	637.549	0
FA2H	benign_submucosa > cancer_cancer	-0.220249	0.000345537	-637.411	0	637.411	0
LLGL2	benign_epithelium > inter	1.08901	0.00170886	637.276	0	637.276	0
COX6A1	benign_epithelium > benign_muscularis	0.781873	0.00122693	637.258	0	637.258	0
FGFR4	benign_stroma > cancer_cancer	-0.4017	0.000630426	-637.188	0	637.188	0
FBLN2	benign_muscularis > benign_submucosa	-0.728998	0.00114411	-637.177	0	637.177	0
SPARC	benign_epithelium > benign_fat	-1.44268	0.00226425	-637.157	0	637.157	0
CHRDL2	benign_muscularis > benign_submucosa	0.499366	0.000783807	637.103	0	637.103	0
IGFBP4	benign_epithelium > benign_fat	-0.878962	0.00137995	-636.952	0	636.952	0
ITGA6	benign_epithelium > benign_stroma	1.0895	0.00171176	636.479	0	636.479	0
GRTP1	benign_epithelium > benign_muscularis	0.418302	0.000657253	636.439	0	636.439	0
PRDX2	benign_epithelium > benign_fat	0.922244	0.00144944	636.277	0	636.277	0
TNC	benign_muscularis > benign_stroma	0.94687	0.00148849	636.129	0	636.129	0
CYP3A5	benign_stroma > cancer_cancer	-0.491805	0.000773149	-636.106	0	636.106	0
CRISPLD2	benign_epithelium > benign_muscularis	-0.801228	0.00125958	-636.105	0	636.105	0
SERPINB5	benign_stroma > cancer_cancer	-0.344045	0.000540921	-636.035	0	636.035	0
TSPAN1	benign_stroma > cancer_cancer	-0.882912	0.00138863	-635.816	0	635.816	0
COL6A1	benign_muscularis > cancer_cancer	0.80499	0.0012662	635.755	0	635.755	0
PLTP	benign_submucosa > cancer_cancer	0.65393	0.00102893	635.543	0	635.543	0
SERINC2	benign_epithelium > benign_stroma	0.842976	0.00132641	635.534	0	635.534	0
CRYAB	benign_muscularis > benign_stroma	0.752536	0.00118431	635.419	0	635.419	0
SPARC	benign_epithelium > inter	-1.84856	0.00290981	-635.285	0	635.285	0
CARD10	benign_epithelium > benign_muscularis	0.447286	0.00070428	635.096	0	635.096	0
GUCY2C	benign_stroma > cancer_cancer	-0.496476	0.000781742	-635.089	0	635.089	0
MSN	benign_epithelium > benign_muscularis	-0.697725	0.00109868	-635.056	0	635.056	0
VEGFA	benign_epithelium > benign_muscularis	0.765404	0.0012053	635.033	0	635.033	0
MELTF	benign_submucosa > cancer_cancer	-0.291297	0.000458749	-634.982	0	634.982	0
CGN	benign_epithelium > cancer_cancer	0.600943	0.000946902	634.641	0	634.641	0
CYC1	benign_epithelium > benign_muscularis	0.909061	0.00143246	634.616	0	634.616	0
CDHR1	benign_epithelium > benign_muscularis	0.714398	0.00112607	634.417	0	634.417	0
PFKFB2	benign_submucosa > cancer_cancer	-0.422441	0.000665966	-634.329	0	634.329	0
SLC22A18	benign_epithelium > benign_stroma	0.505603	0.000797264	634.173	0	634.173	0
PANK1	benign_submucosa > cancer_cancer	-0.262818	0.000414451	-634.136	0	634.136	0
SLC37A1	benign_epithelium > inter	0.636377	0.00100363	634.076	0	634.076	0
PSAT1	benign_epithelium > cancer_cancer	-0.382799	0.000603788	-633.995	0	633.995	0
CRYAB	benign_muscularis > benign_submucosa	0.727398	0.00114749	633.901	0	633.901	0
IFI27	benign_epithelium > benign_fat	0.968192	0.00152736	633.899	0	633.899	0
ITGA5	benign_muscularis > benign_submucosa	0.840215	0.0013257	633.788	0	633.788	0
TSPAN6	benign_submucosa > cancer_cancer	-0.537473	0.000848339	-633.56	0	633.56	0
CRISPLD2	benign_stroma > cancer_cancer	0.71483	0.00112846	633.456	0	633.456	0
MYB	benign_submucosa > cancer_cancer	-0.7685	0.00121352	-633.283	0	633.283	0
SDC4	benign_epithelium > benign_submucosa	0.86511	0.00136682	632.936	0	632.936	0
STOM	benign_epithelium > benign_muscularis	-0.69563	0.00109942	-632.726	0	632.726	0
ANKS4B	benign_submucosa > cancer_cancer	-0.28121	0.000444446	-632.72	0	632.72	0
CFTR	benign_stroma > cancer_cancer	-0.668094	0.00105624	-632.521	0	632.521	0
SH2D3A	benign_epithelium > benign_submucosa	0.424189	0.000670728	632.432	0	632.432	0
SLC5A1	benign_epithelium > benign_stroma	0.708129	0.00111997	632.276	0	632.276	0
IGFBP7	benign_epithelium > benign_submucosa	-1.44342	0.00228384	-632.016	0	632.016	0
TNS1	benign_muscularis > inter	0.937559	0.00148353	631.977	0	631.977	0
CEBPD	benign_submucosa > cancer_cancer	0.70238	0.00111219	631.53	0	631.53	0
ZFP36L1	benign_epithelium > benign_muscularis	-0.676462	0.00107126	-631.466	0	631.466	0
CCL15	benign_stroma > cancer_cancer	-0.357767	0.000566662	-631.359	0	631.359	0
GJB1	benign_stroma > cancer_cancer	-0.346095	0.000548202	-631.328	0	631.328	0
KIAA1324	benign_epithelium > benign_stroma	1.00022	0.00158438	631.297	0	631.297	0
TFCP2L1	benign_muscularis > cancer_cancer	-0.320328	0.000507434	-631.269	0	631.269	0
PRR15	benign_stroma > cancer_cancer	-0.420891	0.000666911	-631.105	0	631.105	0
FUT3	benign_epithelium > inter	0.742066	0.00117646	630.763	0	630.763	0
UGT8	benign_epithelium > benign_fat	0.706597	0.00112023	630.758	0	630.758	0
MAP7	benign_epithelium > benign_submucosa	0.745387	0.0011818	630.721	0	630.721	0
CMTM4	benign_epithelium > benign_muscularis	0.550413	0.000872757	630.66	0	630.66	0
ACTN1	benign_fat > inter	-0.805029	0.00127721	-630.303	0	630.303	0
RAVER2	benign_epithelium > inter	0.642109	0.00101875	630.29	0	630.29	0
SERPINF1	benign_stroma > cancer_cancer	0.762607	0.00121004	630.233	0	630.233	0
RGS5	benign_muscularis > benign_stroma	0.791943	0.00125668	630.188	0	630.188	0
EPS8L2	benign_epithelium > inter	0.954104	0.00151417	630.118	0	630.118	0
ADD3	benign_stroma > cancer_cancer	-0.702238	0.00111482	-629.911	0	629.911	0
CCN1	benign_stroma > cancer_cancer	1.10543	0.0017551	629.84	0	629.84	0
TMEM106C	benign_epithelium > benign_muscularis	0.820104	0.00130237	629.701	0	629.701	0
TST	benign_submucosa > cancer_cancer	-0.471911	0.000749572	-629.573	0	629.573	0
AZGP1	benign_submucosa > cancer_cancer	-0.466478	0.000740958	-629.561	0	629.561	0
GPR160	benign_epithelium > benign_muscularis	0.561205	0.000891456	629.538	0	629.538	0
BRI3BP	benign_epithelium > benign_submucosa	0.814842	0.0012949	629.271	0	629.271	0
FXYD3	benign_epithelium > cancer_cancer	1.1691	0.00185804	629.212	0	629.212	0
DACH1	benign_stroma > cancer_cancer	-0.602723	0.000958107	-629.077	0	629.077	0
SIAE	benign_stroma > cancer_cancer	-0.570975	0.000907723	-629.018	0	629.018	0
RGS5	benign_muscularis > benign_submucosa	0.765892	0.00121761	629.011	0	629.011	0
SAMD12	benign_epithelium > benign_submucosa	0.412463	0.000655754	628.991	0	628.991	0
CLDN1	benign_epithelium > cancer_cancer	-0.431816	0.000686609	-628.911	0	628.911	0
IYD	benign_epithelium > benign_submucosa	0.379694	0.00060375	628.892	0	628.892	0
ANGPTL2	benign_fat > benign_muscularis	-0.438656	0.000697551	-628.852	0	628.852	0
CGN	benign_submucosa > cancer_cancer	-0.621607	0.000988672	-628.729	0	628.729	0
GALNT4	benign_submucosa > cancer_cancer	-0.473213	0.000752842	-628.569	0	628.569	0
MISP	benign_epithelium > inter	1.1681	0.00185871	628.448	0	628.448	0
FRK	benign_epithelium > benign_stroma	0.458489	0.000729606	628.406	0	628.406	0
SAMD12	benign_epithelium > benign_stroma	0.43231	0.000687952	628.402	0	628.402	0
GALNT5	benign_stroma > cancer_cancer	-0.408395	0.000649931	-628.367	0	628.367	0
GALNT3	benign_epithelium > benign_submucosa	0.829423	0.00132016	628.272	0	628.272	0
IGFBP7	benign_epithelium > inter	-1.56736	0.00249485	-628.239	0	628.239	0
HIST1H1C	benign_epithelium > benign_fat	0.887676	0.00141299	628.225	0	628.225	0
SYNGR2	benign_epithelium > benign_submucosa	1.05433	0.00167847	628.149	0	628.149	0
EEF1G	benign_stroma > cancer_cancer	-0.905519	0.0014416	-628.133	0	628.133	0
GPRC5C	benign_submucosa > cancer_cancer	-0.358392	0.000570643	-628.05	0	628.05	0
EHD2	benign_epithelium > benign_stroma	-0.777564	0.00123807	-628.044	0	628.044	0
EFNA1	benign_epithelium > benign_fat	0.584339	0.000930453	628.015	0	628.015	0
SERPINB1	benign_epithelium > benign_stroma	1.15862	0.00184497	627.987	0	627.987	0
PTGDS	benign_epithelium > benign_submucosa	-1.08908	0.0017345	-627.894	0	627.894	0
FGFR1	benign_epithelium > benign_stroma	-0.608746	0.000969642	-627.804	0	627.804	0
ARSE	benign_submucosa > cancer_cancer	-0.471922	0.000751991	-627.563	0	627.563	0
ATP2B4	benign_muscularis > inter	0.623094	0.000993439	627.209	0	627.209	0
ARHGEF38	benign_submucosa > cancer_cancer	-0.393814	0.000627962	-627.131	0	627.131	0
LAMA4	benign_fat > benign_muscularis	-0.421974	0.000672919	-627.08	0	627.08	0
PLTP	benign_epithelium > benign_submucosa	-0.789958	0.0012598	-627.052	0	627.052	0
RAP1GAP	benign_epithelium > benign_submucosa	0.469631	0.000748967	627.039	0	627.039	0
CKB	benign_epithelium > benign_submucosa	1.17274	0.00187068	626.907	0	626.907	0
RHOB	benign_muscularis > cancer_cancer	0.560844	0.000894659	626.88	0	626.88	0
SLC44A3	benign_epithelium > benign_stroma	0.633452	0.0010105	626.869	0	626.869	0
ANXA2	benign_stroma > cancer_cancer	-0.785188	0.00125271	-626.794	0	626.794	0
CEACAM5	benign_epithelium > inter	1.52577	0.00243453	626.719	0	626.719	0
FAM3B	benign_epithelium > benign_muscularis	0.489197	0.000780667	626.64	0	626.64	0
ANO9	benign_epithelium > inter	0.971448	0.00155073	626.446	0	626.446	0
C9orf152	benign_submucosa > cancer_cancer	-0.414949	0.00066245	-626.385	0	626.385	0
SERPINE1	benign_epithelium > benign_stroma	-1.09682	0.0017511	-626.36	0	626.36	0
SEMA4G	benign_stroma > cancer_cancer	-0.355238	0.000567432	-626.045	0	626.045	0
PAWR	benign_epithelium > benign_muscularis	0.636494	0.00101675	626.009	0	626.009	0
ZBTB16	benign_stroma > cancer_cancer	0.652081	0.00104174	625.954	0	625.954	0
NRARP	benign_submucosa > cancer_cancer	-0.658623	0.0010522	-625.948	0	625.948	0
ERN2	benign_epithelium > cancer_cancer	0.61826	0.000987737	625.935	0	625.935	0
TRIM2	benign_epithelium > benign_muscularis	0.811082	0.00129621	625.733	0	625.733	0
EIF6	benign_epithelium > benign_fat	0.75953	0.00121404	625.621	0	625.621	0
ANXA4	benign_epithelium > benign_muscularis	0.830696	0.00132787	625.584	0	625.584	0
ETV4	benign_epithelium > cancer_cancer	-0.613614	0.000980887	-625.571	0	625.571	0
SLC9A2	benign_muscularis > cancer_cancer	-0.260564	0.0004166	-625.454	0	625.454	0
IL17RB	benign_submucosa > cancer_cancer	-0.323496	0.000517371	-625.269	0	625.269	0
RASSF6	benign_epithelium > inter	0.365721	0.000585	625.164	0	625.164	0
FGF7	benign_epithelium > benign_stroma	-0.663902	0.00106219	-625.034	0	625.034	0
GCNT3	benign_fat > cancer_cancer	-0.332652	0.000532383	-624.837	0	624.837	0
LAD1	benign_epithelium > benign_stroma	1.05338	0.00168631	624.669	0	624.669	0
NR1I2	benign_epithelium > inter	0.500739	0.000801723	624.579	0	624.579	0
GJB1	benign_submucosa > cancer_cancer	-0.352829	0.000564916	-624.57	0	624.57	0
C4orf19	benign_submucosa > cancer_cancer	-0.295872	0.00047376	-624.517	0	624.517	0
SULF1	benign_epithelium > cancer_cancer	-0.957876	0.00153391	-624.467	0	624.467	0
ERBB3	benign_epithelium > benign_muscularis	0.717062	0.00114866	624.259	0	624.259	0
IYD	benign_epithelium > benign_stroma	0.395381	0.000633397	624.224	0	624.224	0
GFPT1	benign_epithelium > benign_stroma	0.842945	0.00135048	624.181	0	624.181	0
FSTL1	benign_epithelium > inter	-1.19615	0.00191667	-624.077	0	624.077	0
ANGPTL2	benign_epithelium > benign_stroma	-0.656349	0.00105172	-624.072	0	624.072	0
COL1A2	benign_epithelium > benign_fat	-1.52532	0.00244662	-623.44	0	623.44	0
KRT80	benign_submucosa > cancer_cancer	-0.279	0.000447521	-623.434	0	623.434	0
HSPB6	benign_stroma > cancer_cancer	0.664092	0.00106551	623.26	0	623.26	0
OVOL2	benign_epithelium > inter	0.430107	0.000690256	623.113	0	623.113	0
STRBP	benign_epithelium > benign_submucosa	0.735106	0.00118011	622.912	0	622.912	0
C1S	benign_epithelium > benign_muscularis	-1.06191	0.00170533	-622.702	0	622.702	0
ZFP36L1	benign_epithelium > cancer_cancer	-0.589824	0.000947218	-622.691	0	622.691	0
GSS	benign_epithelium > benign_submucosa	0.713011	0.0011451	622.663	0	622.663	0
NR2F6	benign_epithelium > benign_stroma	0.616852	0.000991236	622.306	0	622.306	0
FAAH	benign_submucosa > cancer_cancer	-0.367416	0.000590421	-622.295	0	622.295	0
HOOK1	benign_epithelium > benign_submucosa	0.683312	0.00109811	622.262	0	622.262	0
FOXQ1	benign_epithelium > cancer_cancer	-0.473328	0.000761059	-621.934	0	621.934	0
NID1	benign_epithelium > benign_submucosa	-0.506921	0.00081508	-621.929	0	621.929	0
MCCC2	benign_epithelium > benign_muscularis	0.61059	0.00098224	621.63	0	621.63	0
MSRB3	benign_muscularis > benign_stroma	0.54689	0.000879772	621.627	0	621.627	0
AKAP12	benign_epithelium > benign_stroma	-0.838888	0.00135005	-621.374	0	621.374	0
SPIRE2	benign_submucosa > cancer_cancer	-0.537101	0.000864576	-621.23	0	621.23	0
LIPH	benign_stroma > cancer_cancer	-0.445033	0.000716554	-621.074	0	621.074	0
MGST1	benign_stroma > cancer_cancer	-0.604538	0.000973439	-621.033	0	621.033	0
CEBPD	benign_fat > benign_submucosa	-0.740345	0.00119232	-620.929	0	620.929	0
NDUFB9	benign_epithelium > benign_submucosa	0.890969	0.0014349	620.928	0	620.928	0
TPM1	benign_epithelium > benign_fat	0.896935	0.00144539	620.55	0	620.55	0
CLU	benign_epithelium > benign_fat	-0.795595	0.0012824	-620.397	0	620.397	0
PPP1R12B	benign_muscularis > inter	0.917147	0.00147837	620.379	0	620.379	0
TMEM141	benign_epithelium > benign_stroma	1.03332	0.00166598	620.25	0	620.25	0
GIPC2	benign_submucosa > cancer_cancer	-0.461686	0.000744913	-619.785	0	619.785	0
TMEM45B	benign_epithelium > inter	0.886869	0.00143116	619.687	0	619.687	0
C9orf152	benign_epithelium > benign_fat	0.427222	0.000689457	619.65	0	619.65	0
SPARC	benign_epithelium > benign_submucosa	-1.65056	0.00266371	-619.646	0	619.646	0
PPARG	benign_epithelium > inter	0.711003	0.00114749	619.618	0	619.618	0
COL1A1	benign_epithelium > benign_fat	-1.68858	0.0027257	-619.505	0	619.505	0
GREM1	benign_epithelium > benign_muscularis	-1.21297	0.00195837	-619.377	0	619.377	0
FUT6	benign_epithelium > inter	0.495211	0.000799555	619.358	0	619.358	0
MLPH	benign_epithelium > inter	0.938483	0.00151555	619.237	0	619.237	0
CLUH	benign_epithelium > benign_muscularis	0.69239	0.00111879	618.876	0	618.876	0
PROM1	benign_submucosa > cancer_cancer	-0.591154	0.000955256	-618.844	0	618.844	0
SH3RF2	benign_submucosa > cancer_cancer	-0.658518	0.00106475	-618.474	0	618.474	0
IRF6	benign_epithelium > benign_submucosa	0.410999	0.000664601	618.415	0	618.415	0
CDS1	benign_epithelium > benign_stroma	0.3125	0.000505422	618.295	0	618.295	0
FCGBP	benign_muscularis > cancer_cancer	-0.976175	0.00157888	-618.271	0	618.271	0
ETHE1	benign_epithelium > inter	0.861896	0.00139422	618.19	0	618.19	0
TNXB	benign_muscularis > benign_submucosa	-0.744825	0.00120496	-618.133	0	618.133	0
MAP2K6	benign_submucosa > cancer_cancer	-0.322571	0.00052185	-618.13	0	618.13	0
SPINK1	benign_stroma > cancer_cancer	-0.651807	0.00105452	-618.109	0	618.109	0
FAM3B	benign_epithelium > benign_fat	0.463412	0.000750108	617.794	0	617.794	0
LGALS3BP	benign_epithelium > benign_stroma	1.0473	0.00169533	617.756	0	617.756	0
PAWR	benign_epithelium > benign_submucosa	0.709953	0.00114929	617.731	0	617.731	0
CDX1	benign_submucosa > cancer_cancer	-0.76919	0.00124573	-617.463	0	617.463	0
CLIC4	benign_epithelium > cancer_cancer	-0.585851	0.000948922	-617.386	0	617.386	0
FLNA	benign_muscularis > benign_stroma	1.04526	0.00169309	617.369	0	617.369	0
PRDX5	benign_epithelium > benign_muscularis	0.776447	0.00125773	617.34	0	617.34	0
C1S	benign_epithelium > benign_stroma	-1.24812	0.00202227	-617.186	0	617.186	0
SMTN	benign_muscularis > inter	0.879419	0.00142492	617.171	0	617.171	0
SH2D3A	benign_epithelium > benign_stroma	0.434236	0.00070366	617.111	0	617.111	0
LSM5	benign_epithelium > benign_fat	0.507956	0.000823181	617.064	0	617.064	0
AEBP1	benign_epithelium > benign_stroma	-1.51564	0.00245633	-617.033	0	617.033	0
ARHGEF5	benign_epithelium > inter	0.531299	0.000861598	616.643	0	616.643	0
ARHGAP32	benign_epithelium > benign_submucosa	0.51155	0.000829602	616.621	0	616.621	0
PRELID2	benign_epithelium > inter	0.719309	0.00116733	616.199	0	616.199	0
EHD2	benign_epithelium > benign_submucosa	-0.727089	0.00118014	-616.105	0	616.105	0
SPARCL1	benign_epithelium > benign_fat	-0.857752	0.00139231	-616.063	0	616.063	0
ST14	benign_epithelium > inter	1.24006	0.00201327	615.945	0	615.945	0
SERPING1	benign_epithelium > benign_fat	-0.830174	0.00134873	-615.522	0	615.522	0
SH3BGRL2	benign_epithelium > inter	0.79432	0.00129062	615.458	0	615.458	0
PPP1R1B	benign_epithelium > benign_submucosa	1.26269	0.00205189	615.381	0	615.381	0
PXMP2	benign_submucosa > cancer_cancer	-0.399645	0.000649529	-615.285	0	615.285	0
COL14A1	benign_epithelium > benign_muscularis	-0.911366	0.00148125	-615.27	0	615.27	0
COL1A1	benign_epithelium > benign_submucosa	-1.97285	0.00320657	-615.253	0	615.253	0
LUM	benign_epithelium > benign_submucosa	-1.44115	0.00234338	-614.99	0	614.99	0
ARHGAP8	benign_epithelium > benign_submucosa	0.754335	0.00122674	614.91	0	614.91	0
FOXA1	benign_epithelium > benign_muscularis	0.470739	0.000765689	614.791	0	614.791	0
CALML4	benign_epithelium > inter	0.79239	0.00128891	614.777	0	614.777	0
CLU	benign_stroma > cancer_cancer	0.73507	0.00119572	614.753	0	614.753	0
FAM3B	benign_submucosa > cancer_cancer	-0.443033	0.000720726	-614.704	0	614.704	0
HMGCS2	benign_fat > cancer_cancer	-0.412373	0.000670918	-614.639	0	614.639	0
IYD	benign_stroma > cancer_cancer	-0.294096	0.000478524	-614.59	0	614.59	0
COL6A3	benign_epithelium > benign_fat	-1.29423	0.0021067	-614.339	0	614.339	0
TMEM63A	benign_epithelium > benign_submucosa	0.968971	0.0015773	614.321	0	614.321	0
DDAH1	benign_epithelium > benign_muscularis	0.74152	0.00120776	613.965	0	613.965	0
ACY1	benign_epithelium > benign_stroma	0.558069	0.000909253	613.766	0	613.766	0
COL1A2	benign_epithelium > inter	-1.92813	0.00314419	-613.237	0	613.237	0
SLC39A5	benign_muscularis > cancer_cancer	-0.370268	0.000603832	-613.197	0	613.197	0
FN1	benign_epithelium > inter	-1.70033	0.00277339	-613.086	0	613.086	0
PPP1R1B	benign_epithelium > benign_stroma	1.31973	0.00215264	613.077	0	613.077	0
COL6A3	benign_epithelium > inter	-1.65899	0.00270734	-612.773	0	612.773	0
ZFP36L1	benign_fat > cancer_cancer	-0.367469	0.000600093	-612.354	0	612.354	0
MARVELD3	benign_submucosa > cancer_cancer	-0.419328	0.000685007	-612.151	0	612.151	0
TPM1	benign_muscularis > benign_submucosa	0.940129	0.0015359	612.102	0	612.102	0
RAB5IF	benign_epithelium > benign_fat	0.610594	0.0009976	612.062	0	612.062	0
TFRC	benign_epithelium > benign_stroma	0.99799	0.00163088	611.934	0	611.934	0
BICDL2	benign_submucosa > cancer_cancer	-0.491584	0.000803495	-611.807	0	611.807	0
CYC1	benign_epithelium > benign_stroma	1.03926	0.0016987	611.798	0	611.798	0
SLC27A2	benign_epithelium > benign_stroma	0.338333	0.000553453	611.314	0	611.314	0
FAM3B	benign_stroma > cancer_cancer	-0.427527	0.000699403	-611.274	0	611.274	0
DUSP1	benign_fat > cancer_cancer	0.578429	0.000946413	611.18	0	611.18	0
TMPRSS2	benign_submucosa > cancer_cancer	-0.647333	0.0010594	-611.038	0	611.038	0
POF1B	benign_epithelium > benign_stroma	1.02488	0.00167769	610.891	0	610.891	0
TMEM63A	benign_epithelium > benign_stroma	1.01035	0.00165475	610.576	0	610.576	0
ANGPTL2	benign_epithelium > benign_submucosa	-0.612083	0.00100251	-610.55	0	610.55	0
GRHL2	benign_epithelium > benign_submucosa	0.661529	0.00108375	610.407	0	610.407	0
RAB25	benign_epithelium > benign_stroma	1.06051	0.0017374	610.4	0	610.4	0
BDH1	benign_submucosa > cancer_cancer	-0.579287	0.00094931	-610.219	0	610.219	0
TNFRSF11A	benign_stroma > cancer_cancer	-0.444663	0.000728747	-610.175	0	610.175	0
CDCP1	benign_epithelium > benign_fat	0.366011	0.000600291	609.722	0	609.722	0
TMEM238L	benign_epithelium > cancer_cancer	0.375297	0.000615635	609.61	0	609.61	0
CHRDL2	benign_muscularis > benign_stroma	0.492525	0.000808955	608.841	0	608.841	0
IHH	benign_stroma > cancer_cancer	-0.263775	0.000433295	-608.764	0	608.764	0
MYO7B	benign_epithelium > cancer_cancer	0.606298	0.00099598	608.744	0	608.744	0
COL1A1	benign_epithelium > inter	-2.1321	0.00350283	-608.681	0	608.681	0
MGST2	benign_epithelium > benign_submucosa	0.764315	0.0012557	608.678	0	608.678	0
LTBP3	benign_fat > benign_muscularis	-0.469721	0.000771904	-608.522	0	608.522	0
MAPK13	benign_epithelium > inter	0.840259	0.00138111	608.392	0	608.392	0
CCN1	benign_epithelium > benign_submucosa	-1.34704	0.00221442	-608.307	0	608.307	0
COL6A1	benign_epithelium > benign_submucosa	-1.22321	0.00201091	-608.289	0	608.289	0
GGT6	benign_submucosa > cancer_cancer	-0.445898	0.000733048	-608.279	0	608.279	0
KCNE3	benign_submucosa > cancer_cancer	-0.602357	0.000990402	-608.195	0	608.195	0
HOXB9	benign_epithelium > benign_muscularis	0.668901	0.00109983	608.186	0	608.186	0
PDK4	benign_stroma > cancer_cancer	0.732987	0.00120527	608.153	0	608.153	0
SHMT2	benign_epithelium > cancer_cancer	-0.327814	0.000539067	-608.114	0	608.114	0
SULT1B1	benign_epithelium > benign_inflammation	0.690145	0.00113538	607.854	0	607.854	0
PLCB4	benign_epithelium > benign_stroma	0.956653	0.00157411	607.742	0	607.742	0
FSTL1	benign_epithelium > benign_fat	-0.906322	0.00149144	-607.682	0	607.682	0
MAP7	benign_epithelium > benign_stroma	0.753275	0.00123983	607.563	0	607.563	0
PTGES2	benign_epithelium > benign_submucosa	0.780024	0.00128435	607.332	0	607.332	0
KIAA1324	benign_epithelium > benign_submucosa	0.916687	0.00151022	606.987	0	606.987	0
MGST1	benign_epithelium > benign_muscularis	0.659339	0.00108654	606.822	0	606.822	0
SCNN1A	benign_epithelium > inter	0.890151	0.001467	606.785	0	606.785	0
SELENBP1	benign_muscularis > cancer_cancer	-0.59775	0.000985162	-606.753	0	606.753	0
NEXN	benign_muscularis > benign_stroma	0.458344	0.000755469	606.701	0	606.701	0
SMAGP	benign_epithelium > benign_submucosa	0.740771	0.00122103	606.677	0	606.677	0
ERBB2	benign_epithelium > benign_stroma	0.786527	0.00129669	606.567	0	606.567	0
RAB11FIP1	benign_epithelium > inter	0.93497	0.00154145	606.55	0	606.55	0
LGALS1	benign_epithelium > inter	-1.3568	0.00223704	-606.515	0	606.515	0
CLUH	benign_epithelium > benign_submucosa	0.767015	0.00126463	606.513	0	606.513	0
FAT1	benign_epithelium > benign_fat	0.739634	0.00121953	606.492	0	606.492	0
BDH1	benign_epithelium > cancer_cancer	0.551415	0.000909202	606.482	0	606.482	0
TMEM184A	benign_epithelium > inter	0.463577	0.000764378	606.476	0	606.476	0
PALLD	benign_fat > cancer_cancer	-0.453196	0.000747323	-606.426	0	606.426	0
MLPH	benign_stroma > cancer_cancer	-0.666806	0.0010996	-606.406	0	606.406	0
CDCP1	benign_epithelium > benign_muscularis	0.378699	0.000624746	606.164	0	606.164	0
STAB1	benign_submucosa > cancer_cancer	0.466554	0.00076981	606.064	0	606.064	0
CXADR	benign_epithelium > benign_fat	0.327824	0.000540929	606.04	0	606.04	0
FAM83E	benign_stroma > cancer_cancer	-0.391073	0.000645336	-605.999	0	605.999	0
TMEM54	benign_epithelium > cancer_cancer	0.776897	0.00128215	605.935	0	605.935	0
ICA1	benign_epithelium > benign_submucosa	0.791341	0.00130665	605.627	0	605.627	0
ETS2	benign_epithelium > benign_stroma	1.12669	0.00186058	605.561	0	605.561	0
LGALS1	benign_epithelium > cancer_cancer	-0.9698	0.00160189	-605.409	0	605.409	0
HOOK1	benign_epithelium > benign_stroma	0.697134	0.00115203	605.136	0	605.136	0
TTLL12	benign_epithelium > benign_fat	0.467904	0.000773309	605.067	0	605.067	0
FCGBP	benign_epithelium > benign_inflammation	2.93862	0.00485729	604.993	0	604.993	0
CDH1	benign_epithelium > benign_fat	0.693951	0.00114708	604.969	0	604.969	0
MMP15	benign_epithelium > benign_muscularis	0.408888	0.000676048	604.82	0	604.82	0
ACSS2	benign_submucosa > cancer_cancer	-0.531424	0.000879048	-604.545	0	604.545	0
LGR5	benign_submucosa > cancer_cancer	-0.478657	0.000792292	-604.142	0	604.142	0
MYO1D	benign_epithelium > inter	0.840091	0.00139058	604.132	0	604.132	0
FBLN2	benign_epithelium > benign_stroma	-0.802405	0.00132882	-603.849	0	603.849	0
MXRA7	benign_epithelium > benign_stroma	-0.82775	0.00137104	-603.738	0	603.738	0
MYB	benign_epithelium > benign_stroma	0.941052	0.00155875	603.724	0	603.724	0
PREP	benign_epithelium > benign_submucosa	0.637807	0.00105692	603.458	0	603.458	0
AOC1	benign_stroma > cancer_cancer	-0.492889	0.000816809	-603.432	0	603.432	0
MST1R	benign_epithelium > benign_fat	0.41978	0.000695765	603.335	0	603.335	0
MCL1	benign_fat > cancer_cancer	-0.396591	0.000657396	-603.275	0	603.275	0
CHDH	benign_epithelium > benign_muscularis	0.475911	0.000789072	603.127	0	603.127	0
MXRA7	benign_epithelium > inter	-0.860988	0.00142763	-603.088	0	603.088	0
GRHL2	benign_epithelium > benign_stroma	0.685571	0.00113696	602.984	0	602.984	0
FOXA3	benign_submucosa > cancer_cancer	-0.250176	0.000415056	-602.752	0	602.752	0
SPINT2	cancer_cancer > inter	1.02344	0.00169822	602.656	0	602.656	0
OVOL2	benign_submucosa > cancer_cancer	-0.310991	0.000516083	-602.599	0	602.599	0
CAPN8	benign_submucosa > cancer_cancer	-0.363649	0.00060377	-602.297	0	602.297	0
MYL9	benign_epithelium > inter	-1.72412	0.002863	-602.207	0	602.207	0
CASP6	benign_epithelium > benign_submucosa	0.498938	0.000829108	601.776	0	601.776	0
MYO5B	benign_epithelium > benign_submucosa	0.726883	0.00120837	601.538	0	601.538	0
THBS2	benign_epithelium > benign_stroma	-1.50012	0.00249381	-601.536	0	601.536	0
AZGP1	benign_stroma > cancer_cancer	-0.432419	0.000719037	-601.386	0	601.386	0
SOX9	cancer_cancer > inter	0.826328	0.00137503	600.955	0	600.955	0
TFF1	benign_stroma > cancer_cancer	-0.757897	0.00126141	-600.835	0	600.835	0
PTK6	benign_submucosa > cancer_cancer	-0.384077	0.00063924	-600.834	0	600.834	0
GPRC5C	benign_epithelium > benign_fat	0.356795	0.000593907	600.759	0	600.759	0
KLF2	benign_submucosa > cancer_cancer	0.611677	0.00101844	600.599	0	600.599	0
TFF1	benign_submucosa > cancer_cancer	-0.780667	0.00129986	-600.576	0	600.576	0
GALNT5	benign_epithelium > benign_submucosa	0.492472	0.000820015	600.564	0	600.564	0
PLEKHO1	benign_muscularis > benign_submucosa	0.687824	0.00114545	600.482	0	600.482	0
SMAGP	benign_epithelium > benign_stroma	0.7692	0.00128098	600.476	0	600.476	0
MYLK	benign_muscularis > inter	1.31554	0.00219099	600.431	0	600.431	0
PERP	cancer_cancer > inter	0.938402	0.00156348	600.199	0	600.199	0
ZNF703	benign_epithelium > benign_fat	0.881052	0.0014681	600.131	0	600.131	0
AGR2	benign_epithelium > benign_submucosa	1.58043	0.00263412	599.985	0	599.985	0
TMEM238L	benign_stroma > cancer_cancer	-0.374207	0.000623774	-599.908	0	599.908	0
MELTF	benign_stroma > cancer_cancer	-0.267001	0.000445178	-599.763	0	599.763	0
MYB	benign_epithelium > benign_submucosa	0.890825	0.00148579	599.564	0	599.564	0
SCD	benign_epithelium > cancer_cancer	-0.713799	0.0011906	-599.527	0	599.527	0
CRISPLD2	benign_epithelium > benign_stroma	-0.895163	0.00149368	-599.302	0	599.302	0
S100A6	benign_epithelium > benign_muscularis	0.88197	0.00147167	599.298	0	599.298	0
UGT8	benign_epithelium > benign_muscularis	0.698521	0.00116587	599.142	0	599.142	0
CDH1	benign_epithelium > benign_muscularis	0.715148	0.00119381	599.045	0	599.045	0
TPM1	benign_fat > inter	-0.917778	0.00153233	-598.941	0	598.941	0
GPRC5C	benign_epithelium > benign_muscularis	0.370202	0.000618103	598.933	0	598.933	0
SDCBP2	benign_muscularis > cancer_cancer	-0.326058	0.000544633	-598.675	0	598.675	0
TFF3	benign_submucosa > cancer_cancer	-1.32324	0.00221069	-598.562	0	598.562	0
PLS1	benign_epithelium > inter	0.880869	0.00147214	598.361	0	598.361	0
LSR	cancer_cancer > inter	0.878704	0.00146934	598.026	0	598.026	0
WNK4	benign_stroma > cancer_cancer	-0.493931	0.000826005	-597.975	0	597.975	0
TPM1	benign_muscularis > cancer_cancer	0.640187	0.00107067	597.931	0	597.931	0
HMGCR	benign_epithelium > benign_fat	0.450728	0.000753894	597.866	0	597.866	0
MUC20	benign_epithelium > cancer_cancer	0.514111	0.000859954	597.835	0	597.835	0
STRBP	benign_epithelium > benign_stroma	0.739835	0.00123806	597.577	0	597.577	0
POLR2H	benign_epithelium > benign_stroma	0.80949	0.00135498	597.419	0	597.419	0
CLDN4	benign_epithelium > inter	1.34497	0.00225201	597.229	0	597.229	0
AGR3	benign_epithelium > inter	0.737898	0.0012358	597.102	0	597.102	0
PATJ	benign_epithelium > inter	1.00963	0.00169096	597.074	0	597.074	0
PLCB4	benign_stroma > cancer_cancer	-0.709766	0.00118922	-596.832	0	596.832	0
HOOK2	benign_epithelium > benign_submucosa	0.438752	0.000735359	596.649	0	596.649	0
ATP2C2	benign_submucosa > cancer_cancer	-0.807838	0.00135413	-596.573	0	596.573	0
FN1	benign_epithelium > benign_stroma	-1.58886	0.00266347	-596.537	0	596.537	0
ARHGAP8	benign_epithelium > benign_stroma	0.767361	0.00128697	596.251	0	596.251	0
GCNT3	benign_muscularis > cancer_cancer	-0.403311	0.000676439	-596.226	0	596.226	0
DBI	benign_epithelium > benign_submucosa	0.771843	0.00129573	595.684	0	595.684	0
TOM1L1	benign_epithelium > benign_muscularis	0.590255	0.000991099	595.556	0	595.556	0
PTBP3	benign_epithelium > benign_muscularis	0.762113	0.0012801	595.352	0	595.352	0
TSTD1	benign_epithelium > benign_submucosa	0.601114	0.00100971	595.331	0	595.331	0
C9orf152	benign_epithelium > benign_muscularis	0.427159	0.000717543	595.308	0	595.308	0
EMILIN1	benign_muscularis > cancer_cancer	0.493318	0.000829277	594.877	0	594.877	0
BAIAP2L1	benign_epithelium > inter	0.94555	0.00158989	594.725	0	594.725	0
PDGFRB	benign_epithelium > benign_stroma	-0.813041	0.00136736	-594.608	0	594.608	0
H3F3A	benign_epithelium > benign_submucosa	0.887347	0.00149291	594.374	0	594.374	0
EPS8L3	benign_epithelium > cancer_cancer	0.711363	0.00119698	594.298	0	594.298	0
HSPA8	benign_epithelium > cancer_cancer	-0.823041	0.00138494	-594.278	0	594.278	0
MST1R	benign_epithelium > benign_muscularis	0.43031	0.00072411	594.261	0	594.261	0
CAVIN1	benign_epithelium > benign_stroma	-0.685825	0.00115435	-594.122	0	594.122	0
CES3	benign_epithelium > benign_serosa	0.823166	0.00138554	594.111	0	594.111	0
TGFBI	benign_muscularis > cancer_cancer	-0.6295	0.00105974	-594.013	0	594.013	0
MYL6	benign_epithelium > benign_fat	0.635121	0.00106982	593.669	0	593.669	0
BRI3BP	benign_epithelium > benign_stroma	0.806322	0.00135848	593.547	0	593.547	0
SRPK1	benign_epithelium > benign_muscularis	0.844713	0.00142393	593.227	0	593.227	0
SATB2	benign_submucosa > cancer_cancer	-0.617593	0.00104114	-593.19	0	593.19	0
ELN	benign_epithelium > benign_submucosa	-0.860522	0.0014507	-593.176	0	593.176	0
FAM83E	benign_epithelium > benign_serosa	1.04023	0.00175417	593.003	0	593.003	0
SYNGR2	benign_epithelium > benign_stroma	1.04389	0.00176089	592.82	0	592.82	0
DDAH1	benign_epithelium > benign_submucosa	0.808961	0.0013652	592.559	0	592.559	0
CXCL12	benign_epithelium > benign_stroma	-0.876729	0.00147976	-592.48	0	592.48	0
AACS	benign_epithelium > benign_fat	0.393021	0.000663368	592.464	0	592.464	0
COX6A1	benign_epithelium > benign_stroma	0.861699	0.00145497	592.245	0	592.245	0
MGST1	benign_submucosa > cancer_cancer	-0.593895	0.00100312	-592.05	0	592.05	0
OCLN	benign_epithelium > benign_fat	0.505459	0.000853999	591.873	0	591.873	0
EXPH5	benign_epithelium > benign_submucosa	0.395891	0.000668982	591.78	0	591.78	0
DACH1	benign_submucosa > cancer_cancer	-0.583885	0.000987318	-591.384	0	591.384	0
FGFR4	benign_submucosa > cancer_cancer	-0.384174	0.000649646	-591.359	0	591.359	0
GALNT7	benign_epithelium > inter	0.691603	0.00116965	591.29	0	591.29	0
ARHGAP32	benign_epithelium > benign_stroma	0.514523	0.000870337	591.177	0	591.177	0
SULT1B1	benign_muscularis > cancer_cancer	-0.218166	0.000369057	-591.145	0	591.145	0
COL6A2	benign_epithelium > inter	-1.45411	0.00245994	-591.115	0	591.115	0
ETS2	benign_epithelium > benign_submucosa	1.04801	0.00177349	590.932	0	590.932	0
PPARG	benign_submucosa > cancer_cancer	-0.506794	0.000857939	-590.71	0	590.71	0
GSS	benign_epithelium > benign_stroma	0.709555	0.00120133	590.642	0	590.642	0
RAB25	cancer_cancer > inter	0.835672	0.00141536	590.432	0	590.432	0
GPA33	benign_stroma > cancer_cancer	-0.507993	0.000860571	-590.298	0	590.298	0
TMC5	benign_epithelium > inter	0.667525	0.00113093	590.246	0	590.246	0
PLEKHA6	benign_submucosa > cancer_cancer	-0.575085	0.000974816	-589.942	0	589.942	0
C6orf132	benign_epithelium > benign_muscularis	0.394389	0.000668751	589.741	0	589.741	0
HSPB1	benign_muscularis > cancer_cancer	0.537003	0.000910594	589.729	0	589.729	0
PLEKHG6	benign_epithelium > cancer_cancer	0.501466	0.000850383	589.694	0	589.694	0
CANT1	benign_epithelium > inter	0.928515	0.00157467	589.655	0	589.655	0
AGR3	benign_stroma > cancer_cancer	-0.528645	0.000896632	-589.59	0	589.59	0
CLDN4	cancer_cancer > inter	1.03877	0.00176187	589.581	0	589.581	0
CLRN3	benign_epithelium > inter	0.523913	0.000888772	589.479	0	589.479	0
OCIAD2	cancer_cancer > inter	0.68769	0.00116672	589.42	0	589.42	0
IFI27	benign_epithelium > benign_muscularis	0.936766	0.00158958	589.318	0	589.318	0
MAP3K21	benign_epithelium > benign_submucosa	0.413495	0.000701771	589.217	0	589.217	0
GALNT3	benign_epithelium > benign_stroma	0.815987	0.00138498	589.167	0	589.167	0
MMP2	benign_stroma > cancer_cancer	1.14486	0.00194351	589.067	0	589.067	0
ICA1	benign_epithelium > benign_stroma	0.807373	0.0013708	588.977	0	588.977	0
TRPM4	benign_submucosa > cancer_cancer	-0.570399	0.00096851	-588.945	0	588.945	0
MFAP4	benign_fat > benign_submucosa	-0.591016	0.00100367	-588.854	0	588.854	0
RAB17	benign_epithelium > inter	0.430154	0.000730548	588.809	0	588.809	0
CDHR5	benign_fat > cancer_cancer	-0.25677	0.000436168	-588.696	0	588.696	0
CNKSR1	benign_epithelium > inter	0.385517	0.000654882	588.681	0	588.681	0
NFE2L3	benign_epithelium > cancer_cancer	-0.383661	0.000652062	-588.381	0	588.381	0
SPARC	benign_epithelium > cancer_cancer	-1.22588	0.00208365	-588.333	0	588.333	0
VIM	benign_epithelium > benign_submucosa	-1.3464	0.0022894	-588.102	0	588.102	0
JPT1	benign_epithelium > benign_submucosa	0.489219	0.000831934	588.05	0	588.05	0
PSMD14	benign_epithelium > cancer_cancer	-0.268745	0.000457261	-587.727	0	587.727	0
ANTXR1	benign_fat > cancer_cancer	-0.432165	0.000735392	-587.667	0	587.667	0
HSPB6	benign_epithelium > benign_stroma	-0.828709	0.00141036	-587.586	0	587.586	0
STARD10	benign_epithelium > inter	1.2805	0.00217936	587.557	0	587.557	0
AMN	benign_stroma > cancer_cancer	-0.510644	0.000869641	-587.189	0	587.189	0
ERO1A	cancer_cancer > inter	0.662288	0.00112857	586.84	0	586.84	0
HNF1B	benign_submucosa > cancer_cancer	-0.257516	0.000438857	-586.789	0	586.789	0
COL4A2	benign_epithelium > benign_muscularis	-0.986423	0.00168133	-586.693	0	586.693	0
CYB5B	benign_epithelium > benign_fat	0.684095	0.0011664	586.503	0	586.503	0
DSP	benign_epithelium > inter	1.26443	0.00215612	586.438	0	586.438	0
MMP2	benign_submucosa > cancer_cancer	1.17438	0.00200275	586.385	0	586.385	0
PPP1R14D	benign_epithelium > cancer_cancer	0.231794	0.000395565	585.982	0	585.982	0
IRF6	benign_epithelium > benign_stroma	0.408507	0.000697232	585.898	0	585.898	0
TIMP1	benign_epithelium > benign_muscularis	-0.977546	0.00166893	-585.731	0	585.731	0
DSTN	benign_muscularis > cancer_cancer	0.585296	0.000999619	585.519	0	585.519	0
PTPN3	benign_epithelium > benign_muscularis	0.528573	0.000902849	585.45	0	585.45	0
COL6A2	benign_epithelium > benign_fat	-1.1205	0.00191419	-585.364	0	585.364	0
AKAP1	benign_muscularis > cancer_cancer	-0.635571	0.00108584	-585.328	0	585.328	0
PPP1R14D	benign_stroma > cancer_cancer	-0.23458	0.000400795	-585.287	0	585.287	0
TIMP3	benign_epithelium > benign_stroma	-1.07047	0.00182909	-585.249	0	585.249	0
HMGCS1	benign_epithelium > benign_fat	0.414685	0.0007086	585.218	0	585.218	0
PDZD8	benign_epithelium > benign_fat	0.703972	0.00120321	585.077	0	585.077	0
EFEMP1	benign_epithelium > benign_fat	-0.63182	0.00108021	-584.904	0	584.904	0
LTBP3	benign_epithelium > benign_muscularis	-0.574008	0.000981418	-584.876	0	584.876	0
COL5A2	benign_epithelium > benign_stroma	-1.11325	0.00190364	-584.798	0	584.798	0
RAB3IP	benign_epithelium > benign_submucosa	0.603449	0.00103223	584.61	0	584.61	0
IGFBP4	benign_submucosa > cancer_cancer	0.775058	0.0013259	584.553	0	584.553	0
ST14	cancer_cancer > inter	0.920545	0.00157509	584.439	0	584.439	0
PLCB4	benign_epithelium > benign_submucosa	0.876598	0.00150043	584.231	0	584.231	0
CALD1	benign_epithelium > benign_stroma	-1.40589	0.002407	-584.084	0	584.084	0
TIMP3	benign_epithelium > cancer_cancer	-0.796534	0.00136382	-584.044	0	584.044	0
MYO5C	benign_epithelium > benign_stroma	0.400785	0.000686294	583.985	0	583.985	0
SPINT1	cancer_cancer > inter	0.781161	0.00133773	583.945	0	583.945	0
CRACR2B	benign_submucosa > cancer_cancer	-0.551911	0.000945344	-583.821	0	583.821	0
HNF4A	benign_epithelium > inter	0.936171	0.0016038	583.719	0	583.719	0
LUM	benign_epithelium > inter	-1.49404	0.00255988	-583.637	0	583.637	0
ABHD11	benign_epithelium > benign_submucosa	0.671652	0.00115093	583.573	0	583.573	0
KRTCAP3	benign_epithelium > benign_fat	0.616602	0.00105676	583.484	0	583.484	0
A1CF	benign_stroma > cancer_cancer	-0.230252	0.000394681	-583.387	0	583.387	0
AGR2	benign_epithelium > benign_stroma	1.61184	0.00276346	583.27	0	583.27	0
TPM2	benign_muscularis > benign_submucosa	1.31565	0.00225614	583.143	0	583.143	0
MYO5C	benign_epithelium > benign_submucosa	0.381401	0.000654173	583.028	0	583.028	0
NOX1	benign_submucosa > cancer_cancer	-0.466637	0.000800463	-582.959	0	582.959	0
CYSTM1	benign_epithelium > benign_stroma	0.78958	0.00135447	582.944	0	582.944	0
ABHD11	benign_epithelium > benign_stroma	0.703832	0.00120744	582.912	0	582.912	0
GEM	benign_muscularis > cancer_cancer	0.440402	0.000755782	582.711	0	582.711	0
FAM83E	benign_epithelium > benign_inflammation	0.919045	0.00157725	582.689	0	582.689	0
EZR	benign_epithelium > inter	0.983281	0.0016876	582.649	0	582.649	0
DSP	cancer_cancer > inter	0.982725	0.00168685	582.579	0	582.579	0
KLK1	benign_stroma > cancer_cancer	-0.513518	0.000881612	-582.476	0	582.476	0
SERPINF1	benign_fat > cancer_cancer	0.440643	0.00075659	582.407	0	582.407	0
PDLIM7	benign_epithelium > inter	-0.81688	0.00140276	-582.337	0	582.337	0
BOP1	benign_epithelium > cancer_cancer	-0.32318	0.000555098	-582.204	0	582.204	0
ZFP36L1	benign_epithelium > benign_submucosa	-0.704781	0.00121091	-582.027	0	582.027	0
EHBP1L1	benign_epithelium > benign_fat	0.525961	0.000903771	581.963	0	581.963	0
PDZK1IP1	benign_epithelium > benign_fat	0.569054	0.000978403	581.615	0	581.615	0
EPCAM	cancer_cancer > inter	1.26855	0.0021816	581.474	0	581.474	0
SPARCL1	benign_epithelium > benign_stroma	-0.999103	0.00171835	-581.43	0	581.43	0
AHNAK	benign_fat > cancer_cancer	-0.3597	0.00061871	-581.372	0	581.372	0
LRATD1	benign_epithelium > inter	1.09402	0.00188247	581.162	0	581.162	0
ATP10B	benign_submucosa > cancer_cancer	-0.523577	0.000900973	-581.124	0	581.124	0
CMTM4	benign_epithelium > benign_submucosa	0.573294	0.000986528	581.122	0	581.122	0
CCN2	benign_epithelium > benign_stroma	-1.3062	0.00224851	-580.916	0	580.916	0
OCLN	benign_epithelium > benign_muscularis	0.516298	0.000888791	580.9	0	580.9	0
PRSS22	benign_epithelium > cancer_cancer	-0.267191	0.000460195	-580.604	0	580.604	0
BGN	benign_epithelium > cancer_cancer	-1.15608	0.00199221	-580.301	0	580.301	0
MACROD1	benign_epithelium > benign_fat	0.679677	0.00117184	580.008	0	580.008	0
TC2N	benign_submucosa > cancer_cancer	-0.506323	0.000873051	-579.946	0	579.946	0
MAP3K21	benign_epithelium > benign_stroma	0.426968	0.00073623	579.939	0	579.939	0
IGF2BP2	cancer_cancer > inter	0.404215	0.000697024	579.916	0	579.916	0
FABP1	benign_fat > cancer_cancer	-0.528566	0.000911468	-579.907	0	579.907	0
FA2H	benign_epithelium > benign_fat	0.208493	0.000359624	579.753	0	579.753	0
RAP1GAP	benign_epithelium > benign_stroma	0.45545	0.000785741	579.643	0	579.643	0
FAM83H	cancer_cancer > inter	0.697849	0.00120398	579.62	0	579.62	0
PTPN3	benign_epithelium > benign_fat	0.502812	0.000867508	579.604	0	579.604	0
VCAN	benign_epithelium > benign_stroma	-1.21462	0.00209575	-579.565	0	579.565	0
NNMT	benign_epithelium > benign_submucosa	-0.899977	0.00155315	-579.452	0	579.452	0
ANXA4	benign_epithelium > benign_submucosa	0.869257	0.00150097	579.128	0	579.128	0
KRT8	cancer_cancer > inter	1.18163	0.00204037	579.125	0	579.125	0
TOM1L1	benign_epithelium > benign_submucosa	0.648778	0.0011203	579.112	0	579.112	0
MAL2	cancer_cancer > inter	0.765673	0.00132272	578.865	0	578.865	0
AACS	benign_epithelium > benign_muscularis	0.399531	0.000690389	578.703	0	578.703	0
MACC1	cancer_cancer > inter	0.618853	0.00106954	578.619	0	578.619	0
FXYD6	benign_muscularis > inter	0.5902	0.00102028	578.468	0	578.468	0
FA2H	benign_epithelium > benign_muscularis	0.216505	0.000374276	578.463	0	578.463	0
TUFM	benign_epithelium > benign_submucosa	0.886246	0.00153211	578.447	0	578.447	0
PKP3	cancer_cancer > inter	0.688315	0.00119014	578.346	0	578.346	0
TRABD2A	benign_epithelium > benign_submucosa	0.734137	0.00126947	578.3	0	578.3	0
WWC1	cancer_cancer > inter	0.348316	0.00060247	578.147	0	578.147	0
MRVI1	benign_muscularis > benign_stroma	0.472742	0.000817845	578.034	0	578.034	0
NANS	benign_epithelium > inter	0.707514	0.00122416	577.961	0	577.961	0
CRYAB	benign_epithelium > benign_fat	-0.624076	0.00107988	-577.914	0	577.914	0
LAMA4	benign_epithelium > benign_muscularis	-0.49443	0.000855568	-577.897	0	577.897	0
SERPINB1	cancer_cancer > inter	0.868445	0.00150298	577.814	0	577.814	0
B3GNT3	benign_epithelium > benign_submucosa	0.671647	0.00116242	577.799	0	577.799	0
GALNT4	benign_epithelium > inter	0.581591	0.00100692	577.593	0	577.593	0
STAP2	benign_epithelium > cancer_cancer	0.495685	0.00085835	577.485	0	577.485	0
PLEKHG6	benign_submucosa > cancer_cancer	-0.512694	0.000887895	-577.426	0	577.426	0
PRDX5	benign_epithelium > benign_submucosa	0.820807	0.00142169	577.347	0	577.347	0
RAPGEFL1	benign_submucosa > cancer_cancer	-0.539308	0.000934126	-577.339	0	577.339	0
DHRS11	benign_epithelium > benign_serosa	0.771116	0.00133587	577.241	0	577.241	0
TRIM2	benign_epithelium > benign_submucosa	0.845679	0.00146518	577.183	0	577.183	0
ARHGEF16	benign_epithelium > inter	0.606555	0.0010509	577.177	0	577.177	0
GREM1	benign_epithelium > benign_submucosa	-1.2775	0.00221366	-577.1	0	577.1	0
EHBP1L1	benign_fat > inter	-0.552919	0.000958128	-577.082	0	577.082	0
CRYAB	benign_muscularis > inter	0.723549	0.00125394	577.02	0	577.02	0
DHCR24	benign_epithelium > benign_submucosa	0.7107	0.00123183	576.944	0	576.944	0
LAD1	cancer_cancer > inter	0.792331	0.00137373	576.772	0	576.772	0
MCAM	benign_epithelium > benign_submucosa	-0.681112	0.0011812	-576.626	0	576.626	0
DNAJC22	benign_epithelium > benign_fat	0.238615	0.000413879	576.533	0	576.533	0
TMEM106C	benign_epithelium > benign_stroma	0.890124	0.00154443	576.345	0	576.345	0
KLF9	benign_stroma > cancer_cancer	0.486361	0.00084431	576.046	0	576.046	0
KRT80	benign_stroma > cancer_cancer	-0.250155	0.000434282	-576.019	0	576.019	0
GPR35	cancer_cancer > inter	0.581277	0.00100932	575.909	0	575.909	0
FNBP1	benign_fat > benign_inflammation	-1.15156	0.00199986	-575.819	0	575.819	0
S100A10	benign_epithelium > benign_submucosa	0.928321	0.00161222	575.805	0	575.805	0
ITGB1	benign_epithelium > cancer_cancer	-0.514174	0.000893011	-575.775	0	575.775	0
SPARCL1	benign_stroma > cancer_cancer	0.747281	0.0012982	575.629	0	575.629	0
CRISPLD2	benign_epithelium > benign_submucosa	-0.819554	0.00142379	-575.615	0	575.615	0
PERP	benign_epithelium > benign_fat	0.894829	0.00155508	575.422	0	575.422	0
ABHD17C	benign_epithelium > benign_submucosa	0.706044	0.00122714	575.358	0	575.358	0
DSG2	cancer_cancer > inter	0.844903	0.00146851	575.347	0	575.347	0
CCN2	benign_epithelium > benign_submucosa	-1.2327	0.00214328	-575.145	0	575.145	0
SERPING1	benign_epithelium > inter	-0.99672	0.00173327	-575.052	0	575.052	0
WNK2	benign_muscularis > cancer_cancer	-0.552539	0.000961099	-574.903	0	574.903	0
NDUFB9	benign_epithelium > benign_muscularis	0.729612	0.00126942	574.761	0	574.761	0
LSM4	benign_epithelium > benign_muscularis	0.741004	0.00128936	574.706	0	574.706	0
DNAJC22	benign_epithelium > benign_muscularis	0.247529	0.00043074	574.66	0	574.66	0
SERPINF1	benign_epithelium > benign_fat	-0.745487	0.00129776	-574.443	0	574.443	0
RAB11FIP4	benign_epithelium > benign_submucosa	0.506161	0.000881253	574.365	0	574.365	0
KRT19	cancer_cancer > inter	0.92058	0.00160362	574.064	0	574.064	0
BAIAP2L1	cancer_cancer > inter	0.713877	0.00124386	573.92	0	573.92	0
FAM83B	benign_epithelium > benign_submucosa	0.34147	0.000595013	573.886	0	573.886	0
JUP	cancer_cancer > inter	0.748764	0.00130487	573.824	0	573.824	0
SELENOM	benign_muscularis > benign_submucosa	0.649041	0.00113113	573.799	0	573.799	0
DUSP1	benign_epithelium > benign_submucosa	-1.09573	0.00190975	-573.757	0	573.757	0
NDUFAB1	benign_epithelium > benign_fat	0.620444	0.00108147	573.706	0	573.706	0
MYH14	cancer_cancer > inter	0.938878	0.00163665	573.659	0	573.659	0
CLU	benign_epithelium > benign_stroma	-0.907921	0.0015827	-573.653	0	573.653	0
COL16A1	benign_epithelium > benign_stroma	-0.787075	0.0013722	-573.585	0	573.585	0
TKT	benign_epithelium > cancer_cancer	-0.570949	0.000995435	-573.567	0	573.567	0
ERBB3	cancer_cancer > inter	0.636354	0.00110966	573.466	0	573.466	0
CAVIN1	benign_epithelium > inter	-0.689132	0.00120199	-573.324	0	573.324	0
HSPB6	benign_muscularis > benign_stroma	0.718396	0.00125328	573.215	0	573.215	0
TGFBI	benign_stroma > cancer_cancer	-0.764572	0.00133393	-573.174	0	573.174	0
SPINT1	benign_epithelium > inter	0.979661	0.00170988	572.942	0	572.942	0
MGAT4B	benign_epithelium > inter	0.928454	0.00162091	572.799	0	572.799	0
SIAE	benign_submucosa > cancer_cancer	-0.53575	0.000935397	-572.751	0	572.751	0
ITGB1	benign_epithelium > benign_muscularis	-0.578393	0.00100995	-572.694	0	572.694	0
EIF3B	benign_epithelium > benign_fat	0.738844	0.0012902	572.66	0	572.66	0
C6orf132	cancer_cancer > inter	0.369895	0.000646046	572.552	0	572.552	0
KLF5	cancer_cancer > inter	1.04759	0.00183038	572.338	0	572.338	0
AQP1	benign_epithelium > benign_submucosa	-0.70584	0.00123355	-572.202	0	572.202	0
ANXA3	cancer_cancer > inter	0.524124	0.000916857	571.653	0	571.653	0
PLPP2	cancer_cancer > inter	0.601623	0.00105251	571.607	0	571.607	0
SCD	benign_fat > cancer_cancer	-0.431014	0.000754285	-571.42	0	571.42	0
PFKFB2	benign_epithelium > inter	0.508869	0.000890723	571.298	0	571.298	0
SFRP2	benign_fat > benign_muscularis	1.07074	0.00187444	571.23	0	571.23	0
ESRP1	benign_epithelium > inter	0.916642	0.00160478	571.195	0	571.195	0
STXBP6	benign_epithelium > benign_muscularis	0.543297	0.000951213	571.163	0	571.163	0
FAM83F	benign_epithelium > benign_submucosa	0.408569	0.000715566	570.973	0	570.973	0
USH1C	cancer_cancer > inter	0.652009	0.00114239	570.74	0	570.74	0
TRABD2A	benign_epithelium > benign_stroma	0.759809	0.00133181	570.509	0	570.509	0
MGST2	benign_epithelium > benign_stroma	0.75156	0.00131736	570.506	0	570.506	0
HNF4G	benign_epithelium > inter	0.373396	0.000654818	570.228	0	570.228	0
ATP1B1	cancer_cancer > inter	1.0422	0.00182786	570.173	0	570.173	0
CCDC80	benign_epithelium > benign_muscularis	-0.85861	0.00150619	-570.053	0	570.053	0
ACTN1	benign_muscularis > benign_stroma	0.753128	0.00132126	570.007	0	570.007	0
TUBA1C	cancer_cancer > inter	0.535009	0.000938686	569.955	0	569.955	0
HSPD1	cancer_cancer > inter	0.831278	0.00145859	569.917	0	569.917	0
MUC20	benign_stroma > cancer_cancer	-0.496549	0.000871325	-569.878	0	569.878	0
MLEC	benign_epithelium > benign_muscularis	0.924222	0.00162196	569.817	0	569.817	0
CLIC4	benign_epithelium > inter	-0.755024	0.00132517	-569.757	0	569.757	0
PRR15	benign_submucosa > cancer_cancer	-0.391492	0.000687244	-569.655	0	569.655	0
AP1S1	cancer_cancer > inter	0.622059	0.001092	569.65	0	569.65	0
ELN	benign_epithelium > benign_stroma	-0.866753	0.00152192	-569.513	0	569.513	0
EFNA1	benign_epithelium > benign_muscularis	0.551483	0.000968358	569.503	0	569.503	0
RAB5IF	cancer_cancer > inter	0.571049	0.00100299	569.35	0	569.35	0
TIMP2	benign_epithelium > inter	-1.13002	0.00198493	-569.3	0	569.3	0
SDC4	benign_epithelium > benign_stroma	0.8163	0.00143394	569.272	0	569.272	0
NR1I2	benign_submucosa > cancer_cancer	-0.341226	0.000599423	-569.256	0	569.256	0
ADD3	benign_epithelium > benign_fat	0.680516	0.00119565	569.162	0	569.162	0
CCT2	benign_epithelium > cancer_cancer	-0.361356	0.000634896	-569.158	0	569.158	0
CTBP2	benign_epithelium > benign_muscularis	0.659449	0.00115867	569.143	0	569.143	0
CASP6	benign_epithelium > benign_stroma	0.494965	0.000869821	569.042	0	569.042	0
HK2	benign_epithelium > inter	0.515036	0.000905349	568.881	0	568.881	0
TTC39A	benign_submucosa > cancer_cancer	-0.391714	0.000688599	-568.857	0	568.857	0
KRT19	benign_epithelium > inter	1.16599	0.00204973	568.85	0	568.85	0
ERBB3	benign_epithelium > benign_submucosa	0.738275	0.0012984	568.604	0	568.604	0
NDUFB9	benign_epithelium > benign_stroma	0.855784	0.00150536	568.492	0	568.492	0
GREM1	benign_fat > benign_muscularis	-0.875436	0.00154028	-568.363	0	568.363	0
RHOB	benign_submucosa > cancer_cancer	0.659527	0.00116047	568.328	0	568.328	0
ATP5F1B	benign_epithelium > benign_fat	0.683591	0.00120283	568.317	0	568.317	0
TNFRSF11A	benign_submucosa > cancer_cancer	-0.426698	0.000750965	-568.2	0	568.2	0
AKAP12	benign_epithelium > inter	-0.798449	0.00140577	-567.979	0	567.979	0
EIF6	cancer_cancer > inter	0.693192	0.0012206	567.913	0	567.913	0
TUFM	benign_epithelium > benign_muscularis	0.76966	0.00135542	567.837	0	567.837	0
MMP15	benign_epithelium > benign_submucosa	0.43385	0.000764178	567.735	0	567.735	0
SERPINF1	benign_submucosa > cancer_cancer	0.707882	0.00124692	567.703	0	567.703	0
CAMK2N1	benign_epithelium > inter	1.01562	0.00178917	567.648	0	567.648	0
COL4A1	benign_epithelium > inter	-1.07811	0.00189927	-567.641	0	567.641	0
PKP2	benign_epithelium > inter	0.689524	0.00121489	567.56	0	567.56	0
POF1B	cancer_cancer > inter	0.775668	0.00136671	567.543	0	567.543	0
MAPK13	cancer_cancer > inter	0.613241	0.00108052	567.542	0	567.542	0
CERS6	benign_epithelium > benign_submucosa	0.739126	0.0013024	567.51	0	567.51	0
HTRA1	benign_epithelium > benign_submucosa	-0.871498	0.00153586	-567.432	0	567.432	0
C6orf132	benign_epithelium > benign_fat	0.364496	0.000642573	567.244	0	567.244	0
F11R	cancer_cancer > inter	0.57412	0.00101253	567.013	0	567.013	0
JPT1	cancer_cancer > inter	0.403147	0.000711003	567.011	0	567.011	0
PRELID3B	benign_epithelium > benign_fat	0.587109	0.00103547	566.997	0	566.997	0
LLGL2	cancer_cancer > inter	0.757708	0.00133693	566.752	0	566.752	0
BGN	benign_epithelium > inter	-1.57677	0.00278212	-566.752	0	566.752	0
CDHR5	benign_muscularis > cancer_cancer	-0.314	0.000554192	-566.591	0	566.591	0
CKS2	benign_epithelium > cancer_cancer	-0.22201	0.000391857	-566.56	0	566.56	0
GRTP1	benign_epithelium > benign_submucosa	0.420885	0.000742933	566.519	0	566.519	0
NID1	benign_epithelium > benign_stroma	-0.484404	0.000855095	-566.491	0	566.491	0
TSPAN13	benign_epithelium > inter	0.852159	0.00150481	566.289	0	566.289	0
KRTCAP3	benign_epithelium > benign_muscularis	0.622623	0.00109981	566.121	0	566.121	0
PHLDA2	cancer_cancer > inter	0.464004	0.000819704	566.063	0	566.063	0
FBLN2	benign_stroma > cancer_cancer	0.568145	0.00100391	565.932	0	565.932	0
CTSK	benign_epithelium > benign_stroma	-0.85111	0.00150425	-565.803	0	565.803	0
CCT4	benign_epithelium > cancer_cancer	-0.401252	0.000709228	-565.758	0	565.758	0
CAV1	benign_submucosa > cancer_cancer	0.456656	0.000807544	565.487	0	565.487	0
SEMA4G	benign_submucosa > cancer_cancer	-0.330645	0.000584731	-565.465	0	565.465	0
SMIM22	benign_epithelium > inter	0.563286	0.00099624	565.412	0	565.412	0
TBRG4	benign_epithelium > benign_muscularis	0.556286	0.000984053	565.301	0	565.301	0
CFTR	benign_submucosa > cancer_cancer	-0.615251	0.00108844	-565.258	0	565.258	0
ECT2	cancer_cancer > inter	0.547295	0.000968463	565.118	0	565.118	0
ABHD11	cancer_cancer > inter	0.555833	0.00098363	565.083	0	565.083	0
CSRP1	benign_muscularis > inter	1.09155	0.00193189	565.015	0	565.015	0
DHRS11	benign_stroma > cancer_cancer	-0.277629	0.000491445	-564.923	0	564.923	0
SPARC	benign_epithelium > benign_muscularis	-1.33114	0.00235651	-564.877	0	564.877	0
AQP1	benign_submucosa > cancer_cancer	0.569095	0.00100749	564.864	0	564.864	0
FAM83B	benign_epithelium > benign_stroma	0.352603	0.000624228	564.862	0	564.862	0
HMGCR	benign_epithelium > benign_muscularis	0.443151	0.000784605	564.808	0	564.808	0
MISP	cancer_cancer > inter	0.821279	0.00145417	564.776	0	564.776	0
PANK1	benign_epithelium > benign_fat	0.243598	0.000431348	564.737	0	564.737	0
CCL15	benign_epithelium > cancer_cancer	0.315818	0.000559267	564.699	0	564.699	0
COL1A1	benign_epithelium > cancer_cancer	-1.41634	0.00250829	-564.661	0	564.661	0
IL1R1	benign_stroma > cancer_cancer	0.507173	0.000898205	564.652	0	564.652	0
PKP3	benign_epithelium > benign_submucosa	0.786256	0.00139257	564.609	0	564.609	0
IYD	benign_submucosa > cancer_cancer	-0.278409	0.000493114	-564.594	0	564.594	0
C1R	benign_submucosa > cancer_cancer	0.856631	0.00151777	564.4	0	564.4	0
CXADR	benign_epithelium > benign_muscularis	0.317675	0.000562967	564.288	0	564.288	0
GRB7	cancer_cancer > inter	0.282449	0.000500679	564.132	0	564.132	0
FABP1	benign_muscularis > cancer_cancer	-0.653183	0.0011581	-564.014	0	564.014	0
STAB1	benign_fat > cancer_cancer	0.263402	0.000467094	563.917	0	563.917	0
PPA1	cancer_cancer > inter	0.559721	0.000992878	563.735	0	563.735	0
CEACAM6	benign_stroma > cancer_cancer	-0.910351	0.0016149	-563.718	0	563.718	0
EXPH5	benign_epithelium > benign_stroma	0.395622	0.000701829	563.701	0	563.701	0
CD9	benign_epithelium > benign_stroma	1.0836	0.00192238	563.676	0	563.676	0
C10orf99	benign_muscularis > cancer_cancer	-0.233741	0.000414722	-563.608	0	563.608	0
CTBP2	benign_epithelium > benign_submucosa	0.73811	0.00130971	563.566	0	563.566	0
SH3YL1	benign_epithelium > benign_fat	0.470496	0.000834903	563.534	0	563.534	0
TRAF4	cancer_cancer > inter	0.676667	0.00120166	563.11	0	563.11	0
MXRA7	benign_epithelium > cancer_cancer	-0.575652	0.00102229	-563.1	0	563.1	0
IGF2BP2	benign_epithelium > benign_fat	0.39029	0.000693278	562.963	0	562.963	0
IGFBP4	benign_fat > cancer_cancer	0.452671	0.00080451	562.667	0	562.667	0
MSI2	benign_epithelium > benign_fat	0.620181	0.00110228	562.636	0	562.636	0
RAB3IP	cancer_cancer > inter	0.496308	0.000882181	562.592	0	562.592	0
FAAH	benign_epithelium > inter	0.444167	0.000789682	562.462	0	562.462	0
ELN	benign_epithelium > benign_muscularis	-0.721844	0.0012834	-562.448	0	562.448	0
ABCC3	benign_epithelium > cancer_cancer	0.47808	0.000850035	562.424	0	562.424	0
TSTA3	cancer_cancer > inter	0.619055	0.0011007	562.419	0	562.419	0
C19orf33	cancer_cancer > inter	0.827243	0.001471	562.369	0	562.369	0
ITGB4	cancer_cancer > inter	0.757339	0.00134678	562.333	0	562.333	0
GRTP1	benign_epithelium > benign_stroma	0.438075	0.000779411	562.059	0	562.059	0
RAB11FIP4	benign_epithelium > benign_stroma	0.519313	0.000924525	561.708	0	561.708	0
MYO10	benign_epithelium > benign_muscularis	0.53299	0.000948881	561.704	0	561.704	0
PDGFRB	benign_epithelium > benign_submucosa	-0.732102	0.00130338	-561.696	0	561.696	0
TFF3	benign_epithelium > cancer_cancer	1.18924	0.00211729	561.678	0	561.678	0
ERN2	benign_submucosa > cancer_cancer	-0.579078	0.00103131	-561.498	0	561.498	0
NDFIP2	benign_epithelium > benign_submucosa	0.664578	0.0011837	561.439	0	561.439	0
IL1R1	benign_epithelium > benign_stroma	-0.667449	0.0011889	-561.399	0	561.399	0
CLDN7	benign_epithelium > cancer_cancer	0.908703	0.00161868	561.386	0	561.386	0
C1S	benign_stroma > cancer_cancer	0.85768	0.00152781	561.379	0	561.379	0
ITGA2	cancer_cancer > inter	0.437689	0.00077969	561.362	0	561.362	0
MYO5B	benign_epithelium > benign_stroma	0.711614	0.00126771	561.339	0	561.339	0
CDH1	cancer_cancer > inter	0.647166	0.00115328	561.151	0	561.151	0
C1orf116	benign_epithelium > benign_fat	0.265199	0.000472629	561.116	0	561.116	0
MMP14	benign_epithelium > cancer_cancer	-0.683953	0.00121892	-561.115	0	561.115	0
GPRC5A	benign_epithelium > benign_submucosa	0.939925	0.00167519	561.085	0	561.085	0
ANGPTL2	benign_epithelium > inter	-0.614338	0.00109513	-560.972	0	560.972	0
TIMP3	benign_epithelium > benign_fat	-0.831351	0.00148203	-560.953	0	560.953	0
ADAP1	benign_epithelium > benign_fat	0.423116	0.000754595	560.72	0	560.72	0
CEACAM6	benign_submucosa > cancer_cancer	-0.933108	0.00166413	-560.719	0	560.719	0
FN1	benign_fat > cancer_cancer	-0.705466	0.00125817	-560.707	0	560.707	0
KIF12	benign_epithelium > benign_fat	0.341022	0.000608325	560.593	0	560.593	0
TRIM2	benign_epithelium > benign_stroma	0.861613	0.00153713	560.535	0	560.535	0
FAR2	benign_epithelium > benign_submucosa	0.411749	0.000734587	560.517	0	560.517	0
A2M	benign_muscularis > cancer_cancer	0.687561	0.00122697	560.372	0	560.372	0
TSPAN1	benign_submucosa > cancer_cancer	-0.801817	0.00143096	-560.335	0	560.335	0
ECT2	benign_epithelium > cancer_cancer	-0.496576	0.000886425	-560.201	0	560.201	0
RAP1GAP	benign_submucosa > cancer_cancer	-0.342682	0.000611717	-560.197	0	560.197	0
SPINK1	benign_epithelium > inter	0.814082	0.00145341	560.12	0	560.12	0
AKAP1	benign_epithelium > inter	1.05507	0.00188378	560.078	0	560.078	0
ASS1	benign_epithelium > benign_submucosa	0.946145	0.00168931	560.077	0	560.077	0
ADD3	benign_epithelium > benign_muscularis	0.696878	0.00124435	560.033	0	560.033	0
ANLN	benign_epithelium > cancer_cancer	-0.276964	0.000494673	-559.894	0	559.894	0
PAFAH1B3	cancer_cancer > inter	0.517763	0.000924808	559.86	0	559.86	0
PTPN3	cancer_cancer > inter	0.488216	0.000872196	559.755	0	559.755	0
HOOK2	benign_epithelium > benign_stroma	0.43183	0.000771467	559.752	0	559.752	0
HSPE1	cancer_cancer > inter	0.663492	0.0011856	559.624	0	559.624	0
HOXB9	benign_epithelium > benign_submucosa	0.695701	0.0012432	559.604	0	559.604	0
BOC	benign_epithelium > benign_stroma	-0.557837	0.000996859	-559.595	0	559.595	0
MCCC2	benign_epithelium > benign_submucosa	0.62126	0.00111028	559.551	0	559.551	0
MET	cancer_cancer > inter	0.562856	0.00100604	559.475	0	559.475	0
RTKN	cancer_cancer > inter	0.503446	0.000900358	559.162	0	559.162	0
CRLS1	benign_epithelium > benign_fat	0.558738	0.001	558.738	0	558.738	0
TAGLN	benign_epithelium > benign_stroma	-1.70597	0.00305335	-558.72	0	558.72	0
NFE2L3	cancer_cancer > inter	0.397969	0.000712411	558.623	0	558.623	0
C19orf33	benign_epithelium > inter	1.05031	0.00188022	558.61	0	558.61	0
MXRA8	benign_epithelium > benign_stroma	-0.845302	0.00151332	-558.573	0	558.573	0
PRELID3B	cancer_cancer > inter	0.581391	0.00104106	558.459	0	558.459	0
ABHD17C	cancer_cancer > inter	0.58547	0.00104876	558.25	0	558.25	0
CRB3	cancer_cancer > inter	0.402677	0.000721506	558.106	0	558.106	0
CEBPG	cancer_cancer > inter	0.364457	0.000653088	558.051	0	558.051	0
PREP	benign_epithelium > benign_stroma	0.618595	0.00110882	557.887	0	557.887	0
MECOM	benign_submucosa > cancer_cancer	-0.502869	0.000901483	-557.824	0	557.824	0
GREM1	benign_epithelium > benign_stroma	-1.29543	0.00232232	-557.817	0	557.817	0
PTGES2	benign_epithelium > benign_stroma	0.751413	0.00134741	557.671	0	557.671	0
IGFBP5	benign_epithelium > benign_muscularis	-0.883001	0.00158363	-557.581	0	557.581	0
CAV1	benign_epithelium > benign_stroma	-0.578226	0.00103728	-557.445	0	557.445	0
KIF12	benign_stroma > cancer_cancer	-0.31607	0.000567202	-557.243	0	557.243	0
RHPN2	cancer_cancer > inter	0.554038	0.000994599	557.047	0	557.047	0
WNK2	benign_submucosa > cancer_cancer	-0.694296	0.00124665	-556.931	0	556.931	0
OCLN	cancer_cancer > inter	0.478039	0.000858616	556.756	0	556.756	0
GDA	benign_submucosa > cancer_cancer	-0.410457	0.000737285	-556.713	0	556.713	0
THY1	benign_epithelium > inter	-0.947993	0.0017029	-556.693	0	556.693	0
CALD1	benign_epithelium > inter	-1.39487	0.00250635	-556.534	0	556.534	0
EHF	cancer_cancer > inter	0.74822	0.00134446	556.52	0	556.52	0
VIL1	cancer_cancer > inter	0.852954	0.00153287	556.443	0	556.443	0
FERMT1	cancer_cancer > inter	0.769878	0.00138391	556.306	0	556.306	0
THBS1	benign_epithelium > benign_stroma	-1.16113	0.00208738	-556.263	0	556.263	0
SH2D3A	cancer_cancer > inter	0.318761	0.00057323	556.078	0	556.078	0
PROM1	benign_epithelium > inter	0.710333	0.00127764	555.972	0	555.972	0
CLUH	benign_epithelium > benign_stroma	0.737489	0.00132673	555.871	0	555.871	0
CD9	benign_epithelium > benign_submucosa	1.01847	0.00183242	555.805	0	555.805	0
MYO5B	cancer_cancer > inter	0.573721	0.00103272	555.541	0	555.541	0
ATP5MF	benign_epithelium > benign_muscularis	0.653452	0.00117682	555.268	0	555.268	0
IGFBP5	benign_epithelium > benign_submucosa	-0.993947	0.00179007	-555.255	0	555.255	0
ADAM33	benign_fat > benign_submucosa	-0.418422	0.000753606	-555.226	0	555.226	0
TSTD1	benign_epithelium > benign_stroma	0.588069	0.00105929	555.152	0	555.152	0
ANXA4	cancer_cancer > inter	0.712122	0.00128279	555.134	0	555.134	0
GDA	benign_stroma > cancer_cancer	-0.397159	0.000715473	-555.099	0	555.099	0
CDHR1	benign_epithelium > benign_stroma	0.741217	0.00133537	555.067	0	555.067	0
MARCKSL1	benign_epithelium > benign_submucosa	0.99481	0.00179253	554.974	0	554.974	0
EPS8L2	cancer_cancer > inter	0.657256	0.00118461	554.827	0	554.827	0
TUBA4A	benign_epithelium > benign_fat	0.4841	0.000872735	554.693	0	554.693	0
THY1	benign_epithelium > benign_muscularis	-0.764918	0.00137909	-554.653	0	554.653	0
ITGB4	benign_epithelium > benign_stroma	0.916951	0.00165322	554.647	0	554.647	0
AGR3	benign_submucosa > cancer_cancer	-0.512315	0.000923969	-554.472	0	554.472	0
DPYSL3	benign_epithelium > inter	-0.791928	0.00142828	-554.461	0	554.461	0
CFTR	benign_epithelium > inter	0.807167	0.00145578	554.457	0	554.457	0
CRYAB	benign_epithelium > benign_submucosa	-0.704361	0.00127039	-554.444	0	554.444	0
ACSL5	benign_epithelium > inter	0.992919	0.0017909	554.425	0	554.425	0
LRATD2	cancer_cancer > inter	0.385168	0.000694739	554.406	0	554.406	0
TIMM13	benign_epithelium > benign_muscularis	0.66596	0.00120138	554.331	0	554.331	0
FAR2	benign_epithelium > benign_stroma	0.427125	0.000770657	554.235	0	554.235	0
TRIM29	cancer_cancer > inter	0.492247	0.000888345	554.117	0	554.117	0
MAP2K6	benign_epithelium > inter	0.3867	0.000697969	554.036	0	554.036	0
VDAC1	cancer_cancer > inter	0.574649	0.00103729	553.993	0	553.993	0
EHD2	benign_epithelium > inter	-0.713937	0.00128917	-553.795	0	553.795	0
SFN	cancer_cancer > inter	0.723577	0.00130668	553.755	0	553.755	0
GDA	benign_epithelium > benign_submucosa	0.499787	0.000902711	553.651	0	553.651	0
ZFP36L1	benign_epithelium > benign_stroma	-0.703256	0.00127036	-553.589	0	553.589	0
DHCR24	cancer_cancer > inter	0.582761	0.00105277	553.548	0	553.548	0
VIM	benign_fat > cancer_cancer	0.62801	0.00113455	553.531	0	553.531	0
FAM3D	benign_stroma > cancer_cancer	-0.500434	0.000904135	-553.495	0	553.495	0
RAP1GAP	benign_stroma > cancer_cancer	-0.3285	0.000593619	-553.386	0	553.386	0
TMPRSS4	cancer_cancer > inter	0.682067	0.00123265	553.334	0	553.334	0
SPR	benign_epithelium > benign_submucosa	0.504178	0.000911222	553.299	0	553.299	0
C1S	benign_muscularis > cancer_cancer	0.671476	0.00121376	553.218	0	553.218	0
GPX2	cancer_cancer > inter	0.987198	0.00178459	553.178	0	553.178	0
MYO19	benign_epithelium > benign_fat	0.490866	0.000887396	553.153	0	553.153	0
C1orf116	benign_epithelium > benign_muscularis	0.271982	0.000491883	552.939	0	552.939	0
MLEC	benign_epithelium > benign_submucosa	1.01365	0.0018334	552.882	0	552.882	0
PDLIM7	benign_epithelium > cancer_cancer	-0.555079	0.00100448	-552.601	0	552.601	0
COL1A2	benign_epithelium > cancer_cancer	-1.24408	0.00225148	-552.56	0	552.56	0
GALE	cancer_cancer > inter	0.476751	0.000863215	552.297	0	552.297	0
FGFR1	benign_epithelium > inter	-0.557599	0.00100967	-552.261	0	552.261	0
TSPAN8	cancer_cancer > inter	1.10622	0.00200326	552.212	0	552.212	0
B3GNT3	benign_epithelium > benign_stroma	0.673389	0.0012195	552.186	0	552.186	0
CHCHD2	benign_epithelium > benign_submucosa	0.881842	0.00159707	552.163	0	552.163	0
HNF1A	cancer_cancer > inter	0.400677	0.000725784	552.061	0	552.061	0
TUBB4B	cancer_cancer > inter	0.627511	0.00113667	552.06	0	552.06	0
TOM1L1	benign_epithelium > benign_stroma	0.648798	0.00117531	552.025	0	552.025	0
HMGCS2	benign_epithelium > benign_serosa	1.60944	0.00291668	551.805	0	551.805	0
CYP3A5	benign_submucosa > cancer_cancer	-0.439627	0.000796718	-551.797	0	551.797	0
MDH2	cancer_cancer > inter	0.601295	0.00108981	551.741	0	551.741	0
STX3	benign_epithelium > benign_submucosa	0.643061	0.00116555	551.723	0	551.723	0
LAMB3	cancer_cancer > inter	0.454059	0.000823246	551.547	0	551.547	0
LIPH	benign_submucosa > cancer_cancer	-0.407248	0.000738398	-551.529	0	551.529	0
HDGF	benign_epithelium > benign_muscularis	0.672119	0.00121869	551.508	0	551.508	0
C1orf116	cancer_cancer > inter	0.262046	0.000475184	551.462	0	551.462	0
HMGA1	cancer_cancer > inter	0.614697	0.00111479	551.4	0	551.4	0
RAB11FIP1	cancer_cancer > inter	0.664925	0.00120596	551.365	0	551.365	0
CLIC4	benign_epithelium > benign_stroma	-0.701494	0.00127264	-551.211	0	551.211	0
PRSS3	cancer_cancer > inter	0.594567	0.00107882	551.126	0	551.126	0
SLC12A2	cancer_cancer > inter	1.10895	0.00201221	551.112	0	551.112	0
C1S	benign_submucosa > cancer_cancer	0.867502	0.00157438	551.011	0	551.011	0
REPIN1	benign_epithelium > benign_muscularis	0.586232	0.00106393	551.007	0	551.007	0
PAWR	benign_epithelium > benign_stroma	0.664339	0.00120572	550.989	0	550.989	0
GMNN	benign_epithelium > benign_fat	0.45294	0.000822074	550.972	0	550.972	0
AOC1	benign_epithelium > benign_inflammation	1.09991	0.00199635	550.959	0	550.959	0
TMEM125	benign_epithelium > inter	0.379657	0.00068917	550.89	0	550.89	0
STX3	cancer_cancer > inter	0.548743	0.000996125	550.878	0	550.878	0
FLNA	benign_epithelium > inter	-1.09276	0.00198395	-550.801	0	550.801	0
ACTG1	benign_epithelium > benign_fat	0.792809	0.00143943	550.781	0	550.781	0
MLPH	benign_submucosa > cancer_cancer	-0.62392	0.00113313	-550.619	0	550.619	0
JPT2	cancer_cancer > inter	0.508118	0.00092287	550.585	0	550.585	0
ELF3	cancer_cancer > inter	1.08981	0.00197956	550.53	0	550.53	0
CXCL12	benign_muscularis > benign_submucosa	-0.701245	0.00127406	-550.402	0	550.402	0
LSM4	cancer_cancer > inter	0.68553	0.00124559	550.367	0	550.367	0
CD24	cancer_cancer > inter	0.993645	0.00180548	550.351	0	550.351	0
GIPC2	benign_epithelium > inter	0.548298	0.000996314	550.326	0	550.326	0
SLC44A4	benign_epithelium > benign_serosa	2.14452	0.00389718	550.274	0	550.274	0
HKDC1	cancer_cancer > inter	0.361737	0.000657386	550.266	0	550.266	0
EHD2	benign_fat > benign_muscularis	-0.451843	0.000821152	-550.255	0	550.255	0
TOMM34	cancer_cancer > inter	0.385037	0.000699762	550.24	0	550.24	0
SNRPB	cancer_cancer > inter	0.651839	0.00118474	550.195	0	550.195	0
FAM83H	benign_epithelium > benign_muscularis	0.685394	0.00124629	549.949	0	549.949	0
SPARCL1	benign_fat > benign_muscularis	-0.62667	0.0011397	-549.855	0	549.855	0
S100A14	benign_epithelium > inter	1.02684	0.00186757	549.83	0	549.83	0
EBP	cancer_cancer > inter	0.546061	0.000993199	549.8	0	549.8	0
AMACR	benign_epithelium > benign_fat	0.558351	0.0010157	549.722	0	549.722	0
C4orf19	benign_epithelium > cancer_cancer	0.249424	0.000453745	549.7	0	549.7	0
CRISPLD2	benign_submucosa > cancer_cancer	0.639221	0.00116286	549.699	0	549.699	0
GPR160	benign_epithelium > benign_submucosa	0.553873	0.00100766	549.66	0	549.66	0
ESRP2	benign_epithelium > inter	0.566166	0.00103008	549.633	0	549.633	0
PDSS1	benign_epithelium > benign_fat	0.240711	0.000437975	549.599	0	549.599	0
CLDN12	cancer_cancer > inter	0.476599	0.000867277	549.536	0	549.536	0
IRF6	cancer_cancer > inter	0.312125	0.000567994	549.522	0	549.522	0
CDHR1	benign_stroma > cancer_cancer	-0.554334	0.00100885	-549.469	0	549.469	0
FGF7	benign_epithelium > benign_submucosa	-0.556318	0.00101249	-549.455	0	549.455	0
UCHL3	cancer_cancer > inter	0.520862	0.000948111	549.368	0	549.368	0
PHLDA2	benign_epithelium > cancer_cancer	-0.412162	0.000750264	-549.355	0	549.355	0
DUSP1	benign_muscularis > benign_submucosa	-0.947626	0.001725	-549.349	0	549.349	0
ADAM33	benign_stroma > cancer_cancer	0.374733	0.000682166	549.329	0	549.329	0
HDGF	cancer_cancer > inter	0.646716	0.00117732	549.314	0	549.314	0
PANK1	benign_epithelium > benign_muscularis	0.246591	0.000448919	549.3	0	549.3	0
LMO7	cancer_cancer > inter	0.527193	0.00095978	549.285	0	549.285	0
CARMIL1	benign_epithelium > inter	0.450192	0.000819699	549.217	0	549.217	0
MST1R	cancer_cancer > inter	0.384045	0.000699526	549.008	0	549.008	0
DPYSL3	benign_epithelium > benign_stroma	-0.753023	0.00137167	-548.983	0	548.983	0
GSN	benign_muscularis > cancer_cancer	0.452276	0.000824298	548.68	0	548.68	0
PRR11	benign_epithelium > cancer_cancer	-0.169362	0.000308699	-548.631	0	548.631	0
CTSK	benign_epithelium > benign_submucosa	-0.786622	0.00143387	-548.6	0	548.6	0
PTBP3	cancer_cancer > inter	0.678298	0.00123664	548.499	0	548.499	0
DBI	cancer_cancer > inter	0.607284	0.00110738	548.398	0	548.398	0
TTLL12	benign_epithelium > benign_muscularis	0.441331	0.00080481	548.366	0	548.366	0
FBXO32	benign_muscularis > benign_stroma	0.674306	0.0012297	548.349	0	548.349	0
FAM136A	cancer_cancer > inter	0.422202	0.000770112	548.235	0	548.235	0
ADAP1	cancer_cancer > inter	0.415922	0.000758672	548.224	0	548.224	0
IHH	benign_submucosa > cancer_cancer	-0.244785	0.000446506	-548.223	0	548.223	0
ATP5MF	benign_epithelium > benign_submucosa	0.729161	0.00133023	548.146	0	548.146	0
SORD	cancer_cancer > inter	0.466472	0.000851474	547.84	0	547.84	0
PRR15	benign_epithelium > inter	0.503529	0.000919182	547.801	0	547.801	0
AOC1	benign_epithelium > benign_serosa	1.21563	0.00222029	547.509	0	547.509	0
ANKS4B	benign_epithelium > inter	0.325413	0.000594442	547.426	0	547.426	0
FABP1	benign_epithelium > benign_inflammation	1.95007	0.00356283	547.338	0	547.338	0
NOP16	benign_epithelium > benign_fat	0.62872	0.00114906	547.157	0	547.157	0
S100A16	benign_epithelium > benign_muscularis	0.699504	0.00127847	547.143	0	547.143	0
PROX1	benign_epithelium > cancer_cancer	-0.497505	0.000909312	-547.123	0	547.123	0
C1R	benign_stroma > cancer_cancer	0.805783	0.00147288	547.081	0	547.081	0
ATP8B1	benign_epithelium > cancer_cancer	0.71338	0.00130411	547.024	0	547.024	0
NEBL	cancer_cancer > inter	0.423886	0.000774922	547.005	0	547.005	0
PSMD14	cancer_cancer > inter	0.273238	0.00049958	546.935	0	546.935	0
ETV4	cancer_cancer > inter	0.585912	0.00107167	546.729	0	546.729	0
CLDN7	cancer_cancer > inter	0.966855	0.00176849	546.712	0	546.712	0
CRYAB	benign_fat > cancer_cancer	0.344152	0.000629567	546.648	0	546.648	0
MARCKSL1	cancer_cancer > inter	0.8374	0.00153197	546.616	0	546.616	0
STXBP6	benign_epithelium > benign_submucosa	0.587647	0.00107521	546.54	0	546.54	0
PLEK2	cancer_cancer > inter	0.424295	0.000776442	546.46	0	546.46	0
CCL15	benign_submucosa > cancer_cancer	-0.319093	0.000583937	-546.451	0	546.451	0
ERO1A	benign_epithelium > benign_fat	0.613163	0.0011225	546.247	0	546.247	0
CDCP1	benign_epithelium > benign_submucosa	0.385734	0.000706188	546.221	0	546.221	0
CHMP4C	cancer_cancer > inter	0.367847	0.000673464	546.201	0	546.201	0
NUDT15	cancer_cancer > inter	0.379965	0.000695774	546.104	0	546.104	0
NQO1	cancer_cancer > inter	0.624582	0.00114374	546.09	0	546.09	0
DKC1	cancer_cancer > inter	0.596312	0.00109198	546.081	0	546.081	0
LSM7	benign_epithelium > benign_fat	0.64216	0.00117606	546.026	0	546.026	0
PYCR1	cancer_cancer > inter	0.484518	0.000887416	545.987	0	545.987	0
BZW2	cancer_cancer > inter	0.535012	0.000979959	545.953	0	545.953	0
EIF4EBP1	cancer_cancer > inter	0.48961	0.000896961	545.854	0	545.854	0
CAPN5	benign_submucosa > cancer_cancer	-0.476373	0.000872736	-545.839	0	545.839	0
LIMS2	benign_muscularis > inter	0.709127	0.00129928	545.786	0	545.786	0
CARD10	cancer_cancer > inter	0.371325	0.00068037	545.77	0	545.77	0
SERINC5	benign_epithelium > benign_submucosa	0.593412	0.00108733	545.75	0	545.75	0
ZFP36	benign_submucosa > cancer_cancer	0.70798	0.00129741	545.686	0	545.686	0
H3F3A	benign_epithelium > benign_stroma	0.854629	0.00156622	545.664	0	545.664	0
CXADR	cancer_cancer > inter	0.296729	0.000543854	545.604	0	545.604	0
UGT8	benign_epithelium > benign_submucosa	0.718997	0.00131785	545.583	0	545.583	0
TOP2A	cancer_cancer > inter	0.607245	0.00111359	545.302	0	545.302	0
JUP	benign_epithelium > inter	0.909403	0.00166787	545.247	0	545.247	0
PDZK1IP1	benign_epithelium > benign_muscularis	0.555106	0.00101826	545.152	0	545.152	0
H2AFZ	benign_epithelium > cancer_cancer	-0.442712	0.000812157	-545.106	0	545.106	0
PRSS3	benign_epithelium > inter	0.751665	0.00137894	545.104	0	545.104	0
RAB3IP	benign_epithelium > benign_stroma	0.590142	0.00108291	544.96	0	544.96	0
TMEM106C	cancer_cancer > inter	0.685458	0.00125815	544.813	0	544.813	0
MYL9	benign_epithelium > benign_fat	-1.21369	0.00222782	-544.786	0	544.786	0
DDX21	cancer_cancer > inter	0.546976	0.00100403	544.781	0	544.781	0
FDFT1	cancer_cancer > inter	0.578678	0.00106227	544.756	0	544.756	0
SPR	benign_epithelium > benign_muscularis	0.439129	0.000806135	544.734	0	544.734	0
MFAP4	benign_epithelium > benign_stroma	-0.654944	0.00120256	-544.624	0	544.624	0
SRPK1	cancer_cancer > inter	0.74903	0.00137558	544.517	0	544.517	0
ELMO3	benign_epithelium > inter	0.488848	0.000897877	544.449	0	544.449	0
SERINC2	cancer_cancer > inter	0.588286	0.00108055	544.433	0	544.433	0
SPTBN2	cancer_cancer > inter	0.239073	0.00043913	544.424	0	544.424	0
PCBD1	cancer_cancer > inter	0.683128	0.001255	544.326	0	544.326	0
UBE2C	cancer_cancer > inter	0.453611	0.000833482	544.235	0	544.235	0
TIMP1	benign_epithelium > benign_submucosa	-1.02658	0.00188649	-544.176	0	544.176	0
AHCY	cancer_cancer > inter	0.728702	0.00133913	544.159	0	544.159	0
PTGDS	benign_inflammation > cancer_cancer	1.72072	0.00316233	544.13	0	544.13	0
UCK2	cancer_cancer > inter	0.437805	0.000804713	544.051	0	544.051	0
MCL1	benign_fat > benign_submucosa	-0.631906	0.0011615	-544.041	0	544.041	0
COL3A1	benign_epithelium > benign_submucosa	-1.61077	0.00296075	-544.041	0	544.041	0
VIL1	benign_epithelium > inter	1.06585	0.0019593	543.993	0	543.993	0
STAB1	benign_stroma > cancer_cancer	0.406341	0.000747037	543.937	0	543.937	0
CYP2S1	cancer_cancer > inter	0.393614	0.000723755	543.85	0	543.85	0
GUCY2C	benign_submucosa > cancer_cancer	-0.437885	0.000805575	-543.568	0	543.568	0
COL4A1	benign_epithelium > benign_stroma	-0.991222	0.00182399	-543.435	0	543.435	0
FOXA2	benign_epithelium > benign_fat	0.361738	0.000665667	543.422	0	543.422	0
CCT2	cancer_cancer > inter	0.376918	0.000693655	543.379	0	543.379	0
DHCR7	cancer_cancer > inter	0.337614	0.000621339	543.365	0	543.365	0
CYSTM1	cancer_cancer > inter	0.599541	0.00110341	543.355	0	543.355	0
ITGA2	benign_epithelium > cancer_cancer	-0.387759	0.000713642	-543.352	0	543.352	0
CLDN3	cancer_cancer > inter	0.833071	0.00153322	543.348	0	543.348	0
MGAT4B	cancer_cancer > inter	0.688908	0.00126812	543.25	0	543.25	0
SLC29A2	benign_epithelium > benign_fat	0.342863	0.000631187	543.204	0	543.204	0
TMEM238	cancer_cancer > inter	0.783791	0.00144298	543.175	0	543.175	0
THY1	benign_epithelium > cancer_cancer	-0.662213	0.00121941	-543.062	0	543.062	0
AHNAK	benign_fat > benign_submucosa	-0.593645	0.00109315	-543.059	0	543.059	0
CES3	benign_stroma > cancer_cancer	-0.276747	0.000509721	-542.939	0	542.939	0
ETS1	benign_inflammation > benign_muscularis	1.26206	0.00232452	542.934	0	542.934	0
VEGFA	benign_epithelium > benign_submucosa	0.739419	0.00136242	542.725	0	542.725	0
ESRP1	cancer_cancer > inter	0.681314	0.00125551	542.661	0	542.661	0
JPT1	benign_epithelium > benign_stroma	0.473526	0.000872783	542.548	0	542.548	0
MAL2	benign_epithelium > benign_muscularis	0.742745	0.0013692	542.467	0	542.467	0
C12orf75	cancer_cancer > inter	0.6086	0.00112195	542.449	0	542.449	0
PECAM1	benign_submucosa > cancer_cancer	0.611298	0.00112694	542.442	0	542.442	0
GFPT1	cancer_cancer > inter	0.596752	0.00110015	542.426	0	542.426	0
SRPK1	benign_epithelium > benign_submucosa	0.872958	0.00160955	542.361	0	542.361	0
HDGF	benign_epithelium > benign_submucosa	0.747104	0.00137756	542.339	0	542.339	0
CCT6A	cancer_cancer > inter	0.703195	0.00129676	542.269	0	542.269	0
TKT	cancer_cancer > inter	0.589707	0.00108756	542.229	0	542.229	0
TRIB3	cancer_cancer > inter	0.367554	0.00067796	542.147	0	542.147	0
GDF15	cancer_cancer > inter	0.856602	0.00158013	542.107	0	542.107	0
CD46	cancer_cancer > inter	0.714881	0.00131882	542.062	0	542.062	0
PDZD8	cancer_cancer > inter	0.655687	0.00120971	542.02	0	542.02	0
POLD2	cancer_cancer > inter	0.578754	0.00106802	541.896	0	541.896	0
COL6A1	benign_epithelium > inter	-1.19029	0.0021967	-541.855	0	541.855	0
NPM3	benign_epithelium > cancer_cancer	-0.368619	0.000680297	-541.851	0	541.851	0
GALE	benign_epithelium > inter	0.59775	0.00110336	541.756	0	541.756	0
FAM3D	benign_epithelium > benign_serosa	1.33139	0.00245764	541.734	0	541.734	0
C19orf48	cancer_cancer > inter	0.590524	0.00109012	541.704	0	541.704	0
RBM47	benign_epithelium > benign_serosa	1.67568	0.00309359	541.662	0	541.662	0
FAM83F	benign_epithelium > benign_stroma	0.406611	0.000750701	541.642	0	541.642	0
NOX1	benign_epithelium > benign_fat	0.451226	0.000833097	541.625	0	541.625	0
GPX2	benign_epithelium > benign_muscularis	1.00047	0.00184731	541.582	0	541.582	0
ARHGEF16	cancer_cancer > inter	0.445269	0.000822177	541.573	0	541.573	0
B3GNT3	cancer_cancer > inter	0.537983	0.000993452	541.529	0	541.529	0
PDIA4	cancer_cancer > inter	0.409885	0.00075692	541.518	0	541.518	0
TPX2	cancer_cancer > inter	0.537528	0.000992638	541.515	0	541.515	0
INHBA	benign_epithelium > cancer_cancer	-0.764099	0.00141121	-541.45	0	541.45	0
TXNDC17	cancer_cancer > inter	0.441226	0.000814911	541.441	0	541.441	0
SNRPF	cancer_cancer > inter	0.426286	0.00078732	541.439	0	541.439	0
SFRP4	benign_epithelium > benign_stroma	-0.942937	0.00174186	-541.339	0	541.339	0
NNMT	benign_epithelium > inter	-0.918426	0.00169665	-541.318	0	541.318	0
COL4A1	benign_epithelium > cancer_cancer	-0.736146	0.00136003	-541.274	0	541.274	0
NME1	cancer_cancer > inter	0.608657	0.00112456	541.238	0	541.238	0
CDCP1	cancer_cancer > inter	0.326637	0.000603536	541.206	0	541.206	0
PARD6B	cancer_cancer > inter	0.234149	0.000432674	541.169	0	541.169	0
RASSF7	cancer_cancer > inter	0.424485	0.000784461	541.117	0	541.117	0
C3orf52	benign_epithelium > cancer_cancer	0.318911	0.000589368	541.108	0	541.108	0
RBPMS	benign_muscularis > inter	0.66059	0.00122083	541.098	0	541.098	0
THBS1	benign_stroma > cancer_cancer	0.853122	0.001577	540.979	0	540.979	0
HSP90AA1	cancer_cancer > inter	0.760887	0.00140658	540.947	0	540.947	0
FN1	benign_fat > benign_muscularis	-0.955612	0.00176655	-540.947	0	540.947	0
SPINK1	benign_submucosa > cancer_cancer	-0.587729	0.00108667	-540.855	0	540.855	0
SEC23B	benign_epithelium > benign_fat	0.424749	0.000785334	540.851	0	540.851	0
AP1M2	cancer_cancer > inter	0.209005	0.000386462	540.816	0	540.816	0
SAPCD2	cancer_cancer > inter	0.371147	0.000686316	540.781	0	540.781	0
TSPAN1	benign_epithelium > benign_inflammation	1.83529	0.00339392	540.758	0	540.758	0
FSTL1	benign_epithelium > cancer_cancer	-0.742062	0.00137248	-540.672	0	540.672	0
TOMM34	benign_epithelium > cancer_cancer	-0.34626	0.000640486	-540.621	0	540.621	0
OAS1	cancer_cancer > inter	0.457793	0.000847048	540.458	0	540.458	0
TOM1L1	cancer_cancer > inter	0.517453	0.000957451	540.449	0	540.449	0
DDR1	cancer_cancer > inter	0.618993	0.00114539	540.423	0	540.423	0
NDFIP2	cancer_cancer > inter	0.546677	0.00101164	540.387	0	540.387	0
CCN2	benign_stroma > cancer_cancer	0.917919	0.00169873	540.357	0	540.357	0
GPR35	benign_epithelium > benign_fat	0.542357	0.0010039	540.252	0	540.252	0
TRIP13	benign_epithelium > cancer_cancer	-0.311916	0.000577479	-540.134	0	540.134	0
CARD10	benign_epithelium > benign_submucosa	0.429978	0.00079609	540.112	0	540.112	0
KCNK1	benign_epithelium > benign_fat	0.360357	0.000667202	540.101	0	540.101	0
SMYD2	cancer_cancer > inter	0.436236	0.000807739	540.07	0	540.07	0
TMEM238L	benign_submucosa > cancer_cancer	-0.347115	0.000642792	-540.012	0	540.012	0
STOM	benign_epithelium > benign_submucosa	-0.671085	0.00124274	-540.005	0	540.005	0
ARL6IP1	cancer_cancer > inter	0.392961	0.000727722	539.988	0	539.988	0
TMEM141	cancer_cancer > inter	0.732822	0.00135717	539.964	0	539.964	0
SMAGP	cancer_cancer > inter	0.563438	0.00104354	539.929	0	539.929	0
PKP3	benign_epithelium > benign_stroma	0.788351	0.00146094	539.618	0	539.618	0
NHP2	cancer_cancer > inter	0.65037	0.00120536	539.566	0	539.566	0
MARVELD2	cancer_cancer > inter	0.319838	0.000592796	539.541	0	539.541	0
TOX3	cancer_cancer > inter	0.345197	0.000639807	539.532	0	539.532	0
SIGMAR1	cancer_cancer > inter	0.475249	0.000881263	539.282	0	539.282	0
SGPP2	benign_epithelium > benign_fat	0.329963	0.000612024	539.135	0	539.135	0
PRDX5	benign_epithelium > benign_stroma	0.804115	0.0014915	539.133	0	539.133	0
ZFP36L1	benign_fat > benign_muscularis	-0.454107	0.000842568	-538.956	0	538.956	0
ABHD17C	benign_epithelium > benign_stroma	0.693748	0.00128739	538.879	0	538.879	0
SEC23B	cancer_cancer > inter	0.425485	0.000789575	538.878	0	538.878	0
CAMSAP3	cancer_cancer > inter	0.333176	0.000618452	538.726	0	538.726	0
ACTN1	benign_submucosa > cancer_cancer	-0.623585	0.00115756	-538.707	0	538.707	0
CDK1	benign_epithelium > cancer_cancer	-0.361699	0.00067142	-538.707	0	538.707	0
GSTP1	benign_epithelium > benign_muscularis	0.789844	0.00146638	538.636	0	538.636	0
CCT3	cancer_cancer > inter	0.524344	0.00097359	538.568	0	538.568	0
FDPS	cancer_cancer > inter	0.427506	0.000793879	538.503	0	538.503	0
ERBB3	benign_epithelium > benign_stroma	0.733391	0.00136215	538.406	0	538.406	0
PECAM1	benign_epithelium > benign_submucosa	-0.742873	0.00137981	-538.39	0	538.39	0
DCTPP1	cancer_cancer > inter	0.5182	0.000962588	538.34	0	538.34	0
ZNF664	cancer_cancer > inter	0.580589	0.0010785	538.331	0	538.331	0
SPR	cancer_cancer > inter	0.419218	0.000778766	538.311	0	538.311	0
GALNT3	cancer_cancer > inter	0.60731	0.00112826	538.269	0	538.269	0
SGK2	benign_stroma > cancer_cancer	-0.231387	0.000429937	-538.188	0	538.188	0
STEAP3	cancer_cancer > inter	0.301992	0.000561182	538.135	0	538.135	0
CYP2J2	benign_epithelium > inter	0.420959	0.000782379	538.049	0	538.049	0
SNTB1	cancer_cancer > inter	0.469745	0.000873064	538.042	0	538.042	0
PGAM5	cancer_cancer > inter	0.431824	0.000802692	537.969	0	537.969	0
HMGCR	cancer_cancer > inter	0.407673	0.000757968	537.85	0	537.85	0
IGFBP4	benign_stroma > cancer_cancer	0.692016	0.00128667	537.833	0	537.833	0
ENTPD6	cancer_cancer > inter	0.629411	0.00117052	537.72	0	537.72	0
CTBP2	cancer_cancer > inter	0.601873	0.00111933	537.707	0	537.707	0
GALNT5	benign_epithelium > benign_stroma	0.462477	0.000860277	537.591	0	537.591	0
PRSS16	benign_epithelium > benign_fat	0.173851	0.000323411	537.554	0	537.554	0
SSRP1	benign_epithelium > benign_fat	0.63534	0.00118194	537.541	0	537.541	0
DCN	benign_epithelium > benign_muscularis	-1.13606	0.00211345	-537.537	0	537.537	0
CERS6	benign_epithelium > benign_stroma	0.73446	0.00136635	537.533	0	537.533	0
MCM4	cancer_cancer > inter	0.640958	0.00119251	537.485	0	537.485	0
TAGLN	benign_epithelium > inter	-1.70882	0.00317936	-537.472	0	537.472	0
LSM5	benign_epithelium > benign_muscularis	0.460403	0.000856713	537.406	0	537.406	0
COL5A2	benign_epithelium > cancer_cancer	-0.762665	0.00141942	-537.309	0	537.309	0
PRSS16	cancer_cancer > inter	0.174695	0.000325158	537.262	0	537.262	0
ACTL6A	cancer_cancer > inter	0.324557	0.000604127	537.233	0	537.233	0
SLC1A5	cancer_cancer > inter	0.577891	0.00107574	537.202	0	537.202	0
CYB5B	cancer_cancer > inter	0.629908	0.00117269	537.146	0	537.146	0
WDR34	cancer_cancer > inter	0.473938	0.000882345	537.134	0	537.134	0
TTLL12	cancer_cancer > inter	0.417594	0.000777486	537.108	0	537.108	0
TOMM5	cancer_cancer > inter	0.602865	0.00112263	537.01	0	537.01	0
CSE1L	cancer_cancer > inter	0.405851	0.000755769	537.004	0	537.004	0
CCT4	cancer_cancer > inter	0.416034	0.000774866	536.911	0	536.911	0
S100P	cancer_cancer > inter	0.872995	0.00162598	536.902	0	536.902	0
ICA1	cancer_cancer > inter	0.59955	0.00111671	536.889	0	536.889	0
COL3A1	benign_epithelium > inter	-1.73646	0.00323429	-536.889	0	536.889	0
MPST	benign_epithelium > inter	0.813321	0.00151507	536.82	0	536.82	0
AHNAK	benign_epithelium > benign_fat	0.569701	0.00106126	536.818	0	536.818	0
ITGB6	benign_epithelium > inter	0.292128	0.000544341	536.664	0	536.664	0
ATIC	cancer_cancer > inter	0.572369	0.00106655	536.653	0	536.653	0
SGPP2	benign_epithelium > benign_muscularis	0.341823	0.000636957	536.65	0	536.65	0
RAB17	cancer_cancer > inter	0.306693	0.000571547	536.601	0	536.601	0
S100A10	benign_epithelium > benign_stroma	0.907547	0.00169137	536.575	0	536.575	0
DSC2	cancer_cancer > inter	0.467035	0.000870489	536.52	0	536.52	0
TMEM125	cancer_cancer > inter	0.289266	0.000539176	536.496	0	536.496	0
PRR15L	cancer_cancer > inter	0.743099	0.00138556	536.316	0	536.316	0
ADD3	benign_submucosa > cancer_cancer	-0.616021	0.00114881	-536.226	0	536.226	0
PPM1H	cancer_cancer > inter	0.294006	0.000548441	536.076	0	536.076	0
SPTBN2	benign_epithelium > cancer_cancer	-0.215463	0.000401931	-536.07	0	536.07	0
DBI	benign_epithelium > benign_stroma	0.728683	0.00135935	536.053	0	536.053	0
DSTN	benign_epithelium > cancer_cancer	-0.665674	0.00124183	-536.04	0	536.04	0
DDX21	benign_epithelium > cancer_cancer	-0.492608	0.00091898	-536.038	0	536.038	0
SH2D4A	benign_epithelium > benign_fat	0.229213	0.000427658	535.972	0	535.972	0
AP1S3	cancer_cancer > inter	0.281383	0.000525029	535.939	0	535.939	0
DNAJC22	cancer_cancer > inter	0.223012	0.000416116	535.937	0	535.937	0
FBLN2	benign_muscularis > benign_stroma	-0.632827	0.00118081	-535.924	0	535.924	0
ASL	benign_epithelium > inter	0.601129	0.00112177	535.874	0	535.874	0
STOML2	cancer_cancer > inter	0.580817	0.00108392	535.848	0	535.848	0
FAM83H	benign_epithelium > benign_fat	0.641678	0.0011975	535.846	0	535.846	0
WNK2	benign_epithelium > inter	0.893288	0.00166738	535.745	0	535.745	0
PDLIM3	benign_muscularis > inter	0.510611	0.000953209	535.675	0	535.675	0
MUC13	cancer_cancer > inter	0.857453	0.00160107	535.55	0	535.55	0
KIAA1522	cancer_cancer > inter	0.604606	0.00112907	535.492	0	535.492	0
TBRG4	benign_epithelium > benign_submucosa	0.59551	0.00111233	535.37	0	535.37	0
FBN1	benign_stroma > cancer_cancer	0.717265	0.00134001	535.269	0	535.269	0
CDK1	cancer_cancer > inter	0.392532	0.000733559	535.107	0	535.107	0
NNMT	benign_epithelium > benign_muscularis	-0.735207	0.00137403	-535.073	0	535.073	0
ADGRG1	cancer_cancer > inter	0.611644	0.00114319	535.033	0	535.033	0
ADAMTS1	benign_muscularis > cancer_cancer	0.4532	0.000847093	535.006	0	535.006	0
PLS1	cancer_cancer > inter	0.616145	0.00115173	534.972	0	534.972	0
ENTPD2	cancer_cancer > inter	0.246595	0.000460962	534.958	0	534.958	0
SCD	cancer_cancer > inter	0.695819	0.0013008	534.917	0	534.917	0
CTHRC1	benign_epithelium > cancer_cancer	-0.883556	0.00165178	-534.911	0	534.911	0
KCNK1	benign_epithelium > benign_muscularis	0.371426	0.000694385	534.899	0	534.899	0
SQLE	cancer_cancer > inter	0.32758	0.000612427	534.889	0	534.889	0
MKI67	cancer_cancer > inter	0.640463	0.00119739	534.881	0	534.881	0
NOP16	cancer_cancer > inter	0.617571	0.00115527	534.568	0	534.568	0
GEM	benign_fat > benign_stroma	-0.529306	0.000990274	-534.505	0	534.505	0
SH2D4A	benign_epithelium > benign_muscularis	0.237884	0.00044508	534.476	0	534.476	0
GRHL2	cancer_cancer > inter	0.494986	0.000926215	534.417	0	534.417	0
LSR	benign_epithelium > inter	1.00367	0.0018781	534.406	0	534.406	0
YWHAZ	cancer_cancer > inter	0.693322	0.00129742	534.386	0	534.386	0
CLDN1	cancer_cancer > inter	0.400766	0.000750154	534.244	0	534.244	0
VIM	benign_submucosa > cancer_cancer	0.998897	0.00186984	534.215	0	534.215	0
TUBB4B	benign_epithelium > benign_fat	0.603958	0.00113057	534.208	0	534.208	0
COX6A1	cancer_cancer > inter	0.632999	0.00118528	534.052	0	534.052	0
TSPAN1	benign_epithelium > benign_serosa	2.01572	0.00377463	534.017	0	534.017	0
MPST	cancer_cancer > inter	0.63293	0.00118532	533.974	0	533.974	0
IGFBP7	benign_epithelium > cancer_cancer	-0.953917	0.00178651	-533.957	0	533.957	0
HNF4A	cancer_cancer > inter	0.669879	0.00125474	533.878	0	533.878	0
GPX2	benign_epithelium > benign_fat	0.947633	0.00177501	533.875	0	533.875	0
NUP37	cancer_cancer > inter	0.32131	0.000601847	533.873	0	533.873	0
COL3A1	benign_epithelium > benign_fat	-1.34347	0.00251673	-533.815	0	533.815	0
HSP90AB1	benign_epithelium > cancer_cancer	-0.695178	0.00130245	-533.746	0	533.746	0
MAP7	cancer_cancer > inter	0.539003	0.00101001	533.659	0	533.659	0
IGKC	benign_fat > benign_muscularis	1.45962	0.00273546	533.592	0	533.592	0
LSM4	benign_epithelium > benign_submucosa	0.777545	0.00145744	533.5	0	533.5	0
FLNA	benign_epithelium > cancer_cancer	-0.7579	0.00142065	-533.488	0	533.488	0
CMTM4	cancer_cancer > inter	0.44978	0.000843126	533.467	0	533.467	0
TIMP2	benign_epithelium > cancer_cancer	-0.758147	0.00142137	-533.393	0	533.393	0
HK2	cancer_cancer > inter	0.377766	0.000708305	533.339	0	533.339	0
ACAT2	cancer_cancer > inter	0.3704	0.000694515	533.322	0	533.322	0
PPIA	cancer_cancer > inter	0.653649	0.00122567	533.297	0	533.297	0
LFNG	benign_epithelium > benign_submucosa	0.560179	0.00105058	533.208	0	533.208	0
COL16A1	benign_fat > benign_stroma	-0.575378	0.00107912	-533.19	0	533.19	0
ATP5MF	cancer_cancer > inter	0.606103	0.00113687	533.134	0	533.134	0
PLEKHH1	benign_epithelium > inter	0.345615	0.000648413	533.018	0	533.018	0
VIM	benign_epithelium > benign_stroma	-1.27978	0.00240179	-532.845	0	532.845	0
SMIM22	cancer_cancer > inter	0.415293	0.000779413	532.829	0	532.829	0
ITGB4	benign_epithelium > benign_submucosa	0.839555	0.00157585	532.765	0	532.765	0
HSP90AB1	cancer_cancer > inter	0.758086	0.00142299	532.742	0	532.742	0
FOXA1	benign_epithelium > benign_submucosa	0.461072	0.000865504	532.721	0	532.721	0
WDR12	cancer_cancer > inter	0.258133	0.000484647	532.621	0	532.621	0
EEF1AKMT4	cancer_cancer > inter	0.198931	0.000373497	532.617	0	532.617	0
BICDL2	benign_epithelium > benign_serosa	1.12879	0.00211947	532.581	0	532.581	0
ZBTB16	benign_epithelium > benign_submucosa	-0.699982	0.00131436	-532.565	0	532.565	0
MARVELD2	benign_epithelium > benign_muscularis	0.326739	0.000613629	532.47	0	532.47	0
SLC29A2	benign_epithelium > benign_muscularis	0.349749	0.000656899	532.424	0	532.424	0
MSMO1	cancer_cancer > inter	0.273663	0.000514091	532.324	0	532.324	0
GCHFR	benign_epithelium > benign_muscularis	0.387329	0.000727837	532.165	0	532.165	0
GNL3	benign_epithelium > benign_muscularis	0.684431	0.0012863	532.092	0	532.092	0
EZH2	cancer_cancer > inter	0.419249	0.000787925	532.092	0	532.092	0
MCM7	cancer_cancer > inter	0.754069	0.00141721	532.081	0	532.081	0
BSPRY	cancer_cancer > inter	0.365485	0.000686927	532.058	0	532.058	0
MSI2	cancer_cancer > inter	0.589639	0.00110823	532.056	0	532.056	0
C11orf96	benign_stroma > cancer_cancer	0.664968	0.00125024	531.872	0	531.872	0
HSPB1	benign_muscularis > benign_submucosa	0.694759	0.00130626	531.869	0	531.869	0
ANGPTL2	benign_epithelium > cancer_cancer	-0.417068	0.000784195	-531.842	0	531.842	0
MMP14	benign_fat > benign_stroma	-0.683715	0.00128559	-531.829	0	531.829	0
COL5A1	benign_epithelium > benign_stroma	-1.19177	0.00224099	-531.808	0	531.808	0
ZNF664	benign_epithelium > benign_fat	0.570427	0.0010727	531.767	0	531.767	0
VEGFA	cancer_cancer > inter	0.619094	0.00116438	531.695	0	531.695	0
CCT3	benign_epithelium > cancer_cancer	-0.473759	0.000891119	-531.645	0	531.645	0
ALYREF	cancer_cancer > inter	0.319066	0.00060027	531.537	0	531.537	0
FASN	cancer_cancer > inter	0.68859	0.00129562	531.477	0	531.477	0
ILF2	cancer_cancer > inter	0.498191	0.000937819	531.223	0	531.223	0
KRTCAP3	cancer_cancer > inter	0.564384	0.00106247	531.202	0	531.202	0
HES6	cancer_cancer > inter	0.601865	0.00113308	531.177	0	531.177	0
PDLIM7	benign_epithelium > benign_stroma	-0.715411	0.00134716	-531.051	0	531.051	0
SELENOM	benign_fat > cancer_cancer	-0.329432	0.000620577	-530.847	0	530.847	0
PUS7	cancer_cancer > inter	0.379706	0.000715322	530.818	0	530.818	0
SNRPE	cancer_cancer > inter	0.308783	0.000581733	530.799	0	530.799	0
C1R	benign_epithelium > inter	-1.07735	0.00203003	-530.709	0	530.709	0
KIAA1324	benign_stroma > cancer_cancer	-0.635186	0.00119698	-530.655	0	530.655	0
CALML4	cancer_cancer > inter	0.535058	0.00100838	530.612	0	530.612	0
EIF4EBP1	benign_epithelium > cancer_cancer	-0.435582	0.000820981	-530.563	0	530.563	0
ENOPH1	cancer_cancer > inter	0.405365	0.000764126	530.495	0	530.495	0
GCHFR	cancer_cancer > inter	0.372989	0.000703127	530.472	0	530.472	0
ACP1	cancer_cancer > inter	0.242629	0.000457402	530.45	0	530.45	0
LGALS1	benign_fat > benign_muscularis	-0.755776	0.00142491	-530.402	0	530.402	0
CHDH	benign_epithelium > benign_submucosa	0.473059	0.000891934	530.374	0	530.374	0
BOP1	cancer_cancer > inter	0.321522	0.000606471	530.152	0	530.152	0
GALNT6	cancer_cancer > inter	0.236429	0.000446003	530.106	0	530.106	0
PPIA	benign_epithelium > cancer_cancer	-0.594688	0.00112185	-530.096	0	530.096	0
TOMM5	benign_epithelium > benign_fat	0.591901	0.00111661	530.09	0	530.09	0
CAV1	benign_epithelium > benign_fat	-0.445499	0.000840465	-530.062	0	530.062	0
NEXN	benign_muscularis > inter	0.423972	0.000799887	530.04	0	530.04	0
CDHR1	benign_epithelium > benign_submucosa	0.674647	0.00127286	530.024	0	530.024	0
RAB5IF	benign_epithelium > benign_muscularis	0.55027	0.00103824	530.005	0	530.005	0
ODC1	cancer_cancer > inter	0.444519	0.000838729	529.991	0	529.991	0
LRP8	cancer_cancer > inter	0.291161	0.000549497	529.869	0	529.869	0
KLF2	benign_muscularis > benign_submucosa	-0.596806	0.00112634	-529.863	0	529.863	0
VSNL1	benign_epithelium > cancer_cancer	-0.325644	0.000614616	-529.834	0	529.834	0
AIFM3	benign_stroma > cancer_cancer	-0.400157	0.000755321	-529.784	0	529.784	0
ACTA2	benign_epithelium > benign_stroma	-1.32139	0.00249426	-529.774	0	529.774	0
CHDH	benign_epithelium > benign_stroma	0.49571	0.000935732	529.756	0	529.756	0
CTBP2	benign_epithelium > benign_stroma	0.727885	0.00137402	529.747	0	529.747	0
GGCT	cancer_cancer > inter	0.491544	0.000927887	529.746	0	529.746	0
YWHAZ	benign_epithelium > benign_muscularis	0.711308	0.00134301	529.636	0	529.636	0
TIMP3	benign_epithelium > benign_muscularis	-0.816865	0.00154242	-529.599	0	529.599	0
PRSS8	cancer_cancer > inter	0.634836	0.00119882	529.553	0	529.553	0
CSE1L	benign_epithelium > cancer_cancer	-0.366265	0.00069175	-529.475	0	529.475	0
ZWINT	cancer_cancer > inter	0.470846	0.000889284	529.466	0	529.466	0
SFRP2	benign_muscularis > benign_submucosa	-1.2882	0.00243327	-529.413	0	529.413	0
MSRB3	benign_muscularis > inter	0.493057	0.000931496	529.318	0	529.318	0
CD2AP	cancer_cancer > inter	0.626839	0.00118437	529.261	0	529.261	0
GPR160	benign_epithelium > benign_stroma	0.559482	0.00105714	529.239	0	529.239	0
PRPF19	cancer_cancer > inter	0.49916	0.000943202	529.219	0	529.219	0
TNFRSF11A	benign_epithelium > inter	0.531487	0.00100441	529.154	0	529.154	0
CLU	benign_epithelium > benign_inflammation	-1.54632	0.00292243	-529.123	0	529.123	0
PRPF19	benign_epithelium > cancer_cancer	-0.456777	0.000863304	-529.103	0	529.103	0
HSPE1	benign_epithelium > benign_fat	0.623775	0.00117924	528.965	0	528.965	0
CKAP2	cancer_cancer > inter	0.299336	0.000565932	528.926	0	528.926	0
EEF1B2	benign_epithelium > benign_muscularis	0.878941	0.00166177	528.92	0	528.92	0
STAB1	benign_epithelium > benign_submucosa	-0.498427	0.000942538	-528.813	0	528.813	0
UBE2T	cancer_cancer > inter	0.298538	0.000564549	528.809	0	528.809	0
PREP	cancer_cancer > inter	0.477657	0.000903286	528.799	0	528.799	0
FAM3B	benign_epithelium > benign_submucosa	0.466596	0.000882434	528.76	0	528.76	0
ANXA4	benign_epithelium > benign_stroma	0.832589	0.00157467	528.738	0	528.738	0
S100A6	benign_epithelium > benign_stroma	0.922621	0.00174519	528.664	0	528.664	0
CAMK2N1	cancer_cancer > inter	0.739955	0.00139977	528.627	0	528.627	0
RNF128	cancer_cancer > inter	0.517311	0.000978599	528.624	0	528.624	0
TNC	benign_epithelium > inter	-0.92195	0.0017442	-528.579	0	528.579	0
MZT1	cancer_cancer > inter	0.30042	0.0005684	528.536	0	528.536	0
SET	cancer_cancer > inter	0.60724	0.00114896	528.511	0	528.511	0
STX3	benign_epithelium > benign_stroma	0.645813	0.00122278	528.15	0	528.15	0
MMP15	cancer_cancer > inter	0.344914	0.000653096	528.121	0	528.121	0
TIMM13	benign_epithelium > benign_submucosa	0.71712	0.00135799	528.076	0	528.076	0
CBLC	cancer_cancer > inter	0.351212	0.000665157	528.013	0	528.013	0
SLC39A5	benign_epithelium > benign_serosa	1.09074	0.00206602	527.94	0	527.94	0
PTBP3	benign_epithelium > benign_submucosa	0.76381	0.00144698	527.866	0	527.866	0
POLR2H	cancer_cancer > inter	0.582623	0.00110381	527.827	0	527.827	0
CKS2	cancer_cancer > inter	0.225957	0.000428123	527.785	0	527.785	0
CMTM4	benign_epithelium > benign_stroma	0.546183	0.00103497	527.728	0	527.728	0
INAVA	benign_epithelium > cancer_cancer	0.541376	0.00102597	527.673	0	527.673	0
CLIC4	benign_muscularis > benign_submucosa	0.578148	0.00109574	527.634	0	527.634	0
IQGAP3	cancer_cancer > inter	0.265112	0.000502541	527.543	0	527.543	0
TRAP1	cancer_cancer > inter	0.623802	0.00118253	527.514	0	527.514	0
TSC22D3	benign_stroma > cancer_cancer	0.782246	0.00148295	527.492	0	527.492	0
ASS1	benign_epithelium > benign_stroma	0.934603	0.00177226	527.352	0	527.352	0
FRK	cancer_cancer > inter	0.313437	0.000594366	527.346	0	527.346	0
PPM1G	cancer_cancer > inter	0.467528	0.00088659	527.333	0	527.333	0
EXOSC5	cancer_cancer > inter	0.249058	0.00047234	527.286	0	527.286	0
CERS6	cancer_cancer > inter	0.586847	0.00111308	527.226	0	527.226	0
HACD3	cancer_cancer > inter	0.491384	0.000932036	527.216	0	527.216	0
SELENOI	cancer_cancer > inter	0.288192	0.000546672	527.176	0	527.176	0
TRIP13	cancer_cancer > inter	0.332574	0.000630923	527.123	0	527.123	0
MIF	cancer_cancer > inter	0.746316	0.00141602	527.051	0	527.051	0
NNMT	benign_stroma > cancer_cancer	0.64875	0.001231	527.012	0	527.012	0
EFNA1	cancer_cancer > inter	0.49301	0.000935481	527.012	0	527.012	0
AQP1	benign_epithelium > benign_fat	-0.552575	0.00104856	-526.984	0	526.984	0
NT5C3A	cancer_cancer > inter	0.259274	0.000492025	526.953	0	526.953	0
PODXL2	cancer_cancer > inter	0.410253	0.00077862	526.897	0	526.897	0
SIAE	benign_epithelium > benign_serosa	1.3	0.00246741	526.868	0	526.868	0
RUVBL2	cancer_cancer > inter	0.351595	0.000667338	526.862	0	526.862	0
NDUFAB1	cancer_cancer > inter	0.572856	0.00108731	526.858	0	526.858	0
ANLN	cancer_cancer > inter	0.284725	0.000540454	526.826	0	526.826	0
CKAP2L	cancer_cancer > inter	0.185528	0.000352175	526.805	0	526.805	0
NR2F6	cancer_cancer > inter	0.425349	0.000807498	526.749	0	526.749	0
ERBB2	cancer_cancer > inter	0.55639	0.00105633	526.718	0	526.718	0
TPM1	benign_muscularis > benign_stroma	0.834854	0.00158518	526.662	0	526.662	0
GSR	benign_epithelium > inter	0.809394	0.00153711	526.569	0	526.569	0
TUBA4A	cancer_cancer > inter	0.462005	0.000877447	526.533	0	526.533	0
COL1A2	benign_epithelium > benign_muscularis	-1.34055	0.00254632	-526.464	0	526.464	0
BOC	benign_stroma > cancer_cancer	0.39648	0.000753118	526.451	0	526.451	0
LAMC2	cancer_cancer > inter	0.390499	0.000741833	526.397	0	526.397	0
TRIM2	cancer_cancer > inter	0.659112	0.0012522	526.363	0	526.363	0
PAFAH1B3	benign_epithelium > cancer_cancer	-0.445534	0.000846469	-526.344	0	526.344	0
LGALS4	cancer_cancer > inter	1.19441	0.00226942	526.308	0	526.308	0
TPD52	cancer_cancer > inter	0.782678	0.00148719	526.28	0	526.28	0
DCTPP1	benign_epithelium > benign_fat	0.503801	0.000957419	526.208	0	526.208	0
LGALS4	benign_epithelium > benign_serosa	3.01036	0.00572089	526.204	0	526.204	0
TMEM97	cancer_cancer > inter	0.566089	0.00107588	526.162	0	526.162	0
LSM7	cancer_cancer > inter	0.622136	0.00118241	526.158	0	526.158	0
KCNE3	benign_epithelium > inter	0.696973	0.00132465	526.155	0	526.155	0
FAT1	cancer_cancer > inter	0.645045	0.00122612	526.088	0	526.088	0
GSDMB	benign_epithelium > cancer_cancer	0.498934	0.000948435	526.06	0	526.06	0
IDH1	cancer_cancer > inter	0.435048	0.000827166	525.951	0	525.951	0
CDH1	benign_epithelium > benign_submucosa	0.70962	0.00134944	525.863	0	525.863	0
DDAH1	benign_epithelium > benign_stroma	0.753108	0.00143223	525.828	0	525.828	0
NME1	benign_epithelium > cancer_cancer	-0.5412	0.0010293	-525.792	0	525.792	0
LARGE2	benign_epithelium > cancer_cancer	-0.26109	0.000496583	-525.773	0	525.773	0
METTL7B	cancer_cancer > inter	0.210937	0.000401246	525.705	0	525.705	0
GATA6	benign_epithelium > benign_submucosa	0.48532	0.000923252	525.663	0	525.663	0
MCM2	cancer_cancer > inter	0.446759	0.000849995	525.602	0	525.602	0
ELMO3	cancer_cancer > inter	0.3692	0.000702458	525.583	0	525.583	0
PHGR1	benign_submucosa > cancer_cancer	-1.1105	0.00211351	-525.429	0	525.429	0
MYO10	cancer_cancer > inter	0.48156	0.000916665	525.339	0	525.339	0
GPSM2	cancer_cancer > inter	0.515532	0.000981396	525.305	0	525.305	0
IHH	benign_epithelium > inter	0.313699	0.000597197	525.285	0	525.285	0
CES3	benign_epithelium > benign_inflammation	0.654274	0.0012458	525.186	0	525.186	0
DCN	benign_epithelium > inter	-1.3705	0.00260968	-525.159	0	525.159	0
TGFBI	benign_fat > benign_muscularis	-0.614905	0.00117108	-525.077	0	525.077	0
SNRPE	benign_epithelium > cancer_cancer	-0.279544	0.000532455	-525.009	0	525.009	0
ARHGEF38	benign_epithelium > inter	0.440896	0.000839893	524.943	0	524.943	0
EFNA1	benign_epithelium > benign_submucosa	0.574591	0.00109459	524.936	0	524.936	0
LNX2	benign_epithelium > benign_fat	0.30391	0.000579012	524.878	0	524.878	0
INAVA	cancer_cancer > inter	0.588325	0.00112093	524.854	0	524.854	0
PAICS	benign_epithelium > cancer_cancer	-0.185141	0.000352762	-524.832	0	524.832	0
KPNA2	cancer_cancer > inter	0.36792	0.000701134	524.75	0	524.75	0
HNF1A	benign_epithelium > benign_fat	0.378741	0.000721884	524.656	0	524.656	0
CCNB1	cancer_cancer > inter	0.490729	0.000935423	524.606	0	524.606	0
CARD10	benign_epithelium > benign_stroma	0.438093	0.000835178	524.55	0	524.55	0
COL6A2	benign_stroma > cancer_cancer	0.936191	0.0017848	524.535	0	524.535	0
UHRF1	benign_epithelium > cancer_cancer	-0.390502	0.000744478	-524.532	0	524.532	0
LMNB2	cancer_cancer > inter	0.605706	0.00115478	524.519	0	524.519	0
GREM1	benign_fat > benign_stroma	-0.9579	0.00182632	-524.497	0	524.497	0
TNS4	cancer_cancer > inter	0.64186	0.00122395	524.418	0	524.418	0
CDC42BPG	cancer_cancer > inter	0.286585	0.000546555	524.348	0	524.348	0
TRAF4	benign_epithelium > inter	0.805365	0.00153596	524.341	0	524.341	0
TTK	cancer_cancer > inter	0.174519	0.000332842	524.33	0	524.33	0
TIMP3	benign_epithelium > inter	-0.998576	0.00190458	-524.303	0	524.303	0
ZNF511	cancer_cancer > inter	0.354915	0.000677017	524.234	0	524.234	0
DTYMK	cancer_cancer > inter	0.3221	0.000614446	524.212	0	524.212	0
NDFIP2	benign_epithelium > benign_stroma	0.650852	0.00124183	524.11	0	524.11	0
PPM1H	benign_epithelium > cancer_cancer	-0.263082	0.000501983	-524.086	0	524.086	0
PATJ	cancer_cancer > inter	0.693326	0.00132293	524.085	0	524.085	0
MMP15	benign_epithelium > benign_stroma	0.420122	0.000801699	524.04	0	524.04	0
MST1R	benign_epithelium > benign_submucosa	0.428897	0.000818504	524.001	0	524.001	0
CANT1	cancer_cancer > inter	0.645537	0.00123195	523.995	0	523.995	0
TSTD1	cancer_cancer > inter	0.452121	0.000862941	523.931	0	523.931	0
CALD1	benign_epithelium > benign_submucosa	-1.2018	0.00229437	-523.802	0	523.802	0
MEIS1	benign_muscularis > benign_submucosa	0.419405	0.000800731	523.777	0	523.777	0
VSNL1	cancer_cancer > inter	0.351706	0.000671499	523.763	0	523.763	0
CHEK1	cancer_cancer > inter	0.272908	0.000521071	523.745	0	523.745	0
FABP1	benign_epithelium > benign_serosa	2.07492	0.00396248	523.641	0	523.641	0
ARHGEF5	cancer_cancer > inter	0.352934	0.000674074	523.584	0	523.584	0
NUSAP1	cancer_cancer > inter	0.404313	0.000772301	523.517	0	523.517	0
CCDC80	benign_epithelium > inter	-0.973642	0.00185984	-523.508	0	523.508	0
DHCR24	benign_epithelium > benign_stroma	0.67644	0.00129232	523.431	0	523.431	0
ANKRD22	cancer_cancer > inter	0.23975	0.000458048	523.417	0	523.417	0
S100A14	cancer_cancer > inter	0.764744	0.0014611	523.403	0	523.403	0
PDLIM7	benign_fat > cancer_cancer	-0.333074	0.00063637	-523.397	0	523.397	0
CTHRC1	benign_epithelium > benign_stroma	-1.15944	0.00221528	-523.384	0	523.384	0
CYP51A1	cancer_cancer > inter	0.457517	0.000874176	523.369	0	523.369	0
BICDL2	benign_epithelium > benign_inflammation	0.997301	0.0019057	523.325	0	523.325	0
STK39	benign_epithelium > inter	0.746612	0.00142671	523.309	0	523.309	0
SYNGR2	cancer_cancer > inter	0.750666	0.00143449	523.298	0	523.298	0
SLC22A18	cancer_cancer > inter	0.339754	0.000649485	523.113	0	523.113	0
PCYT2	cancer_cancer > inter	0.333679	0.00063789	523.097	0	523.097	0
AZGP1	benign_epithelium > cancer_cancer	-0.371186	0.000709654	-523.052	0	523.052	0
CNKSR1	cancer_cancer > inter	0.267841	0.00051235	522.77	0	522.77	0
INCENP	cancer_cancer > inter	0.318856	0.00060998	522.732	0	522.732	0
STXBP6	benign_epithelium > benign_stroma	0.589641	0.00112801	522.728	0	522.728	0
ACY1	cancer_cancer > inter	0.38714	0.000740711	522.66	0	522.66	0
HOOK1	cancer_cancer > inter	0.490429	0.000938488	522.573	0	522.573	0
C9orf152	benign_epithelium > benign_submucosa	0.423847	0.000811081	522.571	0	522.571	0
YWHAZ	benign_epithelium > benign_submucosa	0.793185	0.00151809	522.489	0	522.489	0
IFI27	cancer_cancer > inter	0.802296	0.00153561	522.461	0	522.461	0
ITGB1	benign_fat > inter	-0.537458	0.00102878	-522.425	0	522.425	0
RASSF6	cancer_cancer > inter	0.239076	0.000457677	522.367	0	522.367	0
TXNIP	benign_epithelium > cancer_cancer	0.563335	0.00107848	522.339	0	522.339	0
KPNA2	benign_epithelium > cancer_cancer	-0.335207	0.000641742	-522.339	0	522.339	0
PCNA	cancer_cancer > inter	0.37742	0.000722612	522.299	0	522.299	0
GPR35	benign_epithelium > benign_muscularis	0.545658	0.00104479	522.265	0	522.265	0
TOP2A	benign_epithelium > cancer_cancer	-0.532297	0.00101926	-522.237	0	522.237	0
TPRN	cancer_cancer > inter	0.316198	0.0006055	522.21	0	522.21	0
CRLS1	cancer_cancer > inter	0.524991	0.0010054	522.172	0	522.172	0
BOC	benign_epithelium > inter	-0.541984	0.001038	-522.141	0	522.141	0
SH3YL1	benign_epithelium > benign_muscularis	0.453643	0.000868913	522.082	0	522.082	0
ATP5F1B	cancer_cancer > inter	0.631354	0.00120933	522.069	0	522.069	0
HSPB1	benign_fat > inter	-0.680291	0.00130323	-522.006	0	522.006	0
SLC9A3R1	cancer_cancer > inter	0.487038	0.000933028	521.997	0	521.997	0
GREM1	benign_epithelium > inter	-1.26227	0.00241818	-521.993	0	521.993	0
MLXIPL	cancer_cancer > inter	0.379168	0.000726419	521.969	0	521.969	0
EZR	cancer_cancer > inter	0.689135	0.00132031	521.951	0	521.951	0
LRPPRC	benign_epithelium > benign_submucosa	0.821984	0.00157484	521.948	0	521.948	0
LFNG	cancer_cancer > inter	0.46861	0.000897869	521.913	0	521.913	0
HSD17B12	cancer_cancer > inter	0.308692	0.000591527	521.856	0	521.856	0
POC1B	cancer_cancer > inter	0.310557	0.000595155	521.81	0	521.81	0
RAB11FIP4	cancer_cancer > inter	0.392967	0.000753153	521.762	0	521.762	0
IGF2BP2	benign_epithelium > benign_muscularis	0.376386	0.00072152	521.657	0	521.657	0
CAVIN1	benign_epithelium > benign_submucosa	-0.573876	0.00110033	-521.547	0	521.547	0
GOLM1	benign_epithelium > cancer_cancer	0.67043	0.00128578	521.421	0	521.421	0
FXYD3	benign_epithelium > benign_serosa	2.66816	0.00511739	521.391	0	521.391	0
UHRF1	cancer_cancer > inter	0.424047	0.000813377	521.341	0	521.341	0
FAM3D	benign_epithelium > benign_inflammation	1.15197	0.00220976	521.31	0	521.31	0
LUM	benign_epithelium > benign_muscularis	-1.0807	0.00207312	-521.293	0	521.293	0
KCNN4	benign_epithelium > benign_fat	0.441052	0.000846178	521.229	0	521.229	0
GPT2	cancer_cancer > inter	0.312623	0.000600035	521.008	0	521.008	0
NECTIN1	cancer_cancer > inter	0.316971	0.000608397	520.995	0	520.995	0
WWC1	benign_epithelium > benign_fat	0.312085	0.000599232	520.808	0	520.808	0
AACS	cancer_cancer > inter	0.34733	0.00066695	520.774	0	520.774	0
SERPINB5	benign_epithelium > cancer_cancer	-0.278013	0.000533862	-520.758	0	520.758	0
GEM	benign_epithelium > benign_stroma	-0.655714	0.00125922	-520.729	0	520.729	0
TRPM4	benign_epithelium > benign_serosa	1.33025	0.00255475	520.697	0	520.697	0
BOC	benign_epithelium > benign_submucosa	-0.494761	0.000950213	-520.684	0	520.684	0
GMDS	cancer_cancer > inter	0.84392	0.00162083	520.67	0	520.67	0
RAB15	cancer_cancer > inter	0.509547	0.000978809	520.579	0	520.579	0
ZNF703	cancer_cancer > inter	0.768314	0.00147603	520.529	0	520.529	0
PECAM1	benign_fat > cancer_cancer	0.355902	0.000683784	520.488	0	520.488	0
ACSL5	cancer_cancer > inter	0.729185	0.00140111	520.432	0	520.432	0
DDAH1	cancer_cancer > inter	0.607207	0.00116675	520.425	0	520.425	0
OAS1	benign_epithelium > benign_fat	0.438405	0.000842493	520.366	0	520.366	0
RPIA	cancer_cancer > inter	0.400458	0.000769579	520.36	0	520.36	0
ITGB6	cancer_cancer > inter	0.221601	0.000425868	520.352	0	520.352	0
CDC6	benign_epithelium > cancer_cancer	-0.196955	0.000378519	-520.332	0	520.332	0
LUM	benign_epithelium > benign_fat	-1.03628	0.00199195	-520.233	0	520.233	0
HNF4G	cancer_cancer > inter	0.266511	0.0005123	520.224	0	520.224	0
MMP2	benign_epithelium > inter	-1.3933	0.00267869	-520.143	0	520.143	0
TMPRSS2	benign_epithelium > cancer_cancer	0.527738	0.00101464	520.123	0	520.123	0
C3	benign_epithelium > inter	-1.31323	0.00252486	-520.122	0	520.122	0
PDLIM7	benign_muscularis > benign_stroma	0.62261	0.00119711	520.093	0	520.093	0
MELK	cancer_cancer > inter	0.208141	0.000400209	520.082	0	520.082	0
SPC25	cancer_cancer > inter	0.248223	0.000477333	520.021	0	520.021	0
ASS1	cancer_cancer > inter	0.750766	0.00144375	520.01	0	520.01	0
BORA	cancer_cancer > inter	0.273795	0.000526563	519.967	0	519.967	0
BRI3BP	cancer_cancer > inter	0.575355	0.00110667	519.897	0	519.897	0
NCAPD2	cancer_cancer > inter	0.394249	0.000758382	519.856	0	519.856	0
PPDPF	benign_epithelium > benign_submucosa	0.789117	0.00151806	519.818	0	519.818	0
SERINC5	benign_epithelium > benign_stroma	0.592948	0.00114073	519.799	0	519.799	0
FAM83B	cancer_cancer > inter	0.26431	0.000508522	519.761	0	519.761	0
BIK	cancer_cancer > inter	0.264654	0.000509187	519.759	0	519.759	0
SDC4	cancer_cancer > inter	0.607034	0.00116814	519.659	0	519.659	0
ACSS2	benign_epithelium > benign_serosa	1.2049	0.00231877	519.63	0	519.63	0
PTGES2	cancer_cancer > inter	0.57034	0.00109765	519.6	0	519.6	0
ECHS1	benign_epithelium > inter	0.868397	0.00167151	519.528	0	519.528	0
ESRP2	cancer_cancer > inter	0.418619	0.000805888	519.451	0	519.451	0
TONSL	cancer_cancer > inter	0.226521	0.000436082	519.445	0	519.445	0
MXRA7	benign_epithelium > benign_submucosa	-0.678776	0.00130689	-519.382	0	519.382	0
JPH1	cancer_cancer > inter	0.354147	0.000681863	519.382	0	519.382	0
ASF1B	cancer_cancer > inter	0.441741	0.00085064	519.305	0	519.305	0
DSCC1	benign_epithelium > cancer_cancer	-0.170541	0.000328404	-519.301	0	519.301	0
PALLD	benign_muscularis > benign_stroma	0.73001	0.00140584	519.271	0	519.271	0
SKA3	cancer_cancer > inter	0.221154	0.000425909	519.251	0	519.251	0
SLC7A1	cancer_cancer > inter	0.437184	0.000842403	518.973	0	518.973	0
ETS2	cancer_cancer > inter	0.786439	0.00151569	518.864	0	518.864	0
EVL	benign_fat > benign_inflammation	-1.15198	0.00222052	-518.788	0	518.788	0
SPAG5	cancer_cancer > inter	0.295118	0.000568884	518.767	0	518.767	0
SGPP2	cancer_cancer > inter	0.319188	0.000615332	518.724	0	518.724	0
HOOK2	cancer_cancer > inter	0.325988	0.000628467	518.704	0	518.704	0
GINS1	cancer_cancer > inter	0.317005	0.000611179	518.678	0	518.678	0
LRPPRC	benign_epithelium > benign_muscularis	0.722469	0.00139322	518.561	0	518.561	0
ZBTB16	benign_epithelium > benign_muscularis	-0.602947	0.00116278	-518.539	0	518.539	0
SH2D4A	cancer_cancer > inter	0.222851	0.000429969	518.297	0	518.297	0
A1CF	benign_submucosa > cancer_cancer	-0.210759	0.000406714	-518.2	0	518.2	0
MYRF	benign_epithelium > benign_muscularis	0.338295	0.000652884	518.154	0	518.154	0
HJURP	cancer_cancer > inter	0.26801	0.000517247	518.148	0	518.148	0
HDAC1	cancer_cancer > inter	0.59755	0.00115339	518.08	0	518.08	0
NCAPG2	cancer_cancer > inter	0.367166	0.000708734	518.059	0	518.059	0
EVPL	cancer_cancer > inter	0.482972	0.000932282	518.053	0	518.053	0
FLNA	benign_muscularis > inter	0.928574	0.00179264	517.994	0	517.994	0
HTRA1	benign_fat > benign_stroma	-0.656194	0.00126712	-517.861	0	517.861	0
RRM1	cancer_cancer > inter	0.430867	0.000832028	517.852	0	517.852	0
STK39	cancer_cancer > inter	0.577979	0.00111619	517.812	0	517.812	0
ABCC3	cancer_cancer > inter	0.480824	0.000928708	517.734	0	517.734	0
DKC1	benign_epithelium > cancer_cancer	-0.517423	0.000999484	-517.69	0	517.69	0
CIT	cancer_cancer > inter	0.263241	0.000508523	517.658	0	517.658	0
BIRC5	cancer_cancer > inter	0.295258	0.000570397	517.636	0	517.636	0
DIAPH3	cancer_cancer > inter	0.182956	0.000353462	517.613	0	517.613	0
ZFP36	benign_muscularis > benign_submucosa	-0.742673	0.00143485	-517.596	0	517.596	0
FANCI	cancer_cancer > inter	0.354791	0.000685488	517.574	0	517.574	0
MARVELD2	benign_epithelium > benign_fat	0.305162	0.000589609	517.567	0	517.567	0
FAM83F	cancer_cancer > inter	0.316508	0.00061155	517.55	0	517.55	0
RCC1	cancer_cancer > inter	0.317622	0.00061374	517.52	0	517.52	0
METTL7B	benign_epithelium > benign_muscularis	0.214935	0.000415347	517.482	0	517.482	0
TK1	cancer_cancer > inter	0.415584	0.000803115	517.465	0	517.465	0
MCM8	cancer_cancer > inter	0.265853	0.000514017	517.206	0	517.206	0
RRM2	cancer_cancer > inter	0.377006	0.000729087	517.094	0	517.094	0
HTRA1	benign_epithelium > inter	-0.867493	0.00167776	-517.053	0	517.053	0
WNK4	benign_submucosa > cancer_cancer	-0.440096	0.000851189	-517.037	0	517.037	0
MCCC2	benign_epithelium > benign_stroma	0.602226	0.0011648	517.02	0	517.02	0
NOP2	cancer_cancer > inter	0.363534	0.000703323	516.881	0	516.881	0
PLPP2	benign_epithelium > benign_fat	0.540987	0.00104686	516.772	0	516.772	0
MGP	cancer_cancer > inter	-1.14715	0.00222008	-516.718	0	516.718	0
MLEC	cancer_cancer > inter	0.809606	0.0015669	516.694	0	516.694	0
CCN1	benign_submucosa > cancer_cancer	0.934488	0.00180861	516.69	0	516.69	0
PRSS16	benign_epithelium > benign_muscularis	0.173884	0.000336585	516.612	0	516.612	0
TUFM	benign_epithelium > benign_stroma	0.830307	0.00160735	516.569	0	516.569	0
TIMM13	cancer_cancer > inter	0.599456	0.00116059	516.511	0	516.511	0
STAP2	cancer_cancer > inter	0.484283	0.000937791	516.409	0	516.409	0
CYC1	cancer_cancer > inter	0.714298	0.00138382	516.177	0	516.177	0
MCAM	benign_epithelium > benign_stroma	-0.639463	0.00123918	-516.037	0	516.037	0
PNRC1	benign_fat > cancer_cancer	-0.297765	0.000577028	-516.032	0	516.032	0
LGALS3	cancer_cancer > inter	0.84177	0.00163152	515.941	0	515.941	0
TNXB	benign_epithelium > benign_fat	-0.585024	0.00113396	-515.91	0	515.91	0
S100A6	benign_epithelium > benign_submucosa	0.858199	0.00166352	515.893	0	515.893	0
PPP1R1B	cancer_cancer > inter	0.90462	0.00175362	515.858	0	515.858	0
RAB5IF	benign_epithelium > benign_submucosa	0.605334	0.00117358	515.802	0	515.802	0
BUB1	cancer_cancer > inter	0.24105	0.000467372	515.757	0	515.757	0
SCNN1A	cancer_cancer > inter	0.591922	0.00114771	515.742	0	515.742	0
H2AFX	cancer_cancer > inter	0.387165	0.000750703	515.737	0	515.737	0
CD9	benign_epithelium > benign_muscularis	0.83595	0.00162109	515.672	0	515.672	0
FBN1	benign_epithelium > inter	-0.952378	0.0018469	-515.663	0	515.663	0
PHGR1	benign_epithelium > benign_inflammation	2.58488	0.00501276	515.66	0	515.66	0
RBM47	cancer_cancer > inter	0.632737	0.00122719	515.598	0	515.598	0
LTBP3	benign_fat > benign_stroma	-0.47188	0.000915247	-515.577	0	515.577	0
HOXB9	benign_epithelium > benign_stroma	0.672367	0.00130425	515.522	0	515.522	0
SLC39A4	cancer_cancer > inter	0.236958	0.000459647	515.521	0	515.521	0
FUT3	cancer_cancer > inter	0.474457	0.000920408	515.486	0	515.486	0
CXADR	benign_epithelium > benign_submucosa	0.32803	0.000636355	515.482	0	515.482	0
KIF4A	cancer_cancer > inter	0.167314	0.000324632	515.396	0	515.396	0
PPAT	cancer_cancer > inter	0.223453	0.000433577	515.371	0	515.371	0
AURKA	cancer_cancer > inter	0.140801	0.000273207	515.363	0	515.363	0
FXYD3	cancer_cancer > inter	1.04615	0.00203001	515.34	0	515.34	0
SDC1	cancer_cancer > inter	0.564955	0.00109639	515.286	0	515.286	0
PDK4	benign_epithelium > cancer_cancer	0.612932	0.00118954	515.269	0	515.269	0
TMEM45B	cancer_cancer > inter	0.576921	0.00111967	515.258	0	515.258	0
OAS1	benign_epithelium > benign_muscularis	0.451774	0.000876816	515.244	0	515.244	0
ITGA6	cancer_cancer > inter	0.718359	0.00139446	515.151	0	515.151	0
HSPA8	cancer_cancer > inter	0.779405	0.00151312	515.099	0	515.099	0
DHRS11	benign_epithelium > benign_inflammation	0.618594	0.00120113	515.01	0	515.01	0
MYO1A	benign_stroma > cancer_cancer	-0.392892	0.000762906	-514.994	0	514.994	0
ANKRD22	benign_epithelium > benign_fat	0.234624	0.000455585	514.993	0	514.993	0
ETHE1	cancer_cancer > inter	0.561669	0.00109078	514.925	0	514.925	0
TBRG4	cancer_cancer > inter	0.489455	0.000950643	514.867	0	514.867	0
GMDS	benign_epithelium > inter	1.06666	0.00207174	514.861	0	514.861	0
REPIN1	benign_epithelium > benign_submucosa	0.619092	0.00120262	514.785	0	514.785	0
ATP1A1	benign_epithelium > inter	0.742812	0.00144326	514.676	0	514.676	0
ARHGAP8	cancer_cancer > inter	0.539389	0.00104842	514.477	0	514.477	0
SPINT2	benign_epithelium > inter	1.11675	0.00217065	514.477	0	514.477	0
CRB3	benign_epithelium > inter	0.474439	0.000922225	514.451	0	514.451	0
MXRA7	benign_muscularis > benign_submucosa	0.607248	0.00118046	514.416	0	514.416	0
RFC4	benign_epithelium > cancer_cancer	-0.20672	0.000402061	-514.152	0	514.152	0
GPRC5A	cancer_cancer > inter	0.736014	0.00143168	514.09	0	514.09	0
THY1	benign_epithelium > benign_submucosa	-0.801363	0.00155887	-514.066	0	514.066	0
PDLIM7	benign_fat > inter	-0.594875	0.0011572	-514.063	0	514.063	0
FBLN1	benign_muscularis > benign_submucosa	-0.79636	0.00154919	-514.05	0	514.05	0
SSRP1	cancer_cancer > inter	0.610835	0.00118832	514.032	0	514.032	0
AOC1	benign_submucosa > cancer_cancer	-0.432601	0.000841709	-513.955	0	513.955	0
KNSTRN	cancer_cancer > inter	0.245511	0.000477764	513.875	0	513.875	0
PLCB4	benign_submucosa > cancer_cancer	-0.629711	0.00122548	-513.848	0	513.848	0
HMGCS2	benign_epithelium > benign_inflammation	1.34752	0.0026225	513.831	0	513.831	0
VIM	benign_stroma > cancer_cancer	0.932278	0.00181453	513.785	0	513.785	0
S100P	benign_epithelium > cancer_cancer	-0.764561	0.00148825	-513.734	0	513.734	0
SH3YL1	cancer_cancer > inter	0.431231	0.000839412	513.73	0	513.73	0
GDA	benign_epithelium > benign_stroma	0.486489	0.000947032	513.698	0	513.698	0
MYO19	cancer_cancer > inter	0.458242	0.000892187	513.616	0	513.616	0
TMPRSS4	benign_epithelium > inter	0.809216	0.00157556	513.605	0	513.605	0
TESC	cancer_cancer > inter	0.538161	0.00104783	513.595	0	513.595	0
ANKEF1	cancer_cancer > inter	0.216105	0.000420958	513.366	0	513.366	0
CEP72	cancer_cancer > inter	0.253356	0.00049352	513.365	0	513.365	0
CEP55	cancer_cancer > inter	0.271763	0.000529385	513.356	0	513.356	0
CTSK	benign_fat > benign_stroma	-0.607221	0.00118297	-513.301	0	513.301	0
KCNQ1	cancer_cancer > inter	0.490504	0.000956053	513.05	0	513.05	0
LRP8	benign_epithelium > cancer_cancer	-0.258037	0.000502949	-513.047	0	513.047	0
CAPN5	benign_epithelium > benign_serosa	1.18107	0.00230212	513.037	0	513.037	0
COA3	cancer_cancer > inter	0.535942	0.00104467	513.026	0	513.026	0
KIF14	cancer_cancer > inter	0.154123	0.000300463	512.95	0	512.95	0
TMPO	cancer_cancer > inter	0.422043	0.000822823	512.921	0	512.921	0
PPP1R14D	benign_submucosa > cancer_cancer	-0.211793	0.000413014	-512.8	0	512.8	0
RECQL4	cancer_cancer > inter	0.232142	0.000452696	512.799	0	512.799	0
RASEF	cancer_cancer > inter	0.304761	0.000594323	512.787	0	512.787	0
KIFC1	cancer_cancer > inter	0.283983	0.000553842	512.751	0	512.751	0
GMNN	benign_epithelium > benign_muscularis	0.438493	0.000855561	512.521	0	512.521	0
FBL	cancer_cancer > inter	0.594525	0.00116001	512.515	0	512.515	0
HMGCR	benign_epithelium > benign_submucosa	0.454505	0.000886886	512.473	0	512.473	0
PLXDC2	benign_fat > benign_stroma	-0.546335	0.00106608	-512.473	0	512.473	0
MCAM	benign_epithelium > benign_fat	-0.514457	0.00100405	-512.38	0	512.38	0
UGT8	cancer_cancer > inter	0.577033	0.00112629	512.332	0	512.332	0
FLNA	benign_epithelium > benign_stroma	-0.976074	0.0019053	-512.294	0	512.294	0
BRCA2	cancer_cancer > inter	0.22191	0.000433176	512.286	0	512.286	0
KCTD14	cancer_cancer > inter	0.282045	0.000550581	512.269	0	512.269	0
GINS2	cancer_cancer > inter	0.295184	0.000576232	512.265	0	512.265	0
NOX1	benign_epithelium > benign_muscularis	0.444045	0.000867031	512.144	0	512.144	0
NOLC1	benign_epithelium > cancer_cancer	-0.208444	0.00040702	-512.121	0	512.121	0
PLK1	cancer_cancer > inter	0.381043	0.00074415	512.051	0	512.051	0
NCL	cancer_cancer > inter	0.6646	0.00129832	511.891	0	511.891	0
CDC6	cancer_cancer > inter	0.211682	0.00041355	511.865	0	511.865	0
KRT8	benign_epithelium > inter	1.33488	0.00260798	511.843	0	511.843	0
GGH	cancer_cancer > inter	0.632421	0.0012357	511.791	0	511.791	0
BUB1	benign_epithelium > cancer_cancer	-0.218891	0.000427782	-511.689	0	511.689	0
PDSS1	cancer_cancer > inter	0.225305	0.00044034	511.661	0	511.661	0
CLDN7	benign_epithelium > benign_serosa	2.28046	0.00445813	511.529	0	511.529	0
MYBL2	cancer_cancer > inter	0.444636	0.000869412	511.421	0	511.421	0
TAGLN	benign_epithelium > benign_submucosa	-1.48806	0.00291046	-511.281	0	511.281	0
HMBS	cancer_cancer > inter	0.292282	0.000571703	511.249	0	511.249	0
ARHGAP11A	benign_epithelium > cancer_cancer	-0.207663	0.000406248	-511.174	0	511.174	0
NUF2	cancer_cancer > inter	0.228512	0.000447297	510.873	0	510.873	0
CENPN	cancer_cancer > inter	0.275128	0.000538613	510.807	0	510.807	0
NDC1	cancer_cancer > inter	0.365772	0.00071614	510.755	0	510.755	0
CDT1	cancer_cancer > inter	0.372075	0.000728667	510.624	0	510.624	0
HMGCS1	cancer_cancer > inter	0.363748	0.000712425	510.577	0	510.577	0
CCNF	cancer_cancer > inter	0.170079	0.000333153	510.513	0	510.513	0
STARD10	cancer_cancer > inter	0.870404	0.00170503	510.491	0	510.491	0
GLB1L2	cancer_cancer > inter	0.244741	0.000479443	510.47	0	510.47	0
PTPN3	benign_epithelium > benign_submucosa	0.520943	0.00102054	510.457	0	510.457	0
CDX2	cancer_cancer > inter	0.716332	0.00140338	510.433	0	510.433	0
TJP3	cancer_cancer > inter	0.396977	0.000777754	510.415	0	510.415	0
DEGS2	benign_epithelium > benign_fat	0.44982	0.000881384	510.356	0	510.356	0
CRYAB	benign_epithelium > inter	-0.70821	0.00138776	-510.325	0	510.325	0
PRC1	cancer_cancer > inter	0.295538	0.000579128	510.316	0	510.316	0
ATAD5	cancer_cancer > inter	0.240209	0.000470796	510.219	0	510.219	0
FAR2	cancer_cancer > inter	0.320295	0.000627807	510.18	0	510.18	0
AGR2	cancer_cancer > inter	1.14851	0.00225122	510.172	0	510.172	0
FOXA2	benign_epithelium > benign_muscularis	0.353393	0.000692784	510.106	0	510.106	0
LRATD1	cancer_cancer > inter	0.75124	0.00147276	510.091	0	510.091	0
FA2H	cancer_cancer > inter	0.184429	0.00036157	510.079	0	510.079	0
ASL	cancer_cancer > inter	0.447624	0.000877623	510.042	0	510.042	0
GSS	cancer_cancer > inter	0.499117	0.000978646	510.008	0	510.008	0
PDSS1	benign_epithelium > benign_muscularis	0.232423	0.000455815	509.905	0	509.905	0
ACP1	benign_epithelium > cancer_cancer	-0.213447	0.000418655	-509.841	0	509.841	0
RFC3	cancer_cancer > inter	0.30106	0.000590515	509.827	0	509.827	0
RNF43	cancer_cancer > inter	0.730673	0.00143323	509.81	0	509.81	0
NDUFB9	cancer_cancer > inter	0.625133	0.00122632	509.763	0	509.763	0
GNPNAT1	cancer_cancer > inter	0.333845	0.000655002	509.685	0	509.685	0
CRYAB	benign_epithelium > benign_stroma	-0.679224	0.00133276	-509.638	0	509.638	0
TMEM238	benign_epithelium > inter	0.939894	0.00184441	509.591	0	509.591	0
THBS2	benign_epithelium > cancer_cancer	-0.947474	0.00185946	-509.542	0	509.542	0
ATP1A1	cancer_cancer > inter	0.575232	0.00112914	509.441	0	509.441	0
DSCC1	cancer_cancer > inter	0.182786	0.000358798	509.441	0	509.441	0
TNS1	benign_epithelium > benign_submucosa	-0.765652	0.001503	-509.416	0	509.416	0
CHRDL2	benign_muscularis > inter	0.43624	0.000856517	509.319	0	509.319	0
SELENBP1	benign_stroma > cancer_cancer	-0.631563	0.00124005	-509.304	0	509.304	0
KIF23	cancer_cancer > inter	0.230227	0.000452073	509.27	0	509.27	0
SRI	benign_epithelium > benign_serosa	1.38247	0.00271468	509.255	0	509.255	0
SGK2	benign_epithelium > cancer_cancer	0.216062	0.000424327	509.188	0	509.188	0
IFI27	benign_epithelium > benign_submucosa	0.914839	0.00179679	509.151	0	509.151	0
A2M	benign_epithelium > benign_submucosa	-0.992037	0.00194861	-509.099	0	509.099	0
C11orf96	benign_epithelium > benign_submucosa	-0.803069	0.00157744	-509.096	0	509.096	0
DLGAP5	cancer_cancer > inter	0.228326	0.000448509	509.079	0	509.079	0
LMNB1	cancer_cancer > inter	0.581578	0.00114258	509.006	0	509.006	0
RFC4	cancer_cancer > inter	0.223539	0.000439271	508.887	0	508.887	0
CLDN2	benign_epithelium > cancer_cancer	-0.328187	0.000644914	-508.884	0	508.884	0
FOXM1	cancer_cancer > inter	0.377859	0.000742586	508.842	0	508.842	0
LNX2	benign_epithelium > benign_muscularis	0.306583	0.000602599	508.768	0	508.768	0
MXRA7	benign_fat > benign_stroma	-0.548528	0.00107821	-508.738	0	508.738	0
CHCHD2	benign_epithelium > benign_muscularis	0.718746	0.00141289	508.707	0	508.707	0
C11orf96	benign_submucosa > cancer_cancer	0.655362	0.00128835	508.684	0	508.684	0
LUM	benign_epithelium > cancer_cancer	-0.932349	0.00183307	-508.627	0	508.627	0
PTTG1	cancer_cancer > inter	0.307143	0.000603924	508.579	0	508.579	0
OCLN	benign_epithelium > benign_submucosa	0.510945	0.00100465	508.579	0	508.579	0
SAMD12	cancer_cancer > inter	0.284976	0.000560433	508.492	0	508.492	0
PPP1R12B	benign_fat > cancer_cancer	-0.377313	0.000742234	-508.348	0	508.348	0
ACTA2	benign_epithelium > inter	-1.32012	0.0025972	-508.287	0	508.287	0
GCHFR	benign_epithelium > benign_fat	0.355443	0.000699348	508.248	0	508.248	0
NEK2	cancer_cancer > inter	0.182159	0.000358486	508.134	0	508.134	0
TXNDC17	benign_epithelium > benign_fat	0.411826	0.000810533	508.093	0	508.093	0
S100A16	cancer_cancer > inter	0.627486	0.00123506	508.06	0	508.06	0
E2F1	cancer_cancer > inter	0.311423	0.00061299	508.039	0	508.039	0
COL5A1	benign_fat > benign_stroma	-0.895337	0.00176235	-508.036	0	508.036	0
SLC12A2	benign_epithelium > benign_fat	1.01662	0.00200139	507.958	0	507.958	0
KIF2C	cancer_cancer > inter	0.221144	0.000435394	507.918	0	507.918	0
PRDX2	cancer_cancer > inter	0.740143	0.00145726	507.899	0	507.899	0
SELENOM	benign_fat > inter	-0.573059	0.0011285	-507.805	0	507.805	0
CEACAM5	cancer_cancer > inter	0.967113	0.00190466	507.76	0	507.76	0
AURKB	cancer_cancer > inter	0.313337	0.000617109	507.75	0	507.75	0
C9orf152	benign_epithelium > benign_stroma	0.431913	0.000850907	507.592	0	507.592	0
RRP9	cancer_cancer > inter	0.279765	0.00055117	507.585	0	507.585	0
LGALS4	benign_epithelium > benign_inflammation	2.61082	0.00514388	507.557	0	507.557	0
MANSC1	cancer_cancer > inter	0.320708	0.000631919	507.515	0	507.515	0
ASCL2	benign_epithelium > cancer_cancer	-0.619125	0.00122003	-507.465	0	507.465	0
CENPF	cancer_cancer > inter	0.310949	0.000612751	507.463	0	507.463	0
FOXA1	benign_epithelium > benign_stroma	0.460732	0.000908003	507.412	0	507.412	0
SLC44A4	benign_epithelium > benign_inflammation	1.77766	0.00350411	507.308	0	507.308	0
SMC2	cancer_cancer > inter	0.315353	0.000621653	507.282	0	507.282	0
COL4A2	benign_fat > benign_muscularis	-0.670789	0.00132239	-507.257	0	507.257	0
PYCR1	benign_epithelium > cancer_cancer	-0.411892	0.000812244	-507.103	0	507.103	0
FOXA2	cancer_cancer > inter	0.339356	0.000669263	507.059	0	507.059	0
COL5A2	benign_epithelium > inter	-1.00483	0.00198221	-506.926	0	506.926	0
LARGE2	cancer_cancer > inter	0.275017	0.00054254	506.907	0	506.907	0
TPM2	benign_epithelium > inter	-1.38305	0.00272854	-506.883	0	506.883	0
OVOL1	cancer_cancer > inter	0.234391	0.000462467	506.827	0	506.827	0
TPRN	benign_epithelium > inter	0.39223	0.000773946	506.792	0	506.792	0
UNG	cancer_cancer > inter	0.324755	0.000640906	506.713	0	506.713	0
DSG2	benign_epithelium > inter	0.951012	0.00187704	506.655	0	506.655	0
SERINC5	cancer_cancer > inter	0.47078	0.000929278	506.608	0	506.608	0
TUFT1	cancer_cancer > inter	0.280138	0.000552979	506.597	0	506.597	0
CHAF1A	cancer_cancer > inter	0.244142	0.000481946	506.576	0	506.576	0
TMEM184A	cancer_cancer > inter	0.302914	0.000598015	506.532	0	506.532	0
PRR11	cancer_cancer > inter	0.170834	0.000337269	506.523	0	506.523	0
CDH11	benign_fat > cancer_cancer	-0.367808	0.000726191	-506.49	0	506.49	0
CDCA3	cancer_cancer > inter	0.168169	0.000332079	506.413	0	506.413	0
H2AFZ	cancer_cancer > inter	0.449317	0.00088732	506.375	0	506.375	0
SH3BGRL2	cancer_cancer > inter	0.51128	0.00100972	506.359	0	506.359	0
CCDC34	cancer_cancer > inter	0.235834	0.00046582	506.277	0	506.277	0
CKB	benign_muscularis > cancer_cancer	0.596306	0.0011779	506.244	0	506.244	0
LNX2	cancer_cancer > inter	0.294696	0.00058214	506.228	0	506.228	0
SHROOM3	cancer_cancer > inter	0.533741	0.00105438	506.215	0	506.215	0
GRTP1	cancer_cancer > inter	0.321411	0.000634939	506.207	0	506.207	0
ACTB	benign_fat > inter	-0.620929	0.00122676	-506.156	0	506.156	0
CBLC	benign_epithelium > inter	0.430302	0.000850199	506.119	0	506.119	0
PTGDS	benign_fat > benign_muscularis	0.610754	0.0012069	506.054	0	506.054	0
CDCA5	cancer_cancer > inter	0.193096	0.000381601	506.016	0	506.016	0
COL4A2	benign_muscularis > cancer_cancer	0.605531	0.00119667	506.011	0	506.011	0
TNC	benign_epithelium > cancer_cancer	-0.631994	0.00124897	-506.01	0	506.01	0
GPA33	benign_submucosa > cancer_cancer	-0.44865	0.000886806	-505.917	0	505.917	0
HNF1A	benign_epithelium > benign_muscularis	0.380082	0.000751291	505.905	0	505.905	0
GPT2	benign_epithelium > cancer_cancer	-0.277843	0.000549207	-505.898	0	505.898	0
PSPH	cancer_cancer > inter	0.279125	0.000551839	505.808	0	505.808	0
LMNB2	benign_epithelium > benign_fat	0.580957	0.00114858	505.804	0	505.804	0
PLEKHA6	cancer_cancer > inter	0.515864	0.00102004	505.73	0	505.73	0
PLEKHH1	cancer_cancer > inter	0.256544	0.000507288	505.715	0	505.715	0
PHGR1	benign_epithelium > benign_serosa	2.81909	0.00557506	505.661	0	505.661	0
RAD54L	cancer_cancer > inter	0.205142	0.000405691	505.66	0	505.66	0
CSRP1	benign_fat > cancer_cancer	-0.490449	0.000969935	-505.652	0	505.652	0
DEPDC1B	cancer_cancer > inter	0.184945	0.000365789	505.606	0	505.606	0
PKMYT1	cancer_cancer > inter	0.264528	0.000523222	505.575	0	505.575	0
LSM5	benign_epithelium > benign_submucosa	0.489564	0.000968392	505.543	0	505.543	0
FBLN1	benign_fat > benign_submucosa	-0.759051	0.00150172	-505.455	0	505.455	0
MZT1	benign_epithelium > cancer_cancer	-0.262918	0.000520251	-505.367	0	505.367	0
NEK2	benign_epithelium > cancer_cancer	-0.165781	0.000328119	-505.248	0	505.248	0
MCAM	benign_epithelium > inter	-0.651906	0.00129033	-505.224	0	505.224	0
NME2	benign_epithelium > cancer_cancer	-0.680604	0.0013472	-505.198	0	505.198	0
ARFGEF3	cancer_cancer > inter	0.245236	0.000485466	505.155	0	505.155	0
PLAUR	benign_stroma > cancer_cancer	-0.540275	0.00106966	-505.092	0	505.092	0
FGF7	benign_submucosa > cancer_cancer	0.417669	0.000826932	505.083	0	505.083	0
FEN1	cancer_cancer > inter	0.232491	0.000460378	505	0	505	0
CTHRC1	benign_fat > cancer_cancer	-0.528433	0.00104645	-504.974	0	504.974	0
DTL	cancer_cancer > inter	0.232328	0.000460097	504.954	0	504.954	0
SHMT2	cancer_cancer > inter	0.297384	0.000588957	504.933	0	504.933	0
MAL2	benign_epithelium > benign_fat	0.664106	0.0013156	504.794	0	504.794	0
SLC39A5	benign_epithelium > benign_inflammation	0.937664	0.00185764	504.76	0	504.76	0
GATA6	cancer_cancer > inter	0.398258	0.000789048	504.732	0	504.732	0
TROAP	cancer_cancer > inter	0.226824	0.000449404	504.721	0	504.721	0
GPRC5A	benign_epithelium > benign_stroma	0.886995	0.00175743	504.712	0	504.712	0
AEBP1	benign_epithelium > benign_submucosa	-1.18161	0.00234139	-504.661	0	504.661	0
H3F3A	cancer_cancer > inter	0.643892	0.0012759	504.657	0	504.657	0
HDHD3	cancer_cancer > inter	0.458515	0.00090869	504.589	0	504.589	0
SOCS3	benign_epithelium > benign_stroma	-0.752601	0.00149152	-504.587	0	504.587	0
LAMB3	benign_epithelium > benign_fat	0.41311	0.000818815	504.522	0	504.522	0
CDCA8	cancer_cancer > inter	0.231537	0.000458931	504.513	0	504.513	0
BIK	benign_epithelium > benign_fat	0.255509	0.000506452	504.507	0	504.507	0
RGS5	benign_muscularis > inter	0.671235	0.00133056	504.475	0	504.475	0
KIF22	benign_epithelium > benign_fat	0.295508	0.00058588	504.383	0	504.383	0
AEBP1	benign_epithelium > inter	-1.28997	0.00255771	-504.344	0	504.344	0
PCSK9	cancer_cancer > inter	0.273752	0.000542896	504.244	0	504.244	0
NEBL	benign_epithelium > cancer_cancer	-0.357641	0.000709278	-504.232	0	504.232	0
TMC4	cancer_cancer > inter	0.296501	0.00058816	504.116	0	504.116	0
ATAD2	cancer_cancer > inter	0.228934	0.000454166	504.076	0	504.076	0
BRIP1	cancer_cancer > inter	0.178093	0.00035331	504.069	0	504.069	0
FANCA	cancer_cancer > inter	0.328128	0.000650992	504.043	0	504.043	0
FOXM1	benign_epithelium > cancer_cancer	-0.342557	0.000679682	-503.996	0	503.996	0
PTPRF	cancer_cancer > inter	0.648115	0.00128608	503.946	0	503.946	0
METTL7B	benign_epithelium > benign_fat	0.201094	0.000399088	503.885	0	503.885	0
CHCHD2	cancer_cancer > inter	0.68768	0.00136492	503.825	0	503.825	0
HMGCS1	benign_epithelium > benign_muscularis	0.371526	0.000737463	503.789	0	503.789	0
TSPO	cancer_cancer > inter	0.665	0.00132	503.788	0	503.788	0
TMC5	cancer_cancer > inter	0.445737	0.000884787	503.779	0	503.779	0
EID1	benign_fat > inter	-0.49704	0.000986998	-503.588	0	503.588	0
SERPINE1	benign_muscularis > benign_stroma	-0.783539	0.00155606	-503.539	0	503.539	0
HINT1	cancer_cancer > inter	0.397532	0.000789594	503.464	0	503.464	0
PKP2	cancer_cancer > inter	0.478425	0.000950476	503.353	0	503.353	0
CEBPD	benign_muscularis > cancer_cancer	0.43158	0.000857438	503.337	0	503.337	0
RAPGEFL1	benign_epithelium > benign_serosa	1.24022	0.00246406	503.323	0	503.323	0
PRDX5	cancer_cancer > inter	0.611525	0.00121503	503.301	0	503.301	0
CDCA7	cancer_cancer > inter	0.425091	0.000844659	503.27	0	503.27	0
PROX1	cancer_cancer > inter	0.49991	0.000993466	503.198	0	503.198	0
KCNK1	cancer_cancer > inter	0.337528	0.000670811	503.164	0	503.164	0
SPR	benign_epithelium > benign_stroma	0.480974	0.000955965	503.129	0	503.129	0
ETS1	benign_fat > benign_inflammation	-1.14836	0.00228249	-503.118	0	503.118	0
PDHA1	benign_epithelium > inter	0.789759	0.00156979	503.098	0	503.098	0
EIF3B	cancer_cancer > inter	0.652571	0.00129716	503.075	0	503.075	0
FRK	benign_epithelium > inter	0.382156	0.000759715	503.025	0	503.025	0
ANKS4B	cancer_cancer > inter	0.233902	0.000465064	502.945	0	502.945	0
BIK	benign_epithelium > benign_muscularis	0.26506	0.000527082	502.883	0	502.883	0
SLC25A10	cancer_cancer > inter	0.284393	0.000565549	502.863	0	502.863	0
OVOL1	benign_epithelium > inter	0.297253	0.000591123	502.862	0	502.862	0
LIG1	cancer_cancer > inter	0.396177	0.000788017	502.751	0	502.751	0
COL5A2	benign_fat > benign_stroma	-0.752578	0.00149706	-502.705	0	502.705	0
NCAPH	cancer_cancer > inter	0.154315	0.000306995	502.663	0	502.663	0
IGFBP4	benign_epithelium > inter	-0.891283	0.00177338	-502.589	0	502.589	0
HMGCS1	benign_epithelium > benign_submucosa	0.418924	0.000833598	502.549	0	502.549	0
POLR1B	cancer_cancer > inter	0.311748	0.000620409	502.489	0	502.489	0
CPNE7	benign_epithelium > cancer_cancer	-0.325744	0.000648373	-502.402	0	502.402	0
MST1R	benign_epithelium > benign_stroma	0.431364	0.000858693	502.35	0	502.35	0
PDGFRB	benign_epithelium > inter	-0.715128	0.0014238	-502.269	0	502.269	0
CRACR2B	benign_epithelium > cancer_cancer	0.454744	0.000905405	502.255	0	502.255	0
TUFT1	benign_epithelium > inter	0.354986	0.000706814	502.233	0	502.233	0
CDH1	benign_epithelium > benign_stroma	0.710914	0.0014157	502.166	0	502.166	0
ETS1	benign_inflammation > cancer_cancer	1.12947	0.00224933	502.135	0	502.135	0
STXBP6	cancer_cancer > inter	0.461357	0.000918918	502.065	0	502.065	0
TNXB	benign_epithelium > benign_muscularis	-0.592202	0.00118016	-501.797	0	501.797	0
FXYD3	benign_epithelium > benign_inflammation	2.30887	0.00460125	501.791	0	501.791	0
MYL6	benign_muscularis > cancer_cancer	0.397566	0.00079247	501.679	0	501.679	0
COL6A3	benign_epithelium > cancer_cancer	-0.972559	0.00193867	-501.664	0	501.664	0
EPHB2	benign_epithelium > benign_fat	0.662773	0.00132131	501.604	0	501.604	0
COL14A1	cancer_cancer > inter	-0.717764	0.00143096	-501.596	0	501.596	0
TMEM30B	cancer_cancer > inter	0.233037	0.000464592	501.595	0	501.595	0
MYL6	benign_fat > inter	-0.568883	0.00113417	-501.585	0	501.585	0
CDKN3	cancer_cancer > inter	0.199215	0.000397179	501.576	0	501.576	0
SCD	benign_fat > benign_muscularis	0.531096	0.00105906	501.476	0	501.476	0
CENPV	cancer_cancer > inter	0.305925	0.00061015	501.393	0	501.393	0
REPIN1	cancer_cancer > inter	0.515277	0.00102781	501.336	0	501.336	0
PRR15L	benign_epithelium > cancer_cancer	0.635733	0.00126819	501.293	0	501.293	0
HMMR	cancer_cancer > inter	0.31755	0.000633465	501.291	0	501.291	0
VIM	benign_epithelium > benign_fat	-0.975512	0.00194607	-501.274	0	501.274	0
PTTG1	benign_epithelium > cancer_cancer	-0.277057	0.000552766	-501.219	0	501.219	0
CCNB2	cancer_cancer > inter	0.263012	0.000524757	501.206	0	501.206	0
MSRB3	benign_epithelium > inter	-0.516694	0.00103091	-501.203	0	501.203	0
MARCKSL1	benign_epithelium > benign_stroma	0.942361	0.00188056	501.108	0	501.108	0
CEBPG	benign_epithelium > benign_fat	0.325485	0.000649578	501.071	0	501.071	0
HOXB6	benign_epithelium > inter	0.763776	0.00152434	501.055	0	501.055	0
TICRR	cancer_cancer > inter	0.187371	0.000373966	501.038	0	501.038	0
SLC9A2	benign_stroma > cancer_cancer	-0.262674	0.000524386	-500.918	0	500.918	0
AKAP12	benign_submucosa > cancer_cancer	0.526475	0.00105104	500.906	0	500.906	0
UGT8	benign_epithelium > benign_stroma	0.692452	0.00138256	500.848	0	500.848	0
NCAPG	cancer_cancer > inter	0.241356	0.000481963	500.778	0	500.778	0
DNAJC22	benign_epithelium > benign_submucosa	0.243818	0.000486891	500.765	0	500.765	0
MYO5C	cancer_cancer > inter	0.279956	0.000559082	500.743	0	500.743	0
C1QBP	cancer_cancer > inter	0.49685	0.00099251	500.599	0	500.599	0
SLC2A1	cancer_cancer > inter	0.54146	0.00108204	500.408	0	500.408	0
NPM3	cancer_cancer > inter	0.371903	0.000743256	500.37	0	500.37	0
CKAP2	benign_epithelium > cancer_cancer	-0.259129	0.000517993	-500.255	0	500.255	0
ASPM	cancer_cancer > inter	0.247328	0.000494415	500.245	0	500.245	0
CASP6	cancer_cancer > inter	0.354452	0.000708588	500.223	0	500.223	0
SLC37A1	cancer_cancer > inter	0.392736	0.000785194	500.177	0	500.177	0
ANTXR1	benign_epithelium > cancer_cancer	-0.580586	0.00116078	-500.167	0	500.167	0
MCCC2	cancer_cancer > inter	0.47455	0.000948891	500.11	0	500.11	0
KIF12	benign_submucosa > cancer_cancer	-0.292273	0.000584495	-500.043	0	500.043	0
STIL	cancer_cancer > inter	0.24094	0.000482028	499.845	0	499.845	0
EHBP1L1	benign_muscularis > benign_submucosa	0.480006	0.000960359	499.819	0	499.819	0
PLTP	benign_muscularis > benign_submucosa	-0.568733	0.00113793	-499.798	0	499.798	0
STOM	benign_fat > benign_muscularis	-0.432131	0.000864709	-499.742	0	499.742	0
DPYSL3	benign_muscularis > benign_submucosa	0.590168	0.001181	499.719	0	499.719	0
KIF18B	cancer_cancer > inter	0.168321	0.000336877	499.651	0	499.651	0
COL6A3	benign_stroma > cancer_cancer	0.981425	0.0019643	499.63	0	499.63	0
F11R	benign_epithelium > inter	0.646603	0.00129421	499.611	0	499.611	0
SH3RF2	benign_epithelium > cancer_cancer	0.509377	0.00101976	499.505	0	499.505	0
ACTB	benign_epithelium > benign_muscularis	-0.601525	0.00120431	-499.478	0	499.478	0
CLU	benign_inflammation > cancer_cancer	1.37347	0.00275052	499.349	0	499.349	0
EMILIN1	benign_epithelium > benign_stroma	-0.689926	0.00138167	-499.341	0	499.341	0
EVL	benign_epithelium > benign_inflammation	-1.16097	0.00232502	-499.34	0	499.34	0
EPS8L3	cancer_cancer > inter	0.652937	0.00130776	499.278	0	499.278	0
GMNN	cancer_cancer > inter	0.412594	0.000826514	499.198	0	499.198	0
KCNN4	cancer_cancer > inter	0.424662	0.000850748	499.163	0	499.163	0
EPB41L4B	cancer_cancer > inter	0.554621	0.00111128	499.083	0	499.083	0
SLC22A18	benign_epithelium > inter	0.414304	0.000830166	499.061	0	499.061	0
KIF11	cancer_cancer > inter	0.299347	0.000599886	499.007	0	499.007	0
ITGA5	benign_epithelium > inter	-0.799996	0.00160329	-498.973	0	498.973	0
HES1	cancer_cancer > inter	0.57243	0.0011473	498.936	0	498.936	0
PARD6B	benign_epithelium > benign_fat	0.21471	0.000430348	498.922	0	498.922	0
TGFBI	benign_fat > inter	-0.756626	0.00151666	-498.875	0	498.875	0
WWC1	benign_epithelium > benign_muscularis	0.311065	0.000623643	498.787	0	498.787	0
THBS2	benign_epithelium > inter	-1.2951	0.00259673	-498.743	0	498.743	0
DDR1	benign_epithelium > inter	0.730091	0.00146403	498.687	0	498.687	0
BAIAP2L2	cancer_cancer > inter	0.430355	0.000863173	498.573	0	498.573	0
KLK1	benign_submucosa > cancer_cancer	-0.452893	0.000908489	-498.513	0	498.513	0
VCAN	benign_epithelium > inter	-1.08751	0.00218224	-498.346	0	498.346	0
TTLL12	benign_epithelium > benign_submucosa	0.453264	0.000909725	498.243	0	498.243	0
ARHGAP11A	cancer_cancer > inter	0.221133	0.000443845	498.221	0	498.221	0
BUB1B	cancer_cancer > inter	0.174299	0.000349853	498.207	0	498.207	0
MECOM	benign_epithelium > cancer_cancer	0.430148	0.000863397	498.204	0	498.204	0
BSPRY	benign_epithelium > benign_fat	0.340388	0.000683237	498.2	0	498.2	0
C1R	benign_muscularis > cancer_cancer	0.58295	0.00117012	498.195	0	498.195	0
CLRN3	cancer_cancer > inter	0.346357	0.000695335	498.116	0	498.116	0
IYD	benign_epithelium > inter	0.328523	0.000659534	498.114	0	498.114	0
DNA2	cancer_cancer > inter	0.235189	0.000472418	497.84	0	497.84	0
GUCY1A1	benign_epithelium > inter	-0.492858	0.000990283	-497.694	0	497.694	0
RAD51AP1	cancer_cancer > inter	0.19855	0.000398979	497.645	0	497.645	0
MELTF	benign_epithelium > cancer_cancer	-0.218578	0.000439369	-497.481	0	497.481	0
KIF22	cancer_cancer > inter	0.293006	0.000589043	497.427	0	497.427	0
ANKRD22	benign_epithelium > benign_muscularis	0.235849	0.000474145	497.419	0	497.419	0
HSPB1	benign_muscularis > benign_stroma	0.670476	0.00134817	497.322	0	497.322	0
HIST1H1B	benign_epithelium > benign_fat	0.881261	0.00177204	497.314	0	497.314	0
MGST2	cancer_cancer > inter	0.533661	0.00107317	497.277	0	497.277	0
TMEM54	benign_epithelium > benign_serosa	1.75548	0.00353125	497.127	0	497.127	0
A2M	benign_fat > cancer_cancer	0.48002	0.000965675	497.082	0	497.082	0
PRELID2	cancer_cancer > inter	0.453966	0.000913268	497.078	0	497.078	0
MYO7B	cancer_cancer > inter	0.540878	0.00108816	497.057	0	497.057	0
SRPK1	benign_epithelium > benign_stroma	0.839204	0.00168859	496.987	0	496.987	0
CHMP4C	benign_epithelium > benign_fat	0.332882	0.000669844	496.955	0	496.955	0
MARVELD3	benign_epithelium > benign_serosa	0.897556	0.00180692	496.732	0	496.732	0
TFRC	cancer_cancer > inter	0.65988	0.00132857	496.682	0	496.682	0
FAM83E	benign_submucosa > cancer_cancer	-0.330284	0.000665011	-496.66	0	496.66	0
NID1	benign_epithelium > inter	-0.442212	0.000890386	-496.652	0	496.652	0
CDS1	cancer_cancer > inter	0.204453	0.000411737	496.562	0	496.562	0
PAWR	cancer_cancer > inter	0.487583	0.000982229	496.405	0	496.405	0
C19orf48	benign_epithelium > cancer_cancer	-0.495291	0.000997779	-496.393	0	496.393	0
CAPN5	benign_epithelium > benign_inflammation	1.02745	0.00206992	496.372	0	496.372	0
MYO19	benign_epithelium > benign_muscularis	0.458421	0.000923543	496.372	0	496.372	0
LSM5	cancer_cancer > inter	0.410805	0.000827626	496.365	0	496.365	0
CCNA2	cancer_cancer > inter	0.308923	0.000622393	496.347	0	496.347	0
CARMIL1	cancer_cancer > inter	0.318293	0.000641295	496.328	0	496.328	0
ELN	benign_stroma > cancer_cancer	0.570669	0.0011498	496.321	0	496.321	0
CHEK1	benign_epithelium > cancer_cancer	-0.236687	0.000476932	-496.27	0	496.27	0
ETS1	benign_epithelium > benign_inflammation	-1.18599	0.00238991	-496.25	0	496.25	0
STOML2	benign_epithelium > benign_fat	0.535003	0.0010781	496.246	0	496.246	0
SFRP2	benign_muscularis > benign_stroma	-1.24622	0.00251135	-496.235	0	496.235	0
SLC44A3	cancer_cancer > inter	0.408425	0.000823195	496.146	0	496.146	0
HSD11B2	benign_stroma > cancer_cancer	-0.539474	0.00108745	-496.088	0	496.088	0
F2RL1	cancer_cancer > inter	0.373314	0.000752665	495.99	0	495.99	0
AGMAT	cancer_cancer > inter	0.366805	0.000739669	495.904	0	495.904	0
GOLM1	benign_epithelium > benign_serosa	1.75599	0.00354125	495.867	0	495.867	0
ZBTB16	benign_fat > benign_muscularis	-0.453492	0.000914555	-495.861	0	495.861	0
HELLS	cancer_cancer > inter	0.561973	0.00113352	495.777	0	495.777	0
CHMP4C	benign_epithelium > benign_muscularis	0.345591	0.000697131	495.733	0	495.733	0
MANEAL	cancer_cancer > inter	0.282544	0.000570019	495.675	0	495.675	0
PLEKHJ1	cancer_cancer > inter	0.535284	0.00107993	495.665	0	495.665	0
ITGA5	benign_muscularis > benign_stroma	0.678133	0.00136824	495.624	0	495.624	0
CEBPD	benign_fat > benign_muscularis	-0.469545	0.000947515	-495.555	0	495.555	0
VRK1	cancer_cancer > inter	0.374338	0.000755395	495.552	0	495.552	0
NUDT15	benign_epithelium > benign_fat	0.342866	0.000692037	495.445	0	495.445	0
ARSE	benign_epithelium > benign_fat	0.38774	0.000782649	495.42	0	495.42	0
MMP2	benign_epithelium > benign_fat	-1.03263	0.00208439	-495.411	0	495.411	0
CDC20	cancer_cancer > inter	0.293141	0.00059178	495.355	0	495.355	0
SLC44A4	cancer_cancer > inter	0.765651	0.00154597	495.256	0	495.256	0
EFNA1	benign_epithelium > benign_stroma	0.5687	0.00114834	495.238	0	495.238	0
PDZK1IP1	cancer_cancer > inter	0.487079	0.000983689	495.156	0	495.156	0
MYRF	cancer_cancer > inter	0.312294	0.000630719	495.139	0	495.139	0
BSPRY	benign_epithelium > benign_muscularis	0.352064	0.000711069	495.119	0	495.119	0
SEMA4G	benign_epithelium > benign_serosa	0.763638	0.00154241	495.093	0	495.093	0
LTBP3	benign_epithelium > benign_stroma	-0.576168	0.00116382	-495.066	0	495.066	0
ZNRF3	cancer_cancer > inter	0.347754	0.000702803	494.81	0	494.81	0
ANO9	cancer_cancer > inter	0.600183	0.00121322	494.703	0	494.703	0
CXCL12	benign_submucosa > inter	0.778637	0.00157398	494.693	0	494.693	0
EMILIN1	benign_fat > benign_stroma	-0.537401	0.00108657	-494.583	0	494.583	0
TTC39A	benign_epithelium > cancer_cancer	0.326139	0.000659507	494.519	0	494.519	0
EPHB3	cancer_cancer > inter	0.772343	0.00156186	494.502	0	494.502	0
PANK1	cancer_cancer > inter	0.214421	0.000433677	494.426	0	494.426	0
S100A10	cancer_cancer > inter	0.68125	0.00137786	494.425	0	494.425	0
EPHB2	cancer_cancer > inter	0.656772	0.00132844	494.394	0	494.394	0
TUFM	cancer_cancer > inter	0.647361	0.0013094	494.393	0	494.393	0
KRTCAP3	benign_epithelium > benign_submucosa	0.614391	0.00124318	494.211	0	494.211	0
TYMS	cancer_cancer > inter	0.535108	0.00108286	494.16	0	494.16	0
MCL1	benign_muscularis > benign_submucosa	-0.592086	0.00119821	-494.141	0	494.141	0
MXRA7	benign_fat > inter	-0.581766	0.00117772	-493.977	0	493.977	0
GSDMB	cancer_cancer > inter	0.511829	0.00103622	493.94	0	493.94	0
ANXA2	benign_epithelium > benign_fat	0.663539	0.00134352	493.88	0	493.88	0
LFNG	benign_epithelium > benign_stroma	0.544297	0.00110217	493.841	0	493.841	0
SPC24	cancer_cancer > inter	0.26463	0.00053591	493.796	0	493.796	0
GSTO2	cancer_cancer > inter	0.314309	0.000636553	493.767	0	493.767	0
C1S	benign_epithelium > inter	-1.03881	0.00210574	-493.324	0	493.324	0
STRBP	cancer_cancer > inter	0.497551	0.00100857	493.323	0	493.323	0
PAICS	cancer_cancer > inter	0.190124	0.00038541	493.304	0	493.304	0
FBLN1	benign_fat > cancer_cancer	0.419275	0.000849953	493.292	0	493.292	0
SLC1A5	benign_epithelium > benign_fat	0.527762	0.00106996	493.253	0	493.253	0
CGN	cancer_cancer > inter	0.510278	0.00103454	493.241	0	493.241	0
GDF15	benign_epithelium > cancer_cancer	-0.713294	0.00144628	-493.192	0	493.192	0
CDH17	cancer_cancer > inter	0.702476	0.0014248	493.036	0	493.036	0
UQCRC1	cancer_cancer > inter	0.658132	0.00133494	493.007	0	493.007	0
CAMSAP3	benign_epithelium > inter	0.389711	0.000790501	492.992	0	492.992	0
LGALS1	benign_epithelium > benign_submucosa	-1.00954	0.00204783	-492.982	0	492.982	0
TNC	benign_muscularis > inter	0.77691	0.00157601	492.96	0	492.96	0
MAP3K21	cancer_cancer > inter	0.295612	0.000599761	492.884	0	492.884	0
SDC1	benign_epithelium > inter	0.690686	0.0014014	492.854	0	492.854	0
HIST1H4C	cancer_cancer > inter	0.502402	0.0010195	492.794	0	492.794	0
CDS1	benign_epithelium > inter	0.259338	0.00052628	492.776	0	492.776	0
TMEM54	cancer_cancer > inter	0.69019	0.00140081	492.707	0	492.707	0
KNL1	cancer_cancer > inter	0.212379	0.000431125	492.616	0	492.616	0
CCDC80	benign_muscularis > cancer_cancer	0.528032	0.00107203	492.554	0	492.554	0
HTRA1	benign_epithelium > cancer_cancer	-0.59159	0.00120141	-492.414	0	492.414	0
UQCRC1	benign_epithelium > inter	0.840184	0.00170631	492.399	0	492.399	0
CLUH	cancer_cancer > inter	0.532134	0.0010808	492.35	0	492.35	0
ABCC3	benign_epithelium > benign_serosa	1.1525	0.00234115	492.282	0	492.282	0
GTSE1	cancer_cancer > inter	0.181858	0.000369501	492.173	0	492.173	0
CDCP1	benign_epithelium > benign_stroma	0.364613	0.000740861	492.147	0	492.147	0
MYRF	benign_epithelium > benign_fat	0.308705	0.000627326	492.097	0	492.097	0
ATP2C2	benign_epithelium > cancer_cancer	0.637974	0.00129692	491.914	0	491.914	0
KIAA1324	benign_epithelium > inter	0.81145	0.00164976	491.858	0	491.858	0
VWA2	cancer_cancer > inter	0.328359	0.000667654	491.81	0	491.81	0
MELK	benign_epithelium > cancer_cancer	-0.180113	0.000366307	-491.7	0	491.7	0
TBRG4	benign_epithelium > benign_stroma	0.57379	0.00116695	491.699	0	491.699	0
CAV1	benign_fat > cancer_cancer	0.240926	0.00048999	491.695	0	491.695	0
FNBP1	benign_inflammation > cancer_cancer	0.969013	0.00197081	491.684	0	491.684	0
MGST1	benign_epithelium > benign_submucosa	0.603833	0.00122818	491.647	0	491.647	0
NOLC1	cancer_cancer > inter	0.218616	0.000444689	491.615	0	491.615	0
HDAC1	benign_epithelium > inter	0.724749	0.00147426	491.601	0	491.601	0
FOXQ1	cancer_cancer > inter	0.408661	0.000831491	491.48	0	491.48	0
ZFP36L1	benign_epithelium > inter	-0.649968	0.00132279	-491.363	0	491.363	0
SET	benign_epithelium > cancer_cancer	-0.516729	0.00105164	-491.356	0	491.356	0
GUCY2C	benign_epithelium > cancer_cancer	0.3791	0.000771541	491.354	0	491.354	0
SLC29A2	cancer_cancer > inter	0.311786	0.000634596	491.314	0	491.314	0
SFRP2	benign_epithelium > inter	-1.44568	0.00294276	-491.268	0	491.268	0
KIF20B	cancer_cancer > inter	0.305646	0.0006222	491.234	0	491.234	0
EFNA3	cancer_cancer > inter	0.275993	0.000561858	491.216	0	491.216	0
KIF4A	benign_epithelium > cancer_cancer	-0.14592	0.000297133	-491.094	0	491.094	0
C11orf96	benign_epithelium > benign_stroma	-0.812676	0.00165487	-491.082	0	491.082	0
DCTPP1	benign_epithelium > benign_muscularis	0.489276	0.000996418	491.035	0	491.035	0
PCLAF	cancer_cancer > inter	0.251215	0.000511642	490.998	0	490.998	0
RHOB	benign_epithelium > benign_stroma	-0.731832	0.00149061	-490.963	0	490.963	0
PCK2	benign_epithelium > cancer_cancer	0.274286	0.000558674	490.958	0	490.958	0
RASEF	benign_epithelium > cancer_cancer	0.267051	0.000543978	490.922	0	490.922	0
SERPINB5	cancer_cancer > inter	0.286307	0.000583275	490.861	0	490.861	0
MEIS1	benign_epithelium > inter	-0.475315	0.000968392	-490.829	0	490.829	0
ADAP1	benign_epithelium > benign_muscularis	0.385462	0.000785334	490.825	0	490.825	0
CCT6A	benign_epithelium > cancer_cancer	-0.582564	0.00118692	-490.821	0	490.821	0
GPRC5C	cancer_cancer > inter	0.293039	0.000597118	490.755	0	490.755	0
EFEMP1	benign_epithelium > inter	-0.681081	0.0013882	-490.623	0	490.623	0
SEL1L3	benign_epithelium > inter	0.796294	0.00162334	490.528	0	490.528	0
COL14A1	benign_epithelium > inter	-0.897187	0.00182904	-490.524	0	490.524	0
ATIC	benign_epithelium > benign_fat	0.520279	0.00106083	490.446	0	490.446	0
USH1C	benign_epithelium > inter	0.716141	0.0014602	490.441	0	490.441	0
ZG16B	cancer_cancer > inter	0.30656	0.000625124	490.399	0	490.399	0
ASCL2	cancer_cancer > inter	0.653671	0.00133294	490.397	0	490.397	0
SOD2	benign_fat > benign_stroma	-0.636496	0.00129809	-490.331	0	490.331	0
CHDH	cancer_cancer > inter	0.373623	0.000762282	490.138	0	490.138	0
KLF9	benign_fat > benign_submucosa	-0.456987	0.000932728	-489.946	0	489.946	0
RAPGEFL1	benign_epithelium > benign_inflammation	1.08548	0.00221553	489.943	0	489.943	0
FA2H	benign_epithelium > benign_submucosa	0.207264	0.000423067	489.908	0	489.908	0
TNS1	benign_epithelium > inter	-0.804305	0.00164186	-489.874	0	489.874	0
EXO1	cancer_cancer > inter	0.206984	0.00042255	489.844	0	489.844	0
TSPAN3	cancer_cancer > inter	0.63887	0.00130435	489.801	0	489.801	0
SPIRE2	cancer_cancer > inter	0.443056	0.000904682	489.737	0	489.737	0
FAM111B	cancer_cancer > inter	0.283819	0.000579657	489.633	0	489.633	0
EHF	benign_epithelium > inter	0.841004	0.00171848	489.387	0	489.387	0
IL1R1	benign_epithelium > benign_submucosa	-0.554519	0.00113327	-489.309	0	489.309	0
LRPPRC	benign_epithelium > benign_stroma	0.808401	0.00165217	489.297	0	489.297	0
IGKC	benign_submucosa > cancer_cancer	1.57097	0.00321088	489.264	0	489.264	0
PDZK1IP1	benign_epithelium > benign_submucosa	0.563059	0.001151	489.191	0	489.191	0
CNN1	benign_inflammation > benign_muscularis	-1.92705	0.00394038	-489.052	0	489.052	0
DPEP1	cancer_cancer > inter	0.612872	0.00125376	488.828	0	488.828	0
FA2H	benign_epithelium > benign_stroma	0.216901	0.000443838	488.694	0	488.694	0
ACTG2	benign_inflammation > benign_muscularis	-2.2335	0.00457272	-488.439	0	488.439	0
NHP2	benign_epithelium > cancer_cancer	-0.538851	0.00110325	-488.42	0	488.42	0
MND1	cancer_cancer > inter	0.186847	0.000382631	488.323	0	488.323	0
SH2D4A	benign_epithelium > benign_submucosa	0.245664	0.0005031	488.302	0	488.302	0
OCIAD2	benign_epithelium > benign_fat	0.566644	0.00116045	488.295	0	488.295	0
CD320	cancer_cancer > inter	0.48866	0.00100089	488.224	0	488.224	0
FUT6	cancer_cancer > inter	0.305367	0.000625535	488.17	0	488.17	0
SNRPB	benign_epithelium > benign_fat	0.575086	0.00117838	488.03	0	488.03	0
IGFBP4	benign_muscularis > cancer_cancer	0.498707	0.0010222	487.877	0	487.877	0
ARHGAP32	cancer_cancer > inter	0.345884	0.000709011	487.84	0	487.84	0
EIF6	benign_epithelium > benign_submucosa	0.696679	0.0014282	487.802	0	487.802	0
SLC9A3R1	benign_epithelium > inter	0.581612	0.00119259	487.688	0	487.688	0
DHRS11	benign_submucosa > cancer_cancer	-0.246956	0.000506427	-487.643	0	487.643	0
CD2AP	benign_epithelium > benign_serosa	1.45524	0.00298563	487.414	0	487.414	0
MCM6	cancer_cancer > inter	0.366663	0.000752361	487.35	0	487.35	0
COL6A1	benign_fat > benign_muscularis	-0.681886	0.00139921	-487.335	0	487.335	0
FAM3B	benign_epithelium > benign_stroma	0.45109	0.000925761	487.264	0	487.264	0
LAMB3	benign_epithelium > benign_muscularis	0.415228	0.000852177	487.255	0	487.255	0
TNS1	benign_epithelium > benign_stroma	-0.76828	0.00157678	-487.248	0	487.248	0
CXADR	benign_epithelium > benign_stroma	0.325247	0.000667599	487.189	0	487.189	0
CKAP2L	benign_epithelium > cancer_cancer	-0.157023	0.000322343	-487.13	0	487.13	0
AMN	benign_submucosa > cancer_cancer	-0.436355	0.000896152	-486.921	0	486.921	0
DSTN	benign_muscularis > inter	0.76284	0.00156699	486.819	0	486.819	0
CENPU	cancer_cancer > inter	0.248413	0.00051028	486.817	0	486.817	0
C7	benign_epithelium > benign_stroma	-0.450515	0.000925472	-486.795	0	486.795	0
PARD6B	benign_epithelium > benign_muscularis	0.21795	0.000447879	486.626	0	486.626	0
GSTP1	benign_epithelium > benign_submucosa	0.806473	0.00165753	486.551	0	486.551	0
SMTN	benign_fat > inter	-0.632888	0.00130093	-486.489	0	486.489	0
LRPPRC	cancer_cancer > inter	0.654758	0.00134592	486.477	0	486.477	0
CEP55	benign_epithelium > cancer_cancer	-0.235711	0.000484541	-486.462	0	486.462	0
KIF12	benign_epithelium > benign_muscularis	0.307885	0.000633105	486.31	0	486.31	0
PALLD	benign_fat > inter	-0.660876	0.00135897	-486.308	0	486.308	0
PNRC1	benign_fat > benign_inflammation	-1.0475	0.00215419	-486.262	0	486.262	0
PRELID3B	benign_epithelium > benign_muscularis	0.523856	0.00107765	486.109	0	486.109	0
TSPO	benign_epithelium > inter	0.820083	0.00168721	486.057	0	486.057	0
MSN	benign_fat > benign_muscularis	-0.419977	0.000864134	-486.009	0	486.009	0
SLC1A5	benign_epithelium > benign_muscularis	0.541179	0.00111355	485.995	0	485.995	0
FBXO32	benign_fat > cancer_cancer	-0.317659	0.000653692	-485.946	0	485.946	0
AMACR	cancer_cancer > inter	0.496222	0.00102118	485.93	0	485.93	0
CDC25A	cancer_cancer > inter	0.17479	0.000359764	485.845	0	485.845	0
EBP	benign_epithelium > benign_fat	0.479872	0.000987863	485.768	0	485.768	0
WNK4	benign_epithelium > cancer_cancer	0.395946	0.000815227	485.688	0	485.688	0
C10orf99	benign_stroma > cancer_cancer	-0.253517	0.000522023	-485.645	0	485.645	0
GNL3	cancer_cancer > inter	0.603405	0.00124263	485.587	0	485.587	0
MACROD1	cancer_cancer > inter	0.572051	0.00117817	485.542	0	485.542	0
FDFT1	benign_epithelium > benign_fat	0.512816	0.00105656	485.362	0	485.362	0
ENTPD6	benign_epithelium > inter	0.726121	0.00149615	485.327	0	485.327	0
EVL	benign_inflammation > cancer_cancer	1.06198	0.00218826	485.31	0	485.31	0
PLPP2	benign_epithelium > benign_muscularis	0.528474	0.0010895	485.06	0	485.06	0
CCN1	benign_epithelium > benign_fat	-0.91304	0.00188234	-485.057	0	485.057	0
TPX2	benign_epithelium > cancer_cancer	-0.440689	0.000908554	-485.045	0	485.045	0
CENPF	benign_epithelium > cancer_cancer	-0.272008	0.000560846	-484.996	0	484.996	0
FGFR1	benign_fat > benign_submucosa	-0.392484	0.000809271	-484.984	0	484.984	0
LRP4	cancer_cancer > inter	0.548136	0.00113022	484.98	0	484.98	0
GREM1	benign_fat > benign_submucosa	-0.939973	0.00193823	-484.965	0	484.965	0
EXPH5	cancer_cancer > inter	0.277263	0.000571739	484.947	0	484.947	0
SPARCL1	benign_epithelium > inter	-0.867475	0.00178927	-484.82	0	484.82	0
SERINC2	benign_epithelium > inter	0.669488	0.00138115	484.734	0	484.734	0
ECHS1	cancer_cancer > inter	0.633817	0.00130771	484.676	0	484.676	0
ZFP36	benign_fat > benign_submucosa	-0.674044	0.00139089	-484.614	0	484.614	0
RPIA	benign_epithelium > benign_fat	0.370838	0.000765447	484.473	0	484.473	0
CYP2J2	cancer_cancer > inter	0.296513	0.000612098	484.422	0	484.422	0
PLEKHO1	benign_fat > cancer_cancer	-0.30439	0.00062844	-484.357	0	484.357	0
AACS	benign_epithelium > benign_submucosa	0.377951	0.000780388	484.312	0	484.312	0
TMPRSS2	cancer_cancer > inter	0.536857	0.00110855	484.287	0	484.287	0
FOXA1	cancer_cancer > inter	0.358043	0.000739693	484.042	0	484.042	0
PSPH	benign_epithelium > cancer_cancer	-0.244471	0.000505094	-484.01	0	484.01	0
PRSS22	cancer_cancer > inter	0.243353	0.00050279	484.006	0	484.006	0
MYO10	benign_epithelium > benign_submucosa	0.51913	0.00107258	484.004	0	484.004	0
C1orf116	benign_epithelium > benign_stroma	0.282309	0.000583304	483.982	0	483.982	0
CAV1	benign_epithelium > inter	-0.522738	0.00108009	-483.977	0	483.977	0
HOXB9	cancer_cancer > inter	0.5142	0.00106249	483.958	0	483.958	0
PPDPF	benign_epithelium > benign_stroma	0.770391	0.00159261	483.73	0	483.73	0
ANTXR1	benign_epithelium > benign_muscularis	-0.635018	0.00131279	-483.715	0	483.715	0
MDH2	benign_epithelium > benign_fat	0.524317	0.00108396	483.706	0	483.706	0
SLC5A1	cancer_cancer > inter	0.441065	0.00091237	483.428	0	483.428	0
VDAC1	benign_epithelium > cancer_cancer	-0.458962	0.000949418	-483.414	0	483.414	0
SERPINE1	benign_stroma > cancer_cancer	0.6394	0.00132294	483.317	0	483.317	0
MLEC	benign_epithelium > benign_stroma	0.929468	0.00192342	483.236	0	483.236	0
MYO1D	cancer_cancer > inter	0.525672	0.00108792	483.189	0	483.189	0
SAMD12	benign_epithelium > inter	0.346118	0.000716342	483.175	0	483.175	0
GEM	benign_epithelium > inter	-0.633513	0.00131119	-483.157	0	483.157	0
LIPH	benign_epithelium > benign_serosa	0.940601	0.00194777	482.912	0	482.912	0
CYP3A5	benign_epithelium > benign_inflammation	0.912384	0.00188964	482.834	0	482.834	0
MUC20	benign_submucosa > cancer_cancer	-0.433455	0.000897889	-482.75	0	482.75	0
GPR160	cancer_cancer > inter	0.415704	0.00086119	482.709	0	482.709	0
UBE2T	benign_epithelium > cancer_cancer	-0.249367	0.000516727	-482.59	0	482.59	0
REPIN1	benign_epithelium > benign_stroma	0.608753	0.00126168	482.496	0	482.496	0
PCK2	cancer_cancer > inter	0.294502	0.000610379	482.49	0	482.49	0
HDHD3	benign_epithelium > cancer_cancer	0.40129	0.000831716	482.484	0	482.484	0
MXRA8	benign_epithelium > inter	-0.760278	0.00157578	-482.476	0	482.476	0
GPSM2	benign_epithelium > cancer_cancer	-0.433358	0.000898263	-482.44	0	482.44	0
SULF1	benign_epithelium > inter	-1.0334	0.0021421	-482.426	0	482.426	0
TACC3	cancer_cancer > inter	0.366626	0.000760025	482.387	0	482.387	0
CCN2	benign_submucosa > cancer_cancer	0.844422	0.00175051	482.386	0	482.386	0
CHCHD2	benign_epithelium > benign_stroma	0.808086	0.00167549	482.298	0	482.298	0
CD9	cancer_cancer > inter	0.755145	0.00156606	482.196	0	482.196	0
HOXB6	cancer_cancer > inter	0.574877	0.00119257	482.048	0	482.048	0
SYNM	benign_inflammation > benign_muscularis	-1.55059	0.00321727	-481.96	0	481.96	0
TRPM4	benign_epithelium > benign_inflammation	1.10672	0.00229707	481.797	0	481.797	0
C6orf132	benign_epithelium > benign_submucosa	0.364168	0.000755929	481.749	0	481.749	0
MEIS1	benign_epithelium > benign_stroma	-0.44799	0.000930005	-481.707	0	481.707	0
SOCS3	benign_epithelium > benign_submucosa	-0.684818	0.00142171	-481.685	0	481.685	0
BICDL2	cancer_cancer > inter	0.404984	0.000840771	481.682	0	481.682	0
EIF6	benign_epithelium > benign_muscularis	0.608469	0.00126349	481.577	0	481.577	0
PSAT1	cancer_cancer > inter	0.317623	0.000659668	481.49	0	481.49	0
PTK6	benign_epithelium > cancer_cancer	0.294776	0.000612233	481.476	0	481.476	0
PTPN3	benign_epithelium > benign_stroma	0.515455	0.00107065	481.44	0	481.44	0
ZFP36L1	benign_fat > benign_stroma	-0.480901	0.000999029	-481.368	0	481.368	0
TST	cancer_cancer > inter	0.377485	0.000784345	481.275	0	481.275	0
MYO7B	benign_epithelium > benign_serosa	1.32013	0.00274311	481.254	0	481.254	0
MYL6	benign_muscularis > benign_submucosa	0.546988	0.00113681	481.161	0	481.161	0
SERPING1	benign_stroma > cancer_cancer	0.605021	0.00125757	481.104	0	481.104	0
TSC22D3	benign_epithelium > cancer_cancer	0.704124	0.0014636	481.091	0	481.091	0
SLC27A2	cancer_cancer > inter	0.216903	0.000450865	481.082	0	481.082	0
PLEKHO1	benign_fat > inter	-0.549622	0.00114279	-480.946	0	480.946	0
DLGAP5	benign_epithelium > cancer_cancer	-0.197428	0.000410516	-480.926	0	480.926	0
AGMAT	benign_epithelium > benign_muscularis	0.368071	0.000765664	480.721	0	480.721	0
LIPH	benign_epithelium > benign_inflammation	0.841818	0.00175132	480.677	0	480.677	0
PTK6	cancer_cancer > inter	0.321468	0.000668896	480.595	0	480.595	0
NRARP	benign_epithelium > cancer_cancer	0.48415	0.00100775	480.427	0	480.427	0
FBXO32	benign_fat > inter	-0.571078	0.00118871	-480.42	0	480.42	0
STOM	benign_submucosa > cancer_cancer	0.487551	0.00101499	480.35	0	480.35	0
MAD2L1	cancer_cancer > inter	0.181533	0.000377962	480.295	0	480.295	0
LSM4	benign_epithelium > benign_stroma	0.733899	0.00152901	479.984	0	479.984	0
NME2	cancer_cancer > inter	0.70598	0.00147188	479.644	0	479.644	0
RAD51	cancer_cancer > inter	0.196075	0.000408873	479.55	0	479.55	0
CDC45	cancer_cancer > inter	0.199414	0.000415897	479.48	0	479.48	0
EHBP1L1	benign_fat > benign_inflammation	-0.942935	0.00196702	-479.373	0	479.373	0
ADAP1	benign_epithelium > benign_submucosa	0.425475	0.00088771	479.295	0	479.295	0
EBP	benign_epithelium > benign_muscularis	0.492745	0.0010281	479.275	0	479.275	0
FBN1	benign_submucosa > cancer_cancer	0.661753	0.00138086	479.234	0	479.234	0
CENPN	benign_epithelium > cancer_cancer	-0.236252	0.000492989	-479.225	0	479.225	0
MCM2	benign_epithelium > cancer_cancer	-0.372747	0.000777994	-479.113	0	479.113	0
KIF22	benign_epithelium > benign_muscularis	0.292119	0.000609745	479.084	0	479.084	0
TPM2	benign_muscularis > benign_stroma	1.11533	0.00232852	478.987	0	478.987	0
ACTG1	cancer_cancer > inter	0.693078	0.0014472	478.909	0	478.909	0
AURKA	benign_epithelium > cancer_cancer	-0.119737	0.000250064	-478.827	0	478.827	0
SLC27A2	benign_epithelium > inter	0.275902	0.000576292	478.753	0	478.753	0
TNXB	benign_stroma > benign_submucosa	-0.686214	0.00143368	-478.639	0	478.639	0
PDHA1	cancer_cancer > inter	0.587806	0.00122813	478.618	0	478.618	0
C1R	benign_epithelium > benign_fat	-0.755957	0.00157965	-478.561	0	478.561	0
SLC39A5	benign_stroma > cancer_cancer	-0.363655	0.000760061	-478.455	0	478.455	0
ZBTB16	benign_fat > benign_submucosa	-0.550527	0.00115084	-478.369	0	478.369	0
FAM83H	benign_epithelium > benign_submucosa	0.673636	0.00140875	478.179	0	478.179	0
APOE	benign_muscularis > cancer_cancer	-0.600382	0.00125595	-478.029	0	478.029	0
ATP8B1	benign_epithelium > benign_serosa	1.71643	0.00359175	477.88	0	477.88	0
SLC44A3	benign_epithelium > inter	0.502717	0.0010522	477.775	0	477.775	0
STAP2	benign_epithelium > benign_serosa	1.12942	0.00236405	477.749	0	477.749	0
C1orf116	benign_epithelium > benign_submucosa	0.265545	0.000556005	477.595	0	477.595	0
HTRA1	benign_epithelium > benign_muscularis	-0.648858	0.00135874	-477.545	0	477.545	0
CYP3A5	benign_epithelium > benign_serosa	1.00358	0.00210161	477.528	0	477.528	0
AGMAT	benign_epithelium > benign_fat	0.351239	0.000735695	477.424	0	477.424	0
PDGFRB	benign_epithelium > cancer_cancer	-0.486743	0.00101954	-477.412	0	477.412	0
MMP14	benign_fat > inter	-0.670375	0.00140423	-477.396	0	477.396	0
CRISPLD2	benign_fat > benign_stroma	-0.560721	0.00117465	-477.35	0	477.35	0
OCLN	benign_epithelium > benign_stroma	0.503097	0.00105398	477.331	0	477.331	0
THBS2	benign_fat > benign_stroma	-0.936123	0.00196117	-477.328	0	477.328	0
GALNT4	cancer_cancer > inter	0.375955	0.000787769	477.24	0	477.24	0
MSN	benign_epithelium > benign_inflammation	-1.14785	0.00240574	-477.131	0	477.131	0
CCN1	benign_epithelium > inter	-1.15388	0.00241901	-477.007	0	477.007	0
MGST1	benign_epithelium > benign_stroma	0.614476	0.00128849	476.897	0	476.897	0
MYB	cancer_cancer > inter	0.605534	0.00126981	476.868	0	476.868	0
SH3YL1	benign_epithelium > benign_submucosa	0.468335	0.000982183	476.831	0	476.831	0
CAV1	benign_stroma > cancer_cancer	0.373654	0.000783655	476.809	0	476.809	0
HIST1H4C	benign_epithelium > cancer_cancer	-0.444836	0.000933137	-476.711	0	476.711	0
ERN2	benign_epithelium > benign_serosa	1.29664	0.0027204	476.634	0	476.634	0
CLDN7	benign_epithelium > benign_inflammation	1.91055	0.00400848	476.627	0	476.627	0
ATP10B	cancer_cancer > inter	0.449332	0.00094277	476.608	0	476.608	0
GGCT	benign_epithelium > cancer_cancer	-0.404725	0.000849287	-476.547	0	476.547	0
CGN	benign_epithelium > benign_serosa	1.24276	0.00260794	476.531	0	476.531	0
SFN	benign_epithelium > inter	0.795847	0.00167018	476.503	0	476.503	0
PTGDS	benign_submucosa > inter	0.922276	0.00193552	476.499	0	476.499	0
PPDPF	cancer_cancer > inter	0.618201	0.0012974	476.494	0	476.494	0
ELN	benign_submucosa > cancer_cancer	0.564437	0.00118485	476.38	0	476.38	0
MARVELD3	cancer_cancer > inter	0.341361	0.000716786	476.239	0	476.239	0
RAVER2	cancer_cancer > inter	0.37955	0.000797024	476.209	0	476.209	0
MACROD1	benign_epithelium > benign_muscularis	0.580729	0.00121957	476.174	0	476.174	0
PRELID3B	benign_epithelium > benign_submucosa	0.579969	0.00121813	476.114	0	476.114	0
FEN1	benign_epithelium > cancer_cancer	-0.200625	0.00042138	-476.113	0	476.113	0
CXCL12	benign_epithelium > benign_muscularis	-0.594037	0.00124784	-476.052	0	476.052	0
ACTA2	benign_epithelium > benign_submucosa	-1.1316	0.00237754	-475.955	0	475.955	0
JPH1	benign_epithelium > benign_fat	0.32275	0.0006782	475.892	0	475.892	0
COL1A1	benign_epithelium > benign_muscularis	-1.34971	0.00283677	-475.791	0	475.791	0
GPRC5C	benign_epithelium > benign_submucosa	0.332373	0.000698679	475.716	0	475.716	0
MSN	benign_epithelium > benign_stroma	-0.619768	0.00130288	-475.692	0	475.692	0
CDKN3	benign_epithelium > cancer_cancer	-0.172927	0.000363534	-475.682	0	475.682	0
SELENBP1	benign_epithelium > benign_serosa	1.60301	0.00337074	475.566	0	475.566	0
TUBA4A	benign_epithelium > benign_muscularis	0.431877	0.000908285	475.486	0	475.486	0
KLF9	benign_fat > benign_muscularis	-0.35227	0.000741223	-475.255	0	475.255	0
CDX1	benign_epithelium > cancer_cancer	0.566989	0.0011931	475.225	0	475.225	0
TPM2	benign_epithelium > benign_stroma	-1.24523	0.00262038	-475.211	0	475.211	0
ELN	benign_epithelium > inter	-0.752974	0.00158473	-475.142	0	475.142	0
C4orf19	cancer_cancer > inter	0.235533	0.000495739	475.115	0	475.115	0
FAAH	cancer_cancer > inter	0.293476	0.000617811	475.026	0	475.026	0
FGFR1	benign_fat > benign_stroma	-0.362212	0.000762545	-475.004	0	475.004	0
HMGCS2	benign_muscularis > cancer_cancer	-0.40489	0.000852455	-474.969	0	474.969	0
NANS	cancer_cancer > inter	0.45479	0.000957722	474.867	0	474.867	0
GPR35	benign_epithelium > benign_submucosa	0.560594	0.00118099	474.682	0	474.682	0
COA3	benign_epithelium > inter	0.633831	0.00133529	474.677	0	474.677	0
GALNT7	cancer_cancer > inter	0.434359	0.000915081	474.667	0	474.667	0
PERP	benign_epithelium > benign_submucosa	0.868017	0.00182941	474.479	0	474.479	0
IDH1	benign_epithelium > benign_fat	0.390177	0.000822721	474.252	0	474.252	0
POLD2	benign_epithelium > cancer_cancer	-0.46356	0.000977548	-474.207	0	474.207	0
EEF1AKMT4	benign_epithelium > cancer_cancer	-0.162101	0.000341859	-474.176	0	474.176	0
SEC23B	benign_epithelium > benign_muscularis	0.387503	0.000817324	474.112	0	474.112	0
S100A11	cancer_cancer > inter	0.547596	0.00115513	474.057	0	474.057	0
COL16A1	benign_epithelium > inter	-0.677104	0.00142884	-473.884	0	473.884	0
SORBS1	benign_inflammation > benign_muscularis	-1.28494	0.00271153	-473.879	0	473.879	0
BDH1	benign_epithelium > benign_serosa	1.18631	0.0025041	473.748	0	473.748	0
SGK2	benign_submucosa > cancer_cancer	-0.20988	0.000443045	-473.722	0	473.722	0
SLC5A1	benign_epithelium > inter	0.552281	0.00116619	473.579	0	473.579	0
COL5A1	benign_epithelium > inter	-1.10502	0.00233348	-473.553	0	473.553	0
CLIC4	benign_epithelium > benign_submucosa	-0.574416	0.00121309	-473.514	0	473.514	0
HDGF	benign_epithelium > benign_stroma	0.684215	0.0014452	473.439	0	473.439	0
MYL9	benign_muscularis > benign_submucosa	1.12075	0.00236732	473.429	0	473.429	0
GIPC2	cancer_cancer > inter	0.368853	0.00077947	473.21	0	473.21	0
S100A16	benign_epithelium > benign_submucosa	0.683763	0.00144513	473.151	0	473.151	0
CDX1	cancer_cancer > inter	0.616726	0.00130352	473.125	0	473.125	0
EMILIN1	benign_epithelium > inter	-0.680672	0.0014387	-473.115	0	473.115	0
MANSC1	benign_epithelium > benign_fat	0.297331	0.000628523	473.063	0	473.063	0
PDZK1IP1	benign_epithelium > benign_stroma	0.571147	0.00120751	472.994	0	472.994	0
CAPN8	cancer_cancer > inter	0.298693	0.000631785	472.776	0	472.776	0
PUS7	benign_epithelium > cancer_cancer	-0.309527	0.000654729	-472.757	0	472.757	0
C9orf152	cancer_cancer > inter	0.327572	0.000693181	472.564	0	472.564	0
MAL2	benign_epithelium > benign_submucosa	0.731113	0.00154769	472.39	0	472.39	0
ACTN1	benign_fat > benign_stroma	-0.55223	0.0011693	-472.274	0	472.274	0
PBK	cancer_cancer > inter	0.186782	0.000395504	472.263	0	472.263	0
IGF2BP2	benign_epithelium > benign_submucosa	0.385024	0.000815576	472.088	0	472.088	0
TFCP2L1	benign_stroma > cancer_cancer	-0.301471	0.000638723	-471.99	0	471.99	0
SLC9A2	benign_epithelium > benign_serosa	0.672661	0.0014254	471.91	0	471.91	0
AKAP12	benign_epithelium > benign_fat	-0.516124	0.00109389	-471.824	0	471.824	0
TSTA3	benign_epithelium > benign_fat	0.516458	0.00109479	471.743	0	471.743	0
ADD3	cancer_cancer > inter	0.56706	0.0012021	471.723	0	471.723	0
ATP5MF	benign_epithelium > benign_stroma	0.658267	0.00139555	471.69	0	471.69	0
MSN	benign_epithelium > inter	-0.639805	0.00135665	-471.607	0	471.607	0
CPNE7	cancer_cancer > inter	0.334067	0.000708378	471.594	0	471.594	0
HIST1H1B	cancer_cancer > inter	0.840156	0.0017816	471.573	0	471.573	0
C1QBP	benign_epithelium > cancer_cancer	-0.42839	0.000908435	-471.569	0	471.569	0
SH3RF2	cancer_cancer > inter	0.52533	0.00111414	471.51	0	471.51	0
ANTXR1	benign_fat > benign_muscularis	-0.486597	0.00103254	-471.264	0	471.264	0
CLDN2	cancer_cancer > inter	0.332033	0.000704603	471.235	0	471.235	0
SOX9	benign_epithelium > benign_fat	0.644459	0.00136764	471.221	0	471.221	0
AZGP1	cancer_cancer > inter	0.365348	0.000775333	471.215	0	471.215	0
CRISPLD2	benign_fat > benign_muscularis	-0.466786	0.000990677	-471.179	0	471.179	0
MET	benign_epithelium > cancer_cancer	-0.433852	0.000920821	-471.157	0	471.157	0
PDLIM3	benign_fat > inter	-0.410028	0.000870267	-471.152	0	471.152	0
SGPP2	benign_epithelium > benign_submucosa	0.339176	0.00071999	471.084	0	471.084	0
GSN	benign_submucosa > cancer_cancer	0.503628	0.0010692	471.032	0	471.032	0
TJP3	benign_epithelium > cancer_cancer	0.335259	0.000711868	470.957	0	470.957	0
ANTXR1	benign_fat > benign_stroma	-0.576505	0.00122428	-470.894	0	470.894	0
ATP8B1	cancer_cancer > inter	0.670894	0.00142481	470.866	0	470.866	0
FASN	benign_epithelium > cancer_cancer	-0.558233	0.00118587	-470.739	0	470.739	0
JPH1	benign_epithelium > benign_muscularis	0.332124	0.000705827	470.546	0	470.546	0
TFF3	benign_epithelium > benign_serosa	2.74375	0.00583139	470.514	0	470.514	0
CD46	benign_epithelium > cancer_cancer	-0.567798	0.0012071	-470.382	0	470.382	0
UBE2C	benign_epithelium > cancer_cancer	-0.358795	0.00076288	-470.317	0	470.317	0
EPB41L4B	benign_epithelium > cancer_cancer	0.47835	0.00101714	470.288	0	470.288	0
HJURP	benign_epithelium > cancer_cancer	-0.222617	0.000473431	-470.22	0	470.22	0
GSR	cancer_cancer > inter	0.565371	0.00120256	470.138	0	470.138	0
CGN	benign_epithelium > benign_inflammation	1.10235	0.0023449	470.104	0	470.104	0
DEGS2	benign_epithelium > benign_muscularis	0.4312	0.000917288	470.081	0	470.081	0
TRABD2A	cancer_cancer > inter	0.509989	0.00108494	470.061	0	470.061	0
TSPAN6	cancer_cancer > inter	0.417212	0.000887693	469.996	0	469.996	0
ATP5F1B	benign_epithelium > benign_submucosa	0.664745	0.00141502	469.778	0	469.778	0
AMACR	benign_epithelium > benign_muscularis	0.496564	0.00105707	469.756	0	469.756	0
HSPD1	benign_epithelium > cancer_cancer	-0.627129	0.00133504	-469.746	0	469.746	0
TIMM13	benign_epithelium > benign_stroma	0.668916	0.00142467	469.524	0	469.524	0
NR2F6	benign_epithelium > inter	0.48447	0.00103214	469.384	0	469.384	0
ANGPTL2	benign_fat > benign_stroma	-0.388167	0.000827093	-469.315	0	469.315	0
CDHR1	benign_submucosa > cancer_cancer	-0.487764	0.00103961	-469.178	0	469.178	0
COL16A1	benign_epithelium > benign_muscularis	-0.54289	0.00115714	-469.163	0	469.163	0
NQO1	benign_epithelium > benign_muscularis	0.555445	0.00118393	469.153	0	469.153	0
SLC29A2	benign_epithelium > benign_submucosa	0.348289	0.000742531	469.056	0	469.056	0
ELF3	benign_epithelium > cancer_cancer	0.849742	0.00181187	468.986	0	468.986	0
CEBPD	benign_fat > benign_stroma	-0.52688	0.00112347	-468.977	0	468.977	0
MCL1	benign_fat > benign_stroma	-0.51326	0.00109443	-468.975	0	468.975	0
TPM1	benign_fat > benign_stroma	-0.657897	0.00140287	-468.966	0	468.966	0
ARHGEF38	cancer_cancer > inter	0.308126	0.000657094	468.922	0	468.922	0
NQO1	benign_epithelium > benign_fat	0.533325	0.00113759	468.821	0	468.821	0
GEM	benign_fat > inter	-0.507106	0.00108166	-468.82	0	468.82	0
BOC	cancer_cancer > inter	-0.380627	0.00081209	-468.701	0	468.701	0
KRTCAP3	benign_epithelium > benign_stroma	0.61127	0.00130422	468.687	0	468.687	0
HMGCR	benign_epithelium > benign_stroma	0.43594	0.000930433	468.534	0	468.534	0
KNSTRN	benign_epithelium > cancer_cancer	-0.204844	0.000437294	-468.435	0	468.435	0
PLEKHG6	cancer_cancer > inter	0.435066	0.000929087	468.272	0	468.272	0
HACD3	benign_epithelium > cancer_cancer	-0.399434	0.000853085	-468.223	0	468.223	0
IGFBP5	benign_epithelium > benign_stroma	-0.879171	0.00187795	-468.154	0	468.154	0
TSC22D3	benign_fat > benign_submucosa	-0.766825	0.00163825	-468.076	0	468.076	0
MXRA8	benign_fat > benign_stroma	-0.557003	0.0011901	-468.028	0	468.028	0
EPS8L3	benign_epithelium > benign_serosa	1.54232	0.00329669	467.839	0	467.839	0
LTBP3	benign_epithelium > inter	-0.566865	0.00121185	-467.768	0	467.768	0
PANK1	benign_epithelium > benign_submucosa	0.237318	0.000507439	467.677	0	467.677	0
ARSE	cancer_cancer > inter	0.367889	0.000786874	467.532	0	467.532	0
MSRB3	benign_epithelium > benign_stroma	-0.462861	0.000990043	-467.517	0	467.517	0
MARVELD3	benign_epithelium > benign_inflammation	0.759546	0.00162468	467.507	0	467.507	0
GCNT3	benign_epithelium > benign_inflammation	0.972441	0.00208105	467.284	0	467.284	0
FLNA	benign_epithelium > benign_submucosa	-0.848629	0.00181616	-467.266	0	467.266	0
EPS8L3	benign_epithelium > benign_inflammation	1.38505	0.00296419	467.262	0	467.262	0
ACTL6A	benign_epithelium > cancer_cancer	-0.258373	0.000552952	-467.26	0	467.26	0
SH2D3A	benign_epithelium > inter	0.342354	0.000732698	467.251	0	467.251	0
GPRC5C	benign_epithelium > benign_stroma	0.34244	0.000732983	467.187	0	467.187	0
HES6	benign_epithelium > benign_fat	0.52649	0.00112699	467.164	0	467.164	0
FBLN1	benign_epithelium > benign_fat	-0.680947	0.0014579	-467.074	0	467.074	0
EEF1B2	benign_epithelium > benign_submucosa	0.877257	0.00187839	467.025	0	467.025	0
PGAM5	benign_epithelium > cancer_cancer	-0.343105	0.000734697	-467.002	0	467.002	0
SATB2	benign_epithelium > cancer_cancer	0.465577	0.000997151	466.907	0	466.907	0
CLU	benign_fat > benign_muscularis	-0.49	0.00104973	-466.787	0	466.787	0
PCYT2	benign_epithelium > benign_fat	0.296102	0.000634464	466.697	0	466.697	0
MCM6	benign_epithelium > cancer_cancer	-0.321325	0.000688631	-466.614	0	466.614	0
BIRC5	benign_epithelium > cancer_cancer	-0.243529	0.000522079	-466.46	0	466.46	0
GUCY1A1	benign_epithelium > benign_submucosa	-0.422839	0.000906531	-466.436	0	466.436	0
FOXA3	cancer_cancer > inter	0.202564	0.000434311	466.404	0	466.404	0
ACY1	benign_epithelium > inter	0.441483	0.000946774	466.302	0	466.302	0
CENPM	benign_epithelium > benign_fat	0.365415	0.000783808	466.204	0	466.204	0
SULF1	benign_epithelium > benign_muscularis	-0.808712	0.00173478	-466.177	0	466.177	0
ANXA2	benign_epithelium > benign_muscularis	0.651797	0.00139826	466.149	0	466.149	0
HSD17B12	benign_epithelium > cancer_cancer	-0.252358	0.000541419	-466.106	0	466.106	0
ELN	benign_muscularis > cancer_cancer	0.42576	0.000913454	466.099	0	466.099	0
AEBP1	benign_fat > benign_stroma	-0.90008	0.0019317	-465.952	0	465.952	0
TIMP1	benign_epithelium > benign_fat	-0.746988	0.00160361	-465.818	0	465.818	0
PDLIM7	benign_fat > benign_stroma	-0.493406	0.00105943	-465.727	0	465.727	0
ANTXR1	benign_epithelium > benign_stroma	-0.724926	0.00155678	-465.657	0	465.657	0
SNRPF	benign_epithelium > cancer_cancer	-0.33556	0.000720627	-465.651	0	465.651	0
TMEM54	benign_epithelium > benign_inflammation	1.47769	0.00317509	465.402	0	465.402	0
KIF14	benign_epithelium > cancer_cancer	-0.127972	0.000275011	-465.332	0	465.332	0
CES3	benign_submucosa > cancer_cancer	-0.244414	0.000525261	-465.319	0	465.319	0
EHD2	benign_epithelium > benign_fat	-0.466771	0.00100316	-465.301	0	465.301	0
GSDMB	benign_epithelium > benign_serosa	1.21512	0.00261216	465.179	0	465.179	0
FBL	benign_epithelium > benign_fat	0.5367	0.00115378	465.165	0	465.165	0
PPARG	cancer_cancer > inter	0.417519	0.00089774	465.078	0	465.078	0
TNXB	benign_epithelium > benign_stroma	-0.650813	0.00139951	-465.031	0	465.031	0
GATA6	benign_epithelium > benign_stroma	0.450418	0.000968585	465.027	0	465.027	0
KCNQ1	benign_epithelium > benign_fat	0.442139	0.000950917	464.96	0	464.96	0
HIST1H1B	benign_epithelium > benign_muscularis	0.857402	0.00184422	464.913	0	464.913	0
COL5A1	benign_epithelium > cancer_cancer	-0.776729	0.00167095	-464.843	0	464.843	0
C6orf132	benign_epithelium > benign_stroma	0.368597	0.000793044	464.787	0	464.787	0
ELF3	benign_epithelium > benign_inflammation	2.08542	0.00448689	464.781	0	464.781	0
PDIA4	benign_epithelium > cancer_cancer	-0.321985	0.000692802	-464.757	0	464.757	0
C3orf52	cancer_cancer > inter	0.29926	0.000643916	464.75	0	464.75	0
LMO7	benign_epithelium > benign_fat	0.443564	0.000954621	464.649	0	464.649	0
EID1	benign_fat > benign_stroma	-0.419805	0.000903608	-464.587	0	464.587	0
NT5C3A	benign_epithelium > benign_fat	0.227351	0.00048938	464.57	0	464.57	0
NOX1	cancer_cancer > inter	0.389119	0.000837594	464.568	0	464.568	0
ADAM33	benign_muscularis > inter	0.394661	0.000849545	464.555	0	464.555	0
INAVA	benign_epithelium > benign_serosa	1.31261	0.00282571	464.523	0	464.523	0
GGH	benign_epithelium > benign_fat	0.570788	0.00122907	464.407	0	464.407	0
CTHRC1	benign_epithelium > inter	-1.07121	0.00230671	-464.389	0	464.389	0
UNG	benign_epithelium > benign_fat	0.29601	0.000637464	464.356	0	464.356	0
TMEM141	benign_epithelium > inter	0.805399	0.00173473	464.28	0	464.28	0
PPAT	benign_epithelium > cancer_cancer	-0.184242	0.000396849	-464.261	0	464.261	0
FAM136A	benign_epithelium > cancer_cancer	-0.327234	0.000704876	-464.244	0	464.244	0
COL6A1	benign_stroma > cancer_cancer	0.73989	0.00159381	464.229	0	464.229	0
SRI	cancer_cancer > inter	0.499869	0.00107689	464.181	0	464.181	0
NUDT15	benign_epithelium > benign_muscularis	0.334256	0.000720227	464.098	0	464.098	0
WDR12	benign_epithelium > cancer_cancer	-0.205832	0.000443593	-464.01	0	464.01	0
PRR15	cancer_cancer > inter	0.333652	0.000719125	463.969	0	463.969	0
TMEM63A	cancer_cancer > inter	0.625283	0.00134802	463.851	0	463.851	0
COL3A1	benign_stroma > cancer_cancer	1.088	0.00234663	463.645	0	463.645	0
DEGS2	cancer_cancer > inter	0.410811	0.000886145	463.593	0	463.593	0
GREM1	benign_fat > inter	-0.924743	0.00199487	-463.561	0	463.561	0
C12orf75	benign_epithelium > cancer_cancer	-0.475955	0.00102691	-463.485	0	463.485	0
EPHB2	benign_epithelium > benign_muscularis	0.63732	0.00137513	463.463	0	463.463	0
HES1	benign_epithelium > inter	0.679618	0.00146647	463.437	0	463.437	0
SQLE	benign_epithelium > cancer_cancer	-0.259767	0.000560548	-463.417	0	463.417	0
DPEP1	benign_epithelium > cancer_cancer	-0.53172	0.00114755	-463.351	0	463.351	0
NOP16	benign_epithelium > benign_muscularis	0.553878	0.00119587	463.159	0	463.159	0
IL17RB	cancer_cancer > inter	0.250701	0.000541372	463.085	0	463.085	0
GUCY1A1	benign_epithelium > benign_stroma	-0.440141	0.000951028	-462.806	0	462.806	0
LTBP3	benign_fat > inter	-0.462578	0.000999711	-462.712	0	462.712	0
CYB5B	benign_epithelium > benign_muscularis	0.561557	0.00121391	462.603	0	462.603	0
COL18A1	benign_epithelium > benign_stroma	-0.701516	0.00151665	-462.544	0	462.544	0
MELTF	cancer_cancer > inter	0.221949	0.000480036	462.359	0	462.359	0
KCNK1	benign_epithelium > benign_submucosa	0.362797	0.000784906	462.218	0	462.218	0
CENPM	benign_epithelium > benign_muscularis	0.377024	0.000815735	462.19	0	462.19	0
KLF2	benign_epithelium > benign_submucosa	-0.576229	0.00124697	-462.102	0	462.102	0
SERPING1	benign_epithelium > cancer_cancer	-0.573482	0.00124116	-462.055	0	462.055	0
RPIA	benign_epithelium > benign_muscularis	0.368049	0.000796626	462.01	0	462.01	0
SERPINE1	benign_epithelium > inter	-0.842282	0.00182337	-461.938	0	461.938	0
GINS2	benign_epithelium > cancer_cancer	-0.243604	0.000527421	-461.878	0	461.878	0
EHBP1L1	benign_fat > benign_stroma	-0.405126	0.000877177	-461.851	0	461.851	0
C3	benign_epithelium > benign_muscularis	-0.944314	0.00204475	-461.823	0	461.823	0
CTHRC1	benign_fat > benign_stroma	-0.804318	0.00174213	-461.686	0	461.686	0
MXRA8	benign_epithelium > benign_muscularis	-0.589028	0.00127615	-461.567	0	461.567	0
ACTB	benign_epithelium > cancer_cancer	-0.491482	0.00106486	-461.545	0	461.545	0
PLEKHO1	benign_muscularis > benign_stroma	0.545533	0.0011822	461.455	0	461.455	0
CDH11	benign_epithelium > benign_stroma	-0.708986	0.0015373	-461.189	0	461.189	0
MGST1	cancer_cancer > inter	0.484048	0.00104965	461.15	0	461.15	0
HSP90AA1	benign_epithelium > benign_submucosa	0.758956	0.00164582	461.141	0	461.141	0
MAP2K6	cancer_cancer > inter	0.251757	0.000546059	461.043	0	461.043	0
OVOL2	cancer_cancer > inter	0.248916	0.000540024	460.935	0	460.935	0
HSPB6	benign_muscularis > benign_submucosa	0.559714	0.00121431	460.932	0	460.932	0
PLN	benign_inflammation > benign_muscularis	-0.943283	0.00204668	-460.883	0	460.883	0
SERPINE1	benign_epithelium > benign_submucosa	-0.769038	0.00166915	-460.737	0	460.737	0
NDUFAB1	benign_epithelium > benign_submucosa	0.586145	0.00127224	460.719	0	460.719	0
LSM7	benign_epithelium > benign_muscularis	0.563671	0.00122397	460.528	0	460.528	0
PROM1	cancer_cancer > inter	0.460315	0.000999567	460.515	0	460.515	0
SULF1	benign_fat > inter	-0.81345	0.00176711	-460.328	0	460.328	0
CCNB1	benign_epithelium > cancer_cancer	-0.393828	0.000856185	-459.979	0	459.979	0
ERBB2	benign_epithelium > inter	0.62105	0.0013502	459.97	0	459.97	0
SOD2	benign_fat > inter	-0.651881	0.00141788	-459.756	0	459.756	0
HSPB6	benign_epithelium > inter	-0.675123	0.00146857	-459.715	0	459.715	0
A1CF	benign_epithelium > benign_serosa	0.493071	0.00107284	459.596	0	459.596	0
SELENBP1	benign_epithelium > benign_inflammation	1.39284	0.00303077	459.567	0	459.567	0
FSTL1	benign_stroma > cancer_cancer	0.63901	0.00139063	459.511	0	459.511	0
C4orf19	benign_epithelium > benign_serosa	0.574152	0.00124969	459.435	0	459.435	0
SLC39A4	benign_epithelium > benign_fat	0.210003	0.000457177	459.347	0	459.347	0
ACSS2	benign_epithelium > benign_inflammation	0.957687	0.00208489	459.345	0	459.345	0
GNL3	benign_epithelium > benign_submucosa	0.667872	0.00145398	459.34	0	459.34	0
CCNF	benign_epithelium > cancer_cancer	-0.140058	0.000304932	-459.308	0	459.308	0
NEXN	benign_epithelium > inter	-0.406572	0.000885252	-459.272	0	459.272	0
LNX2	benign_epithelium > benign_submucosa	0.312812	0.000681153	459.239	0	459.239	0
AKAP12	benign_stroma > cancer_cancer	0.468401	0.00101995	459.238	0	459.238	0
LGR5	cancer_cancer > inter	0.380703	0.000829045	459.207	0	459.207	0
MCM7	benign_epithelium > benign_fat	0.647291	0.0014096	459.202	0	459.202	0
ACTN1	benign_muscularis > cancer_cancer	0.409781	0.000892416	459.182	0	459.182	0
GOLM1	cancer_cancer > inter	0.645011	0.00140478	459.156	0	459.156	0
SERPINF1	benign_epithelium > inter	-0.765757	0.00166776	-459.152	0	459.152	0
ANGPTL2	benign_muscularis > cancer_cancer	0.28977	0.000631239	459.049	0	459.049	0
CKB	benign_epithelium > cancer_cancer	0.671712	0.00146332	459.034	0	459.034	0
RAPGEFL1	cancer_cancer > inter	0.448665	0.000977464	459.01	0	459.01	0
GPA33	benign_epithelium > benign_serosa	1.07324	0.00233924	458.797	0	458.797	0
CDH11	benign_fat > benign_stroma	-0.554662	0.00120896	-458.794	0	458.794	0
GNPNAT1	benign_epithelium > cancer_cancer	-0.274908	0.000599517	-458.549	0	458.549	0
CKB	benign_muscularis > inter	0.846579	0.00184646	458.488	0	458.488	0
HNF1B	cancer_cancer > inter	0.21052	0.000459216	458.432	0	458.432	0
RAD51AP1	benign_epithelium > cancer_cancer	-0.167385	0.000365182	-458.362	0	458.362	0
DNAJC22	benign_epithelium > benign_stroma	0.234107	0.000510797	458.318	0	458.318	0
PCSK9	benign_epithelium > cancer_cancer	-0.227728	0.000496906	-458.293	0	458.293	0
VCAN	benign_epithelium > cancer_cancer	-0.716071	0.00156265	-458.24	0	458.24	0
IGKC	benign_muscularis > benign_submucosa	-1.6272	0.00355104	-458.232	0	458.232	0
GCNT3	benign_epithelium > benign_serosa	1.06031	0.00231449	458.119	0	458.119	0
MAD2L1	benign_epithelium > cancer_cancer	-0.158458	0.000345946	-458.042	0	458.042	0
WWC1	benign_epithelium > benign_submucosa	0.322747	0.00070494	457.836	0	457.836	0
MYO10	benign_epithelium > benign_stroma	0.515145	0.00112524	457.808	0	457.808	0
AKAP1	cancer_cancer > inter	0.674689	0.00147378	457.794	0	457.794	0
SELENOM	benign_fat > benign_stroma	-0.4729	0.00103315	-457.725	0	457.725	0
MXRA7	benign_fat > cancer_cancer	-0.296431	0.00064765	-457.702	0	457.702	0
CDT1	benign_epithelium > cancer_cancer	-0.305211	0.000666943	-457.626	0	457.626	0
NR1I2	cancer_cancer > inter	0.287033	0.00062723	457.62	0	457.62	0
YWHAZ	benign_epithelium > benign_stroma	0.728793	0.00159263	457.604	0	457.604	0
MMP2	benign_epithelium > benign_muscularis	-0.992621	0.00216934	-457.568	0	457.568	0
MAP7	benign_epithelium > inter	0.590624	0.00129099	457.496	0	457.496	0
GPX2	benign_epithelium > benign_submucosa	0.955251	0.00208813	457.468	0	457.468	0
GJB1	cancer_cancer > inter	0.270407	0.000591122	457.447	0	457.447	0
CRISPLD2	benign_epithelium > inter	-0.711461	0.00155533	-457.434	0	457.434	0
LMOD1	benign_inflammation > benign_muscularis	-1.38151	0.0030211	-457.286	0	457.286	0
PDSS1	benign_epithelium > benign_submucosa	0.235604	0.000515235	457.276	0	457.276	0
CENPM	cancer_cancer > inter	0.360343	0.00078804	457.265	0	457.265	0
CAPN8	benign_epithelium > cancer_cancer	0.264366	0.000578263	457.173	0	457.173	0
KCTD12	benign_fat > benign_muscularis	-0.408842	0.000894437	-457.094	0	457.094	0
TFF3	cancer_cancer > inter	1.05686	0.00231325	456.872	0	456.872	0
ITGA5	benign_epithelium > benign_stroma	-0.703175	0.00153974	-456.685	0	456.685	0
PRR15L	benign_epithelium > benign_serosa	1.59454	0.00349282	456.519	0	456.519	0
RHOB	benign_epithelium > benign_fat	-0.551313	0.00120778	-456.469	0	456.469	0
DES	benign_inflammation > benign_muscularis	-2.70041	0.00591593	-456.464	0	456.464	0
ARFGEF3	benign_epithelium > benign_fat	0.220381	0.000482858	456.41	0	456.41	0
SEL1L3	cancer_cancer > inter	0.579559	0.00127002	456.337	0	456.337	0
ZBTB16	cancer_cancer > inter	-0.512568	0.0011233	-456.304	0	456.304	0
PANK1	benign_epithelium > benign_stroma	0.242901	0.000532356	456.275	0	456.275	0
PHGR1	cancer_cancer > inter	1.00889	0.00221157	456.188	0	456.188	0
TFF3	benign_epithelium > benign_inflammation	2.39183	0.00524324	456.174	0	456.174	0
MCM4	benign_epithelium > cancer_cancer	-0.497872	0.0010915	-456.137	0	456.137	0
CCN1	benign_fat > cancer_cancer	0.500485	0.0010974	456.065	0	456.065	0
GALNT5	cancer_cancer > inter	0.319589	0.000700817	456.024	0	456.024	0
PRSS16	benign_epithelium > benign_submucosa	0.173454	0.000380462	455.903	0	455.903	0
ARHGAP32	benign_epithelium > inter	0.412882	0.000906253	455.593	0	455.593	0
METTL7B	benign_epithelium > benign_submucosa	0.213887	0.000469491	455.571	0	455.571	0
ACSS2	cancer_cancer > inter	0.41902	0.000919829	455.542	0	455.542	0
CDH11	benign_epithelium > cancer_cancer	-0.522133	0.00114626	-455.511	0	455.511	0
CAVIN1	benign_epithelium > cancer_cancer	-0.392006	0.000860719	-455.44	0	455.44	0
SEL1L3	benign_fat > benign_inflammation	-1.25209	0.00274927	-455.426	0	455.426	0
GGT6	cancer_cancer > inter	0.349314	0.000767058	455.394	0	455.394	0
PCBD1	benign_epithelium > cancer_cancer	-0.522771	0.00114869	-455.102	0	455.102	0
PTBP3	benign_epithelium > benign_stroma	0.69085	0.00151803	455.097	0	455.097	0
ADAMTS1	benign_muscularis > benign_submucosa	-0.553001	0.00121517	-455.082	0	455.082	0
LAD1	benign_epithelium > inter	0.799062	0.0017559	455.074	0	455.074	0
GRHL2	benign_epithelium > inter	0.538699	0.00118388	455.027	0	455.027	0
ZFP36L1	benign_fat > benign_submucosa	-0.482425	0.00106026	-455.008	0	455.008	0
NNMT	benign_epithelium > benign_fat	-0.600664	0.00132023	-454.969	0	454.969	0
ATP2C2	cancer_cancer > inter	0.644441	0.00141696	454.806	0	454.806	0
PFKFB2	cancer_cancer > inter	0.316706	0.00069686	454.476	0	454.476	0
LSM5	benign_epithelium > benign_stroma	0.4616	0.00101594	454.356	0	454.356	0
HIST1H1C	benign_epithelium > benign_muscularis	0.668127	0.00147055	454.34	0	454.34	0
RAB5IF	benign_epithelium > benign_stroma	0.559233	0.00123121	454.215	0	454.215	0
FGF7	benign_fat > benign_stroma	-0.379322	0.000835324	-454.101	0	454.101	0
COL1A2	benign_stroma > cancer_cancer	1.03588	0.00228125	454.086	0	454.086	0
COL3A1	benign_epithelium > benign_muscularis	-1.18906	0.00261929	-453.964	0	453.964	0
TSPAN13	cancer_cancer > inter	0.534411	0.0011773	453.931	0	453.931	0
AP1S3	benign_epithelium > cancer_cancer	-0.218083	0.000480554	-453.816	0	453.816	0
COL5A1	benign_fat > cancer_cancer	-0.480293	0.0010586	-453.707	0	453.707	0
FOXA2	benign_epithelium > benign_submucosa	0.355288	0.000783095	453.697	0	453.697	0
MEIS1	benign_fat > benign_stroma	-0.331811	0.000731374	-453.681	0	453.681	0
ARSE	benign_epithelium > benign_muscularis	0.369475	0.000814528	453.606	0	453.606	0
PXMP2	cancer_cancer > inter	0.308185	0.000679661	453.439	0	453.439	0
MARVELD2	benign_epithelium > benign_submucosa	0.314435	0.000693621	453.323	0	453.323	0
RBM47	benign_epithelium > benign_inflammation	1.26081	0.00278157	453.274	0	453.274	0
PLCB4	benign_epithelium > inter	0.742823	0.00163906	453.199	0	453.199	0
MACROD1	benign_epithelium > benign_submucosa	0.624637	0.00137856	453.109	0	453.109	0
DPYSL3	benign_fat > benign_stroma	-0.488768	0.00107871	-453.106	0	453.106	0
CEBPD	benign_stroma > cancer_cancer	0.488915	0.00107929	452.998	0	452.998	0
SATB2	cancer_cancer > inter	0.493511	0.00108943	452.998	0	452.998	0
BSPRY	benign_epithelium > benign_submucosa	0.363944	0.000803763	452.801	0	452.801	0
ADAP1	benign_epithelium > benign_stroma	0.421609	0.000931298	452.711	0	452.711	0
FBN1	benign_epithelium > benign_fat	-0.650518	0.00143715	-452.646	0	452.646	0
LTBP3	benign_fat > cancer_cancer	-0.248828	0.000549764	-452.609	0	452.609	0
CYP3A5	cancer_cancer > inter	0.377278	0.000833687	452.541	0	452.541	0
CAV1	benign_muscularis > inter	0.441628	0.000975936	452.517	0	452.517	0
TTLL12	benign_epithelium > benign_stroma	0.431869	0.000954394	452.506	0	452.506	0
FGF7	benign_epithelium > inter	-0.500359	0.00110603	-452.392	0	452.392	0
TMEM238L	benign_epithelium > benign_serosa	0.766873	0.00169556	452.282	0	452.282	0
CCL15	cancer_cancer > inter	0.276282	0.000611029	452.159	0	452.159	0
RBPMS	benign_epithelium > inter	-0.61069	0.00135112	-451.987	0	451.987	0
RRM1	benign_epithelium > cancer_cancer	-0.344021	0.000761549	-451.739	0	451.739	0
EPHB3	benign_epithelium > cancer_cancer	-0.645777	0.00142956	-451.731	0	451.731	0
ANTXR1	benign_epithelium > inter	-0.732218	0.00162103	-451.699	0	451.699	0
TIMP2	benign_fat > benign_stroma	-0.67695	0.00149911	-451.567	0	451.567	0
CCDC80	benign_muscularis > benign_submucosa	-0.694417	0.00153784	-451.554	0	451.554	0
ANKEF1	benign_epithelium > benign_muscularis	0.196751	0.000435752	451.52	0	451.52	0
TUBB4B	benign_epithelium > benign_submucosa	0.600292	0.00133	451.347	0	451.347	0
GGH	benign_epithelium > benign_muscularis	0.577304	0.00127913	451.325	0	451.325	0
ZNRF3	benign_epithelium > cancer_cancer	-0.290309	0.00064327	-451.301	0	451.301	0
GMNN	benign_epithelium > benign_submucosa	0.436412	0.000967091	451.263	0	451.263	0
PRSS16	benign_epithelium > benign_stroma	0.180102	0.000399143	451.221	0	451.221	0
BDH1	cancer_cancer > inter	0.448194	0.000993348	451.195	0	451.195	0
CKB	benign_epithelium > inter	0.921985	0.00204352	451.176	0	451.176	0
AACS	benign_epithelium > benign_stroma	0.369364	0.000818707	451.155	0	451.155	0
TTK	benign_epithelium > cancer_cancer	-0.137436	0.000304647	-451.131	0	451.131	0
A2M	benign_stroma > cancer_cancer	0.696625	0.00154443	451.056	0	451.056	0
MSN	benign_epithelium > cancer_cancer	-0.438157	0.000971465	-451.027	0	451.027	0
SOX9	benign_epithelium > benign_muscularis	0.641869	0.00142335	450.956	0	450.956	0
LGALS3BP	benign_epithelium > inter	0.795987	0.00176529	450.91	0	450.91	0
KIF18B	benign_epithelium > cancer_cancer	-0.139028	0.000308341	-450.892	0	450.892	0
POF1B	benign_epithelium > inter	0.787465	0.00174692	450.773	0	450.773	0
SAPCD2	benign_epithelium > cancer_cancer	-0.283136	0.000628179	-450.726	0	450.726	0
LUM	benign_stroma > cancer_cancer	0.837092	0.00185731	450.701	0	450.701	0
MGST1	benign_epithelium > benign_fat	0.470369	0.00104401	450.54	0	450.54	0
EEF1B2	cancer_cancer > inter	0.723222	0.00160535	450.508	0	450.508	0
RFC3	benign_epithelium > cancer_cancer	-0.24344	0.000540493	-450.403	0	450.403	0
RTKN	benign_epithelium > benign_fat	0.403337	0.000895521	450.393	0	450.393	0
ELF3	benign_epithelium > benign_serosa	2.24729	0.0049902	450.34	0	450.34	0
NID1	benign_epithelium > benign_fat	-0.312015	0.000692848	-450.337	0	450.337	0
HOOK1	benign_epithelium > inter	0.540181	0.00119957	450.312	0	450.312	0
TSPAN8	benign_epithelium > benign_serosa	2.27303	0.00504996	450.108	0	450.108	0
PLPP2	benign_epithelium > benign_submucosa	0.554321	0.00123153	450.108	0	450.108	0
CD2AP	benign_epithelium > cancer_cancer	0.487933	0.00108404	450.106	0	450.106	0
INAVA	benign_epithelium > benign_inflammation	1.14313	0.00254071	449.926	0	449.926	0
ARL6IP1	benign_epithelium > cancer_cancer	-0.299666	0.000666077	-449.897	0	449.897	0
RAP1GAP	benign_epithelium > inter	0.368077	0.000818167	449.88	0	449.88	0
SLC29A2	benign_epithelium > benign_stroma	0.35039	0.000778991	449.8	0	449.8	0
GFPT1	benign_epithelium > inter	0.632422	0.00140621	449.734	0	449.734	0
MCL1	benign_epithelium > benign_fat	0.506979	0.00112761	449.605	0	449.605	0
SEL1L3	benign_inflammation > benign_muscularis	1.2588	0.00279988	449.591	0	449.591	0
MEIS1	benign_fat > inter	-0.359136	0.000798871	-449.554	0	449.554	0
PECAM1	benign_stroma > cancer_cancer	0.491541	0.0010936	449.469	0	449.469	0
ITGB1	benign_muscularis > benign_submucosa	0.463464	0.00103117	449.454	0	449.454	0
TSPAN6	benign_epithelium > benign_fat	0.396747	0.000882925	449.355	0	449.355	0
NUF2	benign_epithelium > cancer_cancer	-0.183941	0.000409407	-449.287	0	449.287	0
IRF6	benign_epithelium > inter	0.326126	0.000726006	449.206	0	449.206	0
TNC	benign_epithelium > benign_stroma	-0.751989	0.00167506	-448.934	0	448.934	0
PCYT2	benign_epithelium > benign_muscularis	0.29637	0.000660308	448.836	0	448.836	0
LMO7	benign_epithelium > benign_muscularis	0.445905	0.00099351	448.817	0	448.817	0
ADAM33	cancer_cancer > inter	-0.330134	0.00073558	-448.807	0	448.807	0
SELENOM	benign_epithelium > inter	-0.613923	0.00136797	-448.784	0	448.784	0
THBS1	benign_fat > benign_stroma	-0.736515	0.00164155	-448.67	0	448.67	0
UCK2	benign_epithelium > benign_fat	0.35907	0.000800393	448.617	0	448.617	0
MYB	benign_epithelium > inter	0.727859	0.00162307	448.446	0	448.446	0
KIF2C	benign_epithelium > cancer_cancer	-0.178688	0.000398512	-448.388	0	448.388	0
MCM5	cancer_cancer > inter	0.30416	0.000678472	448.301	0	448.301	0
VEGFA	benign_epithelium > benign_stroma	0.640621	0.00142932	448.2	0	448.2	0
FGFR4	benign_epithelium > benign_fat	0.302975	0.000676132	448.1	0	448.1	0
KCNN4	benign_epithelium > benign_muscularis	0.394602	0.000880647	448.082	0	448.082	0
MYO19	benign_epithelium > benign_submucosa	0.467705	0.00104393	448.021	0	448.021	0
CTSK	benign_muscularis > benign_stroma	-0.598871	0.00133671	-448.019	0	448.019	0
CRLS1	benign_epithelium > benign_submucosa	0.526986	0.0011764	447.964	0	447.964	0
PPP1R1B	benign_epithelium > inter	1.00393	0.00224147	447.889	0	447.889	0
DPYSL3	benign_fat > inter	-0.527674	0.00117826	-447.843	0	447.843	0
FAM83H	benign_epithelium > benign_stroma	0.661759	0.00147792	447.763	0	447.763	0
HNF1A	benign_epithelium > benign_submucosa	0.380253	0.000849228	447.763	0	447.763	0
PRDX2	benign_epithelium > benign_submucosa	0.763139	0.00170512	447.557	0	447.557	0
FAT1	benign_epithelium > benign_submucosa	0.64197	0.00143466	447.472	0	447.472	0
SDC4	benign_fat > benign_muscularis	-0.425358	0.000951065	-447.244	0	447.244	0
KIAA1324	benign_submucosa > cancer_cancer	-0.551656	0.00123348	-447.236	0	447.236	0
TUBA1C	benign_epithelium > benign_fat	0.417507	0.000933643	447.181	0	447.181	0
COL5A2	benign_fat > cancer_cancer	-0.401995	0.000899244	-447.036	0	447.036	0
CCNA2	benign_epithelium > cancer_cancer	-0.254658	0.000569671	-447.027	0	447.027	0
HIST1H1C	cancer_cancer > inter	0.635024	0.00142062	447.005	0	447.005	0
DACH1	cancer_cancer > inter	0.461758	0.00103312	446.956	0	446.956	0
FBLN2	benign_epithelium > benign_fat	-0.481221	0.00107668	-446.948	0	446.948	0
TUBA4A	benign_epithelium > benign_submucosa	0.458719	0.00102669	446.795	0	446.795	0
LAMC2	benign_epithelium > cancer_cancer	-0.303302	0.000678986	-446.698	0	446.698	0
KIF12	benign_epithelium > benign_stroma	0.335265	0.000750775	446.559	0	446.559	0
NCAPH	benign_epithelium > cancer_cancer	-0.125461	0.00028099	-446.497	0	446.497	0
HMGCS1	benign_epithelium > benign_stroma	0.390469	0.000874531	446.49	0	446.49	0
RAB15	benign_epithelium > benign_fat	0.434616	0.000973551	446.424	0	446.424	0
GPR35	benign_epithelium > benign_stroma	0.552802	0.00123898	446.176	0	446.176	0
SELENOM	benign_muscularis > benign_stroma	0.520867	0.00116741	446.171	0	446.171	0
NRARP	cancer_cancer > inter	0.490876	0.00110102	445.839	0	445.839	0
EHD2	benign_stroma > cancer_cancer	0.416963	0.000935353	445.782	0	445.782	0
RRM2	benign_epithelium > cancer_cancer	-0.297442	0.000667327	-445.722	0	445.722	0
MYL9	benign_stroma > cancer_cancer	0.925454	0.00207724	445.521	0	445.521	0
SULT1B1	benign_stroma > cancer_cancer	-0.206949	0.000464544	-445.488	0	445.488	0
FDPS	benign_epithelium > benign_fat	0.351719	0.000789616	445.431	0	445.431	0
IL1R1	benign_fat > benign_stroma	-0.41644	0.000934974	-445.403	0	445.403	0
PCK2	benign_epithelium > benign_serosa	0.685327	0.00153868	445.398	0	445.398	0
ERN2	benign_epithelium > benign_inflammation	1.08934	0.00244602	445.353	0	445.353	0
SKA3	benign_epithelium > cancer_cancer	-0.173602	0.00038983	-445.328	0	445.328	0
MYO5C	benign_epithelium > inter	0.318194	0.000714615	445.266	0	445.266	0
ZNF703	benign_epithelium > benign_submucosa	0.768881	0.00172707	445.193	0	445.193	0
SELENOI	benign_epithelium > benign_fat	0.242016	0.000543735	445.099	0	445.099	0
CXCL12	cancer_cancer > inter	-0.536451	0.00120548	-445.011	0	445.011	0
EMILIN1	benign_fat > inter	-0.528147	0.00118685	-444.999	0	444.999	0
IHH	cancer_cancer > inter	0.20781	0.000467219	444.782	0	444.782	0
COL6A2	benign_submucosa > cancer_cancer	0.818009	0.00183921	444.761	0	444.761	0
POSTN	benign_epithelium > cancer_cancer	-0.677592	0.00152391	-444.641	0	444.641	0
ANXA2	cancer_cancer > inter	0.600515	0.00135079	444.567	0	444.567	0
MRVI1	benign_muscularis > inter	0.38494	0.000865932	444.538	0	444.538	0
SH2D4A	benign_epithelium > benign_stroma	0.234628	0.000527803	444.537	0	444.537	0
ITGB1	benign_fat > benign_stroma	-0.41867	0.000941857	-444.515	0	444.515	0
TC2N	benign_epithelium > cancer_cancer	0.371685	0.000836166	444.511	0	444.511	0
SORD	benign_epithelium > cancer_cancer	-0.346292	0.000779347	-444.337	0	444.337	0
HSPB6	cancer_cancer > inter	-0.510506	0.00114894	-444.327	0	444.327	0
KLK1	benign_epithelium > benign_serosa	1.06478	0.00239643	444.319	0	444.319	0
MACROD1	benign_epithelium > benign_stroma	0.642529	0.00144625	444.273	0	444.273	0
DACH1	benign_epithelium > benign_muscularis	0.475084	0.00106943	444.242	0	444.242	0
EHBP1L1	benign_muscularis > cancer_cancer	0.29739	0.000669468	444.219	0	444.219	0
ANKRD22	benign_epithelium > benign_submucosa	0.238079	0.000535954	444.214	0	444.214	0
LGALS3	benign_epithelium > benign_serosa	1.82688	0.00411285	444.187	0	444.187	0
MYH11	benign_inflammation > benign_muscularis	-2.22513	0.00501333	-443.843	0	443.843	0
DPYSL3	benign_epithelium > cancer_cancer	-0.453868	0.00102276	-443.768	0	443.768	0
HSPB1	benign_fat > benign_stroma	-0.529461	0.00119312	-443.763	0	443.763	0
TAGLN	benign_muscularis > benign_submucosa	1.16646	0.00262891	443.706	0	443.706	0
C3orf52	benign_epithelium > benign_serosa	0.720146	0.00162322	443.652	0	443.652	0
TMPRSS2	benign_epithelium > benign_serosa	1.23965	0.00279451	443.601	0	443.601	0
NOX1	benign_epithelium > benign_stroma	0.455965	0.00102818	443.467	0	443.467	0
RAB25	benign_epithelium > inter	0.802185	0.0018091	443.416	0	443.416	0
MYRF	benign_epithelium > benign_submucosa	0.327228	0.000737995	443.402	0	443.402	0
SERPING1	benign_muscularis > cancer_cancer	0.442969	0.000999073	443.38	0	443.38	0
GSTP1	cancer_cancer > inter	0.62799	0.00141659	443.31	0	443.31	0
LMNB2	benign_epithelium > benign_muscularis	0.529865	0.00119537	443.266	0	443.266	0
ATP10B	benign_epithelium > cancer_cancer	0.382491	0.000862908	443.258	0	443.258	0
STAB1	benign_epithelium > benign_stroma	-0.438214	0.000988811	-443.172	0	443.172	0
COL16A1	benign_stroma > cancer_cancer	0.459403	0.00103669	443.145	0	443.145	0
RASEF	benign_epithelium > benign_serosa	0.663825	0.00149821	443.079	0	443.079	0
SEC23B	benign_epithelium > benign_submucosa	0.409267	0.000923869	442.993	0	442.993	0
FNBP1	benign_fat > inter	-0.431479	0.000974125	-442.94	0	442.94	0
KCTD12	benign_fat > benign_submucosa	-0.498539	0.00112553	-442.937	0	442.937	0
HDHD3	benign_epithelium > benign_serosa	1.01462	0.00229069	442.934	0	442.934	0
ACTN1	benign_epithelium > inter	-0.685698	0.00154824	-442.89	0	442.89	0
PLTP	benign_stroma > cancer_cancer	0.442098	0.000998492	442.766	0	442.766	0
DUSP1	benign_epithelium > benign_stroma	-0.887046	0.0020035	-442.748	0	442.748	0
PTGDS	benign_inflammation > benign_muscularis	1.44617	0.00326803	442.521	0	442.521	0
TGFBR2	benign_epithelium > benign_submucosa	-0.486804	0.00110037	-442.399	0	442.399	0
MSI2	benign_epithelium > benign_muscularis	0.507353	0.00114718	442.262	0	442.262	0
MSI2	benign_epithelium > benign_submucosa	0.573468	0.00129672	442.244	0	442.244	0
SLC39A4	benign_epithelium > benign_muscularis	0.210413	0.000475801	442.228	0	442.228	0
CAPN5	cancer_cancer > inter	0.403844	0.000913224	442.217	0	442.217	0
FGFR4	cancer_cancer > inter	0.30045	0.000679782	441.979	0	441.979	0
CCDC80	cancer_cancer > inter	-0.643064	0.00145506	-441.95	0	441.95	0
INHBA	benign_fat > inter	-0.718259	0.00162575	-441.801	0	441.801	0
PRR15L	benign_epithelium > benign_inflammation	1.38712	0.00314053	441.684	0	441.684	0
NCL	benign_epithelium > cancer_cancer	-0.524744	0.00118834	-441.575	0	441.575	0
ATP1B1	benign_epithelium > inter	1.03121	0.00233636	441.374	0	441.374	0
FBXO32	benign_muscularis > inter	0.574665	0.001302	441.371	0	441.371	0
SMAGP	benign_epithelium > inter	0.588305	0.00133385	441.059	0	441.059	0
MACC1	benign_epithelium > cancer_cancer	-0.431715	0.000978937	-441.004	0	441.004	0
VWA2	benign_epithelium > cancer_cancer	-0.269462	0.000611098	-440.947	0	440.947	0
KRT80	cancer_cancer > inter	0.206452	0.000468286	440.868	0	440.868	0
MRVI1	benign_fat > inter	-0.348507	0.000790584	-440.822	0	440.822	0
ILF2	benign_epithelium > cancer_cancer	-0.378304	0.000858379	-440.719	0	440.719	0
PBK	benign_epithelium > cancer_cancer	-0.159444	0.000362001	-440.451	0	440.451	0
IYD	cancer_cancer > inter	0.227238	0.000515988	440.394	0	440.394	0
CCN2	benign_epithelium > inter	-1.03093	0.00234131	-440.323	0	440.323	0
TTC39A	cancer_cancer > inter	0.317225	0.000720544	440.257	0	440.257	0
MCM8	benign_epithelium > cancer_cancer	-0.20712	0.000470475	-440.235	0	440.235	0
KCNE3	cancer_cancer > inter	0.456215	0.00103635	440.214	0	440.214	0
PNRC1	benign_epithelium > benign_muscularis	-0.453426	0.0010301	-440.177	0	440.177	0
SLC25A10	benign_epithelium > benign_muscularis	0.257674	0.000585425	440.15	0	440.15	0
PPA1	benign_epithelium > benign_fat	0.434611	0.000987548	440.091	0	440.091	0
FLNA	benign_fat > inter	-0.720267	0.00163665	-440.086	0	440.086	0
SEMA4G	benign_epithelium > benign_inflammation	0.610314	0.00138685	440.073	0	440.073	0
FGFR1	benign_epithelium > cancer_cancer	-0.318144	0.000722996	-440.036	0	440.036	0
SULF1	benign_epithelium > benign_stroma	-0.905153	0.0020572	-439.994	0	439.994	0
AIFM3	benign_submucosa > cancer_cancer	-0.342457	0.000778351	-439.978	0	439.978	0
CYB5B	benign_epithelium > benign_submucosa	0.603502	0.00137215	439.822	0	439.822	0
SPARCL1	cancer_cancer > inter	-0.615653	0.00139985	-439.8	0	439.8	0
ARHGAP8	benign_epithelium > inter	0.589305	0.00134008	439.752	0	439.752	0
CHMP4C	benign_epithelium > benign_submucosa	0.346512	0.000788009	439.731	0	439.731	0
GPX2	benign_epithelium > benign_stroma	0.96316	0.00219066	439.667	0	439.667	0
DCTPP1	benign_epithelium > benign_submucosa	0.495173	0.00112631	439.642	0	439.642	0
TK1	benign_epithelium > cancer_cancer	-0.32306	0.000735084	-439.487	0	439.487	0
NUSAP1	benign_epithelium > cancer_cancer	-0.310597	0.000706881	-439.391	0	439.391	0
TMEM97	benign_epithelium > cancer_cancer	-0.432589	0.000984746	-439.289	0	439.289	0
KLF2	benign_fat > benign_submucosa	-0.479616	0.00109182	-439.282	0	439.282	0
TPD52	benign_epithelium > benign_serosa	1.64584	0.00374901	439.008	0	439.008	0
SH3YL1	benign_epithelium > benign_stroma	0.452278	0.00103041	438.93	0	438.93	0
CENPV	benign_epithelium > benign_fat	0.266213	0.000606872	438.663	0	438.663	0
STAP2	benign_epithelium > benign_inflammation	0.932402	0.00212561	438.652	0	438.652	0
S100A6	cancer_cancer > inter	0.623301	0.00142171	438.416	0	438.416	0
NOP16	benign_epithelium > benign_submucosa	0.592381	0.00135176	438.228	0	438.228	0
LAMB3	benign_epithelium > benign_submucosa	0.422126	0.000963267	438.223	0	438.223	0
SH3RF2	benign_epithelium > benign_serosa	1.23078	0.00280861	438.217	0	438.217	0
ACAT2	benign_epithelium > benign_fat	0.302693	0.000690785	438.187	0	438.187	0
MFAP4	cancer_cancer > inter	-0.4292	0.000979664	-438.109	0	438.109	0
CLDN12	benign_epithelium > benign_fat	0.377872	0.000862614	438.055	0	438.055	0
SDC4	benign_epithelium > benign_muscularis	0.529629	0.00120919	438.002	0	438.002	0
C3	benign_muscularis > benign_submucosa	-0.914268	0.00208772	-437.927	0	437.927	0
NEXN	benign_epithelium > benign_stroma	-0.3722	0.00085016	-437.8	0	437.8	0
AP1S1	benign_epithelium > benign_fat	0.475508	0.00108614	437.797	0	437.797	0
EEF1G	benign_epithelium > cancer_cancer	-0.622781	0.00142279	-437.718	0	437.718	0
PPM1G	benign_epithelium > cancer_cancer	-0.355123	0.000811488	-437.619	0	437.619	0
MEIS1	benign_epithelium > benign_submucosa	-0.387857	0.000886491	-437.519	0	437.519	0
PLTP	benign_epithelium > benign_stroma	-0.578126	0.00132165	-437.429	0	437.429	0
FERMT1	benign_epithelium > benign_fat	0.602096	0.00137648	437.418	0	437.418	0
SERPINF1	benign_muscularis > benign_stroma	-0.622476	0.00142327	-437.358	0	437.358	0
TIMP1	benign_fat > benign_stroma	-0.680676	0.00155641	-437.338	0	437.338	0
GUCY2C	cancer_cancer > inter	0.368638	0.000842948	437.32	0	437.32	0
EIF6	benign_epithelium > benign_stroma	0.655001	0.00149833	437.154	0	437.154	0
MYL6	benign_muscularis > benign_stroma	0.512759	0.00117329	437.028	0	437.028	0
TMPRSS2	benign_epithelium > benign_inflammation	1.09796	0.00251266	436.97	0	436.97	0
ICA1	benign_epithelium > inter	0.62338	0.00142737	436.732	0	436.732	0
PLEKHG6	benign_epithelium > benign_inflammation	0.919392	0.00210588	436.584	0	436.584	0
ANTXR1	benign_fat > inter	-0.583798	0.00133726	-436.562	0	436.562	0
CRISPLD2	cancer_cancer > inter	-0.531128	0.00121683	-436.487	0	436.487	0
FOXA2	benign_epithelium > benign_stroma	0.358462	0.000821546	436.327	0	436.327	0
PDZD8	benign_epithelium > benign_muscularis	0.546358	0.00125223	436.309	0	436.309	0
COL14A1	benign_muscularis > benign_submucosa	-0.659841	0.00151237	-436.297	0	436.297	0
ADAM33	benign_muscularis > benign_stroma	0.350061	0.000802374	436.282	0	436.282	0
CRACR2B	cancer_cancer > inter	0.431543	0.000989203	436.253	0	436.253	0
GCHFR	benign_epithelium > benign_submucosa	0.358866	0.000822718	436.196	0	436.196	0
KCTD12	benign_muscularis > cancer_cancer	0.352983	0.00080941	436.099	0	436.099	0
TXNDC17	benign_epithelium > benign_muscularis	0.367866	0.00084355	436.092	0	436.092	0
ENOPH1	benign_epithelium > cancer_cancer	-0.304999	0.000699398	-436.088	0	436.088	0
ZNF511	benign_epithelium > cancer_cancer	-0.270201	0.000619667	-436.042	0	436.042	0
GALNT3	benign_epithelium > inter	0.628654	0.00144214	435.918	0	435.918	0
NUP37	benign_epithelium > cancer_cancer	-0.239961	0.000550865	-435.608	0	435.608	0
FCGBP	benign_stroma > cancer_cancer	-0.8655	0.00198738	-435.499	0	435.499	0
E2F1	benign_epithelium > cancer_cancer	-0.244334	0.000561065	-435.482	0	435.482	0
MYH14	benign_epithelium > benign_inflammation	1.61518	0.00370964	435.401	0	435.401	0
IGKC	benign_stroma > cancer_cancer	1.35645	0.00311591	435.33	0	435.33	0
KIF12	benign_epithelium > benign_submucosa	0.311468	0.000715635	435.233	0	435.233	0
SGPP2	benign_epithelium > benign_stroma	0.3287	0.000755341	435.167	0	435.167	0
