## Supplementary Table 3 for "Histology-Based Virtual RNA Inference Identifies Pathways Associated with Metastasis Risk in Colorectal Cancer" (part 3 of 3)

### Sheet: Synthetic_pairwise (continued)
gene	contrast	estimate	std.error	statistic	adj.p.value	abs_statistic	adj_p
AKAP12	benign_muscularis > inter	0.552691	0.00127021	435.117	0	435.117	0
INHBA	benign_fat > benign_stroma	-0.647561	0.0014884	-435.073	0	435.073	0
HELLS	benign_epithelium > benign_fat	0.49049	0.00112743	435.05	0	435.05	0
HNF1B	benign_epithelium > cancer_cancer	0.182851	0.000420316	435.032	0	435.032	0
SERPING1	benign_submucosa > cancer_cancer	0.56375	0.0012959	435.025	0	435.025	0
MYBL2	benign_epithelium > cancer_cancer	-0.346144	0.000795766	-434.983	0	434.983	0
NT5C3A	benign_epithelium > benign_muscularis	0.221484	0.000509316	434.865	0	434.865	0
MEIS1	benign_muscularis > benign_stroma	0.359272	0.000826421	434.732	0	434.732	0
COL18A1	benign_epithelium > inter	-0.686495	0.00157924	-434.699	0	434.699	0
COL6A1	benign_epithelium > benign_fat	-0.743033	0.00170935	-434.688	0	434.688	0
GINS1	benign_epithelium > cancer_cancer	-0.242998	0.000559407	-434.385	0	434.385	0
PPP1R12B	benign_fat > inter	-0.586096	0.00134973	-434.233	0	434.233	0
DEGS2	benign_epithelium > benign_submucosa	0.450079	0.00103686	434.077	0	434.077	0
THBS1	benign_epithelium > inter	-0.943426	0.00217353	-434.051	0	434.051	0
AURKB	benign_epithelium > cancer_cancer	-0.245119	0.000564835	-433.965	0	433.965	0
TFRC	benign_epithelium > inter	0.736697	0.00169818	433.816	0	433.816	0
PKMYT1	benign_epithelium > cancer_cancer	-0.207729	0.000478901	-433.763	0	433.763	0
GSS	benign_epithelium > inter	0.542493	0.0012509	433.682	0	433.682	0
TRPM4	cancer_cancer > inter	0.439497	0.00101344	433.668	0	433.668	0
TPM2	benign_fat > inter	-0.975958	0.0022509	-433.586	0	433.586	0
CDC20	benign_epithelium > cancer_cancer	-0.234802	0.000541651	-433.492	0	433.492	0
HSPE1	benign_epithelium > benign_muscularis	0.531815	0.00122727	433.332	0	433.332	0
BIK	benign_epithelium > benign_submucosa	0.258129	0.000595792	433.253	0	433.253	0
DTYMK	benign_epithelium > cancer_cancer	-0.24366	0.000562397	-433.252	0	433.252	0
IGF2BP2	benign_epithelium > benign_stroma	0.370696	0.000855623	433.247	0	433.247	0
CYP2S1	benign_epithelium > cancer_cancer	-0.286995	0.000662445	-433.236	0	433.236	0
FBXO32	benign_fat > benign_stroma	-0.471437	0.00108827	-433.198	0	433.198	0
TROAP	benign_epithelium > cancer_cancer	-0.178161	0.000411336	-433.128	0	433.128	0
CLU	benign_epithelium > inter	-0.713777	0.00164802	-433.112	0	433.112	0
FBLN1	benign_epithelium > inter	-0.811248	0.00187356	-432.997	0	432.997	0
METTL7B	benign_epithelium > benign_stroma	0.213262	0.000492543	432.981	0	432.981	0
FAM83B	benign_epithelium > inter	0.281398	0.000649989	432.927	0	432.927	0
LIPH	cancer_cancer > inter	0.334483	0.000772659	432.899	0	432.899	0
CDH11	benign_epithelium > inter	-0.692886	0.00160074	-432.852	0	432.852	0
NECTIN1	benign_epithelium > benign_fat	0.261921	0.000605128	432.836	0	432.836	0
APOE	benign_muscularis > benign_submucosa	-0.779612	0.00180167	-432.715	0	432.715	0
ITGA5	benign_epithelium > cancer_cancer	-0.496728	0.00114808	-432.661	0	432.661	0
SLC9A2	benign_submucosa > cancer_cancer	-0.233756	0.000540373	-432.583	0	432.583	0
HNF1A	benign_epithelium > benign_stroma	0.385346	0.000890927	432.523	0	432.523	0
TOMM5	benign_epithelium > benign_submucosa	0.56812	0.00131358	432.499	0	432.499	0
ALYREF	benign_epithelium > cancer_cancer	-0.237602	0.000549422	-432.458	0	432.458	0
KCNQ1	benign_epithelium > benign_muscularis	0.427846	0.000989653	432.32	0	432.32	0
MARVELD2	benign_epithelium > benign_stroma	0.314575	0.000727678	432.3	0	432.3	0
CTSK	benign_fat > benign_submucosa	-0.542733	0.00125546	-432.298	0	432.298	0
HINT1	benign_epithelium > benign_fat	0.339491	0.000785353	432.278	0	432.278	0
COL6A2	benign_epithelium > cancer_cancer	-0.761226	0.00176151	-432.145	0	432.145	0
LGALS3BP	cancer_cancer > inter	0.596603	0.00138108	431.982	0	431.982	0
CTHRC1	benign_muscularis > cancer_cancer	-0.574144	0.00132961	-431.814	0	431.814	0
CTHRC1	benign_muscularis > benign_stroma	-0.850029	0.00196854	-431.807	0	431.807	0
TJP3	benign_epithelium > benign_serosa	0.846596	0.00196061	431.802	0	431.802	0
SMTN	benign_inflammation > benign_muscularis	-1.17434	0.00271995	-431.75	0	431.75	0
EXPH5	benign_epithelium > inter	0.315508	0.000730792	431.734	0	431.734	0
CSRP1	benign_fat > inter	-0.761423	0.00176379	-431.698	0	431.698	0
SULF1	benign_fat > benign_muscularis	-0.588759	0.00136444	-431.502	0	431.502	0
MND1	benign_epithelium > cancer_cancer	-0.151087	0.000350219	-431.406	0	431.406	0
ATAD2	benign_epithelium > cancer_cancer	-0.179333	0.000415694	-431.405	0	431.405	0
TNC	benign_fat > inter	-0.620636	0.00143887	-431.335	0	431.335	0
HES6	benign_epithelium > benign_muscularis	0.505904	0.0011729	431.328	0	431.328	0
UCHL3	benign_epithelium > cancer_cancer	-0.374247	0.000867798	-431.26	0	431.26	0
LMNB1	benign_epithelium > benign_fat	0.490091	0.00113644	431.25	0	431.25	0
MMP14	benign_muscularis > cancer_cancer	-0.423036	0.000981174	-431.153	0	431.153	0
GUCY1A1	benign_fat > inter	-0.352203	0.00081693	-431.13	0	431.13	0
PXMP2	benign_epithelium > cancer_cancer	0.268178	0.000622087	431.094	0	431.094	0
ATP2B4	benign_epithelium > inter	-0.473877	0.00109946	-431.009	0	431.009	0
CRACR2B	benign_epithelium > benign_serosa	1.07408	0.00249365	430.726	0	430.726	0
NOX1	benign_epithelium > benign_submucosa	0.422078	0.000980056	430.667	0	430.667	0
CFTR	cancer_cancer > inter	0.490274	0.00113893	430.467	0	430.467	0
PECAM1	benign_epithelium > benign_stroma	-0.623117	0.00144754	-430.467	0	430.467	0
PODXL2	benign_epithelium > cancer_cancer	-0.306741	0.000712664	-430.415	0	430.415	0
PRELID3B	benign_epithelium > benign_stroma	0.549915	0.00127795	430.311	0	430.311	0
COL11A1	benign_muscularis > cancer_cancer	-0.395721	0.000919826	-430.213	0	430.213	0
ITGA6	benign_epithelium > inter	0.766761	0.00178239	430.186	0	430.186	0
EXO1	benign_epithelium > cancer_cancer	-0.166364	0.000386757	-430.151	0	430.151	0
COL18A1	benign_epithelium > benign_muscularis	-0.550129	0.00127895	-430.141	0	430.141	0
FN1	benign_fat > inter	-0.983963	0.00228789	-430.074	0	430.074	0
TSPAN3	benign_epithelium > benign_serosa	1.41309	0.00328808	429.761	0	429.761	0
SLC25A10	benign_epithelium > benign_fat	0.241745	0.000562511	429.761	0	429.761	0
BAIAP2L2	benign_epithelium > benign_serosa	0.934918	0.00217594	429.661	0	429.661	0
BOC	benign_submucosa > cancer_cancer	0.333404	0.000776075	429.602	0	429.602	0
SDCBP2	benign_epithelium > benign_inflammation	0.719822	0.00167558	429.595	0	429.595	0
LGALS3BP	benign_fat > inter	-0.625506	0.00145627	-429.527	0	429.527	0
KIF22	benign_epithelium > benign_submucosa	0.295986	0.00068923	429.444	0	429.444	0
FGF7	benign_epithelium > benign_muscularis	-0.38463	0.00089572	-429.409	0	429.409	0
COL1A1	benign_stroma > cancer_cancer	1.09117	0.00254146	429.347	0	429.347	0
KIF23	benign_epithelium > cancer_cancer	-0.177582	0.000413779	-429.172	0	429.172	0
EFEMP1	cancer_cancer > inter	-0.465444	0.00108607	-428.559	0	428.559	0
COL4A1	benign_epithelium > benign_submucosa	-0.745098	0.00173864	-428.552	0	428.552	0
IGFBP5	benign_muscularis > cancer_cancer	0.483029	0.00112714	428.543	0	428.543	0
FAM3B	cancer_cancer > inter	0.323159	0.000754163	428.5	0	428.5	0
TXNDC17	benign_epithelium > benign_submucosa	0.408431	0.000953514	428.342	0	428.342	0
ARFGEF3	benign_epithelium > benign_muscularis	0.215254	0.000502527	428.342	0	428.342	0
FLNA	benign_fat > cancer_cancer	-0.385408	0.00090002	-428.222	0	428.222	0
ITGB1	benign_submucosa > cancer_cancer	-0.399245	0.000932403	-428.189	0	428.189	0
CCL15	benign_epithelium > benign_serosa	0.659503	0.00154032	428.159	0	428.159	0
ATP2C2	benign_epithelium > benign_serosa	1.52898	0.00357196	428.051	0	428.051	0
SHROOM3	benign_epithelium > benign_serosa	1.1376	0.00265794	427.999	0	427.999	0
STRBP	benign_epithelium > inter	0.551666	0.00128915	427.931	0	427.931	0
AQP1	benign_epithelium > benign_stroma	-0.553517	0.00129411	-427.721	0	427.721	0
GRTP1	benign_epithelium > inter	0.347028	0.000811575	427.598	0	427.598	0
ANKEF1	benign_epithelium > benign_fat	0.178985	0.000418697	427.481	0	427.481	0
GGT6	benign_epithelium > cancer_cancer	0.300085	0.000702078	427.424	0	427.424	0
DIAPH3	benign_epithelium > cancer_cancer	-0.138279	0.000323521	-427.42	0	427.42	0
MYH14	benign_epithelium > benign_serosa	1.76305	0.00412577	427.325	0	427.325	0
EEF1G	cancer_cancer > inter	0.664099	0.00155447	427.219	0	427.219	0
MCL1	benign_muscularis > cancer_cancer	-0.356772	0.000835277	-427.13	0	427.13	0
BGN	benign_epithelium > benign_muscularis	-0.962319	0.0022531	-427.11	0	427.11	0
RECQL4	benign_epithelium > cancer_cancer	-0.176972	0.000414348	-427.109	0	427.109	0
HMBS	benign_epithelium > benign_fat	0.242851	0.000568632	427.079	0	427.079	0
AKAP12	benign_muscularis > benign_stroma	0.512252	0.00119968	426.99	0	426.99	0
RBPMS	benign_epithelium > benign_submucosa	-0.527933	0.00123685	-426.837	0	426.837	0
EID1	benign_fat > benign_submucosa	-0.409309	0.000958986	-426.814	0	426.814	0
HSPE1	benign_epithelium > benign_submucosa	0.592081	0.00138726	426.8	0	426.8	0
STOM	benign_epithelium > benign_stroma	-0.55638	0.00130375	-426.755	0	426.755	0
MAL2	benign_epithelium > benign_stroma	0.692848	0.00162367	426.716	0	426.716	0
SDCBP2	benign_stroma > cancer_cancer	-0.292359	0.000685557	-426.455	0	426.455	0
PARD6B	benign_epithelium > benign_submucosa	0.215847	0.000506265	426.352	0	426.352	0
EIF3B	benign_epithelium > benign_submucosa	0.647088	0.00151779	426.335	0	426.335	0
SDCBP2	benign_epithelium > benign_serosa	0.794421	0.00186354	426.296	0	426.296	0
AQP1	benign_stroma > cancer_cancer	0.416772	0.000977687	426.284	0	426.284	0
PDSS1	benign_epithelium > benign_stroma	0.230397	0.000540535	426.239	0	426.239	0
EFEMP1	benign_muscularis > benign_submucosa	-0.48917	0.00114785	-426.161	0	426.161	0
MECOM	cancer_cancer > inter	0.401931	0.000943305	426.088	0	426.088	0
KCNN4	benign_epithelium > benign_submucosa	0.424124	0.000995447	426.064	0	426.064	0
IL1R1	benign_submucosa > cancer_cancer	0.394244	0.000925585	425.94	0	425.94	0
C1S	benign_epithelium > benign_fat	-0.697921	0.00163856	-425.935	0	425.935	0
VIM	benign_epithelium > inter	-1.0651	0.00250092	-425.882	0	425.882	0
GUCY1A1	benign_epithelium > cancer_cancer	-0.301999	0.000709116	-425.881	0	425.881	0
CHMP4C	benign_epithelium > benign_stroma	0.352059	0.000826701	425.86	0	425.86	0
THY1	benign_fat > benign_stroma	-0.547393	0.00128611	-425.619	0	425.619	0
C3	cancer_cancer > inter	-0.840674	0.00197534	-425.585	0	425.585	0
OCIAD2	benign_epithelium > benign_submucosa	0.580957	0.00136516	425.558	0	425.558	0
BRI3BP	benign_epithelium > inter	0.601913	0.00141454	425.519	0	425.519	0
PLAUR	benign_epithelium > cancer_cancer	-0.448961	0.0010557	-425.273	0	425.273	0
ERN2	cancer_cancer > inter	0.458761	0.00107915	425.111	0	425.111	0
FGFR1	benign_submucosa > cancer_cancer	0.320873	0.000754886	425.062	0	425.062	0
SEMA4G	cancer_cancer > inter	0.259995	0.000611859	424.926	0	424.926	0
TSPAN8	benign_epithelium > benign_inflammation	1.92874	0.00454062	424.774	0	424.774	0
FOXA3	benign_epithelium > cancer_cancer	0.168845	0.00039752	424.747	0	424.747	0
LNX2	benign_epithelium > benign_stroma	0.303501	0.000714598	424.715	0	424.715	0
SMYD2	benign_epithelium > cancer_cancer	-0.313951	0.000739318	-424.65	0	424.65	0
ERO1A	benign_epithelium > benign_submucosa	0.560724	0.00132052	424.625	0	424.625	0
EBP	benign_epithelium > benign_submucosa	0.493465	0.00116213	424.622	0	424.622	0
EEF1B2	benign_epithelium > benign_stroma	0.83649	0.00197063	424.479	0	424.479	0
CAVIN1	benign_muscularis > benign_submucosa	0.421825	0.000993888	424.419	0	424.419	0
BZW2	benign_epithelium > cancer_cancer	-0.380655	0.000896948	-424.389	0	424.389	0
UNG	benign_epithelium > benign_muscularis	0.281547	0.00066343	424.382	0	424.382	0
AMACR	benign_epithelium > benign_submucosa	0.507003	0.00119487	424.318	0	424.318	0
GPA33	benign_epithelium > benign_inflammation	0.892452	0.0021033	424.31	0	424.31	0
MUC13	benign_epithelium > benign_inflammation	1.53977	0.003629	424.297	0	424.297	0
PDZD8	benign_epithelium > benign_submucosa	0.600493	0.00141547	424.237	0	424.237	0
FBLN1	benign_epithelium > benign_muscularis	-0.643638	0.00151731	-424.198	0	424.198	0
LAMA4	benign_muscularis > cancer_cancer	0.25828	0.000608948	424.141	0	424.141	0
TC2N	benign_epithelium > benign_serosa	0.976728	0.00230294	424.121	0	424.121	0
SFRP4	benign_epithelium > inter	-0.768765	0.00181375	-423.854	0	423.854	0
EPCAM	benign_epithelium > benign_serosa	2.3304	0.00549953	423.746	0	423.746	0
ERO1A	benign_epithelium > cancer_cancer	-0.437505	0.00103296	-423.543	0	423.543	0
SULF1	benign_fat > benign_stroma	-0.6852	0.00161781	-423.535	0	423.535	0
AHCY	benign_epithelium > cancer_cancer	-0.51911	0.0012257	-423.521	0	423.521	0
RBPMS	benign_epithelium > cancer_cancer	-0.409524	0.000967505	-423.279	0	423.279	0
SERPINE1	benign_epithelium > benign_fat	-0.600527	0.00141885	-423.25	0	423.25	0
PLEKHG6	benign_epithelium > benign_serosa	0.99116	0.0023421	423.192	0	423.192	0
GSTO2	benign_epithelium > benign_fat	0.267922	0.000633133	423.168	0	423.168	0
ODC1	benign_epithelium > cancer_cancer	-0.324854	0.000767682	-423.163	0	423.163	0
NUDT15	benign_epithelium > benign_submucosa	0.344486	0.000814115	423.142	0	423.142	0
GOLM1	benign_epithelium > benign_inflammation	1.34716	0.00318408	423.091	0	423.091	0
FN1	benign_epithelium > benign_submucosa	-1.07407	0.00253882	-423.057	0	423.057	0
CDHR1	benign_epithelium > inter	0.588217	0.00139047	423.035	0	423.035	0
MMP14	benign_epithelium > benign_stroma	-0.691465	0.00163475	-422.98	0	422.98	0
RAD54L	benign_epithelium > cancer_cancer	-0.157055	0.000371325	-422.957	0	422.957	0
CCDC34	benign_epithelium > benign_fat	0.19595	0.000463319	422.927	0	422.927	0
LTBP3	benign_epithelium > benign_submucosa	-0.469157	0.00110936	-422.908	0	422.908	0
TMEM63A	benign_epithelium > inter	0.728657	0.00172304	422.891	0	422.891	0
NRARP	benign_epithelium > benign_serosa	1.17348	0.00277551	422.796	0	422.796	0
ANXA3	benign_epithelium > cancer_cancer	-0.354778	0.000839188	-422.763	0	422.763	0
SOX9	benign_epithelium > benign_submucosa	0.680136	0.0016089	422.735	0	422.735	0
SFRP4	benign_muscularis > benign_stroma	-0.654267	0.00154785	-422.693	0	422.693	0
COL3A1	benign_epithelium > cancer_cancer	-0.978925	0.002316	-422.679	0	422.679	0
GMNN	benign_epithelium > benign_stroma	0.428735	0.00101458	422.575	0	422.575	0
TRAP1	benign_epithelium > cancer_cancer	-0.457318	0.00108236	-422.52	0	422.52	0
PLEKHJ1	benign_epithelium > benign_serosa	1.15025	0.00272236	422.52	0	422.52	0
APOE	benign_muscularis > benign_stroma	-0.785532	0.00185949	-422.444	0	422.444	0
MXRA8	benign_epithelium > benign_submucosa	-0.609338	0.00144251	-422.415	0	422.415	0
KLF9	cancer_cancer > inter	-0.384568	0.000910422	-422.407	0	422.407	0
CEBPG	benign_epithelium > benign_submucosa	0.322761	0.000764168	422.369	0	422.369	0
COL4A1	benign_epithelium > benign_fat	-0.623839	0.00147791	-422.11	0	422.11	0
SPARC	benign_stroma > cancer_cancer	0.890909	0.0021112	421.991	0	421.991	0
TSPAN6	benign_epithelium > benign_muscularis	0.387716	0.00091889	421.94	0	421.94	0
EHBP1L1	benign_muscularis > benign_stroma	0.41819	0.000991176	421.913	0	421.913	0
MLPH	benign_epithelium > cancer_cancer	0.457802	0.00108525	421.839	0	421.839	0
EPB41L4B	benign_epithelium > benign_serosa	1.18167	0.00280139	421.816	0	421.816	0
RUVBL2	benign_epithelium > cancer_cancer	-0.257604	0.000610809	-421.742	0	421.742	0
CDCA3	benign_epithelium > cancer_cancer	-0.128169	0.000303948	-421.681	0	421.681	0
KCTD12	benign_submucosa > cancer_cancer	0.44268	0.00104989	421.643	0	421.643	0
PARD6B	benign_epithelium > benign_stroma	0.223876	0.000531122	421.515	0	421.515	0
ABHD11	benign_epithelium > inter	0.529685	0.00125727	421.298	0	421.298	0
DTL	benign_epithelium > cancer_cancer	-0.177407	0.000421123	-421.271	0	421.271	0
HELLS	benign_epithelium > benign_muscularis	0.494069	0.00117336	421.072	0	421.072	0
JPT2	benign_epithelium > benign_fat	0.386436	0.000917913	420.994	0	420.994	0
CLIC4	benign_fat > cancer_cancer	-0.253087	0.000601169	-420.992	0	420.992	0
ELN	benign_fat > benign_stroma	-0.503643	0.00119686	-420.802	0	420.802	0
RRP9	benign_epithelium > cancer_cancer	-0.212283	0.000504482	-420.794	0	420.794	0
MYO5B	benign_epithelium > inter	0.555413	0.00132002	420.76	0	420.76	0
MUC13	benign_epithelium > benign_serosa	1.69753	0.00403608	420.589	0	420.589	0
NCL	benign_epithelium > benign_fat	0.543103	0.00129135	420.57	0	420.57	0
H3F3A	benign_fat > inter	-0.565641	0.00134536	-420.439	0	420.439	0
MYL9	benign_muscularis > benign_stroma	1.02718	0.00244328	420.409	0	420.409	0
BSPRY	benign_epithelium > benign_stroma	0.354448	0.000843229	420.346	0	420.346	0
SIAE	benign_epithelium > benign_inflammation	0.932367	0.00221854	420.261	0	420.261	0
LSM7	benign_epithelium > benign_submucosa	0.581382	0.00138352	420.219	0	420.219	0
COL5A1	benign_fat > inter	-0.808588	0.00192499	-420.048	0	420.048	0
CYC1	benign_epithelium > inter	0.742897	0.0017688	420.001	0	420.001	0
TAGLN	benign_stroma > cancer_cancer	0.968556	0.00230678	419.874	0	419.874	0
BUB1B	benign_epithelium > cancer_cancer	-0.134399	0.000320218	-419.711	0	419.711	0
CLU	cancer_cancer > inter	-0.540926	0.00128934	-419.538	0	419.538	0
COL4A2	benign_epithelium > inter	-0.870886	0.0020761	-419.482	0	419.482	0
BAIAP2L2	benign_epithelium > cancer_cancer	0.331407	0.000790052	419.475	0	419.475	0
NQO1	benign_epithelium > benign_submucosa	0.561222	0.00133827	419.364	0	419.364	0
B3GNT3	benign_epithelium > inter	0.532473	0.00126982	419.328	0	419.328	0
PNRC1	benign_epithelium > benign_inflammation	-0.945804	0.00225557	-419.32	0	419.32	0
PLXDC2	benign_fat > inter	-0.488275	0.00116446	-419.314	0	419.314	0
RCC1	benign_epithelium > cancer_cancer	-0.235546	0.000561751	-419.306	0	419.306	0
MKI67	benign_epithelium > cancer_cancer	-0.459469	0.00109596	-419.237	0	419.237	0
SIAE	cancer_cancer > inter	0.410333	0.000978793	419.223	0	419.223	0
TRABD2A	benign_epithelium > inter	0.581317	0.00138677	419.189	0	419.189	0
ADAM33	benign_epithelium > benign_stroma	-0.378503	0.000902943	-419.188	0	419.188	0
CEACAM6	cancer_cancer > inter	0.729943	0.00174136	419.18	0	419.18	0
MAP3K21	benign_epithelium > inter	0.321279	0.000766611	419.089	0	419.089	0
A1CF	cancer_cancer > inter	0.178331	0.000425583	419.029	0	419.029	0
CAV1	benign_muscularis > benign_stroma	0.38614	0.000921747	418.922	0	418.922	0
SYNPO2	benign_inflammation > benign_muscularis	-1.43815	0.00343453	-418.734	0	418.734	0
QKI	benign_epithelium > benign_muscularis	-0.37352	0.00089211	-418.693	0	418.693	0
CRLS1	benign_epithelium > benign_muscularis	0.435682	0.00104073	418.63	0	418.63	0
MFAP4	benign_fat > benign_stroma	-0.395818	0.000945716	-418.539	0	418.539	0
PPP1R14D	cancer_cancer > inter	0.180834	0.000432175	418.428	0	418.428	0
ATP8B1	benign_epithelium > benign_inflammation	1.35123	0.00322949	418.403	0	418.403	0
TPM2	benign_epithelium > benign_submucosa	-1.04491	0.00249778	-418.335	0	418.335	0
LMNB1	benign_epithelium > benign_muscularis	0.494674	0.00118273	418.246	0	418.246	0
HOOK2	benign_epithelium > inter	0.335823	0.000803303	418.052	0	418.052	0
FGF7	cancer_cancer > inter	-0.361711	0.000865315	-418.011	0	418.011	0
CCNB2	benign_epithelium > cancer_cancer	-0.200752	0.000480307	-417.967	0	417.967	0
SERPINB1	benign_epithelium > inter	0.802957	0.0019211	417.966	0	417.966	0
AEBP1	benign_epithelium > benign_muscularis	-0.865732	0.00207136	-417.953	0	417.953	0
TNC	benign_fat > cancer_cancer	-0.330681	0.000791256	-417.919	0	417.919	0
ZNF664	benign_epithelium > benign_submucosa	0.52727	0.00126193	417.827	0	417.827	0
PCNA	benign_epithelium > cancer_cancer	-0.27635	0.000661402	-417.825	0	417.825	0
TIMP1	benign_fat > inter	-0.710247	0.00170004	-417.783	0	417.783	0
MYL9	benign_muscularis > inter	1.08063	0.00258692	417.73	0	417.73	0
KIF20B	benign_epithelium > benign_fat	0.258477	0.000618859	417.667	0	417.667	0
GCNT3	benign_stroma > cancer_cancer	-0.355558	0.000851461	-417.586	0	417.586	0
KIFC1	benign_epithelium > cancer_cancer	-0.211647	0.000506927	-417.511	0	417.511	0
THBS1	benign_epithelium > benign_submucosa	-0.830571	0.00198971	-417.434	0	417.434	0
HSPB8	benign_epithelium > benign_submucosa	-0.416875	0.000998852	-417.354	0	417.354	0
INHBA	benign_epithelium > inter	-0.822413	0.00197074	-417.311	0	417.311	0
GALNT5	benign_epithelium > inter	0.373671	0.000895779	417.146	0	417.146	0
F2RL1	benign_epithelium > benign_serosa	0.791442	0.00189737	417.127	0	417.127	0
AGMAT	benign_epithelium > benign_submucosa	0.360669	0.000865475	416.73	0	416.73	0
PLEKHO1	benign_fat > benign_inflammation	-0.977471	0.00234613	-416.631	0	416.631	0
EVPL	benign_epithelium > benign_fat	0.386298	0.000927269	416.597	0	416.597	0
FN1	benign_fat > benign_stroma	-0.872494	0.00209459	-416.546	0	416.546	0
WNK2	cancer_cancer > inter	0.54337	0.00130448	416.542	0	416.542	0
GDA	cancer_cancer > inter	0.321223	0.000771492	416.366	0	416.366	0
GDA	benign_epithelium > inter	0.410553	0.000986115	416.334	0	416.334	0
ADGRG1	benign_epithelium > benign_muscularis	0.492575	0.00118337	416.248	0	416.248	0
TSPAN1	cancer_cancer > inter	0.623245	0.00149736	416.23	0	416.23	0
PALLD	benign_fat > benign_stroma	-0.517793	0.00124415	-416.183	0	416.183	0
C3orf52	benign_epithelium > benign_inflammation	0.60742	0.00145951	416.182	0	416.182	0
SIGMAR1	benign_epithelium > cancer_cancer	-0.33567	0.000806613	-416.147	0	416.147	0
IQGAP3	benign_epithelium > cancer_cancer	-0.19133	0.000459971	-415.961	0	415.961	0
RASSF7	benign_epithelium > benign_serosa	0.822539	0.00197752	415.945	0	415.945	0
CDX1	benign_epithelium > benign_serosa	1.36676	0.00328599	415.935	0	415.935	0
FNBP1	benign_muscularis > benign_submucosa	0.406059	0.000976393	415.877	0	415.877	0
CENPV	benign_epithelium > benign_muscularis	0.262559	0.000631593	415.71	0	415.71	0
RAB11FIP4	benign_epithelium > inter	0.400189	0.000962676	415.705	0	415.705	0
POSTN	benign_fat > inter	-0.729698	0.00175558	-415.644	0	415.644	0
MYL9	benign_epithelium > cancer_cancer	-0.852119	0.00205013	-415.642	0	415.642	0
PECAM1	benign_epithelium > benign_fat	-0.487478	0.00117288	-415.626	0	415.626	0
ADGRG1	benign_epithelium > benign_fat	0.47255	0.00113705	415.593	0	415.593	0
GJB1	benign_epithelium > benign_fat	0.244286	0.000587947	415.49	0	415.49	0
MECOM	benign_epithelium > benign_serosa	0.987818	0.00237794	415.408	0	415.408	0
MLPH	benign_epithelium > benign_serosa	1.24133	0.00298898	415.302	0	415.302	0
CENPU	benign_epithelium > cancer_cancer	-0.193954	0.000467055	-415.271	0	415.271	0
GPA33	cancer_cancer > inter	0.38518	0.00092795	415.087	0	415.087	0
CASP6	benign_epithelium > inter	0.375943	0.000905714	415.079	0	415.079	0
DUSP1	benign_muscularis > benign_stroma	-0.738942	0.00178035	-415.054	0	415.054	0
TNFRSF11A	cancer_cancer > inter	0.326102	0.000785803	414.992	0	414.992	0
TOX3	benign_epithelium > benign_fat	0.264028	0.000636371	414.896	0	414.896	0
PXMP2	benign_epithelium > benign_serosa	0.710673	0.00171333	414.79	0	414.79	0
LGALS3	benign_epithelium > benign_inflammation	1.53388	0.00369803	414.782	0	414.782	0
MANEAL	benign_epithelium > benign_fat	0.235123	0.000566957	414.71	0	414.71	0
CD46	benign_epithelium > benign_fat	0.543977	0.00131173	414.701	0	414.701	0
CNN1	benign_epithelium > inter	-0.94719	0.00228457	-414.603	0	414.603	0
OAS1	benign_epithelium > benign_submucosa	0.410882	0.000991117	414.565	0	414.565	0
PRC1	benign_epithelium > cancer_cancer	-0.219742	0.000530071	-414.553	0	414.553	0
SELENOI	benign_epithelium > benign_muscularis	0.234544	0.000565884	414.473	0	414.473	0
TST	benign_epithelium > cancer_cancer	0.297534	0.000717904	414.449	0	414.449	0
CEP72	benign_epithelium > cancer_cancer	-0.187155	0.000451715	-414.322	0	414.322	0
SLC12A2	benign_epithelium > benign_submucosa	0.975479	0.00235445	414.313	0	414.313	0
SLC39A4	benign_epithelium > benign_submucosa	0.222767	0.000537826	414.2	0	414.2	0
SPINK1	cancer_cancer > inter	0.470942	0.00113708	414.168	0	414.168	0
TUBB4B	benign_epithelium > benign_muscularis	0.487302	0.00117662	414.154	0	414.154	0
DPYSL3	benign_epithelium > benign_submucosa	-0.541354	0.00130749	-414.042	0	414.042	0
SLC9A2	benign_epithelium > benign_inflammation	0.530477	0.00128164	413.907	0	413.907	0
FAM83F	benign_epithelium > inter	0.323524	0.00078168	413.883	0	413.883	0
TSC22D3	benign_muscularis > benign_submucosa	-0.699405	0.00169005	-413.837	0	413.837	0
CEBPG	benign_epithelium > benign_muscularis	0.279742	0.00067604	413.794	0	413.794	0
AOC1	cancer_cancer > inter	0.364446	0.000880763	413.784	0	413.784	0
CCL15	benign_epithelium > benign_inflammation	0.572969	0.00138496	413.707	0	413.707	0
IGFBP5	benign_epithelium > inter	-0.808919	0.00195546	-413.672	0	413.672	0
C10orf99	benign_submucosa > cancer_cancer	-0.222521	0.000537938	-413.656	0	413.656	0
IDH1	benign_epithelium > benign_muscularis	0.354097	0.000856236	413.551	0	413.551	0
HSP90AA1	benign_fat > inter	-0.613144	0.00148315	-413.406	0	413.406	0
TJP3	benign_epithelium > benign_inflammation	0.72837	0.00176287	413.174	0	413.174	0
HIST1H1C	benign_epithelium > benign_submucosa	0.686548	0.00166225	413.025	0	413.025	0
EPCAM	benign_epithelium > benign_inflammation	2.04229	0.00494485	413.015	0	413.015	0
FABP1	benign_stroma > cancer_cancer	-0.602056	0.00145774	-413.007	0	413.007	0
CDHR5	benign_stroma > cancer_cancer	-0.288066	0.000697586	-412.946	0	412.946	0
PLPP2	benign_epithelium > benign_stroma	0.533519	0.001292	412.941	0	412.941	0
KLF9	benign_fat > benign_stroma	-0.362785	0.000878872	-412.785	0	412.785	0
GSTP1	benign_fat > inter	-0.616337	0.00149371	-412.623	0	412.623	0
TUBA4A	benign_epithelium > benign_stroma	0.44442	0.0010771	412.607	0	412.607	0
CTSK	benign_muscularis > benign_submucosa	-0.534382	0.00129516	-412.601	0	412.601	0
SSRP1	benign_epithelium > benign_muscularis	0.50743	0.00123008	412.517	0	412.517	0
DACH1	benign_epithelium > benign_fat	0.423863	0.00102757	412.491	0	412.491	0
COL18A1	benign_epithelium > benign_submucosa	-0.595977	0.00144568	-412.248	0	412.248	0
EID1	benign_fat > benign_inflammation	-0.8353	0.00202629	-412.232	0	412.232	0
TC2N	cancer_cancer > inter	0.376572	0.000913553	412.206	0	412.206	0
COL6A3	benign_submucosa > cancer_cancer	0.834349	0.00202418	412.191	0	412.191	0
KCNK1	benign_epithelium > benign_stroma	0.339369	0.000823442	412.134	0	412.134	0
HMGA1	benign_epithelium > cancer_cancer	-0.420401	0.00102036	-412.012	0	412.012	0
AEBP1	benign_epithelium > cancer_cancer	-0.754473	0.00183152	-411.939	0	411.939	0
ACTA2	benign_muscularis > benign_submucosa	0.884326	0.00214754	411.786	0	411.786	0
SERPINF1	benign_muscularis > benign_submucosa	-0.567752	0.00137902	-411.708	0	411.708	0
MAF	benign_fat > benign_submucosa	-0.445521	0.00108222	-411.673	0	411.673	0
SLC37A1	benign_epithelium > benign_serosa	0.814849	0.00197937	411.671	0	411.671	0
BGN	benign_epithelium > benign_fat	-0.891158	0.00216489	-411.641	0	411.641	0
CD320	benign_epithelium > benign_fat	0.409732	0.000995518	411.577	0	411.577	0
LGALS1	benign_fat > benign_stroma	-0.695286	0.00168951	-411.53	0	411.53	0
ACAT2	benign_epithelium > benign_muscularis	0.295768	0.000718923	411.405	0	411.405	0
AGR3	cancer_cancer > inter	0.397686	0.000966832	411.329	0	411.329	0
CD163	benign_stroma > cancer_cancer	0.40484	0.00098455	411.194	0	411.194	0
PDLIM7	benign_muscularis > inter	0.521141	0.00126749	411.159	0	411.159	0
IL1R1	benign_epithelium > inter	-0.508988	0.00123797	-411.147	0	411.147	0
KIF11	benign_epithelium > cancer_cancer	-0.225703	0.000549071	-411.063	0	411.063	0
TST	benign_epithelium > benign_serosa	0.812668	0.00197723	411.014	0	411.014	0
PRSS8	benign_epithelium > benign_serosa	1.24194	0.00302205	410.958	0	410.958	0
TXNIP	benign_submucosa > cancer_cancer	0.462662	0.00112605	410.87	0	410.87	0
BRCA2	benign_epithelium > cancer_cancer	-0.162879	0.000396483	-410.81	0	410.81	0
CCN1	benign_muscularis > benign_stroma	-0.847864	0.00206438	-410.712	0	410.712	0
A1CF	benign_epithelium > benign_inflammation	0.396165	0.00096463	410.691	0	410.691	0
STRBP	benign_fat > benign_inflammation	-0.896583	0.00218329	-410.657	0	410.657	0
WWC1	benign_epithelium > benign_stroma	0.303665	0.000739554	410.606	0	410.606	0
CYSTM1	benign_epithelium > inter	0.578902	0.00141037	410.462	0	410.462	0
FGFR4	benign_epithelium > benign_muscularis	0.288812	0.000703673	410.435	0	410.435	0
TMEM238L	cancer_cancer > inter	0.27601	0.000672611	410.356	0	410.356	0
FXYD6	benign_epithelium > inter	-0.463278	0.00112917	-410.284	0	410.284	0
INHBA	benign_muscularis > cancer_cancer	-0.46599	0.00113596	-410.218	0	410.218	0
AEBP1	benign_stroma > cancer_cancer	0.761165	0.00185574	410.169	0	410.169	0
CTSK	benign_epithelium > inter	-0.64245	0.00156634	-410.159	0	410.159	0
PLEKHA6	benign_epithelium > cancer_cancer	0.382852	0.000933632	410.068	0	410.068	0
CCDC80	benign_fat > benign_submucosa	-0.611272	0.00149072	-410.051	0	410.051	0
PCYT2	benign_epithelium > benign_submucosa	0.306014	0.000746385	409.995	0	409.995	0
TSTA3	benign_epithelium > benign_submucosa	0.528025	0.00128791	409.985	0	409.985	0
DCTPP1	benign_epithelium > benign_stroma	0.484423	0.00118162	409.967	0	409.967	0
ARSE	benign_epithelium > benign_submucosa	0.377408	0.000920709	409.91	0	409.91	0
PTPRF	benign_epithelium > benign_serosa	1.32893	0.00324204	409.905	0	409.905	0
LIG1	benign_epithelium > benign_fat	0.321088	0.000783786	409.664	0	409.664	0
FDFT1	benign_epithelium > benign_submucosa	0.509159	0.00124294	409.639	0	409.639	0
PLEKHJ1	benign_epithelium > cancer_cancer	0.404898	0.000988451	409.629	0	409.629	0
AIFM3	benign_epithelium > benign_serosa	0.840391	0.00205313	409.321	0	409.321	0
POSTN	benign_fat > benign_stroma	-0.657736	0.00160726	-409.228	0	409.228	0
H2AFX	benign_epithelium > benign_fat	0.305558	0.000746673	409.227	0	409.227	0
FERMT1	benign_epithelium > benign_muscularis	0.586161	0.00143255	409.174	0	409.174	0
GUCY1A1	benign_muscularis > benign_submucosa	0.33504	0.000818832	409.168	0	409.168	0
F2RL1	benign_epithelium > cancer_cancer	0.281819	0.000688904	409.083	0	409.083	0
CRYAB	benign_submucosa > cancer_cancer	0.424437	0.00103758	409.064	0	409.064	0
PRDX2	benign_epithelium > benign_stroma	0.731694	0.00178885	409.031	0	409.031	0
CEACAM5	benign_epithelium > benign_inflammation	1.76583	0.00431713	409.029	0	409.029	0
LMNB2	benign_epithelium > benign_submucosa	0.552573	0.00135119	408.952	0	408.952	0
DCN	cancer_cancer > inter	-0.834802	0.0020417	-408.875	0	408.875	0
STEAP3	benign_epithelium > cancer_cancer	-0.209931	0.000513645	-408.708	0	408.708	0
CAPN8	benign_epithelium > benign_inflammation	0.585134	0.00143201	408.61	0	408.61	0
EXOSC5	benign_epithelium > cancer_cancer	-0.17665	0.00043233	-408.6	0	408.6	0
AHNAK	benign_fat > inter	-0.459705	0.00112509	-408.593	0	408.593	0
TTC39A	benign_epithelium > benign_serosa	0.741634	0.0018164	408.3	0	408.3	0
MUC20	benign_epithelium > benign_inflammation	0.869419	0.00212958	408.258	0	408.258	0
EFEMP1	benign_epithelium > benign_muscularis	-0.458782	0.00112423	-408.085	0	408.085	0
COL5A2	benign_epithelium > benign_muscularis	-0.655025	0.00160529	-408.041	0	408.041	0
CDH11	benign_fat > inter	-0.538561	0.00132052	-407.839	0	407.839	0
MUC20	benign_epithelium > benign_serosa	0.965864	0.00236847	407.801	0	407.801	0
ADAMTS1	cancer_cancer > inter	-0.468851	0.00114976	-407.782	0	407.782	0
GREM1	benign_epithelium > cancer_cancer	-0.706055	0.0017316	-407.748	0	407.748	0
FAM3D	benign_submucosa > cancer_cancer	-0.379801	0.000931701	-407.643	0	407.643	0
COX6A1	benign_epithelium > inter	0.617395	0.00151501	407.518	0	407.518	0
DHCR7	benign_epithelium > cancer_cancer	-0.231618	0.000568707	-407.271	0	407.271	0
TSTD1	benign_epithelium > inter	0.44886	0.00110301	406.942	0	406.942	0
PPDPF	benign_epithelium > benign_muscularis	0.546513	0.00134299	406.937	0	406.937	0
TGFBR2	benign_fat > benign_submucosa	-0.392064	0.000963481	-406.924	0	406.924	0
LTBP3	benign_epithelium > cancer_cancer	-0.353116	0.00086778	-406.918	0	406.918	0
CD163	benign_epithelium > benign_stroma	-0.53028	0.00130319	-406.909	0	406.909	0
DEPDC1B	benign_epithelium > cancer_cancer	-0.136216	0.000334803	-406.855	0	406.855	0
TSTA3	benign_epithelium > benign_muscularis	0.463554	0.00113938	406.846	0	406.846	0
EZH2	benign_epithelium > benign_muscularis	0.331771	0.000815616	406.773	0	406.773	0
BGN	benign_epithelium > benign_submucosa	-1.03592	0.00254681	-406.75	0	406.75	0
TPM2	benign_fat > benign_stroma	-0.83814	0.00206072	-406.723	0	406.723	0
TFF1	cancer_cancer > inter	0.553094	0.00136016	406.637	0	406.637	0
SLC1A5	benign_epithelium > benign_submucosa	0.511655	0.00125871	406.491	0	406.491	0
IFI27	benign_epithelium > benign_stroma	0.765997	0.00188502	406.36	0	406.36	0
MYO1A	benign_submucosa > cancer_cancer	-0.319454	0.000786163	-406.345	0	406.345	0
IGFBP5	benign_submucosa > cancer_cancer	0.593975	0.00146202	406.269	0	406.269	0
CDCA5	benign_epithelium > cancer_cancer	-0.141877	0.000349276	-406.204	0	406.204	0
LMO7	benign_epithelium > benign_submucosa	0.456125	0.00112302	406.158	0	406.158	0
MYH11	benign_epithelium > benign_submucosa	-1.0806	0.00266083	-406.113	0	406.113	0
KIAA1522	benign_epithelium > benign_serosa	1.15585	0.00284622	406.099	0	406.099	0
CIT	benign_epithelium > cancer_cancer	-0.18901	0.000465446	-406.084	0	406.084	0
CDX1	benign_epithelium > benign_inflammation	1.19978	0.00295456	406.078	0	406.078	0
TAGLN	benign_epithelium > benign_fat	-1.00451	0.002474	-406.028	0	406.028	0
CD24	benign_epithelium > benign_serosa	1.84783	0.00455136	405.996	0	405.996	0
RASSF6	benign_epithelium > benign_serosa	0.468408	0.00115374	405.99	0	405.99	0
TNS1	benign_inflammation > benign_muscularis	-1.14963	0.00283184	-405.964	0	405.964	0
DUSP1	benign_fat > benign_submucosa	-0.67879	0.00167214	-405.94	0	405.94	0
TUBB4B	benign_epithelium > benign_stroma	0.566317	0.00139531	405.872	0	405.872	0
POC1B	benign_epithelium > cancer_cancer	-0.221014	0.000544738	-405.726	0	405.726	0
POLR2H	benign_epithelium > inter	0.572272	0.00141089	405.61	0	405.61	0
RHPN2	benign_epithelium > benign_serosa	1.01686	0.00250725	405.57	0	405.57	0
ZFP36L1	benign_epithelium > benign_inflammation	-0.95121	0.00234569	-405.514	0	405.514	0
MLPH	cancer_cancer > inter	0.480681	0.00118569	405.401	0	405.401	0
FANCI	benign_epithelium > cancer_cancer	-0.254323	0.000627421	-405.347	0	405.347	0
COL11A1	benign_epithelium > cancer_cancer	-0.46309	0.00114271	-405.258	0	405.258	0
ETHE1	benign_epithelium > benign_serosa	1.11422	0.0027497	405.214	0	405.214	0
NID1	benign_submucosa > cancer_cancer	0.269739	0.00066571	405.19	0	405.19	0
CD163	benign_epithelium > benign_submucosa	-0.503204	0.00124221	-405.088	0	405.088	0
EZH2	benign_epithelium > benign_fat	0.317451	0.000783694	405.07	0	405.07	0
STARD10	benign_epithelium > benign_serosa	1.74084	0.00429816	405.02	0	405.02	0
EZR	benign_fat > benign_inflammation	-1.15732	0.00285811	-404.925	0	404.925	0
RAB15	benign_epithelium > benign_muscularis	0.409941	0.00101321	404.597	0	404.597	0
GSTP1	benign_epithelium > benign_stroma	0.703161	0.00173892	404.366	0	404.366	0
PLEKHA6	benign_epithelium > benign_serosa	1.03967	0.00257138	404.323	0	404.323	0
RAVER2	benign_epithelium > benign_serosa	0.812212	0.00200919	404.248	0	404.248	0
RPIA	benign_epithelium > benign_submucosa	0.363965	0.000900473	404.194	0	404.194	0
SOD2	benign_fat > benign_muscularis	-0.442327	0.00109481	-404.023	0	404.023	0
NCAPG	benign_epithelium > cancer_cancer	-0.178214	0.000441136	-403.989	0	403.989	0
OCIAD2	benign_epithelium > benign_muscularis	0.487766	0.00120773	403.871	0	403.871	0
AMACR	benign_epithelium > benign_stroma	0.506067	0.00125354	403.71	0	403.71	0
ACTB	benign_fat > benign_stroma	-0.453173	0.00112311	-403.499	0	403.499	0
MAF	benign_fat > benign_stroma	-0.41146	0.00101974	-403.497	0	403.497	0
SLC2A1	benign_epithelium > benign_fat	0.434238	0.00107621	403.487	0	403.487	0
SFRP4	benign_stroma > cancer_cancer	0.530918	0.00131596	403.445	0	403.445	0
PTGDS	benign_epithelium > benign_inflammation	-1.35553	0.00335996	-403.435	0	403.435	0
HSPD1	benign_epithelium > benign_fat	0.585263	0.00145076	403.418	0	403.418	0
KLF5	benign_epithelium > benign_serosa	1.86123	0.00461414	403.374	0	403.374	0
CALD1	benign_epithelium > cancer_cancer	-0.72386	0.00179474	-403.324	0	403.324	0
FAM83E	cancer_cancer > inter	0.280587	0.000695862	403.222	0	403.222	0
PALLD	benign_epithelium > inter	-0.664168	0.00164734	-403.176	0	403.176	0
KLK1	benign_epithelium > benign_inflammation	0.868606	0.00215473	403.117	0	403.117	0
MAF	benign_submucosa > cancer_cancer	0.406928	0.00100949	403.101	0	403.101	0
MXRA8	benign_epithelium > cancer_cancer	-0.454832	0.00112838	-403.083	0	403.083	0
FXYD6	benign_fat > inter	-0.375408	0.000931501	-403.014	0	403.014	0
KCNMA1	benign_inflammation > benign_muscularis	-0.9298	0.00230805	-402.85	0	402.85	0
FLNA	benign_fat > benign_stroma	-0.603582	0.00149837	-402.827	0	402.827	0
ETS1	benign_inflammation > benign_submucosa	0.965998	0.00239807	402.823	0	402.823	0
GGT6	benign_epithelium > benign_serosa	0.778687	0.00193365	402.703	0	402.703	0
HSPB6	benign_inflammation > benign_muscularis	-1.01975	0.00253295	-402.596	0	402.596	0
NCAPD2	benign_epithelium > cancer_cancer	-0.279453	0.00069414	-402.589	0	402.589	0
PLK1	benign_epithelium > cancer_cancer	-0.274184	0.000681115	-402.551	0	402.551	0
GSR	benign_epithelium > benign_serosa	1.2202	0.0030315	402.508	0	402.508	0
SET	benign_epithelium > benign_fat	0.459976	0.00114279	402.501	0	402.501	0
SNRPB	benign_epithelium > cancer_cancer	-0.436429	0.00108439	-402.467	0	402.467	0
DEGS2	benign_epithelium > benign_stroma	0.437727	0.00108778	402.405	0	402.405	0
C4orf19	benign_epithelium > benign_inflammation	0.452145	0.00112365	402.391	0	402.391	0
TSPAN8	benign_epithelium > cancer_cancer	0.73766	0.00183356	402.31	0	402.31	0
PCLAF	benign_epithelium > cancer_cancer	-0.188388	0.000468302	-402.278	0	402.278	0
HSPB8	benign_epithelium > inter	-0.438812	0.00109113	-402.162	0	402.162	0
KCNN4	benign_epithelium > benign_stroma	0.419988	0.00104433	402.162	0	402.162	0
RASEF	benign_epithelium > benign_inflammation	0.541653	0.0013471	402.088	0	402.088	0
ITGA5	benign_fat > inter	-0.531721	0.00132262	-402.02	0	402.02	0
BIK	benign_epithelium > benign_stroma	0.25123	0.000625047	401.938	0	401.938	0
GTSE1	benign_epithelium > cancer_cancer	-0.135853	0.000338201	-401.694	0	401.694	0
SMYD2	benign_epithelium > benign_fat	0.322698	0.000803403	401.664	0	401.664	0
ITGA5	benign_muscularis > inter	0.581313	0.00144868	401.27	0	401.27	0
MGST2	benign_epithelium > inter	0.550361	0.00137172	401.22	0	401.22	0
PCBD1	benign_epithelium > benign_fat	0.500661	0.00124826	401.088	0	401.088	0
DCN	benign_muscularis > benign_submucosa	-0.864952	0.00215786	-400.838	0	400.838	0
PLN	benign_epithelium > inter	-0.475636	0.00118664	-400.828	0	400.828	0
FNBP1	benign_inflammation > benign_submucosa	0.841988	0.00210113	400.731	0	400.731	0
PNRC1	benign_fat > benign_submucosa	-0.408516	0.00101951	-400.7	0	400.7	0
GUCY1A1	benign_fat > benign_stroma	-0.299487	0.000747907	-400.433	0	400.433	0
MDH2	benign_epithelium > benign_submucosa	0.510572	0.00127517	400.395	0	400.395	0
MCL1	benign_fat > inter	-0.478499	0.00119543	-400.273	0	400.273	0
DUSP1	cancer_cancer > inter	-0.653237	0.00163215	-400.232	0	400.232	0
FANCA	benign_epithelium > cancer_cancer	-0.238466	0.000595848	-400.213	0	400.213	0
PRSS8	benign_epithelium > benign_inflammation	1.08674	0.00271725	399.942	0	399.942	0
TSC22D3	cancer_cancer > inter	-0.639303	0.00159908	-399.794	0	399.794	0
MSN	benign_epithelium > benign_submucosa	-0.496414	0.00124191	-399.719	0	399.719	0
NEXN	benign_epithelium > benign_submucosa	-0.323906	0.000810382	-399.695	0	399.695	0
EPB41L4B	benign_epithelium > benign_inflammation	1.00664	0.00251884	399.643	0	399.643	0
ACTG1	benign_fat > inter	-0.609834	0.00152598	-399.633	0	399.633	0
IGFBP7	benign_stroma > cancer_cancer	0.723323	0.00181013	399.597	0	399.597	0
CAPN8	benign_epithelium > benign_serosa	0.636251	0.00159264	399.493	0	399.493	0
C3	benign_epithelium > benign_inflammation	-1.78855	0.00447732	-399.47	0	399.47	0
TMEM238L	benign_epithelium > benign_inflammation	0.608882	0.00152455	399.385	0	399.385	0
ANKRD22	benign_epithelium > benign_stroma	0.22454	0.00056227	399.346	0	399.346	0
CCT6A	benign_epithelium > benign_fat	0.51504	0.0012898	399.318	0	399.318	0
LAMB3	benign_epithelium > benign_stroma	0.403523	0.00101056	399.306	0	399.306	0
LAMA4	benign_fat > inter	-0.347998	0.000871515	-399.303	0	399.303	0
EVL	benign_inflammation > benign_submucosa	0.931431	0.00233296	399.249	0	399.249	0
C7	cancer_cancer > inter	-0.300976	0.000753931	-399.209	0	399.209	0
FOXA3	benign_epithelium > benign_serosa	0.437009	0.00109484	399.154	0	399.154	0
DCN	benign_muscularis > cancer_cancer	0.600361	0.00150424	399.112	0	399.112	0
AIFM3	benign_epithelium > benign_inflammation	0.736769	0.00184605	399.104	0	399.104	0
EFEMP1	benign_muscularis > benign_stroma	-0.472806	0.00118468	-399.099	0	399.099	0
CLDN3	benign_epithelium > benign_inflammation	1.38695	0.00347521	399.098	0	399.098	0
COL16A1	benign_epithelium > benign_submucosa	-0.521919	0.00130799	-399.023	0	399.023	0
NANS	benign_epithelium > benign_serosa	0.963215	0.00241429	398.964	0	398.964	0
HSPB1	benign_fat > benign_submucosa	-0.505178	0.00126623	-398.961	0	398.961	0
CLIC4	benign_muscularis > benign_stroma	0.451069	0.0011309	398.86	0	398.86	0
C3	benign_muscularis > benign_stroma	-0.859362	0.00215471	-398.83	0	398.83	0
DSC2	benign_epithelium > benign_serosa	0.875034	0.00219438	398.761	0	398.761	0
MYO7B	benign_epithelium > benign_inflammation	0.983415	0.00246644	398.719	0	398.719	0
ILF2	benign_epithelium > benign_fat	0.371857	0.000932784	398.653	0	398.653	0
FXYD6	benign_epithelium > benign_submucosa	-0.41199	0.00103367	-398.571	0	398.571	0
MRVI1	benign_epithelium > inter	-0.381932	0.000958345	-398.532	0	398.532	0
C10orf99	benign_epithelium > benign_serosa	0.56542	0.00141898	398.47	0	398.47	0
MMP14	benign_epithelium > inter	-0.678125	0.00170221	-398.379	0	398.379	0
FAR2	benign_epithelium > inter	0.319621	0.000802459	398.301	0	398.301	0
PPP1R14D	benign_epithelium > benign_inflammation	0.390157	0.000979572	398.294	0	398.294	0
ST14	benign_epithelium > benign_serosa	1.58123	0.00397059	398.236	0	398.236	0
FBLN2	benign_epithelium > inter	-0.55093	0.00138367	-398.167	0	398.167	0
LGALS3	benign_epithelium > cancer_cancer	0.594559	0.00149331	398.148	0	398.148	0
MCL1	benign_epithelium > benign_muscularis	0.46716	0.00117356	398.073	0	398.073	0
LAMA4	benign_epithelium > inter	-0.420454	0.00105645	-397.987	0	397.987	0
CDC42BPG	benign_epithelium > benign_serosa	0.548227	0.00137779	397.903	0	397.903	0
NT5C3A	benign_epithelium > benign_submucosa	0.229076	0.000575711	397.901	0	397.901	0
AHNAK	benign_fat > benign_stroma	-0.409524	0.00103003	-397.583	0	397.583	0
SCD	benign_fat > benign_submucosa	0.529526	0.00133269	397.336	0	397.336	0
AGR2	benign_epithelium > inter	1.14292	0.0028775	397.194	0	397.194	0
TSPAN13	benign_epithelium > benign_serosa	1.17877	0.00296781	397.187	0	397.187	0
INHBA	benign_epithelium > benign_stroma	-0.751715	0.00189264	-397.179	0	397.179	0
CDH17	benign_epithelium > cancer_cancer	0.517919	0.0013041	397.147	0	397.147	0
CENPV	benign_epithelium > benign_submucosa	0.28353	0.000713927	397.142	0	397.142	0
SSRP1	benign_epithelium > benign_submucosa	0.552113	0.00139044	397.08	0	397.08	0
SATB2	benign_epithelium > benign_serosa	1.08975	0.00274632	396.804	0	396.804	0
FGFR1	benign_stroma > cancer_cancer	0.290602	0.000732557	396.695	0	396.695	0
MYH14	benign_epithelium > cancer_cancer	0.594201	0.001498	396.662	0	396.662	0
ARSE	benign_epithelium > benign_stroma	0.383066	0.00096592	396.582	0	396.582	0
CRYAB	benign_stroma > cancer_cancer	0.3993	0.00100689	396.569	0	396.569	0
EPHB2	benign_epithelium > benign_submucosa	0.616301	0.00155439	396.491	0	396.491	0
TPM2	benign_muscularis > inter	0.977511	0.00246543	396.488	0	396.488	0
SPC25	benign_epithelium > cancer_cancer	-0.173188	0.000436899	-396.403	0	396.403	0
QKI	benign_epithelium > benign_stroma	-0.419246	0.00105791	-396.298	0	396.298	0
CXCL12	benign_fat > benign_submucosa	-0.489319	0.00123503	-396.201	0	396.201	0
TPM1	benign_epithelium > benign_muscularis	-0.595816	0.0015043	-396.077	0	396.077	0
CANT1	benign_epithelium > benign_serosa	1.22982	0.00310559	396.001	0	396.001	0
NOP16	benign_epithelium > benign_stroma	0.561378	0.00141814	395.856	0	395.856	0
MCAM	benign_muscularis > benign_stroma	0.435897	0.00110116	395.852	0	395.852	0
TRIM2	benign_epithelium > inter	0.633505	0.00160056	395.803	0	395.803	0
TYMS	benign_epithelium > cancer_cancer	-0.392204	0.000991137	-395.711	0	395.711	0
CDC45	benign_epithelium > cancer_cancer	-0.150625	0.000380667	-395.687	0	395.687	0
GALNT7	benign_epithelium > benign_serosa	0.91263	0.0023068	395.626	0	395.626	0
HIST1H1C	benign_fat > benign_inflammation	-1.21641	0.00307527	-395.545	0	395.545	0
SEL1L3	benign_inflammation > benign_submucosa	1.14244	0.00288848	395.517	0	395.517	0
C7	benign_submucosa > inter	0.389332	0.000984399	395.502	0	395.502	0
CKB	benign_stroma > cancer_cancer	-0.586252	0.00148267	-395.404	0	395.404	0
CEBPG	benign_epithelium > benign_stroma	0.316874	0.000801689	395.258	0	395.258	0
AGMAT	benign_epithelium > benign_stroma	0.358858	0.000907972	395.23	0	395.23	0
KIF20B	benign_epithelium > benign_muscularis	0.254518	0.000644067	395.174	0	395.174	0
S100A10	benign_epithelium > inter	0.695933	0.00176117	395.153	0	395.153	0
MFAP4	benign_epithelium > inter	-0.494785	0.0012522	-395.134	0	395.134	0
NOP2	benign_epithelium > cancer_cancer	-0.254299	0.000643746	-395.031	0	395.031	0
MMP15	benign_epithelium > inter	0.32972	0.000834783	394.977	0	394.977	0
IDH1	benign_epithelium > benign_submucosa	0.382212	0.000967854	394.906	0	394.906	0
MUC13	benign_epithelium > cancer_cancer	0.578701	0.00146544	394.9	0	394.9	0
GNL3	benign_epithelium > benign_stroma	0.602315	0.00152538	394.863	0	394.863	0
COL16A1	benign_fat > inter	-0.465407	0.00117871	-394.843	0	394.843	0
PLTP	benign_fat > cancer_cancer	0.246496	0.00062432	394.823	0	394.823	0
CRYAB	benign_inflammation > benign_muscularis	-0.945011	0.00239358	-394.811	0	394.811	0
ECHS1	benign_epithelium > benign_serosa	1.30152	0.00329657	394.811	0	394.811	0
FNBP1	benign_epithelium > benign_muscularis	-0.377556	0.0009563	-394.809	0	394.809	0
WNK4	cancer_cancer > inter	0.351637	0.000890675	394.799	0	394.799	0
SHROOM3	benign_epithelium > benign_inflammation	0.94298	0.00238986	394.575	0	394.575	0
TXNIP	benign_epithelium > benign_fat	0.462424	0.00117196	394.574	0	394.574	0
CRYAB	cancer_cancer > inter	-0.428286	0.00108573	-394.469	0	394.469	0
FBN1	benign_epithelium > benign_muscularis	-0.589913	0.00149571	-394.402	0	394.402	0
NQO1	benign_epithelium > benign_stroma	0.553723	0.00140398	394.396	0	394.396	0
STOM	benign_epithelium > inter	-0.535385	0.00135756	-394.374	0	394.374	0
PALLD	benign_muscularis > inter	0.586927	0.00148849	394.311	0	394.311	0
ADAMTS1	benign_fat > benign_submucosa	-0.464332	0.00117793	-394.192	0	394.192	0
SELENBP1	benign_submucosa > cancer_cancer	-0.503709	0.00127786	-394.182	0	394.182	0
COL6A1	benign_epithelium > cancer_cancer	-0.619928	0.00157301	-394.104	0	394.104	0
TOX3	benign_epithelium > benign_muscularis	0.260994	0.000662293	394.076	0	394.076	0
NCAPG2	benign_epithelium > cancer_cancer	-0.255598	0.000648698	-394.017	0	394.017	0
COL5A2	benign_fat > inter	-0.644164	0.00163521	-393.933	0	393.933	0
VCAN	benign_fat > benign_stroma	-0.64925	0.00164813	-393.931	0	393.931	0
GGH	benign_epithelium > benign_submucosa	0.569487	0.00144588	393.87	0	393.87	0
MMP2	benign_fat > benign_stroma	-0.79655	0.00202307	-393.734	0	393.734	0
PERP	benign_epithelium > benign_stroma	0.755604	0.00191924	393.701	0	393.701	0
TXNIP	benign_inflammation > cancer_cancer	0.989624	0.00251368	393.695	0	393.695	0
CALML4	benign_epithelium > benign_serosa	1.00062	0.00254199	393.638	0	393.638	0
IGFBP5	benign_epithelium > benign_fat	-0.598886	0.00152163	-393.583	0	393.583	0
C1S	cancer_cancer > inter	-0.648375	0.00164744	-393.565	0	393.565	0
ACTB	benign_muscularis > benign_submucosa	0.483832	0.00122961	393.483	0	393.483	0
VRK1	benign_epithelium > cancer_cancer	-0.272029	0.000691407	-393.442	0	393.442	0
BAIAP2L2	benign_epithelium > benign_inflammation	0.769759	0.00195648	393.441	0	393.441	0
FBLN2	benign_fat > cancer_cancer	0.246961	0.000627704	393.436	0	393.436	0
HSP90AB1	benign_epithelium > benign_fat	0.556841	0.00141535	393.43	0	393.43	0
ATP5F1B	benign_epithelium > benign_stroma	0.583827	0.0014845	393.282	0	393.282	0
AHCY	benign_epithelium > benign_fat	0.523707	0.00133195	393.189	0	393.189	0
SLC12A2	benign_epithelium > benign_muscularis	0.818585	0.00208292	392.998	0	392.998	0
KIF22	benign_epithelium > benign_stroma	0.284138	0.000723074	392.958	0	392.958	0
FNBP1	benign_inflammation > benign_stroma	0.829068	0.00211012	392.9	0	392.9	0
KNL1	benign_epithelium > cancer_cancer	-0.155035	0.000394605	-392.887	0	392.887	0
PDLIM7	benign_epithelium > benign_submucosa	-0.504508	0.00128412	-392.882	0	392.882	0
HNF1B	benign_epithelium > benign_serosa	0.454704	0.00115762	392.791	0	392.791	0
PTGDS	benign_muscularis > benign_stroma	-0.635079	0.00161699	-392.754	0	392.754	0
CTSK	benign_stroma > cancer_cancer	0.446312	0.00113645	392.724	0	392.724	0
BGN	benign_fat > benign_stroma	-0.825137	0.00210118	-392.701	0	392.701	0
TOM1L1	benign_epithelium > inter	0.480588	0.00122381	392.699	0	392.699	0
PKP3	benign_epithelium > inter	0.597375	0.00152123	392.691	0	392.691	0
GRB7	benign_epithelium > cancer_cancer	-0.179925	0.000458266	-392.622	0	392.622	0
MSRB3	benign_inflammation > benign_muscularis	-0.698031	0.00177808	-392.575	0	392.575	0
HSPB8	benign_inflammation > benign_muscularis	-0.738728	0.00188196	-392.531	0	392.531	0
PREP	benign_epithelium > inter	0.452962	0.00115458	392.319	0	392.319	0
HIST1H1C	benign_fat > inter	-0.587671	0.00149796	-392.315	0	392.315	0
PDK4	cancer_cancer > inter	-0.509815	0.00129963	-392.276	0	392.276	0
CLDN3	benign_epithelium > benign_serosa	1.51554	0.00386504	392.114	0	392.114	0
TFF1	benign_epithelium > benign_fat	0.53041	0.00135286	392.066	0	392.066	0
GSTO2	benign_epithelium > benign_muscularis	0.258257	0.000658924	391.937	0	391.937	0
ZFP36L1	benign_fat > inter	-0.427612	0.00109122	-391.865	0	391.865	0
THBS2	benign_muscularis > benign_stroma	-0.868267	0.00221605	-391.808	0	391.808	0
ANGPTL2	benign_fat > benign_submucosa	-0.343901	0.000877773	-391.788	0	391.788	0
SYNM	benign_muscularis > benign_serosa	1.40609	0.00358926	391.749	0	391.749	0
PPP1R14D	benign_epithelium > benign_serosa	0.42678	0.00108945	391.737	0	391.737	0
ACTA2	benign_stroma > cancer_cancer	0.738159	0.00188439	391.723	0	391.723	0
CCN1	cancer_cancer > inter	-0.741328	0.00189253	-391.713	0	391.713	0
JPT2	benign_epithelium > cancer_cancer	-0.330823	0.000844695	-391.648	0	391.648	0
MYL6	benign_fat > benign_stroma	-0.406651	0.00103834	-391.634	0	391.634	0
LGALS1	benign_epithelium > benign_fat	-0.681681	0.00174074	-391.605	0	391.605	0
ELN	benign_fat > benign_submucosa	-0.497411	0.00127021	-391.597	0	391.597	0
SLC25A10	benign_epithelium > benign_submucosa	0.259075	0.00066174	391.506	0	391.506	0
HSPB1	benign_epithelium > cancer_cancer	-0.442877	0.00113124	-391.498	0	391.498	0
SFRP2	cancer_cancer > inter	-0.901234	0.00230229	-391.452	0	391.452	0
TIMP2	benign_fat > benign_muscularis	-0.494818	0.00126433	-391.369	0	391.369	0
ATP2B4	benign_fat > inter	-0.354936	0.000906995	-391.331	0	391.331	0
CLUH	benign_epithelium > inter	0.540563	0.00138148	391.294	0	391.294	0
SGK2	cancer_cancer > inter	0.181384	0.000463598	391.253	0	391.253	0
SELENOM	benign_epithelium > benign_stroma	-0.513763	0.00131374	-391.07	0	391.07	0
MMP2	benign_muscularis > benign_submucosa	-0.866086	0.00221492	-391.024	0	391.024	0
PTK6	benign_epithelium > benign_serosa	0.659267	0.0016862	390.979	0	390.979	0
CYB5B	benign_epithelium > benign_stroma	0.562748	0.00143953	390.925	0	390.925	0
PPA1	benign_epithelium > cancer_cancer	-0.35513	0.000908774	-390.779	0	390.779	0
TMEM106C	benign_epithelium > inter	0.628389	0.00160816	390.749	0	390.749	0
AKAP12	benign_muscularis > benign_submucosa	0.454179	0.00116238	390.73	0	390.73	0
DSTN	benign_fat > inter	-0.558952	0.00143064	-390.702	0	390.702	0
EHD2	benign_epithelium > cancer_cancer	-0.360601	0.000923145	-390.622	0	390.622	0
F2RL1	benign_epithelium > benign_inflammation	0.666279	0.001706	390.551	0	390.551	0
TAGLN	cancer_cancer > inter	-0.97141	0.0024874	-390.533	0	390.533	0
MYO19	benign_epithelium > benign_stroma	0.427489	0.0010952	390.331	0	390.331	0
ATP5F1B	benign_epithelium > benign_muscularis	0.488617	0.00125183	390.321	0	390.321	0
COL14A1	benign_fat > benign_submucosa	-0.572119	0.00146603	-390.251	0	390.251	0
CDH17	benign_epithelium > benign_serosa	1.40158	0.00359172	390.225	0	390.225	0
FNBP1	benign_muscularis > benign_stroma	0.39314	0.00100772	390.13	0	390.13	0
NDUFAB1	benign_epithelium > benign_stroma	0.520466	0.00133471	389.947	0	389.947	0
STOML2	benign_epithelium > benign_submucosa	0.494468	0.00126828	389.874	0	389.874	0
GPR160	benign_epithelium > inter	0.429158	0.00110077	389.872	0	389.872	0
ERBB3	benign_epithelium > inter	0.552781	0.00141836	389.731	0	389.731	0
RHPN2	benign_epithelium > benign_inflammation	0.87825	0.00225437	389.577	0	389.577	0
ABHD17C	benign_epithelium > inter	0.522099	0.00134052	389.475	0	389.475	0
TNC	benign_epithelium > benign_submucosa	-0.621837	0.00159669	-389.454	0	389.454	0
MYL9	cancer_cancer > inter	-0.871998	0.00223989	-389.305	0	389.305	0
CRISPLD2	benign_fat > benign_submucosa	-0.485112	0.00124663	-389.138	0	389.138	0
AKAP12	cancer_cancer > inter	-0.427962	0.00109982	-389.122	0	389.122	0
TMPO	benign_epithelium > benign_fat	0.31844	0.000818403	389.099	0	389.099	0
KLF2	benign_stroma > cancer_cancer	0.384535	0.000988321	389.079	0	389.079	0
LLGL2	benign_epithelium > benign_serosa	1.31113	0.00337022	389.033	0	389.033	0
SLC39A5	benign_submucosa > cancer_cancer	-0.304672	0.000783234	-388.992	0	388.992	0
AP1S1	benign_epithelium > benign_muscularis	0.439628	0.00113038	388.921	0	388.921	0
ETS2	benign_epithelium > inter	0.75344	0.00193735	388.902	0	388.902	0
RHOB	benign_epithelium > inter	-0.603515	0.00155213	-388.831	0	388.831	0
FAM111B	benign_epithelium > cancer_cancer	-0.206245	0.000530555	-388.735	0	388.735	0
CSRP1	benign_inflammation > benign_muscularis	-1.43345	0.00368768	-388.712	0	388.712	0
TIMP1	benign_muscularis > cancer_cancer	-0.461702	0.00118787	-388.681	0	388.681	0
GUCY2C	benign_epithelium > benign_serosa	0.825894	0.00212496	388.663	0	388.663	0
MYL9	benign_submucosa > cancer_cancer	0.831876	0.00214056	388.625	0	388.625	0
FNBP1	benign_epithelium > benign_inflammation	-0.813484	0.00209398	-388.488	0	388.488	0
BOC	benign_muscularis > benign_submucosa	0.333434	0.000858289	388.487	0	388.487	0
ADD3	benign_epithelium > benign_stroma	0.573086	0.00147563	388.368	0	388.368	0
NNMT	benign_fat > benign_stroma	-0.497591	0.00128139	-388.322	0	388.322	0
ZNF664	benign_epithelium > benign_muscularis	0.433428	0.0011164	388.237	0	388.237	0
NECTIN1	benign_epithelium > benign_muscularis	0.244458	0.000629778	388.165	0	388.165	0
HES6	benign_epithelium > benign_submucosa	0.514472	0.0013258	388.047	0	388.047	0
SOCS3	benign_stroma > cancer_cancer	0.437249	0.00112683	388.035	0	388.035	0
IGFBP7	benign_muscularis > cancer_cancer	0.557843	0.00143806	387.915	0	387.915	0
HSP90AA1	benign_epithelium > benign_stroma	0.669786	0.00172663	387.914	0	387.914	0
SIGMAR1	benign_epithelium > benign_fat	0.340012	0.000876531	387.906	0	387.906	0
EBP	benign_epithelium > benign_stroma	0.472848	0.00121919	387.838	0	387.838	0
FDPS	benign_epithelium > benign_muscularis	0.318699	0.00082178	387.816	0	387.816	0
SNRPB	benign_epithelium > benign_muscularis	0.475578	0.00122638	387.79	0	387.79	0
SH3RF2	benign_epithelium > benign_inflammation	0.979243	0.00252533	387.768	0	387.768	0
NRARP	benign_epithelium > benign_inflammation	0.967603	0.00249557	387.728	0	387.728	0
S100A6	benign_fat > inter	-0.581186	0.0014991	-387.689	0	387.689	0
TONSL	benign_epithelium > cancer_cancer	-0.154714	0.000399142	-387.616	0	387.616	0
EVL	benign_inflammation > benign_muscularis	0.876215	0.0022614	387.466	0	387.466	0
WDR34	benign_epithelium > cancer_cancer	-0.312854	0.000807602	-387.387	0	387.387	0
COL1A1	benign_muscularis > benign_stroma	-1.1578	0.00298931	-387.313	0	387.313	0
VCAN	benign_epithelium > benign_submucosa	-0.773225	0.00199767	-387.063	0	387.063	0
PALLD	benign_epithelium > cancer_cancer	-0.456488	0.00117962	-386.979	0	386.979	0
MUC20	cancer_cancer > inter	0.363569	0.000939545	386.963	0	386.963	0
C10orf99	benign_epithelium > benign_inflammation	0.493498	0.00127586	386.796	0	386.796	0
PLCB4	cancer_cancer > inter	0.495936	0.00128233	386.747	0	386.747	0
INCENP	benign_epithelium > benign_fat	0.234553	0.000606704	386.602	0	386.602	0
TMEM30B	benign_epithelium > benign_serosa	0.452776	0.00117117	386.6	0	386.6	0
SLC39A4	benign_epithelium > benign_stroma	0.218089	0.000564234	386.522	0	386.522	0
ADAMTS1	benign_epithelium > benign_stroma	-0.545421	0.00141136	-386.452	0	386.452	0
MYO1D	benign_epithelium > benign_serosa	1.05983	0.00274251	386.447	0	386.447	0
NUDT15	benign_epithelium > benign_stroma	0.330015	0.00085409	386.394	0	386.394	0
MSMO1	benign_epithelium > benign_fat	0.197536	0.000511329	386.32	0	386.32	0
CLIC4	benign_fat > inter	-0.42226	0.00109319	-386.264	0	386.264	0
ACAT2	benign_epithelium > benign_submucosa	0.313879	0.000812641	386.246	0	386.246	0
HTRA1	benign_stroma > cancer_cancer	0.470078	0.00121729	386.166	0	386.166	0
NDFIP2	benign_epithelium > inter	0.499131	0.00129307	386.004	0	386.004	0
MYLK	benign_inflammation > benign_muscularis	-1.61409	0.00418227	-385.937	0	385.937	0
CDH17	benign_epithelium > benign_inflammation	1.24627	0.00322946	385.906	0	385.906	0
EZR	benign_epithelium > benign_serosa	1.28433	0.00332831	385.879	0	385.879	0
TIMP2	benign_epithelium > benign_fat	-0.595985	0.00154456	-385.86	0	385.86	0
ABCC3	benign_epithelium > benign_inflammation	0.812222	0.00210502	385.85	0	385.85	0
FGF7	benign_muscularis > cancer_cancer	0.245981	0.00063752	385.841	0	385.841	0
SELENOI	benign_epithelium > benign_submucosa	0.246776	0.000639652	385.797	0	385.797	0
TUBA1C	benign_epithelium > cancer_cancer	-0.331451	0.00085917	-385.781	0	385.781	0
ZNF703	benign_epithelium > benign_stroma	0.698883	0.00181188	385.722	0	385.722	0
PERP	benign_epithelium > benign_muscularis	0.623887	0.00161843	385.489	0	385.489	0
NEXN	cancer_cancer > inter	-0.266973	0.000692585	-385.474	0	385.474	0
QKI	benign_fat > benign_muscularis	-0.270467	0.000701654	-385.47	0	385.47	0
IGKC	benign_muscularis > benign_stroma	-1.41268	0.00366497	-385.455	0	385.455	0
ITGB4	benign_epithelium > inter	0.66348	0.00172144	385.421	0	385.421	0
ATP2C2	benign_epithelium > benign_inflammation	1.23761	0.00321169	385.345	0	385.345	0
RBPMS	benign_epithelium > benign_stroma	-0.499785	0.00129756	-385.171	0	385.171	0
KCNMA1	benign_fat > inter	-0.42519	0.00110392	-385.164	0	385.164	0
ACTG1	benign_epithelium > cancer_cancer	-0.510104	0.00132461	-385.097	0	385.097	0
CARD10	benign_epithelium > inter	0.334834	0.000869644	385.024	0	385.024	0
EFNA3	benign_epithelium > cancer_cancer	-0.198001	0.000514263	-385.019	0	385.019	0
FGFR4	benign_epithelium > benign_stroma	0.321247	0.00083446	384.976	0	384.976	0
S100A14	benign_epithelium > benign_serosa	1.41785	0.00368323	384.946	0	384.946	0
LRATD2	benign_epithelium > benign_fat	0.265952	0.000691006	384.877	0	384.877	0
KLF5	benign_epithelium > benign_inflammation	1.59666	0.00414876	384.852	0	384.852	0
TOMM5	benign_epithelium > benign_muscularis	0.447196	0.00116209	384.821	0	384.821	0
MMP2	benign_fat > benign_submucosa	-0.826077	0.00214704	-384.752	0	384.752	0
UCK2	benign_epithelium > benign_muscularis	0.320415	0.000832994	384.655	0	384.655	0
TUBA1C	benign_epithelium > benign_submucosa	0.422474	0.00109834	384.647	0	384.647	0
TNXB	cancer_cancer > inter	-0.438529	0.0011401	-384.642	0	384.642	0
PLXDC2	benign_fat > cancer_cancer	-0.246298	0.00064036	-384.624	0	384.624	0
MYRF	benign_epithelium > benign_stroma	0.297766	0.000774228	384.598	0	384.598	0
AGR3	benign_epithelium > benign_serosa	0.937339	0.00243725	384.588	0	384.588	0
CENPM	benign_epithelium > benign_submucosa	0.354605	0.000922073	384.574	0	384.574	0
SH3BGRL2	benign_epithelium > benign_serosa	0.978768	0.00254536	384.53	0	384.53	0
FBL	benign_epithelium > benign_muscularis	0.461701	0.00120078	384.5	0	384.5	0
AGR3	benign_epithelium > cancer_cancer	0.340213	0.000884932	384.451	0	384.451	0
CLU	benign_muscularis > inter	0.571818	0.0014891	384.003	0	384.003	0
HSPA8	benign_fat > inter	-0.612591	0.00159549	-383.953	0	383.953	0
CMTM4	benign_epithelium > inter	0.413737	0.00107768	383.915	0	383.915	0
CD9	benign_fat > benign_muscularis	-0.489417	0.00127503	-383.848	0	383.848	0
MLPH	benign_epithelium > benign_inflammation	1.03115	0.00268751	383.681	0	383.681	0
LIG1	benign_epithelium > benign_muscularis	0.312943	0.000815712	383.644	0	383.644	0
LAMA4	benign_fat > benign_stroma	-0.306087	0.000797881	-383.625	0	383.625	0
MAPK13	benign_epithelium > benign_serosa	1.04464	0.00272385	383.518	0	383.518	0
PNRC1	benign_fat > benign_stroma	-0.368386	0.000960642	-383.479	0	383.479	0
FERMT1	benign_epithelium > benign_submucosa	0.620963	0.00161929	383.478	0	383.478	0
S100A16	benign_epithelium > benign_stroma	0.581322	0.00151608	383.437	0	383.437	0
TRAP1	benign_epithelium > benign_fat	0.450929	0.00117618	383.385	0	383.385	0
SYNGR2	benign_epithelium > inter	0.702953	0.00183355	383.382	0	383.382	0
STRBP	benign_inflammation > benign_muscularis	0.852389	0.00222348	383.357	0	383.357	0
MCAM	benign_epithelium > cancer_cancer	-0.354068	0.000923972	-383.202	0	383.202	0
ANGPTL2	benign_fat > inter	-0.346156	0.000903424	-383.16	0	383.16	0
ATP10B	benign_epithelium > benign_serosa	0.910436	0.0023766	383.084	0	383.084	0
GCHFR	benign_epithelium > benign_stroma	0.330607	0.000863114	383.039	0	383.039	0
MCL1	benign_muscularis > benign_stroma	-0.473441	0.00123666	-382.837	0	382.837	0
SYNPO2	benign_epithelium > benign_submucosa	-0.697796	0.00182288	-382.799	0	382.799	0
SMC2	benign_epithelium > benign_fat	0.236673	0.000618314	382.772	0	382.772	0
C11orf96	benign_fat > benign_stroma	-0.498049	0.00130142	-382.696	0	382.696	0
NID1	benign_stroma > cancer_cancer	0.247221	0.000646016	382.686	0	382.686	0
PFKFB2	benign_epithelium > benign_serosa	0.672054	0.00175669	382.568	0	382.568	0
ASS1	benign_epithelium > inter	0.705267	0.00184539	382.177	0	382.177	0
LGR5	benign_epithelium > cancer_cancer	-0.289996	0.000758818	-382.168	0	382.168	0
COL4A1	benign_fat > benign_muscularis	-0.462204	0.00120976	-382.061	0	382.061	0
MCM7	benign_epithelium > benign_muscularis	0.56048	0.00146702	382.054	0	382.054	0
JPH1	benign_epithelium > benign_stroma	0.319783	0.000837013	382.052	0	382.052	0
CYP51A1	benign_epithelium > cancer_cancer	-0.305684	0.000800125	-382.045	0	382.045	0
CERS6	benign_epithelium > inter	0.543544	0.00142274	382.041	0	382.041	0
NEXN	benign_fat > inter	-0.27896	0.000730285	-381.988	0	381.988	0
STIL	benign_epithelium > benign_fat	0.183098	0.000479439	381.9	0	381.9	0
FGFR4	benign_epithelium > benign_submucosa	0.303722	0.000795403	381.847	0	381.847	0
PTPRF	benign_epithelium > cancer_cancer	0.449473	0.00117714	381.836	0	381.836	0
CHAF1A	benign_epithelium > cancer_cancer	-0.168427	0.000441121	-381.816	0	381.816	0
COL11A1	benign_fat > benign_stroma	-0.460119	0.00120521	-381.775	0	381.775	0
PAWR	benign_epithelium > inter	0.479307	0.00125548	381.772	0	381.772	0
THY1	benign_epithelium > benign_fat	-0.50577	0.0013251	-381.684	0	381.684	0
PDLIM3	benign_fat > benign_stroma	-0.304092	0.000796735	-381.672	0	381.672	0
NDC1	benign_epithelium > cancer_cancer	-0.250144	0.000655476	-381.622	0	381.622	0
SPARCL1	benign_muscularis > inter	0.616947	0.00161673	381.602	0	381.602	0
TUBA1C	benign_epithelium > benign_muscularis	0.370752	0.000971675	381.56	0	381.56	0
EPHB2	benign_epithelium > benign_stroma	0.622207	0.00163071	381.555	0	381.555	0
MANSC1	benign_epithelium > benign_submucosa	0.282015	0.000739398	381.411	0	381.411	0
WDR34	benign_epithelium > benign_fat	0.334533	0.000877605	381.188	0	381.188	0
CRLS1	benign_epithelium > benign_stroma	0.470348	0.00123417	381.106	0	381.106	0
C7	benign_inflammation > cancer_cancer	0.612884	0.00160835	381.065	0	381.065	0
MLXIPL	benign_epithelium > cancer_cancer	-0.253356	0.000664885	-381.053	0	381.053	0
QKI	benign_epithelium > inter	-0.419724	0.00110157	-381.022	0	381.022	0
TGFBI	benign_epithelium > inter	-0.700425	0.00183851	-380.974	0	380.974	0
INHBA	benign_submucosa > cancer_cancer	-0.561312	0.00147346	-380.949	0	380.949	0
PRSS8	benign_epithelium > cancer_cancer	0.417928	0.00109726	380.884	0	380.884	0
MANEAL	benign_epithelium > benign_muscularis	0.224738	0.000590052	380.878	0	380.878	0
INCENP	benign_epithelium > cancer_cancer	-0.212621	0.00055831	-380.83	0	380.83	0
DHRS11	cancer_cancer > inter	0.201741	0.000529923	380.699	0	380.699	0
PRELID2	benign_epithelium > benign_serosa	0.87631	0.00230223	380.636	0	380.636	0
MAF	benign_stroma > cancer_cancer	0.372867	0.000979633	380.619	0	380.619	0
SOCS3	benign_epithelium > inter	-0.59104	0.00155307	-380.562	0	380.562	0
ETS2	benign_fat > inter	-0.608166	0.0015982	-380.531	0	380.531	0
COL5A1	benign_epithelium > benign_muscularis	-0.719065	0.00188976	-380.505	0	380.505	0
PDGFRB	benign_epithelium > benign_muscularis	-0.438733	0.00115306	-380.494	0	380.494	0
SLC12A2	benign_epithelium > benign_stroma	0.939816	0.00247006	380.484	0	380.484	0
UQCRC1	benign_epithelium > benign_serosa	1.28033	0.00336519	380.463	0	380.463	0
TACC3	benign_epithelium > benign_fat	0.287609	0.000755945	380.462	0	380.462	0
JPT1	benign_epithelium > inter	0.345732	0.0009088	380.426	0	380.426	0
HSPB8	benign_epithelium > benign_stroma	-0.39859	0.00104788	-380.379	0	380.379	0
MSRB3	benign_epithelium > benign_submucosa	-0.358879	0.000943718	-380.282	0	380.282	0
EHD2	benign_submucosa > cancer_cancer	0.366488	0.000963866	380.227	0	380.227	0
MGAT4B	benign_epithelium > benign_serosa	1.21535	0.00319677	380.182	0	380.182	0
QKI	benign_fat > benign_stroma	-0.316193	0.000831958	-380.059	0	380.059	0
ATP10B	benign_epithelium > benign_inflammation	0.812011	0.00213689	379.997	0	379.997	0
PDZD8	benign_epithelium > benign_stroma	0.564239	0.00148497	379.967	0	379.967	0
C9orf152	benign_epithelium > inter	0.336471	0.000886021	379.755	0	379.755	0
SEL1L3	benign_inflammation > benign_stroma	1.10137	0.00290085	379.67	0	379.67	0
MCM5	benign_epithelium > cancer_cancer	-0.235745	0.000621	-379.621	0	379.621	0
DSP	benign_epithelium > benign_serosa	1.61416	0.00425233	379.595	0	379.595	0
EIF3B	benign_epithelium > benign_muscularis	0.509611	0.00134275	379.527	0	379.527	0
FDPS	benign_epithelium > benign_submucosa	0.352448	0.000928906	379.423	0	379.423	0
COL4A2	benign_epithelium > benign_stroma	-0.756489	0.0019938	-379.42	0	379.42	0
SERINC5	benign_epithelium > inter	0.450673	0.0011878	379.419	0	379.419	0
SOX9	benign_epithelium > benign_stroma	0.640343	0.0016879	379.374	0	379.374	0
MEIS1	benign_muscularis > inter	0.331946	0.00087501	379.363	0	379.363	0
HIST1H1B	benign_epithelium > benign_submucosa	0.790722	0.00208463	379.311	0	379.311	0
LUM	benign_fat > benign_stroma	-0.733163	0.00193334	-379.221	0	379.221	0
CHDH	benign_epithelium > inter	0.369483	0.000974345	379.212	0	379.212	0
FUT3	benign_epithelium > benign_serosa	0.879839	0.00232022	379.204	0	379.204	0
PLEKHO1	benign_fat > benign_stroma	-0.396675	0.00104624	-379.145	0	379.145	0
ARFGEF3	benign_epithelium > benign_submucosa	0.215349	0.000568036	379.111	0	379.111	0
PTK6	benign_epithelium > benign_inflammation	0.574669	0.00151613	379.038	0	379.038	0
LRP4	benign_epithelium > cancer_cancer	-0.392096	0.00103448	-379.026	0	379.026	0
EPS8L2	benign_epithelium > benign_serosa	1.13163	0.00298625	378.947	0	378.947	0
PPP1R12B	benign_epithelium > benign_fat	0.482328	0.00127313	378.851	0	378.851	0
COL11A1	benign_fat > inter	-0.498637	0.00131643	-378.78	0	378.78	0
MSN	benign_fat > benign_inflammation	-0.870106	0.00229761	-378.7	0	378.7	0
GALNT6	benign_epithelium > benign_fat	0.167991	0.000443608	378.692	0	378.692	0
ANXA3	benign_epithelium > benign_fat	0.345272	0.000911928	378.618	0	378.618	0
TMC4	benign_epithelium > benign_serosa	0.561294	0.00148267	378.569	0	378.569	0
STOM	benign_stroma > cancer_cancer	0.372846	0.000984968	378.536	0	378.536	0
JPH1	benign_epithelium > benign_submucosa	0.301995	0.000797838	378.517	0	378.517	0
STRBP	benign_inflammation > benign_stroma	0.871921	0.00230367	378.493	0	378.493	0
SHROOM3	benign_epithelium > cancer_cancer	0.365124	0.000965058	378.345	0	378.345	0
CCDC34	benign_epithelium > benign_muscularis	0.182417	0.000482192	378.309	0	378.309	0
LMOD1	benign_epithelium > benign_submucosa	-0.606428	0.00160345	-378.203	0	378.203	0
ATIC	benign_epithelium > benign_submucosa	0.471949	0.00124796	378.177	0	378.177	0
TICRR	benign_epithelium > cancer_cancer	-0.129426	0.000342288	-378.119	0	378.119	0
KIAA1522	benign_epithelium > benign_inflammation	0.96755	0.00255915	378.075	0	378.075	0
STRBP	benign_inflammation > benign_submucosa	0.867192	0.00229384	378.052	0	378.052	0
MSRB3	benign_fat > inter	-0.321511	0.000850442	-378.051	0	378.051	0
HSPA8	benign_epithelium > benign_fat	0.568955	0.00150499	378.046	0	378.046	0
SELENOM	benign_epithelium > cancer_cancer	-0.370295	0.000979564	-378.021	0	378.021	0
WNK4	benign_epithelium > benign_serosa	0.848312	0.00224527	377.822	0	377.822	0
STIL	benign_epithelium > benign_muscularis	0.188477	0.000498969	377.733	0	377.733	0
RPIA	benign_epithelium > benign_stroma	0.356839	0.00094469	377.732	0	377.732	0
KCNMA1	benign_muscularis > benign_serosa	0.972227	0.00257492	377.576	0	377.576	0
TSPAN6	benign_epithelium > benign_submucosa	0.392072	0.00103868	377.473	0	377.473	0
FBN1	benign_fat > benign_stroma	-0.526358	0.00139486	-377.354	0	377.354	0
RTKN	benign_epithelium > benign_muscularis	0.351678	0.000932001	377.337	0	377.337	0
PTPRF	benign_epithelium > benign_inflammation	1.09992	0.00291505	377.326	0	377.326	0
PLEKHO1	benign_epithelium > benign_inflammation	-0.926731	0.00245654	-377.25	0	377.25	0
KIF12	cancer_cancer > inter	0.230714	0.00061161	377.224	0	377.224	0
SDCBP2	benign_submucosa > cancer_cancer	-0.266473	0.000706449	-377.2	0	377.2	0
RAB3IP	benign_epithelium > inter	0.424989	0.0011276	376.898	0	376.898	0
RAP1GAP	cancer_cancer > inter	0.241128	0.000640097	376.705	0	376.705	0
DHCR24	benign_epithelium > inter	0.506851	0.00134565	376.659	0	376.659	0
UCK2	benign_epithelium > benign_submucosa	0.354602	0.000941582	376.602	0	376.602	0
PDGFRB	benign_fat > benign_stroma	-0.404921	0.00107532	-376.56	0	376.56	0
CAV1	cancer_cancer > inter	-0.318166	0.000845015	-376.521	0	376.521	0
AMN	cancer_cancer > inter	0.35305	0.000937732	376.493	0	376.493	0
SEL1L3	benign_epithelium > benign_serosa	1.20532	0.00320156	376.48	0	376.48	0
RAB11FIP1	benign_epithelium > benign_serosa	1.1443	0.00304007	376.407	0	376.407	0
PLS1	benign_epithelium > benign_serosa	1.09283	0.00290336	376.401	0	376.401	0
FBLN2	benign_fat > benign_submucosa	-0.417355	0.00110904	-376.32	0	376.32	0
CTHRC1	benign_fat > inter	-0.716085	0.0019029	-376.312	0	376.312	0
POLR1B	benign_epithelium > cancer_cancer	-0.213635	0.000567856	-376.213	0	376.213	0
MXRA7	benign_muscularis > benign_stroma	0.458274	0.00121834	376.148	0	376.148	0
NOP2	benign_epithelium > benign_fat	0.263129	0.000699545	376.143	0	376.143	0
GUCY1A1	benign_muscularis > benign_stroma	0.317738	0.000845102	375.976	0	375.976	0
SPINT1	benign_epithelium > benign_serosa	1.26742	0.00337224	375.84	0	375.84	0
LMOD1	benign_epithelium > inter	-0.658272	0.00175159	-375.814	0	375.814	0
NDUFB9	benign_epithelium > inter	0.589069	0.00156748	375.807	0	375.807	0
HMGA1	benign_epithelium > benign_fat	0.41662	0.00110881	375.737	0	375.737	0
TIMP2	benign_fat > benign_submucosa	-0.597697	0.00159098	-375.677	0	375.677	0
HOXB9	benign_epithelium > inter	0.510192	0.00135807	375.675	0	375.675	0
LTBP3	benign_fat > benign_submucosa	-0.364869	0.000971336	-375.636	0	375.636	0
FSTL1	benign_muscularis > cancer_cancer	0.414979	0.00110478	375.62	0	375.62	0
LRATD2	benign_epithelium > benign_muscularis	0.270123	0.000719154	375.612	0	375.612	0
EEF1B2	benign_fat > benign_inflammation	-1.30523	0.00347516	-375.588	0	375.588	0
CAVIN1	benign_fat > benign_stroma	-0.340935	0.000907801	-375.562	0	375.562	0
SDC4	benign_epithelium > inter	0.560353	0.00149311	375.293	0	375.293	0
NEXN	benign_inflammation > benign_muscularis	-0.572982	0.00152686	-375.267	0	375.267	0
TGFBI	benign_epithelium > benign_muscularis	-0.558703	0.00148891	-375.242	0	375.242	0
CALD1	benign_stroma > cancer_cancer	0.682032	0.00181847	375.058	0	375.058	0
EMILIN1	benign_epithelium > cancer_cancer	-0.386351	0.00103022	-375.018	0	375.018	0
FBLN1	cancer_cancer > inter	-0.549576	0.0014658	-374.933	0	374.933	0
TSPAN3	benign_epithelium > cancer_cancer	0.447399	0.00119385	374.752	0	374.752	0
SCNN1A	benign_epithelium > benign_inflammation	0.974694	0.00260141	374.679	0	374.679	0
SEC23B	benign_epithelium > benign_stroma	0.363117	0.000969235	374.643	0	374.643	0
PTGDS	benign_fat > benign_submucosa	-0.568975	0.00151871	-374.643	0	374.643	0
SLC2A1	benign_epithelium > cancer_cancer	-0.371	0.000990371	-374.607	0	374.607	0
STOM	benign_fat > benign_submucosa	-0.407587	0.00108812	-374.58	0	374.58	0
BDH1	benign_epithelium > benign_inflammation	0.843332	0.00225153	374.559	0	374.559	0
FDFT1	benign_epithelium > benign_muscularis	0.411777	0.0010996	374.479	0	374.479	0
AP1S1	benign_epithelium > benign_submucosa	0.478478	0.00127774	374.473	0	374.473	0
AP1S1	benign_epithelium > cancer_cancer	-0.374274	0.0009995	-374.462	0	374.462	0
SLC7A1	benign_epithelium > benign_fat	0.313411	0.000837877	374.053	0	374.053	0
MSI2	benign_epithelium > benign_stroma	0.50873	0.00136039	373.958	0	373.958	0
ATAD5	benign_epithelium > benign_fat	0.175101	0.000468267	373.935	0	373.935	0
AP1M2	benign_epithelium > cancer_cancer	-0.132249	0.000353725	-373.876	0	373.876	0
ATAD5	benign_epithelium > benign_muscularis	0.182147	0.000487342	373.756	0	373.756	0
THBS1	cancer_cancer > inter	-0.635416	0.00170048	-373.668	0	373.668	0
PLEK2	benign_epithelium > cancer_cancer	-0.265479	0.000710669	-373.561	0	373.561	0
HSPE1	benign_epithelium > benign_stroma	0.543623	0.00145537	373.528	0	373.528	0
FGFR1	benign_fat > inter	-0.311065	0.000832919	-373.464	0	373.464	0
STK39	benign_epithelium > benign_serosa	1.05076	0.00281378	373.435	0	373.435	0
KLK1	cancer_cancer > inter	0.354911	0.000950639	373.339	0	373.339	0
CAMK2N1	benign_epithelium > benign_serosa	1.31724	0.00352863	373.302	0	373.302	0
HKDC1	benign_epithelium > benign_muscularis	0.254025	0.000680488	373.298	0	373.298	0
MISP	benign_epithelium > benign_inflammation	1.23016	0.00329603	373.226	0	373.226	0
STAB1	cancer_cancer > inter	-0.300582	0.000805531	-373.148	0	373.148	0
FOXA1	benign_epithelium > inter	0.352785	0.000945472	373.131	0	373.131	0
LAMA4	benign_epithelium > benign_stroma	-0.378543	0.00101458	-373.104	0	373.104	0
ACTG1	benign_epithelium > benign_submucosa	0.631646	0.00169335	373.016	0	373.016	0
PPDPF	benign_fat > benign_muscularis	-0.393991	0.00105631	-372.989	0	372.989	0
MISP	benign_epithelium > benign_serosa	1.36719	0.00366576	372.963	0	372.963	0
ANKEF1	benign_epithelium > benign_submucosa	0.18368	0.000492557	372.911	0	372.911	0
OVOL2	benign_epithelium > benign_serosa	0.507633	0.00136133	372.895	0	372.895	0
GUCY2C	benign_epithelium > benign_inflammation	0.712372	0.00191064	372.846	0	372.846	0
ETS1	benign_inflammation > benign_stroma	0.897926	0.00240834	372.84	0	372.84	0
CLDN4	benign_epithelium > benign_inflammation	1.48879	0.00399348	372.805	0	372.805	0
MSRB3	benign_epithelium > cancer_cancer	-0.275124	0.000738207	-372.692	0	372.692	0
CD74	benign_inflammation > benign_muscularis	1.35089	0.003625	372.659	0	372.659	0
HMMR	benign_epithelium > benign_fat	0.234735	0.000630062	372.558	0	372.558	0
PATJ	benign_epithelium > benign_serosa	1.24211	0.00333492	372.456	0	372.456	0
RTKN	benign_epithelium > benign_submucosa	0.392345	0.0010535	372.422	0	372.422	0
FBN1	benign_muscularis > benign_stroma	-0.586964	0.00157614	-372.406	0	372.406	0
CD163	benign_submucosa > cancer_cancer	0.377764	0.00101456	372.342	0	372.342	0
MYLK	benign_fat > inter	-0.744719	0.00200034	-372.296	0	372.296	0
CDCA7	benign_epithelium > cancer_cancer	-0.287805	0.00077311	-372.269	0	372.269	0
CALD1	benign_epithelium > benign_fat	-0.726007	0.00195029	-372.255	0	372.255	0
NR1I2	benign_epithelium > cancer_cancer	0.213706	0.000574099	372.247	0	372.247	0
MCM5	benign_fat > benign_inflammation	-0.546622	0.00146871	-372.177	0	372.177	0
BAIAP2L1	benign_epithelium > benign_serosa	1.16697	0.00313561	372.167	0	372.167	0
UNG	benign_epithelium > benign_submucosa	0.279047	0.000749914	372.105	0	372.105	0
TTC39A	benign_epithelium > benign_inflammation	0.607603	0.00163319	372.034	0	372.034	0
NID1	benign_epithelium > cancer_cancer	-0.237183	0.000637586	-372.001	0	372.001	0
MANSC1	benign_epithelium > benign_stroma	0.288524	0.000775704	371.951	0	371.951	0
THBS2	benign_epithelium > benign_submucosa	-0.883926	0.00237711	-371.85	0	371.85	0
TMEM45B	benign_epithelium > benign_serosa	1.04941	0.00282255	371.794	0	371.794	0
COL6A1	benign_fat > benign_stroma	-0.616786	0.00165905	-371.771	0	371.771	0
ADGRG1	benign_epithelium > benign_submucosa	0.497143	0.00133763	371.66	0	371.66	0
C12orf75	benign_epithelium > benign_fat	0.414467	0.00111592	371.414	0	371.414	0
TPM1	benign_fat > benign_submucosa	-0.552622	0.00148883	-371.179	0	371.179	0
PERP	benign_epithelium > cancer_cancer	-0.531065	0.00143104	-371.103	0	371.103	0
FAT1	benign_epithelium > benign_muscularis	0.470948	0.00126921	371.057	0	371.057	0
FA2H	benign_epithelium > inter	0.171443	0.000462155	370.965	0	370.965	0
EEF1G	benign_epithelium > benign_fat	0.573543	0.00154612	370.957	0	370.957	0
ATP2B4	benign_epithelium > benign_stroma	-0.391525	0.00105588	-370.806	0	370.806	0
CAMK2N1	benign_epithelium > benign_inflammation	1.17634	0.00317273	370.766	0	370.766	0
EVL	benign_fat > benign_stroma	-0.367113	0.00099022	-370.739	0	370.739	0
CRACR2B	benign_epithelium > benign_inflammation	0.831016	0.00224214	370.636	0	370.636	0
STXBP6	benign_epithelium > inter	0.435154	0.00117456	370.484	0	370.484	0
GMDS	benign_epithelium > benign_serosa	1.51201	0.00408591	370.054	0	370.054	0
PCYT2	benign_epithelium > benign_stroma	0.28973	0.000783035	370.009	0	370.009	0
NNMT	benign_epithelium > cancer_cancer	-0.449505	0.00121493	-369.985	0	369.985	0
ENOPH1	benign_epithelium > benign_fat	0.281086	0.000760023	369.839	0	369.839	0
TMPO	benign_epithelium > cancer_cancer	-0.278523	0.000753123	-369.825	0	369.825	0
ETS1	benign_inflammation > inter	0.903445	0.00244414	369.637	0	369.637	0
ARHGEF16	benign_epithelium > benign_serosa	0.766062	0.0020726	369.615	0	369.615	0
LGALS3BP	benign_epithelium > benign_serosa	1.28671	0.00348152	369.581	0	369.581	0
MCAM	benign_muscularis > benign_submucosa	0.394247	0.00106693	369.515	0	369.515	0
PLN	benign_epithelium > benign_submucosa	-0.401366	0.00108628	-369.487	0	369.487	0
TST	benign_epithelium > benign_inflammation	0.656685	0.0017778	369.38	0	369.38	0
PLTP	benign_fat > benign_submucosa	-0.407434	0.00110306	-369.366	0	369.366	0
NDUFAB1	benign_epithelium > benign_muscularis	0.41567	0.00112552	369.315	0	369.315	0
FBXO32	benign_epithelium > inter	-0.532162	0.00144095	-369.313	0	369.313	0
KCNQ1	benign_epithelium > benign_submucosa	0.413115	0.00111866	369.293	0	369.293	0
PPARG	benign_epithelium > benign_serosa	0.835678	0.00226308	369.265	0	369.265	0
C1R	cancer_cancer > inter	-0.586372	0.00158821	-369.203	0	369.203	0
KLF2	benign_inflammation > cancer_cancer	0.839246	0.00227347	369.148	0	369.148	0
COL6A2	benign_fat > benign_muscularis	-0.578371	0.00156689	-369.12	0	369.12	0
PTGES2	benign_epithelium > inter	0.517821	0.00140301	369.078	0	369.078	0
C11orf96	benign_epithelium > inter	-0.635974	0.00172318	-369.07	0	369.07	0
SCNN1A	benign_epithelium > benign_serosa	1.06773	0.00289322	369.046	0	369.046	0
CDHR1	cancer_cancer > inter	0.401334	0.00108784	368.928	0	368.928	0
EHBP1L1	benign_fat > benign_submucosa	-0.34331	0.000930934	-368.78	0	368.78	0
RBPMS	benign_fat > inter	-0.411003	0.0011146	-368.745	0	368.745	0
CAVIN1	benign_epithelium > benign_fat	-0.34489	0.000935321	-368.739	0	368.739	0
RNF128	benign_epithelium > benign_fat	0.358878	0.000973342	368.708	0	368.708	0
BRIP1	benign_epithelium > benign_muscularis	0.134846	0.000365727	368.707	0	368.707	0
ITGA5	benign_epithelium > benign_submucosa	-0.541093	0.00146769	-368.671	0	368.671	0
YWHAZ	benign_fat > inter	-0.504329	0.00136805	-368.649	0	368.649	0
STAB1	benign_epithelium > benign_fat	-0.295275	0.000801192	-368.544	0	368.544	0
ELN	cancer_cancer > inter	-0.45689	0.00123983	-368.511	0	368.511	0
FUT6	benign_epithelium > benign_serosa	0.581035	0.00157689	368.469	0	368.469	0
CLIC4	benign_fat > benign_stroma	-0.36873	0.00100083	-368.425	0	368.425	0
SPINT2	benign_epithelium > benign_serosa	1.57718	0.00428098	368.415	0	368.415	0
ACTA2	benign_fat > benign_stroma	-0.722626	0.00196153	-368.4	0	368.4	0
PDGFRB	benign_epithelium > benign_fat	-0.40812	0.00110791	-368.369	0	368.369	0
RHOB	benign_stroma > cancer_cancer	0.414779	0.00112614	368.32	0	368.32	0
SGK2	benign_epithelium > benign_serosa	0.430376	0.00116867	368.262	0	368.262	0
PRDX5	benign_epithelium > inter	0.571914	0.00155304	368.254	0	368.254	0
MGST1	benign_epithelium > inter	0.493985	0.00134166	368.189	0	368.189	0
VIM	benign_epithelium > benign_muscularis	-0.745589	0.00202537	-368.126	0	368.126	0
AKAP12	benign_epithelium > cancer_cancer	-0.370487	0.00100664	-368.043	0	368.043	0
HES6	benign_epithelium > benign_stroma	0.511881	0.0013909	368.022	0	368.022	0
CLDN4	benign_epithelium > benign_serosa	1.63416	0.00444145	367.935	0	367.935	0
FNBP1	benign_epithelium > benign_fat	0.338072	0.000918848	367.931	0	367.931	0
ZFP36	benign_stroma > cancer_cancer	0.463215	0.00125903	367.914	0	367.914	0
OAS1	benign_epithelium > benign_stroma	0.382459	0.00103978	367.826	0	367.826	0
CCN2	benign_epithelium > benign_fat	-0.670034	0.00182188	-367.771	0	367.771	0
KRT19	benign_epithelium > benign_inflammation	1.33634	0.00363478	367.654	0	367.654	0
CLDN3	benign_epithelium > cancer_cancer	0.515575	0.00140334	367.392	0	367.392	0
COL6A1	benign_submucosa > cancer_cancer	0.603285	0.00164239	367.321	0	367.321	0
DBI	benign_epithelium > inter	0.519893	0.00141545	367.3	0	367.3	0
DES	benign_epithelium > benign_submucosa	-1.15299	0.00313988	-367.207	0	367.207	0
IGKC	cancer_cancer > inter	-1.2337	0.0033599	-367.185	0	367.185	0
CHCHD2	benign_fat > inter	-0.528189	0.00143922	-366.996	0	366.996	0
KCNQ1	benign_epithelium > benign_stroma	0.430671	0.00117359	366.968	0	366.968	0
SLC25A10	benign_epithelium > benign_stroma	0.254625	0.000694233	366.772	0	366.772	0
VIM	cancer_cancer > inter	-0.717594	0.00195661	-366.754	0	366.754	0
OVOL2	benign_epithelium > cancer_cancer	0.181191	0.000494279	366.576	0	366.576	0
RGS5	benign_epithelium > inter	-0.539771	0.00147256	-366.552	0	366.552	0
PRDX2	benign_epithelium > benign_muscularis	0.552912	0.00150848	366.536	0	366.536	0
DDAH1	benign_epithelium > inter	0.546575	0.00149134	366.5	0	366.5	0
PDLIM3	benign_epithelium > inter	-0.386536	0.00105494	-366.407	0	366.407	0
CD9	benign_fat > inter	-0.605021	0.00165131	-366.389	0	366.389	0
TSPO	benign_epithelium > benign_serosa	1.21917	0.00332754	366.389	0	366.389	0
GGH	benign_epithelium > benign_stroma	0.555437	0.00151688	366.172	0	366.172	0
PDLIM7	benign_inflammation > benign_muscularis	-0.885778	0.00241945	-366.107	0	366.107	0
ASF1B	benign_epithelium > benign_muscularis	0.322301	0.000880535	366.028	0	366.028	0
NHP2	benign_epithelium > benign_fat	0.438744	0.00119888	365.961	0	365.961	0
MMP2	benign_muscularis > benign_stroma	-0.83656	0.00228598	-365.952	0	365.952	0
GDF15	benign_epithelium > benign_fat	0.575133	0.00157164	365.944	0	365.944	0
PLEKHA6	benign_epithelium > benign_inflammation	0.845916	0.00231203	365.876	0	365.876	0
HMGCS2	benign_stroma > cancer_cancer	-0.392563	0.00107301	-365.853	0	365.853	0
NEXN	benign_fat > benign_stroma	-0.244589	0.000668582	-365.832	0	365.832	0
LGALS1	benign_fat > inter	-0.675114	0.00184543	-365.83	0	365.83	0
GEM	benign_stroma > cancer_cancer	0.347974	0.000951331	365.776	0	365.776	0
MANSC1	benign_epithelium > benign_muscularis	0.239249	0.000654127	365.754	0	365.754	0
LMNB1	benign_epithelium > benign_submucosa	0.488964	0.00133691	365.742	0	365.742	0
ZNF664	benign_epithelium > benign_stroma	0.484055	0.0013239	365.629	0	365.629	0
CTHRC1	benign_muscularis > inter	-0.761797	0.00208427	-365.498	0	365.498	0
FOXA3	benign_epithelium > benign_inflammation	0.359754	0.000984413	365.45	0	365.45	0
ENTPD2	benign_epithelium > cancer_cancer	-0.154179	0.000421913	-365.429	0	365.429	0
ANXA4	benign_epithelium > inter	0.599167	0.00163966	365.422	0	365.422	0
MECOM	benign_epithelium > benign_inflammation	0.781246	0.0021381	365.392	0	365.392	0
SYNPO2	benign_epithelium > inter	-0.727482	0.00199129	-365.332	0	365.332	0
KRT19	benign_epithelium > benign_serosa	1.47622	0.00404251	365.175	0	365.175	0
RNF128	benign_epithelium > benign_muscularis	0.369552	0.00101299	364.812	0	364.812	0
MGP	benign_epithelium > benign_serosa	-2.04119	0.00559651	-364.725	0	364.725	0
SPIRE2	benign_epithelium > benign_serosa	0.831753	0.00228058	364.711	0	364.711	0
MYLK	benign_epithelium > inter	-0.884136	0.00242482	-364.62	0	364.62	0
SDC1	benign_epithelium > benign_serosa	1.00766	0.00276386	364.585	0	364.585	0
TMC5	benign_epithelium > benign_inflammation	0.731074	0.00200547	364.541	0	364.541	0
GSTO2	benign_epithelium > benign_submucosa	0.271349	0.00074482	364.315	0	364.315	0
ERO1A	benign_epithelium > benign_muscularis	0.425601	0.00116823	364.313	0	364.313	0
EZH2	benign_epithelium > benign_submucosa	0.335807	0.000921939	364.24	0	364.24	0
STX3	benign_epithelium > inter	0.463681	0.00127324	364.174	0	364.174	0
HSPB1	benign_muscularis > inter	0.519646	0.00142744	364.042	0	364.042	0
CENPV	benign_epithelium > benign_stroma	0.272615	0.000748983	363.98	0	363.98	0
SNRPB	benign_epithelium > benign_submucosa	0.504477	0.00138625	363.915	0	363.915	0
COL16A1	benign_fat > benign_muscularis	-0.331192	0.000910114	-363.902	0	363.902	0
TNFRSF11A	benign_epithelium > benign_serosa	0.720688	0.0019809	363.818	0	363.818	0
H2AFX	benign_epithelium > benign_muscularis	0.282707	0.000777086	363.803	0	363.803	0
DNA2	benign_epithelium > benign_fat	0.170912	0.000469882	363.735	0	363.735	0
GREM1	benign_muscularis > cancer_cancer	0.506912	0.00139385	363.677	0	363.677	0
C1R	benign_fat > benign_submucosa	-0.591656	0.00162712	-363.621	0	363.621	0
EMILIN1	benign_muscularis > benign_submucosa	0.432454	0.00118961	363.525	0	363.525	0
C3	benign_fat > benign_muscularis	0.584611	0.00160824	363.51	0	363.51	0
COL11A1	benign_submucosa > cancer_cancer	-0.433659	0.00119311	-363.469	0	363.469	0
CDX2	benign_epithelium > benign_serosa	1.28543	0.00353773	363.349	0	363.349	0
PKP2	benign_epithelium > benign_serosa	0.870535	0.00239602	363.325	0	363.325	0
HMBS	benign_epithelium > benign_muscularis	0.214964	0.000591795	363.241	0	363.241	0
MCAM	benign_muscularis > inter	0.423454	0.0011659	363.198	0	363.198	0
SOD2	benign_fat > benign_submucosa	-0.500302	0.00137766	-363.153	0	363.153	0
EVPL	benign_epithelium > benign_submucosa	0.396138	0.00109085	363.147	0	363.147	0
MXRA8	benign_fat > inter	-0.471978	0.00129993	-363.078	0	363.078	0
MCCC2	benign_epithelium > inter	0.440346	0.00121287	363.062	0	363.062	0
VCAN	benign_muscularis > benign_stroma	-0.675825	0.00186232	-362.893	0	362.893	0
COL5A2	benign_epithelium > benign_submucosa	-0.658306	0.00181456	-362.791	0	362.791	0
PDK4	benign_fat > inter	0.49706	0.00137038	362.716	0	362.716	0
LGALS1	benign_muscularis > cancer_cancer	0.467657	0.00128945	362.68	0	362.68	0
ACTA2	cancer_cancer > inter	-0.73689	0.00203194	-362.653	0	362.653	0
SPIRE2	benign_epithelium > cancer_cancer	0.300258	0.000828048	362.61	0	362.61	0
MYH11	benign_submucosa > cancer_cancer	0.787915	0.0021732	362.561	0	362.561	0
SPINT2	benign_serosa > cancer_cancer	-1.48387	0.0040945	-362.405	0	362.405	0
HSP90AA1	benign_epithelium > benign_muscularis	0.527453	0.00145602	362.258	0	362.258	0
C11orf96	cancer_cancer > inter	-0.488266	0.00134815	-362.176	0	362.176	0
NEXN	benign_stroma > cancer_cancer	0.232601	0.00064229	362.144	0	362.144	0
ZWINT	benign_epithelium > benign_muscularis	0.333348	0.000920538	362.123	0	362.123	0
TNS1	benign_epithelium > benign_fat	-0.462321	0.00127759	-361.87	0	361.87	0
ESRP1	benign_epithelium > benign_serosa	1.14465	0.00316496	361.664	0	361.664	0
SATB2	benign_epithelium > benign_inflammation	0.892995	0.00246932	361.635	0	361.635	0
FNBP1	benign_fat > benign_stroma	-0.322488	0.000891819	-361.607	0	361.607	0
H3F3A	benign_fat > benign_inflammation	-0.998526	0.00276199	-361.524	0	361.524	0
LIMS2	cancer_cancer > inter	-0.406644	0.00112498	-361.466	0	361.466	0
MYL9	benign_inflammation > benign_muscularis	-1.78491	0.00493802	-361.462	0	361.462	0
ATP1B1	benign_serosa > cancer_cancer	-1.59286	0.00440708	-361.432	0	361.432	0
MST1R	benign_epithelium > inter	0.323024	0.000894129	361.273	0	361.273	0
TGFBR2	benign_epithelium > benign_inflammation	-0.769705	0.00213157	-361.098	0	361.098	0
GEM	benign_epithelium > benign_submucosa	-0.43332	0.0012003	-361.01	0	361.01	0
CTSK	benign_epithelium > cancer_cancer	-0.404798	0.00112162	-360.906	0	360.906	0
CDH1	benign_epithelium > inter	0.531974	0.00147412	360.876	0	360.876	0
COL14A1	benign_submucosa > inter	0.67402	0.00186839	360.75	0	360.75	0
GCNT3	benign_submucosa > cancer_cancer	-0.316412	0.000877414	-360.619	0	360.619	0
TGFBR2	benign_submucosa > cancer_cancer	0.324073	0.000898727	360.591	0	360.591	0
C7	benign_epithelium > benign_inflammation	-0.615934	0.00170887	-360.434	0	360.434	0
SERPINE1	benign_fat > benign_stroma	-0.496294	0.00137709	-360.392	0	360.392	0
PECAM1	benign_epithelium > inter	-0.543139	0.00150728	-360.343	0	360.343	0
BORA	benign_epithelium > benign_muscularis	0.196406	0.000545069	360.332	0	360.332	0
EPS8L2	benign_epithelium > benign_inflammation	0.96718	0.00268506	360.208	0	360.208	0
MRVI1	benign_fat > benign_stroma	-0.260704	0.000723785	-360.196	0	360.196	0
PLEKHO1	benign_epithelium > inter	-0.498881	0.00138529	-360.127	0	360.127	0
ARHGEF5	benign_epithelium > benign_serosa	0.611841	0.00169925	360.065	0	360.065	0
H2AFX	benign_epithelium > cancer_cancer	-0.247398	0.000687113	-360.055	0	360.055	0
IL1R1	cancer_cancer > inter	-0.348713	0.000968537	-360.041	0	360.041	0
TACC3	benign_epithelium > benign_muscularis	0.28325	0.000786736	360.032	0	360.032	0
COL6A2	cancer_cancer > inter	-0.692882	0.00192455	-360.023	0	360.023	0
LSM7	benign_epithelium > benign_stroma	0.522486	0.00145146	359.974	0	359.974	0
AKAP1	benign_epithelium > benign_serosa	1.33735	0.00371521	359.967	0	359.967	0
RAVER2	benign_epithelium > cancer_cancer	0.262559	0.000729509	359.912	0	359.912	0
PDLIM3	benign_fat > cancer_cancer	-0.172241	0.000478568	-359.909	0	359.909	0
CD9	benign_epithelium > inter	0.720347	0.00200172	359.864	0	359.864	0
OCIAD2	benign_epithelium > benign_stroma	0.515342	0.0014322	359.826	0	359.826	0
ARFGEF3	benign_epithelium > benign_stroma	0.214419	0.000595928	359.807	0	359.807	0
CCN2	benign_fat > benign_stroma	-0.636161	0.00176826	-359.766	0	359.766	0
FAM3B	benign_epithelium > inter	0.346722	0.000963966	359.683	0	359.683	0
CALD1	benign_muscularis > benign_submucosa	0.745411	0.00207241	359.683	0	359.683	0
SPAG5	benign_epithelium > benign_fat	0.203489	0.000565829	359.63	0	359.63	0
TMEM184A	benign_epithelium > benign_serosa	0.542054	0.00150752	359.568	0	359.568	0
ACTG2	benign_epithelium > inter	-0.952984	0.00265119	-359.455	0	359.455	0
QKI	benign_epithelium > benign_submucosa	-0.362271	0.00100841	-359.251	0	359.251	0
CALD1	benign_fat > benign_stroma	-0.679885	0.00189291	-359.175	0	359.175	0
ITGA5	benign_fat > benign_stroma	-0.4349	0.00121088	-359.162	0	359.162	0
GUCY1A1	benign_fat > cancer_cancer	-0.161344	0.000449244	-359.147	0	359.147	0
TMC4	benign_epithelium > benign_inflammation	0.478762	0.00133313	359.127	0	359.127	0
PTGDS	cancer_cancer > inter	-0.531998	0.00148237	-358.882	0	358.882	0
TFCP2L1	benign_submucosa > cancer_cancer	-0.236175	0.000658196	-358.821	0	358.821	0
KCTD14	benign_epithelium > cancer_cancer	-0.180818	0.000503942	-358.806	0	358.806	0
EIF3B	benign_epithelium > benign_stroma	0.571334	0.00159232	358.806	0	358.806	0
SPR	benign_epithelium > inter	0.357148	0.000995414	358.793	0	358.793	0
ATIC	benign_epithelium > benign_muscularis	0.396027	0.00110404	358.708	0	358.708	0
STOML2	benign_epithelium > benign_muscularis	0.402453	0.00112201	358.688	0	358.688	0
HOXB6	benign_epithelium > benign_serosa	1.07809	0.00300631	358.607	0	358.607	0
SOX9	benign_epithelium > cancer_cancer	-0.451284	0.00125855	-358.575	0	358.575	0
A2M	benign_fat > benign_submucosa	-0.611747	0.00170618	-358.548	0	358.548	0
CNKSR1	benign_epithelium > benign_serosa	0.463075	0.00129156	358.538	0	358.538	0
CLDN12	benign_epithelium > benign_submucosa	0.363762	0.00101479	358.462	0	358.462	0
GATA6	benign_epithelium > inter	0.361506	0.00100856	358.439	0	358.439	0
EZR	benign_inflammation > benign_muscularis	1.04324	0.00291073	358.412	0	358.412	0
EMILIN1	benign_fat > cancer_cancer	-0.233826	0.000652672	-358.259	0	358.259	0
TXNDC17	benign_epithelium > benign_stroma	0.358337	0.00100033	358.217	0	358.217	0
ASF1B	benign_epithelium > benign_fat	0.303047	0.000846071	358.181	0	358.181	0
FXYD6	benign_fat > benign_submucosa	-0.324119	0.000905048	-358.124	0	358.124	0
MCM5	benign_inflammation > benign_muscularis	0.535648	0.00149575	358.113	0	358.113	0
SPAG5	benign_epithelium > benign_muscularis	0.210826	0.000588878	358.014	0	358.014	0
ADAMTS1	benign_submucosa > inter	0.53735	0.00150122	357.941	0	357.941	0
OCIAD2	benign_epithelium > cancer_cancer	-0.382228	0.00106789	-357.929	0	357.929	0
POLR1B	benign_epithelium > benign_fat	0.220808	0.000617078	357.828	0	357.828	0
BORA	benign_epithelium > benign_fat	0.187394	0.000523735	357.804	0	357.804	0
HDHD3	benign_epithelium > benign_inflammation	0.736821	0.00205965	357.742	0	357.742	0
GPRC5A	benign_epithelium > inter	0.654637	0.00182996	357.733	0	357.733	0
APOE	benign_fat > benign_muscularis	0.496447	0.0013879	357.697	0	357.697	0
HK2	benign_epithelium > benign_serosa	0.638679	0.00178554	357.695	0	357.695	0
ACTN1	benign_muscularis > inter	0.500328	0.00139894	357.648	0	357.648	0
MCM7	benign_epithelium > cancer_cancer	-0.463903	0.00129716	-357.63	0	357.63	0
GALNT6	benign_epithelium > benign_muscularis	0.165029	0.000461678	357.454	0	357.454	0
TIMP2	benign_stroma > cancer_cancer	0.514788	0.00144016	357.451	0	357.451	0
FDFT1	benign_epithelium > benign_stroma	0.465996	0.00130398	357.365	0	357.365	0
FUT3	benign_epithelium > benign_inflammation	0.74544	0.00208621	357.319	0	357.319	0
ZWINT	benign_epithelium > benign_fat	0.316036	0.000884508	357.302	0	357.302	0
PLTP	benign_epithelium > benign_fat	-0.382524	0.00107088	-357.206	0	357.206	0
ASPM	benign_epithelium > benign_muscularis	0.182803	0.000511791	357.184	0	357.184	0
PPARG	benign_epithelium > cancer_cancer	0.293484	0.000821693	357.17	0	357.17	0
CDX2	benign_epithelium > benign_inflammation	1.13594	0.00318092	357.111	0	357.111	0
CEACAM5	benign_epithelium > benign_serosa	1.71424	0.0048014	357.03	0	357.03	0
CLDN12	benign_epithelium > cancer_cancer	-0.283274	0.000793808	-356.854	0	356.854	0
PLN	benign_epithelium > benign_stroma	-0.406605	0.00113959	-356.798	0	356.798	0
MMP2	benign_epithelium > cancer_cancer	-0.684323	0.00191814	-356.763	0	356.763	0
MRVI1	benign_fat > cancer_cancer	-0.155062	0.000434753	-356.667	0	356.667	0
TUFM	benign_fat > inter	-0.492271	0.00138069	-356.541	0	356.541	0
ANKEF1	benign_epithelium > benign_stroma	0.184228	0.000516742	356.517	0	356.517	0
ZWINT	benign_epithelium > cancer_cancer	-0.290064	0.000813955	-356.364	0	356.364	0
STEAP3	benign_epithelium > benign_fat	0.198868	0.000558167	356.287	0	356.287	0
TMC5	benign_epithelium > benign_serosa	0.79418	0.00223043	356.066	0	356.066	0
MPST	benign_epithelium > benign_serosa	1.06388	0.00298804	356.045	0	356.045	0
TPM2	benign_epithelium > cancer_cancer	-0.695641	0.00195383	-356.039	0	356.039	0
C12orf75	benign_epithelium > benign_muscularis	0.413439	0.00116138	355.991	0	355.991	0
HMMR	benign_epithelium > benign_muscularis	0.233428	0.000655727	355.984	0	355.984	0
NECTIN1	benign_epithelium > benign_submucosa	0.253335	0.000711876	355.869	0	355.869	0
LLGL2	benign_epithelium > benign_inflammation	1.07834	0.0030303	355.853	0	355.853	0
LSR	benign_epithelium > benign_serosa	1.31705	0.00370401	355.574	0	355.574	0
ADAMTS1	benign_epithelium > benign_fat	-0.406594	0.00114356	-355.55	0	355.55	0
SPAG5	benign_epithelium > cancer_cancer	-0.185128	0.000520695	-355.539	0	355.539	0
GUCY1A1	benign_fat > benign_submucosa	-0.282184	0.000793735	-355.515	0	355.515	0
KRT8	benign_epithelium > benign_inflammation	1.64373	0.00462472	355.423	0	355.423	0
EEF1B2	benign_fat > inter	-0.601607	0.00169274	-355.405	0	355.405	0
ELN	benign_fat > benign_muscularis	-0.358734	0.00100941	-355.388	0	355.388	0
HSP90AA1	benign_serosa > cancer_cancer	-1.20447	0.00339135	-355.159	0	355.159	0
ADAM33	benign_epithelium > inter	-0.333904	0.00094021	-355.137	0	355.137	0
NNMT	benign_submucosa > cancer_cancer	0.450472	0.00126852	355.116	0	355.116	0
SERPINB1	benign_fat > inter	-0.562582	0.0015848	-354.986	0	354.986	0
NME2	benign_epithelium > benign_fat	0.519652	0.00146398	354.959	0	354.959	0
DES	benign_epithelium > inter	-1.21736	0.00342997	-354.918	0	354.918	0
SMC2	benign_epithelium > cancer_cancer	-0.201943	0.000568994	-354.912	0	354.912	0
CLRN3	benign_epithelium > benign_serosa	0.62205	0.00175285	354.88	0	354.88	0
ANO9	benign_epithelium > benign_serosa	1.08521	0.00305836	354.834	0	354.834	0
ERO1A	benign_serosa > cancer_cancer	-0.965395	0.00272104	-354.789	0	354.789	0
SFRP2	benign_epithelium > benign_muscularis	-0.845468	0.00238319	-354.763	0	354.763	0
PDK4	benign_submucosa > inter	0.601976	0.00169692	354.746	0	354.746	0
A2M	cancer_cancer > inter	-0.590699	0.00166536	-354.697	0	354.697	0
CENPM	benign_epithelium > benign_stroma	0.342976	0.000967351	354.552	0	354.552	0
GGT6	benign_epithelium > benign_inflammation	0.616331	0.00173862	354.494	0	354.494	0
FGFR1	benign_epithelium > benign_inflammation	-0.634645	0.00179044	-354.463	0	354.463	0
AHNAK	benign_muscularis > cancer_cancer	0.278642	0.000786125	354.45	0	354.45	0
BZW2	benign_epithelium > benign_fat	0.345411	0.000974696	354.378	0	354.378	0
JUP	benign_epithelium > benign_serosa	1.16562	0.0032894	354.355	0	354.355	0
HINT1	benign_epithelium > benign_submucosa	0.327267	0.000923891	354.227	0	354.227	0
LMNB2	benign_epithelium > benign_stroma	0.502091	0.00141754	354.198	0	354.198	0
FAT1	benign_epithelium > benign_stroma	0.532909	0.00150511	354.068	0	354.068	0
BRIP1	benign_epithelium > benign_fat	0.124405	0.000351412	354.014	0	354.014	0
FBLN1	benign_muscularis > cancer_cancer	0.381966	0.00107994	353.692	0	353.692	0
C11orf96	benign_fat > benign_submucosa	-0.488443	0.00138116	-353.646	0	353.646	0
FBLN2	benign_fat > benign_muscularis	0.311643	0.000881336	353.603	0	353.603	0
UGT8	benign_epithelium > inter	0.509038	0.00143961	353.594	0	353.594	0
SGK2	benign_epithelium > benign_inflammation	0.371546	0.0010508	353.585	0	353.585	0
LRATD1	benign_epithelium > benign_serosa	1.31174	0.00371262	353.32	0	353.32	0
ASPM	benign_epithelium > benign_fat	0.173748	0.00049176	353.319	0	353.319	0
NNMT	cancer_cancer > inter	-0.468921	0.00132739	-353.267	0	353.267	0
SERPINF1	cancer_cancer > inter	-0.460912	0.00130479	-353.247	0	353.247	0
KCTD12	benign_fat > benign_stroma	-0.374633	0.00106055	-353.246	0	353.246	0
CNN1	benign_epithelium > benign_stroma	-0.774913	0.002194	-353.196	0	353.196	0
PNRC1	benign_inflammation > cancer_cancer	0.749735	0.00212289	353.167	0	353.167	0
FBL	benign_epithelium > benign_submucosa	0.479355	0.00135732	353.164	0	353.164	0
PDLIM3	benign_inflammation > benign_muscularis	-0.642407	0.00181954	-353.061	0	353.061	0
UNG	benign_epithelium > benign_stroma	0.277726	0.000786737	353.01	0	353.01	0
WNK4	benign_epithelium > benign_inflammation	0.712559	0.00201881	352.959	0	352.959	0
BOC	benign_epithelium > benign_fat	-0.285089	0.000807712	-352.958	0	352.958	0
HNF4G	benign_epithelium > benign_serosa	0.455808	0.00129144	352.945	0	352.945	0
FAM3D	cancer_cancer > inter	0.344015	0.00097492	352.865	0	352.865	0
MYH11	benign_epithelium > inter	-1.02565	0.00290666	-352.864	0	352.864	0
PLEK2	benign_epithelium > benign_fat	0.272492	0.000772269	352.846	0	352.846	0
RTKN	benign_epithelium > cancer_cancer	-0.290716	0.00082409	-352.772	0	352.772	0
PTGDS	benign_epithelium > benign_fat	-0.520109	0.0014744	-352.76	0	352.76	0
CDC42BPG	benign_epithelium > cancer_cancer	0.176469	0.000500255	352.758	0	352.758	0
TMPO	benign_epithelium > benign_muscularis	0.300454	0.000851741	352.753	0	352.753	0
C1R	benign_fat > benign_stroma	-0.540808	0.00153317	-352.739	0	352.739	0
TMEM30B	benign_epithelium > benign_inflammation	0.371273	0.00105305	352.569	0	352.569	0
CXADR	benign_epithelium > inter	0.245055	0.00069515	352.521	0	352.521	0
LMOD1	cancer_cancer > inter	-0.483057	0.00137037	-352.501	0	352.501	0
GJB1	benign_epithelium > benign_muscularis	0.215669	0.000611896	352.46	0	352.46	0
TOX3	benign_epithelium > benign_submucosa	0.263856	0.000748629	352.453	0	352.453	0
MSMO1	benign_epithelium > benign_muscularis	0.187386	0.000532159	352.124	0	352.124	0
KRT8	benign_epithelium > benign_serosa	1.81074	0.00514349	352.044	0	352.044	0
CHRDL2	benign_epithelium > inter	-0.333707	0.000947925	-352.039	0	352.039	0
NT5C3A	benign_epithelium > benign_stroma	0.212597	0.000603978	351.994	0	351.994	0
POSTN	benign_epithelium > inter	-0.749069	0.00212813	-351.985	0	351.985	0
TSPAN6	benign_epithelium > benign_stroma	0.383461	0.00108968	351.904	0	351.904	0
MSMO1	benign_epithelium > benign_submucosa	0.211675	0.00060153	351.894	0	351.894	0
TMEM30B	benign_epithelium > cancer_cancer	0.149624	0.000425235	351.861	0	351.861	0
TYMS	benign_epithelium > benign_fat	0.378932	0.00107705	351.824	0	351.824	0
PPA1	benign_epithelium > benign_submucosa	0.4087	0.00116175	351.796	0	351.796	0
RAB15	benign_epithelium > benign_submucosa	0.402855	0.00114529	351.75	0	351.75	0
TACC3	benign_epithelium > cancer_cancer	-0.244659	0.000695646	-351.7	0	351.7	0
GALE	benign_epithelium > benign_serosa	0.765274	0.00217605	351.681	0	351.681	0
LIMS2	benign_epithelium > inter	-0.505537	0.00143794	-351.571	0	351.571	0
MDH2	benign_epithelium > cancer_cancer	-0.350617	0.000997496	-351.497	0	351.497	0
PNRC1	benign_fat > inter	-0.368814	0.0010493	-351.487	0	351.487	0
GALNT6	benign_epithelium > cancer_cancer	-0.143467	0.000408223	-351.443	0	351.443	0
CCDC34	benign_epithelium > benign_submucosa	0.191543	0.000545049	351.423	0	351.423	0
ZNF703	benign_epithelium > benign_muscularis	0.536898	0.0015279	351.396	0	351.396	0
EVL	benign_fat > inter	-0.379983	0.00108161	-351.314	0	351.314	0
SELENBP1	cancer_cancer > inter	0.469577	0.00133714	351.181	0	351.181	0
PNRC1	benign_muscularis > cancer_cancer	0.257357	0.000733165	351.022	0	351.022	0
C19orf33	benign_epithelium > benign_serosa	1.30141	0.00370819	350.955	0	350.955	0
KLF2	benign_inflammation > benign_muscularis	0.824376	0.00234946	350.879	0	350.879	0
CCN2	cancer_cancer > inter	-0.642655	0.00183173	-350.845	0	350.845	0
ACSL5	benign_epithelium > benign_serosa	1.2384	0.00353202	350.62	0	350.62	0
SLC7A1	benign_epithelium > cancer_cancer	-0.27032	0.000771044	-350.59	0	350.59	0
HIST1H1C	benign_epithelium > benign_stroma	0.611197	0.00174387	350.483	0	350.483	0
SERPINE1	benign_epithelium > cancer_cancer	-0.457421	0.00130568	-350.333	0	350.333	0
EHD2	cancer_cancer > inter	-0.353336	0.00100859	-350.326	0	350.326	0
APOE	benign_muscularis > inter	-0.689549	0.00196881	-350.237	0	350.237	0
MSMO1	benign_epithelium > cancer_cancer	-0.164789	0.000470543	-350.21	0	350.21	0
COL1A2	benign_muscularis > benign_stroma	-0.939416	0.00268324	-350.105	0	350.105	0
GALNT4	benign_epithelium > benign_serosa	0.695208	0.00198586	350.079	0	350.079	0
SFRP4	benign_fat > benign_stroma	-0.479519	0.00136983	-350.058	0	350.058	0
AIFM3	cancer_cancer > inter	0.285091	0.000814455	350.039	0	350.039	0
MEIS1	benign_fat > benign_submucosa	-0.271677	0.000776189	-350.014	0	350.014	0
TOMM5	benign_epithelium > benign_stroma	0.482307	0.00137808	349.985	0	349.985	0
NUP37	benign_epithelium > benign_fat	0.209461	0.000598614	349.91	0	349.91	0
GPRC5C	benign_epithelium > inter	0.267019	0.000763232	349.853	0	349.853	0
PERP	benign_serosa > cancer_cancer	-1.31863	0.00376965	-349.802	0	349.802	0
HDAC1	benign_epithelium > benign_serosa	1.01659	0.00290755	349.637	0	349.637	0
ASF1B	benign_epithelium > cancer_cancer	-0.272213	0.000778583	-349.626	0	349.626	0
TAGLN	benign_muscularis > benign_stroma	0.94856	0.00271326	349.601	0	349.601	0
MACC1	benign_epithelium > benign_fat	0.371871	0.00106379	349.572	0	349.572	0
WDR34	benign_epithelium > benign_muscularis	0.319281	0.000913354	349.569	0	349.569	0
HSP90AA1	benign_epithelium > cancer_cancer	-0.449991	0.00128743	-349.526	0	349.526	0
PPM1G	benign_epithelium > benign_fat	0.308074	0.000881828	349.358	0	349.358	0
MXRA7	benign_fat > benign_submucosa	-0.399554	0.00114428	-349.174	0	349.174	0
TPD52	benign_epithelium > cancer_cancer	0.47527	0.00136121	349.153	0	349.153	0
AQP1	benign_epithelium > inter	-0.470471	0.00134752	-349.139	0	349.139	0
PECAM1	cancer_cancer > inter	-0.411564	0.00117924	-349.008	0	349.008	0
TNS1	cancer_cancer > inter	-0.448261	0.00128452	-348.971	0	348.971	0
FERMT1	benign_epithelium > benign_stroma	0.592783	0.00169881	348.941	0	348.941	0
ITGB1	benign_epithelium > inter	-0.435061	0.00124709	-348.863	0	348.863	0
STAB1	benign_muscularis > cancer_cancer	0.206996	0.000593483	348.782	0	348.782	0
TNXB	benign_inflammation > benign_submucosa	-0.904004	0.00259298	-348.636	0	348.636	0
SPC24	benign_epithelium > benign_fat	0.185824	0.000533032	348.617	0	348.617	0
DSG2	benign_epithelium > benign_serosa	1.29047	0.00370192	348.595	0	348.595	0
NR1I2	benign_epithelium > benign_serosa	0.551035	0.00158116	348.499	0	348.499	0
QKI	benign_fat > inter	-0.316671	0.000908738	-348.473	0	348.473	0
TXNIP	benign_fat > benign_inflammation	-0.888713	0.00255074	-348.414	0	348.414	0
JPT2	benign_epithelium > benign_submucosa	0.376149	0.00107984	348.339	0	348.339	0
MCM7	benign_epithelium > benign_submucosa	0.577586	0.00165825	348.31	0	348.31	0
C19orf33	benign_epithelium > benign_inflammation	1.16106	0.00333418	348.231	0	348.231	0
RAB17	benign_epithelium > benign_serosa	0.501519	0.00144079	348.085	0	348.085	0
FBN1	benign_muscularis > benign_submucosa	-0.531451	0.00152714	-348.004	0	348.004	0
TSTA3	benign_epithelium > benign_stroma	0.470153	0.00135115	347.965	0	347.965	0
BOC	benign_fat > benign_stroma	-0.272749	0.000783947	-347.917	0	347.917	0
CARMIL1	benign_epithelium > benign_serosa	0.562442	0.00161662	347.913	0	347.913	0
H3F3A	benign_epithelium > inter	0.567367	0.00163085	347.896	0	347.896	0
DNA2	benign_epithelium > cancer_cancer	-0.150416	0.000432401	-347.863	0	347.863	0
CDCP1	benign_epithelium > inter	0.26829	0.000771435	347.78	0	347.78	0
FBN1	benign_epithelium > cancer_cancer	-0.459611	0.00132252	-347.527	0	347.527	0
LRATD2	benign_epithelium > cancer_cancer	-0.220783	0.000635887	-347.205	0	347.205	0
CAVIN1	benign_fat > inter	-0.344242	0.000991579	-347.166	0	347.166	0
MACC1	benign_epithelium > benign_muscularis	0.384324	0.00110712	347.137	0	347.137	0
FBLN1	benign_fat > benign_stroma	-0.491176	0.001415	-347.12	0	347.12	0
CEBPD	benign_fat > inter	-0.425803	0.00122715	-346.985	0	346.985	0
DACH1	benign_epithelium > benign_submucosa	0.419414	0.00120884	346.957	0	346.957	0
UCK2	benign_epithelium > cancer_cancer	-0.2555	0.000736548	-346.888	0	346.888	0
CSRP1	benign_epithelium > inter	-0.741604	0.00213806	-346.858	0	346.858	0
POSTN	benign_submucosa > cancer_cancer	-0.551814	0.00159113	-346.807	0	346.807	0
SOCS3	benign_fat > benign_stroma	-0.406634	0.00117295	-346.675	0	346.675	0
HMBS	benign_epithelium > benign_submucosa	0.231872	0.00066894	346.626	0	346.626	0
HTRA1	benign_fat > benign_submucosa	-0.466023	0.00134478	-346.543	0	346.543	0
TMEM45B	benign_epithelium > benign_inflammation	0.87923	0.00253787	346.445	0	346.445	0
ELMO3	benign_epithelium > benign_serosa	0.613357	0.0017708	346.372	0	346.372	0
NDC1	benign_epithelium > benign_fat	0.246671	0.000712293	346.306	0	346.306	0
HSP90AA1	benign_fat > benign_muscularis	-0.396587	0.0011452	-346.304	0	346.304	0
TSC22D3	benign_fat > benign_stroma	-0.53444	0.00154366	-346.216	0	346.216	0
ADD3	benign_epithelium > benign_submucosa	0.486869	0.00140656	346.141	0	346.141	0
SMIM22	benign_epithelium > benign_serosa	0.679935	0.00196479	346.059	0	346.059	0
TNS1	benign_stroma > cancer_cancer	0.412236	0.00119124	346.056	0	346.056	0
LIMS2	benign_fat > inter	-0.410469	0.00118622	-346.031	0	346.031	0
C1S	benign_fat > benign_stroma	-0.550196	0.00159035	-345.959	0	345.959	0
PTGDS	benign_inflammation > inter	1.18872	0.00343621	345.939	0	345.939	0
CD320	benign_epithelium > benign_muscularis	0.358409	0.00103607	345.932	0	345.932	0
KIAA1324	cancer_cancer > inter	0.446419	0.0012907	345.874	0	345.874	0
NCAPD2	benign_epithelium > benign_fat	0.260891	0.000754308	345.868	0	345.868	0
TOX3	benign_epithelium > benign_stroma	0.271611	0.000785388	345.83	0	345.83	0
SPIRE2	benign_epithelium > benign_inflammation	0.709058	0.00205056	345.787	0	345.787	0
SSRP1	benign_epithelium > benign_stroma	0.50424	0.00145871	345.675	0	345.675	0
PROM1	benign_epithelium > benign_serosa	0.870979	0.00251978	345.657	0	345.657	0
TPM2	benign_inflammation > benign_muscularis	-1.62661	0.00470612	-345.636	0	345.636	0
MCM5	benign_inflammation > benign_submucosa	0.53334	0.00154308	345.633	0	345.633	0
CDCA8	benign_epithelium > cancer_cancer	-0.145163	0.000420055	-345.581	0	345.581	0
DACH1	benign_epithelium > benign_stroma	0.438252	0.00126819	345.572	0	345.572	0
TGFBI	benign_fat > benign_stroma	-0.479833	0.00138853	-345.57	0	345.57	0
HDGF	benign_serosa > cancer_cancer	-0.980738	0.00283858	-345.504	0	345.504	0
PTPN3	benign_epithelium > inter	0.385138	0.00111484	345.466	0	345.466	0
SULT1B1	benign_submucosa > cancer_cancer	-0.165348	0.000478706	-345.407	0	345.407	0
PLAUR	benign_fat > inter	-0.420058	0.00121619	-345.388	0	345.388	0
OCIAD2	benign_serosa > cancer_cancer	-0.971264	0.00281304	-345.272	0	345.272	0
CSRP1	benign_fat > benign_stroma	-0.557484	0.00161476	-345.243	0	345.243	0
SPC24	benign_epithelium > cancer_cancer	-0.169279	0.000490514	-345.106	0	345.106	0
MDH2	benign_epithelium > benign_muscularis	0.38927	0.00112811	345.063	0	345.063	0
ACTG2	benign_muscularis > benign_serosa	1.76001	0.00510142	345.004	0	345.004	0
CES3	cancer_cancer > inter	0.189611	0.000549629	344.979	0	344.979	0
FUT6	benign_epithelium > benign_inflammation	0.489101	0.00141784	344.961	0	344.961	0
TSC22D3	benign_inflammation > cancer_cancer	1.17591	0.00341129	344.711	0	344.711	0
AKAP1	benign_fat > benign_muscularis	-0.41362	0.00119991	-344.709	0	344.709	0
TRAF4	benign_epithelium > benign_serosa	1.0441	0.00302922	344.674	0	344.674	0
SERPINB1	benign_serosa > cancer_cancer	-1.2489	0.00362378	-344.639	0	344.639	0
FBXO32	benign_inflammation > benign_muscularis	-0.856285	0.00248532	-344.537	0	344.537	0
IDH1	benign_epithelium > benign_stroma	0.34979	0.00101538	344.493	0	344.493	0
PLS1	benign_epithelium > benign_inflammation	0.899255	0.00261053	344.472	0	344.472	0
SYNPO2	cancer_cancer > inter	-0.5364	0.0015579	-344.309	0	344.309	0
HMGA1	benign_epithelium > benign_muscularis	0.397241	0.00115397	344.238	0	344.238	0
RASSF7	benign_epithelium > cancer_cancer	0.247089	0.000718008	344.131	0	344.131	0
EID1	benign_epithelium > benign_fat	0.320334	0.000931004	344.073	0	344.073	0
KCNE3	benign_epithelium > benign_serosa	0.898767	0.00261249	344.027	0	344.027	0
HSPA8	benign_fat > benign_muscularis	-0.423628	0.00123194	-343.871	0	343.871	0
PERP	benign_inflammation > cancer_cancer	-1.14688	0.00333536	-343.854	0	343.854	0
MSRB3	benign_fat > benign_stroma	-0.267678	0.000778588	-343.8	0	343.8	0
SLC1A5	benign_epithelium > benign_stroma	0.453806	0.00132051	343.658	0	343.658	0
PLEKHH1	benign_epithelium > benign_serosa	0.439323	0.00127881	343.541	0	343.541	0
NCAPG2	benign_epithelium > benign_fat	0.242141	0.000704927	343.498	0	343.498	0
C1orf116	benign_epithelium > inter	0.208629	0.000607376	343.491	0	343.491	0
TMEM125	benign_epithelium > benign_serosa	0.466868	0.00135919	343.49	0	343.49	0
COL6A3	benign_muscularis > cancer_cancer	0.535815	0.00156054	343.353	0	343.353	0
KIF20B	benign_epithelium > benign_submucosa	0.249949	0.000728027	343.324	0	343.324	0
ATP1B1	benign_epithelium > benign_serosa	1.58187	0.0046078	343.303	0	343.303	0
PLAUR	cancer_cancer > inter	0.395909	0.0011534	343.253	0	343.253	0
ATIC	benign_epithelium > cancer_cancer	-0.334869	0.000976209	-343.03	0	343.03	0
PDHA1	benign_epithelium > benign_serosa	1.06195	0.00309596	343.012	0	343.012	0
CD74	benign_epithelium > benign_inflammation	-1.27803	0.00372698	-342.912	0	342.912	0
POC1B	benign_epithelium > benign_fat	0.202926	0.000591954	342.808	0	342.808	0
GIPC2	benign_epithelium > benign_serosa	0.673464	0.00196494	342.74	0	342.74	0
ADAM33	benign_fat > benign_stroma	-0.243308	0.00071009	-342.643	0	342.643	0
TPM1	benign_muscularis > inter	0.574973	0.00167838	342.576	0	342.576	0
KRT8	benign_inflammation > cancer_cancer	-1.49048	0.00435268	-342.428	0	342.428	0
RAD51	benign_epithelium > cancer_cancer	-0.12812	0.000374238	-342.348	0	342.348	0
RBPMS	benign_fat > cancer_cancer	-0.209838	0.000612941	-342.346	0	342.346	0
EVPL	benign_epithelium > benign_stroma	0.391768	0.00114441	342.332	0	342.332	0
GLB1L2	benign_epithelium > cancer_cancer	-0.150185	0.00043883	-342.239	0	342.239	0
CDX2	benign_epithelium > cancer_cancer	0.439601	0.0012845	342.235	0	342.235	0
C6orf132	benign_epithelium > inter	0.282597	0.000825772	342.222	0	342.222	0
CALD1	cancer_cancer > inter	-0.671008	0.00196086	-342.201	0	342.201	0
TNC	benign_fat > benign_stroma	-0.450676	0.0013173	-342.121	0	342.121	0
CCN1	benign_epithelium > benign_muscularis	-0.670124	0.00195903	-342.069	0	342.069	0
ANXA3	benign_epithelium > benign_submucosa	0.366839	0.0010728	341.945	0	341.945	0
ACTG1	benign_epithelium > benign_muscularis	0.512212	0.00149806	341.916	0	341.916	0
HNF4A	benign_epithelium > benign_serosa	1.08135	0.00316304	341.871	0	341.871	0
VRK1	benign_epithelium > benign_fat	0.256847	0.000751339	341.852	0	341.852	0
RHOB	benign_fat > benign_submucosa	-0.425267	0.00124408	-341.834	0	341.834	0
BAIAP2L1	benign_epithelium > benign_inflammation	0.963068	0.00281935	341.592	0	341.592	0
PDZK1IP1	benign_epithelium > inter	0.429458	0.00125735	341.559	0	341.559	0
LAMA4	benign_fat > cancer_cancer	-0.163695	0.000479265	-341.553	0	341.553	0
MXRA8	benign_stroma > cancer_cancer	0.39047	0.0011433	341.528	0	341.528	0
STOML2	benign_epithelium > benign_stroma	0.454402	0.00133056	341.513	0	341.513	0
TSTA3	benign_epithelium > cancer_cancer	-0.344031	0.00100746	-341.483	0	341.483	0
HELLS	benign_epithelium > benign_submucosa	0.452842	0.00132632	341.428	0	341.428	0
ATP2B4	benign_epithelium > cancer_cancer	-0.268707	0.000787294	-341.304	0	341.304	0
ZG16B	benign_epithelium > benign_fat	0.212207	0.000621765	341.299	0	341.299	0
THBS2	benign_fat > inter	-0.731107	0.00214216	-341.294	0	341.294	0
UQCRC1	benign_serosa > cancer_cancer	-1.09828	0.00321861	-341.228	0	341.228	0
BRIP1	benign_epithelium > cancer_cancer	-0.110318	0.000323382	-341.137	0	341.137	0
UQCRC1	benign_fat > inter	-0.480182	0.00140761	-341.134	0	341.134	0
FBN1	cancer_cancer > inter	-0.492767	0.00144494	-341.03	0	341.03	0
A2M	benign_epithelium > benign_muscularis	-0.587831	0.00172388	-340.992	0	340.992	0
KCTD12	benign_epithelium > benign_submucosa	-0.438193	0.00128548	-340.879	0	340.879	0
PANK1	benign_epithelium > inter	0.188921	0.000554324	340.813	0	340.813	0
FNBP1	benign_fat > cancer_cancer	-0.182543	0.000535686	-340.765	0	340.765	0
MFAP4	benign_fat > cancer_cancer	0.19354	0.000568065	340.7	0	340.7	0
EFNA1	benign_epithelium > inter	0.407317	0.00119573	340.644	0	340.644	0
ASPM	benign_epithelium > cancer_cancer	-0.154139	0.000452534	-340.614	0	340.614	0
FSTL1	benign_submucosa > cancer_cancer	0.488038	0.00143302	340.566	0	340.566	0
PPIA	benign_epithelium > benign_fat	0.41515	0.00121909	340.54	0	340.54	0
ERO1A	benign_epithelium > benign_stroma	0.471628	0.00138536	340.438	0	340.438	0
CNN1	benign_fat > inter	-0.641585	0.00188465	-340.427	0	340.427	0
GJB1	benign_epithelium > benign_submucosa	0.235445	0.000691663	340.404	0	340.404	0
SELENOM	benign_muscularis > inter	0.420707	0.00123606	340.362	0	340.362	0
LFNG	benign_epithelium > inter	0.390611	0.00114765	340.356	0	340.356	0
SYNPO2	benign_submucosa > cancer_cancer	0.506715	0.00148881	340.35	0	340.35	0
TACC3	benign_fat > benign_inflammation	-0.559813	0.00164526	-340.259	0	340.259	0
CTBP2	benign_epithelium > inter	0.486732	0.00143072	340.2	0	340.2	0
SRI	benign_epithelium > benign_inflammation	0.830184	0.00244088	340.117	0	340.117	0
RNF43	benign_epithelium > benign_muscularis	0.504506	0.0014836	340.056	0	340.056	0
GSTO2	benign_epithelium > benign_stroma	0.265697	0.000781393	340.03	0	340.03	0
ADGRG1	benign_epithelium > benign_stroma	0.477122	0.00140331	339.997	0	339.997	0
FXYD6	benign_epithelium > benign_stroma	-0.36864	0.0010844	-339.948	0	339.948	0
EMILIN1	benign_epithelium > benign_submucosa	-0.447215	0.00131702	-339.565	0	339.565	0
TMC4	benign_epithelium > cancer_cancer	0.182797	0.000538335	339.559	0	339.559	0
CAV1	benign_muscularis > benign_submucosa	0.303138	0.000893089	339.426	0	339.426	0
ANXA2	benign_epithelium > cancer_cancer	-0.419632	0.00123636	-339.41	0	339.41	0
CNN1	benign_muscularis > benign_serosa	1.4915	0.00439597	339.289	0	339.289	0
AGR3	benign_epithelium > benign_inflammation	0.743377	0.00219143	339.22	0	339.22	0
UQCRC1	benign_fat > benign_muscularis	-0.368593	0.00108687	-339.133	0	339.133	0
TGFBI	cancer_cancer > inter	0.487779	0.00143836	339.121	0	339.121	0
CLDN12	benign_epithelium > benign_muscularis	0.304395	0.000897756	339.062	0	339.062	0
CD74	benign_fat > benign_inflammation	-1.20684	0.00355947	-339.05	0	339.05	0
SLC37A1	benign_epithelium > cancer_cancer	0.243641	0.000718679	339.012	0	339.012	0
MCAM	benign_submucosa > cancer_cancer	0.327044	0.000964727	339.001	0	339.001	0
TKT	benign_serosa > cancer_cancer	-0.88891	0.00262217	-338.998	0	338.998	0
CCN2	benign_epithelium > benign_muscularis	-0.642722	0.00189611	-338.97	0	338.97	0
ANXA2	benign_fat > inter	-0.482655	0.00142432	-338.867	0	338.867	0
HSPA8	benign_serosa > cancer_cancer	-1.23625	0.00364821	-338.864	0	338.864	0
CD2AP	benign_serosa > cancer_cancer	-0.967304	0.00285557	-338.742	0	338.742	0
ATAD5	benign_epithelium > cancer_cancer	-0.145887	0.000430915	-338.551	0	338.551	0
CCN1	benign_muscularis > benign_submucosa	-0.676919	0.00200019	-338.427	0	338.427	0
ECHS1	benign_serosa > cancer_cancer	-1.06694	0.00315297	-338.392	0	338.392	0
MMP2	cancer_cancer > inter	-0.708978	0.0020957	-338.302	0	338.302	0
OCLN	benign_epithelium > inter	0.371198	0.00109748	338.229	0	338.229	0
TSTA3	benign_serosa > cancer_cancer	-0.89735	0.00265385	-338.131	0	338.131	0
ATP5MF	benign_serosa > cancer_cancer	-0.926567	0.00274105	-338.033	0	338.033	0
AKAP12	benign_fat > benign_submucosa	-0.380837	0.00112677	-337.991	0	337.991	0
MYL6	benign_fat > benign_submucosa	-0.372421	0.00110198	-337.958	0	337.958	0
TMEM238	benign_epithelium > benign_serosa	1.22901	0.00363756	337.866	0	337.866	0
HKDC1	benign_epithelium > benign_fat	0.220873	0.000653849	337.803	0	337.803	0
COX6A1	benign_serosa > cancer_cancer	-0.965354	0.00285777	-337.8	0	337.8	0
NDUFAB1	benign_serosa > cancer_cancer	-0.885502	0.00262156	-337.777	0	337.777	0
C1R	benign_epithelium > cancer_cancer	-0.490981	0.00145365	-337.757	0	337.757	0
IGFBP5	benign_stroma > cancer_cancer	0.479199	0.00141878	337.755	0	337.755	0
ATP5F1B	benign_serosa > cancer_cancer	-0.984749	0.00291577	-337.732	0	337.732	0
TGFBR2	benign_epithelium > benign_muscularis	-0.32861	0.000973471	-337.565	0	337.565	0
S100A14	benign_epithelium > benign_inflammation	1.11741	0.00331174	337.41	0	337.41	0
AGR2	benign_serosa > cancer_cancer	-1.83119	0.00542782	-337.371	0	337.371	0
HSPB8	benign_muscularis > benign_serosa	0.708318	0.00209956	337.365	0	337.365	0
FDPS	benign_epithelium > cancer_cancer	-0.245128	0.000726631	-337.348	0	337.348	0
RUVBL2	benign_epithelium > benign_fat	0.223881	0.000663754	337.295	0	337.295	0
MAP2K6	benign_epithelium > benign_serosa	0.464266	0.00137654	337.27	0	337.27	0
COL18A1	benign_fat > benign_stroma	-0.402211	0.00119272	-337.223	0	337.223	0
HSPD1	benign_serosa > cancer_cancer	-1.18581	0.00351676	-337.189	0	337.189	0
TMEM184A	benign_epithelium > benign_inflammation	0.456968	0.00135547	337.13	0	337.13	0
SYNM	benign_epithelium > inter	-0.628717	0.00186532	-337.056	0	337.056	0
ACTN1	benign_submucosa > inter	-0.533039	0.00158154	-337.037	0	337.037	0
KRT8	benign_serosa > cancer_cancer	-1.65749	0.00491944	-336.926	0	336.926	0
FAAH	benign_epithelium > benign_serosa	0.524713	0.00155742	336.912	0	336.912	0
CAVIN1	benign_stroma > cancer_cancer	0.293819	0.000872101	336.909	0	336.909	0
DNA2	benign_epithelium > benign_muscularis	0.164746	0.000489021	336.89	0	336.89	0
CXCL12	benign_inflammation > cancer_cancer	0.866282	0.00257162	336.862	0	336.862	0
LMOD1	benign_epithelium > benign_stroma	-0.566399	0.00168216	-336.71	0	336.71	0
ACTA2	benign_fat > inter	-0.721357	0.00214255	-336.682	0	336.682	0
GSR	benign_serosa > cancer_cancer	-0.976179	0.00289945	-336.678	0	336.678	0
PDIA4	benign_epithelium > benign_fat	0.253419	0.000752854	336.612	0	336.612	0
ESRP2	benign_epithelium > benign_serosa	0.683783	0.00203154	336.584	0	336.584	0
SMTN	benign_muscularis > benign_serosa	1.02121	0.00303444	336.54	0	336.54	0
SPINK1	benign_epithelium > benign_inflammation	0.867283	0.00257731	336.507	0	336.507	0
LSR	benign_serosa > cancer_cancer	-1.19209	0.00354266	-336.494	0	336.494	0
HACD3	benign_epithelium > benign_fat	0.311892	0.00092703	336.442	0	336.442	0
C7	benign_fat > inter	0.267387	0.000794972	336.348	0	336.348	0
TNC	benign_inflammation > benign_muscularis	-1.01162	0.00300837	-336.268	0	336.268	0
FNBP1	benign_inflammation > inter	0.720077	0.00214149	336.25	0	336.25	0
ZFP36	benign_muscularis > benign_stroma	-0.497909	0.00148089	-336.222	0	336.222	0
ACTB	benign_submucosa > cancer_cancer	-0.373788	0.00111183	-336.191	0	336.191	0
IFI27	benign_serosa > cancer_cancer	-1.24471	0.00370245	-336.185	0	336.185	0
SYNGR2	benign_fat > benign_inflammation	-1.04375	0.00310529	-336.12	0	336.12	0
PPA1	benign_epithelium > benign_muscularis	0.345448	0.00102777	336.113	0	336.113	0
GREM1	benign_fat > cancer_cancer	-0.368524	0.00109701	-335.934	0	335.934	0
GREM1	benign_stroma > cancer_cancer	0.589376	0.0017545	335.923	0	335.923	0
RNF43	benign_epithelium > benign_fat	0.478858	0.00142553	335.915	0	335.915	0
VIL1	benign_epithelium > benign_serosa	1.29796	0.00386416	335.897	0	335.897	0
PLN	benign_muscularis > benign_serosa	0.766881	0.00228333	335.861	0	335.861	0
EPCAM	benign_serosa > cancer_cancer	-1.76637	0.00525997	-335.814	0	335.814	0
HNF1B	benign_epithelium > benign_inflammation	0.349424	0.00104086	335.705	0	335.705	0
IGFBP4	benign_epithelium > cancer_cancer	-0.426292	0.00126988	-335.694	0	335.694	0
NID1	benign_muscularis > inter	0.27001	0.000804526	335.614	0	335.614	0
NOP2	benign_epithelium > benign_muscularis	0.244297	0.000728041	335.553	0	335.553	0
CXCL12	benign_epithelium > inter	-0.516644	0.00154083	-335.302	0	335.302	0
NCAPG2	benign_epithelium > benign_muscularis	0.24598	0.000733642	335.287	0	335.287	0
PRSS3	benign_epithelium > benign_serosa	0.911687	0.00271956	335.233	0	335.233	0
IGFBP4	cancer_cancer > inter	-0.464991	0.00138742	-335.149	0	335.149	0
TOMM5	benign_epithelium > cancer_cancer	-0.344336	0.00102754	-335.108	0	335.108	0
MCL1	benign_muscularis > inter	-0.438679	0.00130937	-335.032	0	335.032	0
RHPN2	benign_epithelium > cancer_cancer	0.304977	0.000910343	335.013	0	335.013	0
EVL	benign_inflammation > benign_stroma	0.784866	0.00234295	334.991	0	334.991	0
ZG16B	benign_epithelium > cancer_cancer	-0.191603	0.000572169	-334.871	0	334.871	0
ATP1A1	benign_epithelium > benign_serosa	0.953022	0.00284642	334.815	0	334.815	0
MKI67	benign_epithelium > benign_muscularis	0.414964	0.00123948	334.79	0	334.79	0
CDC25A	benign_epithelium > benign_fat	0.119785	0.000357832	334.752	0	334.752	0
UCHL3	benign_epithelium > benign_fat	0.315584	0.000943019	334.653	0	334.653	0
DSC2	benign_epithelium > benign_inflammation	0.660251	0.00197306	334.633	0	334.633	0
SLC12A2	benign_epithelium > cancer_cancer	-0.61625	0.00184175	-334.6	0	334.6	0
CNN1	benign_epithelium > benign_submucosa	-0.699717	0.00209135	-334.576	0	334.576	0
ANKS4B	benign_epithelium > benign_serosa	0.392204	0.00117236	334.541	0	334.541	0
SMTN	benign_fat > benign_stroma	-0.398412	0.00119101	-334.514	0	334.514	0
DSG2	benign_serosa > cancer_cancer	-1.18436	0.00354066	-334.503	0	334.503	0
GFPT1	benign_serosa > cancer_cancer	-0.887172	0.00265254	-334.462	0	334.462	0
MDH2	benign_epithelium > benign_stroma	0.447384	0.00133779	334.421	0	334.421	0
TSPO	benign_serosa > cancer_cancer	-1.06409	0.00318259	-334.347	0	334.347	0
ANO9	benign_epithelium > cancer_cancer	0.371265	0.00111045	334.338	0	334.338	0
HELLS	benign_epithelium > cancer_cancer	-0.346839	0.0010375	-334.302	0	334.302	0
FAM136A	benign_epithelium > benign_fat	0.256046	0.000765974	334.275	0	334.275	0
EZH2	benign_epithelium > cancer_cancer	-0.241065	0.000721181	-334.264	0	334.264	0
PLEK2	benign_epithelium > benign_muscularis	0.268488	0.000803729	334.053	0	334.053	0
HIST1H1B	benign_epithelium > benign_stroma	0.73052	0.00218699	334.029	0	334.029	0
LRATD2	benign_epithelium > benign_submucosa	0.271449	0.000812903	333.926	0	333.926	0
PCBD1	benign_serosa > cancer_cancer	-1.01024	0.00302587	-333.867	0	333.867	0
ENTPD2	benign_epithelium > benign_fat	0.153066	0.000458484	333.852	0	333.852	0
HTRA1	benign_fat > inter	-0.462019	0.00138406	-333.814	0	333.814	0
MSN	benign_fat > benign_stroma	-0.342019	0.0010246	-333.806	0	333.806	0
RNF43	benign_epithelium > cancer_cancer	-0.437823	0.00131182	-333.752	0	333.752	0
GSDMB	benign_epithelium > benign_inflammation	0.783755	0.0023487	333.698	0	333.698	0
TNS1	benign_submucosa > cancer_cancer	0.409608	0.00122755	333.679	0	333.679	0
QKI	benign_epithelium > benign_inflammation	-0.651814	0.00195342	-333.678	0	333.678	0
SDC1	benign_serosa > cancer_cancer	-0.881929	0.00264346	-333.627	0	333.627	0
CHCHD2	benign_serosa > cancer_cancer	-1.09787	0.0032909	-333.609	0	333.609	0
CEBPD	cancer_cancer > inter	-0.387838	0.0011638	-333.252	0	333.252	0
PPARG	benign_epithelium > benign_inflammation	0.678091	0.00203483	333.243	0	333.243	0
POLR2H	benign_serosa > cancer_cancer	-0.886749	0.00266136	-333.194	0	333.194	0
LMO7	benign_epithelium > cancer_cancer	-0.292669	0.000878476	-333.155	0	333.155	0
TMEM106C	benign_serosa > cancer_cancer	-1.01058	0.00303348	-333.143	0	333.143	0
SORBS1	benign_muscularis > benign_serosa	1.00731	0.00302505	332.989	0	332.989	0
VCAN	benign_epithelium > benign_fat	-0.565372	0.0016981	-332.944	0	332.944	0
TUBA1C	benign_serosa > cancer_cancer	-0.753521	0.00226323	-332.941	0	332.941	0
ATIC	benign_epithelium > benign_stroma	0.435865	0.00130924	332.915	0	332.915	0
SLC27A2	benign_epithelium > benign_serosa	0.378251	0.00113657	332.801	0	332.801	0
DCN	benign_fat > benign_submucosa	-0.696068	0.00209174	-332.77	0	332.77	0
KLF2	benign_epithelium > benign_inflammation	-0.803799	0.00241555	-332.76	0	332.76	0
COL18A1	benign_epithelium > cancer_cancer	-0.376301	0.00113086	-332.757	0	332.757	0
GFPT1	benign_epithelium > benign_serosa	0.922842	0.00277334	332.754	0	332.754	0
COA3	benign_epithelium > benign_serosa	0.876196	0.00263347	332.715	0	332.715	0
RHOB	benign_fat > cancer_cancer	0.234259	0.000704132	332.692	0	332.692	0
CCT6A	benign_serosa > cancer_cancer	-1.03999	0.00312657	-332.63	0	332.63	0
ASL	benign_epithelium > benign_serosa	0.735838	0.00221237	332.602	0	332.602	0
DDR1	benign_epithelium > benign_serosa	0.960147	0.00288737	332.533	0	332.533	0
CLRN3	benign_epithelium > benign_inflammation	0.524084	0.00157605	332.529	0	332.529	0
RNF128	benign_epithelium > cancer_cancer	-0.297842	0.000895703	-332.523	0	332.523	0
SMC2	benign_epithelium > benign_muscularis	0.213952	0.000643501	332.481	0	332.481	0
IGKC	benign_muscularis > inter	-1.28994	0.00388045	-332.419	0	332.419	0
CD24	benign_epithelium > cancer_cancer	0.549224	0.00165253	332.352	0	332.352	0
HSPD1	benign_epithelium > benign_submucosa	0.56712	0.00170668	332.295	0	332.295	0
ST14	benign_serosa > cancer_cancer	-1.26171	0.00379764	-332.237	0	332.237	0
CYP2J2	benign_epithelium > benign_serosa	0.512642	0.00154302	332.234	0	332.234	0
HSD11B2	benign_submucosa > cancer_cancer	-0.372267	0.00112061	-332.201	0	332.201	0
LIG1	benign_epithelium > cancer_cancer	-0.239556	0.000721266	-332.132	0	332.132	0
SULF1	benign_submucosa > cancer_cancer	-0.531832	0.00160157	-332.069	0	332.069	0
CCN2	benign_muscularis > benign_stroma	-0.663473	0.00199807	-332.057	0	332.057	0
CLIC4	benign_muscularis > inter	0.397539	0.00119738	332.007	0	332.007	0
FN1	benign_epithelium > benign_fat	-0.716365	0.0021581	-331.942	0	331.942	0
MSN	benign_muscularis > cancer_cancer	0.259568	0.000781984	331.935	0	331.935	0
CEACAM6	benign_epithelium > cancer_cancer	-0.529031	0.00159383	-331.925	0	331.925	0
COL6A1	cancer_cancer > inter	-0.570365	0.0017186	-331.877	0	331.877	0
MFAP4	benign_muscularis > inter	0.375489	0.00113145	331.866	0	331.866	0
HSPB6	benign_epithelium > benign_serosa	-0.961089	0.00289633	-331.83	0	331.83	0
C1S	benign_fat > benign_submucosa	-0.560018	0.00168781	-331.802	0	331.802	0
DNAJC22	benign_epithelium > inter	0.176424	0.000531876	331.702	0	331.702	0
TOMM5	benign_serosa > cancer_cancer	-0.897773	0.00270673	-331.681	0	331.681	0
COL14A1	benign_epithelium > benign_serosa	-1.1964	0.00360725	-331.664	0	331.664	0
ILF2	benign_serosa > cancer_cancer	-0.74985	0.00226114	-331.625	0	331.625	0
RAB15	benign_epithelium > benign_stroma	0.398454	0.00120153	331.623	0	331.623	0
S100A6	benign_epithelium > inter	0.602586	0.00181722	331.598	0	331.598	0
FUT6	benign_epithelium > cancer_cancer	0.189843	0.000572545	331.578	0	331.578	0
MSI2	benign_serosa > cancer_cancer	-0.885932	0.002672	-331.561	0	331.561	0
TGFBR2	benign_fat > benign_inflammation	-0.674966	0.00203577	-331.554	0	331.554	0
ST14	benign_epithelium > benign_inflammation	1.18364	0.00357012	331.54	0	331.54	0
TACC3	benign_inflammation > benign_muscularis	0.555455	0.00167554	331.507	0	331.507	0
CRB3	benign_epithelium > benign_serosa	0.602892	0.00181882	331.474	0	331.474	0
GNL3	benign_fat > inter	-0.434315	0.00131028	-331.468	0	331.468	0
SPINT1	benign_serosa > cancer_cancer	-1.06892	0.00322535	-331.413	0	331.413	0
MKI67	benign_epithelium > benign_fat	0.394574	0.00119096	331.307	0	331.307	0
HMGCR	benign_epithelium > inter	0.32098	0.000968829	331.307	0	331.307	0
POSTN	benign_epithelium > benign_stroma	-0.677107	0.00204378	-331.301	0	331.301	0
STOM	cancer_cancer > inter	-0.351851	0.00106209	-331.281	0	331.281	0
DSTN	benign_inflammation > benign_muscularis	-0.990559	0.00299114	-331.165	0	331.165	0
CCN1	benign_fat > benign_stroma	-0.604948	0.00182695	-331.125	0	331.125	0
KRT8	benign_fat > inter	-0.712275	0.00215144	-331.069	0	331.069	0
LIMS2	benign_inflammation > benign_muscularis	-0.820835	0.00248012	-330.965	0	330.965	0
CFTR	benign_epithelium > benign_serosa	0.949916	0.0028711	330.854	0	330.854	0
PTBP3	benign_serosa > cancer_cancer	-0.986402	0.00298162	-330.827	0	330.827	0
SLC9A3R1	benign_epithelium > benign_serosa	0.777912	0.00235204	330.74	0	330.74	0
ACAT2	benign_epithelium > benign_stroma	0.281917	0.000852545	330.678	0	330.678	0
FGF7	benign_epithelium > benign_fat	-0.284581	0.00086064	-330.662	0	330.662	0
FBLN1	benign_muscularis > benign_stroma	-0.528485	0.0015989	-330.531	0	330.531	0
RAB17	benign_epithelium > benign_inflammation	0.428149	0.00129547	330.496	0	330.496	0
WDR34	benign_epithelium > benign_submucosa	0.341076	0.00103242	330.366	0	330.366	0
RHOB	benign_fat > benign_muscularis	-0.326585	0.000988646	-330.335	0	330.335	0
BORA	benign_epithelium > cancer_cancer	-0.159162	0.000481958	-330.239	0	330.239	0
EVL	benign_fat > benign_muscularis	-0.275764	0.000835126	-330.206	0	330.206	0
RGS5	benign_epithelium > benign_submucosa	-0.445114	0.00134802	-330.199	0	330.199	0
H2AFX	benign_epithelium > benign_submucosa	0.289986	0.000878386	330.135	0	330.135	0
GSR	benign_fat > inter	-0.418338	0.00126803	-329.913	0	329.913	0
GMDS	benign_serosa > cancer_cancer	-1.28927	0.00390793	-329.911	0	329.911	0
HSP90AB1	benign_serosa > cancer_cancer	-1.13159	0.00343091	-329.822	0	329.822	0
TXNDC17	benign_serosa > cancer_cancer	-0.64795	0.0019648	-329.78	0	329.78	0
ACTB	benign_fat > benign_inflammation	-0.830439	0.0025185	-329.735	0	329.735	0
KRTCAP3	benign_epithelium > inter	0.44779	0.00135804	329.733	0	329.733	0
SPINK1	benign_epithelium > cancer_cancer	0.34314	0.00104076	329.702	0	329.702	0
RTKN	benign_epithelium > benign_stroma	0.364323	0.00110522	329.637	0	329.637	0
EZR	benign_fat > inter	-0.458814	0.00139218	-329.565	0	329.565	0
MXRA7	benign_muscularis > inter	0.425036	0.00128997	329.494	0	329.494	0
SELENOI	benign_epithelium > benign_stroma	0.221087	0.000671061	329.46	0	329.46	0
SERPINF1	benign_epithelium > benign_muscularis	-0.444975	0.00135064	-329.455	0	329.455	0
RNF128	benign_epithelium > benign_submucosa	0.377215	0.00114504	329.433	0	329.433	0
FERMT1	benign_epithelium > cancer_cancer	-0.417231	0.00126668	-329.389	0	329.389	0
PALLD	benign_epithelium > benign_stroma	-0.521085	0.00158204	-329.375	0	329.375	0
TBRG4	benign_epithelium > inter	0.40013	0.00121511	329.296	0	329.296	0
LMOD1	benign_submucosa > cancer_cancer	0.431213	0.00130959	329.273	0	329.273	0
EEF1G	benign_fat > benign_inflammation	-1.10798	0.00336502	-329.263	0	329.263	0
FXYD6	benign_fat > benign_stroma	-0.280769	0.000852796	-329.234	0	329.234	0
MIF	benign_serosa > cancer_cancer	-1.12398	0.00341411	-329.215	0	329.215	0
TAGLN	benign_muscularis > inter	0.945706	0.00287278	329.196	0	329.196	0
CYC1	benign_serosa > cancer_cancer	-1.09835	0.00333648	-329.193	0	329.193	0
HSP90AB1	benign_fat > inter	-0.493933	0.00150046	-329.189	0	329.189	0
PPP1R12B	benign_muscularis > benign_serosa	1.03583	0.00314826	329.017	0	329.017	0
ZFP36	benign_epithelium > cancer_cancer	0.408785	0.0012426	328.975	0	328.975	0
ARHGEF38	benign_epithelium > benign_serosa	0.544864	0.00165645	328.936	0	328.936	0
HKDC1	benign_epithelium > cancer_cancer	-0.197911	0.000601696	-328.922	0	328.922	0
RAB25	benign_serosa > cancer_cancer	-1.12235	0.00341251	-328.894	0	328.894	0
SLC2A1	benign_epithelium > benign_muscularis	0.368368	0.00112006	328.882	0	328.882	0
MYLK	cancer_cancer > inter	-0.623848	0.00189708	-328.847	0	328.847	0
MGP	benign_epithelium > cancer_cancer	-0.668098	0.00203201	-328.787	0	328.787	0
TUFM	benign_epithelium > inter	0.550247	0.00167367	328.766	0	328.766	0
LMO7	benign_epithelium > benign_stroma	0.387302	0.00117816	328.733	0	328.733	0
RRM1	benign_epithelium > benign_fat	0.272043	0.000827561	328.729	0	328.729	0
SH2D4A	benign_epithelium > inter	0.180663	0.000549584	328.726	0	328.726	0
CDC25A	benign_epithelium > benign_muscularis	0.122419	0.000372408	328.723	0	328.723	0
CTBP2	benign_serosa > cancer_cancer	-0.886847	0.00269877	-328.611	0	328.611	0
ARHGEF16	benign_epithelium > benign_inflammation	0.612235	0.00186355	328.531	0	328.531	0
FBLN1	benign_submucosa > inter	0.62875	0.00191387	328.522	0	328.522	0
TUBB4B	benign_serosa > cancer_cancer	-0.900188	0.00274058	-328.466	0	328.466	0
CCDC80	benign_muscularis > benign_stroma	-0.521327	0.00158719	-328.46	0	328.46	0
SEL1L3	benign_fat > inter	-0.439855	0.00133916	-328.456	0	328.456	0
SFRP4	benign_epithelium > benign_fat	-0.463417	0.00141136	-328.348	0	328.348	0
SYNGR2	benign_serosa > cancer_cancer	-1.13558	0.00345863	-328.333	0	328.333	0
ATP2B4	benign_fat > benign_stroma	-0.272584	0.000830362	-328.272	0	328.272	0
MEIS1	cancer_cancer > inter	-0.248596	0.000757631	-328.123	0	328.123	0
S100A14	benign_serosa > cancer_cancer	-1.15575	0.00352279	-328.077	0	328.077	0
HNF4A	benign_epithelium > benign_inflammation	0.932994	0.00284401	328.056	0	328.056	0
PDK4	benign_epithelium > benign_submucosa	-0.49886	0.00152068	-328.05	0	328.05	0
CD163	benign_epithelium > inter	-0.44507	0.00135698	-327.986	0	327.986	0
FSTL1	benign_fat > benign_stroma	-0.47475	0.00144756	-327.967	0	327.967	0
PROM1	benign_epithelium > benign_inflammation	0.743018	0.00226563	327.952	0	327.952	0
CKB	benign_submucosa > cancer_cancer	-0.50103	0.00152786	-327.928	0	327.928	0
EZR	benign_inflammation > benign_stroma	0.988604	0.0030157	327.819	0	327.819	0
S100A11	benign_fat > inter	-0.399279	0.00121801	-327.813	0	327.813	0
GRB7	benign_epithelium > benign_fat	0.163242	0.000497987	327.803	0	327.803	0
STK39	benign_serosa > cancer_cancer	-0.88213	0.00269121	-327.782	0	327.782	0
GEM	benign_epithelium > cancer_cancer	-0.30774	0.000938915	-327.761	0	327.761	0
DSP	benign_serosa > cancer_cancer	-1.33245	0.0040671	-327.618	0	327.618	0
YWHAZ	benign_fat > benign_inflammation	-0.919989	0.00280857	-327.565	0	327.565	0
ZFP36	benign_fat > benign_stroma	-0.42928	0.00131057	-327.552	0	327.552	0
SET	benign_serosa > cancer_cancer	-0.907283	0.00277022	-327.513	0	327.513	0
THBS1	benign_epithelium > benign_muscularis	-0.576481	0.00176024	-327.502	0	327.502	0
ANXA4	benign_serosa > cancer_cancer	-1.01291	0.00309288	-327.497	0	327.497	0
HSPB8	cancer_cancer > inter	-0.279482	0.000853659	-327.393	0	327.393	0
NECTIN1	benign_epithelium > benign_stroma	0.244429	0.00074683	327.288	0	327.288	0
MLEC	benign_serosa > cancer_cancer	-1.23623	0.00377788	-327.228	0	327.228	0
REPIN1	benign_epithelium > inter	0.429855	0.00131374	327.2	0	327.2	0
LSM4	benign_serosa > cancer_cancer	-0.98233	0.00300318	-327.096	0	327.096	0
FNBP1	benign_fat > benign_submucosa	-0.309569	0.000946463	-327.08	0	327.08	0
MEIS1	benign_epithelium > cancer_cancer	-0.226719	0.000693441	-326.948	0	326.948	0
FAT1	benign_fat > inter	-0.422681	0.00129286	-326.934	0	326.934	0
MCM5	benign_inflammation > benign_stroma	0.506537	0.00154969	326.863	0	326.863	0
MDH2	benign_serosa > cancer_cancer	-0.858594	0.0026276	-326.76	0	326.76	0
EHF	benign_epithelium > benign_serosa	1.10743	0.00338921	326.751	0	326.751	0
ESRP1	benign_epithelium > benign_inflammation	0.929701	0.00284574	326.699	0	326.699	0
VDAC1	benign_epithelium > benign_fat	0.337014	0.00103171	326.655	0	326.655	0
LGALS3BP	benign_serosa > cancer_cancer	-1.08732	0.00332987	-326.536	0	326.536	0
TPD52	benign_serosa > cancer_cancer	-1.17057	0.0035857	-326.456	0	326.456	0
SERPING1	benign_fat > cancer_cancer	0.256692	0.000786309	326.451	0	326.451	0
ERO1A	benign_fat > inter	-0.388381	0.00119	-326.37	0	326.37	0
SMIM22	benign_epithelium > benign_inflammation	0.576541	0.00176662	326.351	0	326.351	0
S100A16	benign_serosa > cancer_cancer	-0.971676	0.00297781	-326.306	0	326.306	0
F11R	benign_epithelium > benign_serosa	0.832667	0.00255246	326.221	0	326.221	0
EZR	benign_inflammation > benign_submucosa	0.979392	0.00300284	326.156	0	326.156	0
TIMP2	benign_fat > inter	-0.534039	0.00163746	-326.139	0	326.139	0
CTSK	benign_submucosa > cancer_cancer	0.381824	0.00117109	326.041	0	326.041	0
PLEK2	benign_epithelium > benign_submucosa	0.296131	0.000908503	325.955	0	325.955	0
SPINT1	benign_epithelium > benign_inflammation	0.98818	0.00303212	325.905	0	325.905	0
INCENP	benign_epithelium > benign_muscularis	0.205707	0.000631418	325.786	0	325.786	0
EXOSC5	benign_epithelium > benign_fat	0.153048	0.000469804	325.77	0	325.77	0
TSPO	benign_fat > inter	-0.453349	0.00139186	-325.715	0	325.715	0
THBS2	benign_fat > cancer_cancer	-0.383479	0.00117803	-325.526	0	325.526	0
WNK2	benign_epithelium > benign_serosa	1.07043	0.00328841	325.517	0	325.517	0
PDZD8	benign_serosa > cancer_cancer	-0.949086	0.00291669	-325.399	0	325.399	0
CDCA8	benign_epithelium > benign_fat	0.148518	0.000456465	325.367	0	325.367	0
ZFP36L1	benign_fat > benign_inflammation	-0.728854	0.00224026	-325.344	0	325.344	0
FLNA	benign_inflammation > benign_muscularis	-1.11309	0.00342187	-325.287	0	325.287	0
WWC1	benign_serosa > cancer_cancer	-0.472502	0.00145259	-325.283	0	325.283	0
CYP51A1	benign_epithelium > benign_fat	0.282821	0.00086948	325.276	0	325.276	0
GLB1L2	benign_epithelium > benign_fat	0.155061	0.000476867	325.167	0	325.167	0
PTBP3	benign_fat > inter	-0.423957	0.00130396	-325.129	0	325.129	0
CD46	benign_serosa > cancer_cancer	-1.03357	0.00317974	-325.048	0	325.048	0
MANEAL	benign_epithelium > benign_stroma	0.227435	0.000699721	325.036	0	325.036	0
PALLD	benign_inflammation > benign_muscularis	-0.923271	0.00284129	-324.947	0	324.947	0
TUFM	benign_serosa > cancer_cancer	-1.02571	0.00315705	-324.894	0	324.894	0
TNS4	benign_serosa > cancer_cancer	-0.958669	0.00295101	-324.862	0	324.862	0
GRB7	benign_epithelium > benign_muscularis	0.168356	0.000518275	324.84	0	324.84	0
IL1R1	benign_epithelium > benign_muscularis	-0.325545	0.00100257	-324.709	0	324.709	0
EEF1G	benign_fat > inter	-0.532225	0.00163909	-324.707	0	324.707	0
ECT2	benign_serosa > cancer_cancer	-0.758155	0.00233502	-324.689	0	324.689	0
EVL	benign_inflammation > inter	0.771995	0.00237778	324.671	0	324.671	0
DBI	benign_serosa > cancer_cancer	-0.866474	0.00266995	-324.528	0	324.528	0
SLC7A1	benign_epithelium > benign_submucosa	0.319869	0.000985683	324.515	0	324.515	0
KCTD12	benign_fat > inter	-0.375901	0.00115842	-324.494	0	324.494	0
OVOL2	benign_epithelium > benign_inflammation	0.397188	0.00122403	324.493	0	324.493	0
NR1I2	benign_epithelium > benign_inflammation	0.461108	0.00142169	324.339	0	324.339	0
COL4A2	benign_fat > inter	-0.555252	0.00171267	-324.203	0	324.203	0
AP1S1	benign_serosa > cancer_cancer	-0.853512	0.00263288	-324.174	0	324.174	0
JPT1	benign_serosa > cancer_cancer	-0.555705	0.00171427	-324.164	0	324.164	0
C3	benign_muscularis > cancer_cancer	0.471754	0.00145535	324.152	0	324.152	0
POLR2H	benign_fat > inter	-0.377253	0.0011639	-324.128	0	324.128	0
PTBP3	benign_fat > benign_inflammation	-0.867582	0.00267701	-324.086	0	324.086	0
COL6A3	cancer_cancer > inter	-0.686428	0.00211811	-324.076	0	324.076	0
SLC12A2	benign_serosa > cancer_cancer	-1.572	0.00485154	-324.02	0	324.02	0
NME1	benign_serosa > cancer_cancer	-0.878505	0.00271139	-324.005	0	324.005	0
STOML2	benign_serosa > cancer_cancer	-0.846595	0.00261339	-323.944	0	323.944	0
CDCA8	benign_epithelium > benign_muscularis	0.153883	0.000475059	323.924	0	323.924	0
TAGLN	benign_epithelium > cancer_cancer	-0.73741	0.00227667	-323.899	0	323.899	0
JPT2	benign_serosa > cancer_cancer	-0.720695	0.00222509	-323.894	0	323.894	0
PDIA4	benign_serosa > cancer_cancer	-0.590964	0.00182498	-323.82	0	323.82	0
VDAC1	benign_serosa > cancer_cancer	-0.809754	0.00250096	-323.778	0	323.778	0
SFN	benign_epithelium > benign_serosa	1.06649	0.00329395	323.772	0	323.772	0
TMPRSS4	benign_epithelium > benign_serosa	1.00603	0.00310734	323.759	0	323.759	0
STARD10	benign_serosa > cancer_cancer	-1.33075	0.00411093	-323.71	0	323.71	0
CDS1	benign_epithelium > benign_serosa	0.335983	0.00103793	323.704	0	323.704	0
HACD3	benign_serosa > cancer_cancer	-0.727409	0.00224719	-323.697	0	323.697	0
IL1R1	benign_muscularis > benign_stroma	-0.341904	0.00105648	-323.625	0	323.625	0
CHAF1A	benign_epithelium > benign_fat	0.155121	0.000479358	323.602	0	323.602	0
LAD1	benign_serosa > cancer_cancer	-1.07172	0.00331215	-323.574	0	323.574	0
MSN	benign_fat > inter	-0.362057	0.00111916	-323.507	0	323.507	0
CALD1	benign_fat > inter	-0.668861	0.0020676	-323.496	0	323.496	0
HSPE1	benign_serosa > cancer_cancer	-0.924619	0.00285856	-323.457	0	323.457	0
SOX9	benign_serosa > cancer_cancer	-1.07233	0.00331527	-323.452	0	323.452	0
HES1	benign_epithelium > benign_serosa	0.935269	0.00289219	323.378	0	323.378	0
RAB5IF	benign_serosa > cancer_cancer	-0.781991	0.00241826	-323.37	0	323.37	0
LIG1	benign_epithelium > benign_submucosa	0.298158	0.000922047	323.365	0	323.365	0
SYNGR2	benign_fat > inter	-0.489058	0.00151258	-323.327	0	323.327	0
SPC24	benign_epithelium > benign_muscularis	0.17936	0.000554744	323.32	0	323.32	0
HDAC1	benign_fat > benign_inflammation	-0.807204	0.0024968	-323.296	0	323.296	0
SYNPO2	benign_muscularis > benign_serosa	1.23856	0.00383164	323.245	0	323.245	0
TFF1	benign_epithelium > benign_submucosa	0.514399	0.00159151	323.215	0	323.215	0
PRDX2	benign_serosa > cancer_cancer	-1.13536	0.00351355	-323.138	0	323.138	0
HMBS	benign_epithelium > cancer_cancer	-0.169084	0.000523275	-323.126	0	323.126	0
SPAG5	benign_epithelium > benign_submucosa	0.215074	0.000665643	323.108	0	323.108	0
MANEAL	benign_epithelium > benign_submucosa	0.215503	0.000666971	323.107	0	323.107	0
CYC1	benign_epithelium > benign_serosa	1.12694	0.00348844	323.052	0	323.052	0
MARCKSL1	benign_serosa > cancer_cancer	-1.1932	0.00369367	-323.038	0	323.038	0
STOML2	benign_epithelium > cancer_cancer	-0.320429	0.000992103	-322.979	0	322.979	0
S100P	benign_serosa > cancer_cancer	-1.26603	0.00392034	-322.94	0	322.94	0
LMNB1	benign_epithelium > benign_stroma	0.452922	0.00140256	322.925	0	322.925	0
STAB1	benign_epithelium > inter	-0.332455	0.00102962	-322.89	0	322.89	0
EIF4EBP1	benign_serosa > cancer_cancer	-0.698205	0.00216263	-322.851	0	322.851	0
SEL1L3	benign_serosa > cancer_cancer	-0.988589	0.0030621	-322.847	0	322.847	0
CKB	benign_epithelium > benign_inflammation	1.16974	0.00362376	322.797	0	322.797	0
MYL9	benign_epithelium > benign_serosa	-1.82233	0.00564645	-322.739	0	322.739	0
TACC3	benign_inflammation > benign_submucosa	0.557833	0.00172856	322.715	0	322.715	0
CLIC4	benign_epithelium > benign_fat	-0.332764	0.00103117	-322.706	0	322.706	0
COL6A3	benign_fat > benign_stroma	-0.659756	0.00204471	-322.665	0	322.665	0
VIL1	benign_epithelium > benign_inflammation	1.12097	0.00347442	322.637	0	322.637	0
SLC22A18	benign_epithelium > benign_serosa	0.528113	0.00163726	322.558	0	322.558	0
HIST1H1C	benign_serosa > cancer_cancer	-1.10481	0.0034252	-322.554	0	322.554	0
LMNB1	benign_epithelium > cancer_cancer	-0.337283	0.00104579	-322.514	0	322.514	0
HMMR	benign_epithelium > benign_submucosa	0.23902	0.000741207	322.474	0	322.474	0
BORA	benign_epithelium > benign_submucosa	0.198655	0.000616123	322.428	0	322.428	0
MARCKSL1	benign_epithelium > inter	0.631337	0.00195816	322.414	0	322.414	0
FDPS	benign_epithelium > benign_stroma	0.314131	0.000974518	322.344	0	322.344	0
MYH11	cancer_cancer > inter	-0.732972	0.00227405	-322.321	0	322.321	0
SOX9	benign_inflammation > cancer_cancer	-0.945373	0.00293332	-322.288	0	322.288	0
SCD	benign_fat > benign_stroma	0.40453	0.00125573	322.149	0	322.149	0
SRPK1	benign_epithelium > inter	0.566421	0.00175827	322.148	0	322.148	0
YWHAZ	benign_serosa > cancer_cancer	-1.00741	0.00312815	-322.047	0	322.047	0
TPM2	cancer_cancer > inter	-0.687407	0.0021347	-322.016	0	322.016	0
COL6A2	benign_fat > cancer_cancer	0.359271	0.00111597	321.936	0	321.936	0
TPM1	benign_inflammation > benign_muscularis	-1.03132	0.00320377	-321.91	0	321.91	0
C1S	benign_fat > cancer_cancer	0.307484	0.000955279	321.879	0	321.879	0
NOX1	benign_epithelium > inter	0.34456	0.00107061	321.836	0	321.836	0
CLDN7	benign_serosa > cancer_cancer	-1.37176	0.00426393	-321.713	0	321.713	0
GCHFR	benign_serosa > cancer_cancer	-0.545373	0.00169528	-321.701	0	321.701	0
AGR2	benign_epithelium > benign_serosa	1.8256	0.00567502	321.69	0	321.69	0
RAP1GAP	benign_epithelium > benign_serosa	0.518931	0.0016136	321.599	0	321.599	0
GALNT6	benign_epithelium > benign_submucosa	0.167823	0.000521861	321.585	0	321.585	0
THBS1	benign_submucosa > cancer_cancer	0.522561	0.00162507	321.562	0	321.562	0
FAT1	benign_serosa > cancer_cancer	-0.950328	0.00295624	-321.465	0	321.465	0
MYO1A	cancer_cancer > inter	0.264384	0.000822641	321.384	0	321.384	0
PTGES2	benign_serosa > cancer_cancer	-0.850305	0.0026465	-321.294	0	321.294	0
GSN	benign_fat > benign_muscularis	-0.292576	0.000910894	-321.196	0	321.196	0
TACC3	benign_epithelium > benign_submucosa	0.285629	0.000889294	321.186	0	321.186	0
IL17RB	benign_epithelium > benign_fat	0.172906	0.000538464	321.111	0	321.111	0
SERPINE1	benign_muscularis > inter	-0.529	0.00164754	-321.085	0	321.085	0
IDH1	benign_serosa > cancer_cancer	-0.640334	0.00199434	-321.075	0	321.075	0
SMC2	benign_epithelium > benign_submucosa	0.233443	0.000727386	320.934	0	320.934	0
CYSTM1	benign_serosa > cancer_cancer	-0.85367	0.00266038	-320.883	0	320.883	0
MYO1D	benign_epithelium > benign_inflammation	0.791024	0.0024659	320.786	0	320.786	0
CDC42BPG	benign_epithelium > benign_inflammation	0.397291	0.00123883	320.7	0	320.7	0
ABHD17C	benign_serosa > cancer_cancer	-0.810858	0.00252862	-320.672	0	320.672	0
CD320	benign_epithelium > benign_submucosa	0.375539	0.00117113	320.664	0	320.664	0
HSPE1	benign_epithelium > cancer_cancer	-0.347909	0.00108517	-320.602	0	320.602	0
SSRP1	benign_serosa > cancer_cancer	-0.918478	0.00286511	-320.574	0	320.574	0
TGFBI	benign_submucosa > inter	-0.602004	0.00187806	-320.545	0	320.545	0
GOLM1	benign_serosa > cancer_cancer	-1.08556	0.00338699	-320.508	0	320.508	0
CEACAM5	benign_epithelium > cancer_cancer	0.558654	0.00174332	320.454	0	320.454	0
ARL6IP1	benign_serosa > cancer_cancer	-0.562186	0.00175458	-320.411	0	320.411	0
C10orf99	cancer_cancer > inter	0.180347	0.000562893	320.392	0	320.392	0
SDC4	benign_fat > inter	-0.394634	0.00123173	-320.39	0	320.39	0
ATP2B4	benign_epithelium > benign_submucosa	-0.32245	0.00100647	-320.376	0	320.376	0
DCN	benign_muscularis > benign_stroma	-0.713323	0.0022271	-320.293	0	320.293	0
LGALS3	benign_fat > inter	-0.550983	0.00172034	-320.276	0	320.276	0
COL16A1	benign_epithelium > cancer_cancer	-0.327673	0.00102316	-320.257	0	320.257	0
NDUFB9	benign_serosa > cancer_cancer	-0.94679	0.00295673	-320.215	0	320.215	0
SPINK1	benign_epithelium > benign_serosa	0.917818	0.00286642	320.197	0	320.197	0
TFRC	benign_epithelium > benign_serosa	1.07223	0.00334916	320.148	0	320.148	0
SEC23B	benign_serosa > cancer_cancer	-0.609104	0.00190371	-319.956	0	319.956	0
PLAUR	benign_epithelium > benign_fat	0.367006	0.00114721	319.912	0	319.912	0
ITGA2	benign_inflammation > cancer_cancer	-0.532065	0.0016633	-319.885	0	319.885	0
ENOPH1	benign_serosa > cancer_cancer	-0.589322	0.00184235	-319.875	0	319.875	0
HDAC1	benign_serosa > cancer_cancer	-0.88939	0.0027809	-319.821	0	319.821	0
KIF12	benign_epithelium > inter	0.24991	0.000781757	319.677	0	319.677	0
PHLDA2	benign_serosa > cancer_cancer	-0.631759	0.00197635	-319.659	0	319.659	0
AEBP1	benign_fat > inter	-0.674407	0.00210997	-319.629	0	319.629	0
COL4A1	benign_muscularis > cancer_cancer	0.349897	0.00109476	319.611	0	319.611	0
MRVI1	benign_epithelium > benign_stroma	-0.294129	0.000920354	-319.583	0	319.583	0
JUP	benign_serosa > cancer_cancer	-1.00498	0.00314611	-319.435	0	319.435	0
PPA1	benign_serosa > cancer_cancer	-0.764661	0.00239389	-319.422	0	319.422	0
SMYD2	benign_serosa > cancer_cancer	-0.622062	0.00194751	-319.415	0	319.415	0
FDFT1	benign_epithelium > cancer_cancer	-0.310519	0.000972285	-319.37	0	319.37	0
ARL6IP1	benign_epithelium > benign_fat	0.231138	0.000723813	319.334	0	319.334	0
FBL	benign_epithelium > benign_stroma	0.454711	0.00142396	319.328	0	319.328	0
RAVER2	benign_epithelium > benign_inflammation	0.576743	0.00180654	319.252	0	319.252	0
DDAH1	benign_serosa > cancer_cancer	-0.898055	0.00281311	-319.239	0	319.239	0
EHD2	benign_fat > benign_stroma	-0.310793	0.000973641	-319.207	0	319.207	0
MGAT4B	benign_serosa > cancer_cancer	-0.975807	0.00305752	-319.15	0	319.15	0
SNRPB	benign_serosa > cancer_cancer	-0.911215	0.00285648	-318.999	0	318.999	0
FDFT1	benign_serosa > cancer_cancer	-0.816941	0.00256119	-318.969	0	318.969	0
SH3BGRL2	benign_epithelium > benign_inflammation	0.729987	0.00228864	318.961	0	318.961	0
TMPO	benign_fat > benign_inflammation	-0.568125	0.0017812	-318.957	0	318.957	0
CBLC	benign_epithelium > benign_serosa	0.534753	0.00167677	318.918	0	318.918	0
KRT19	benign_inflammation > cancer_cancer	-1.09093	0.00342097	-318.895	0	318.895	0
STIL	benign_epithelium > benign_submucosa	0.179837	0.000564014	318.852	0	318.852	0
KLF5	benign_serosa > cancer_cancer	-1.4071	0.00441315	-318.843	0	318.843	0
PCNA	benign_epithelium > benign_fat	0.229126	0.000718732	318.791	0	318.791	0
CANT1	benign_serosa > cancer_cancer	-0.946838	0.00297031	-318.768	0	318.768	0
INCENP	benign_epithelium > benign_submucosa	0.227322	0.000713728	318.5	0	318.5	0
NME2	benign_fat > inter	-0.494276	0.00155201	-318.475	0	318.475	0
SYNPO2	benign_epithelium > benign_stroma	-0.608892	0.00191235	-318.399	0	318.399	0
BRI3BP	benign_serosa > cancer_cancer	-0.849556	0.00266825	-318.395	0	318.395	0
PPDPF	benign_epithelium > inter	0.527986	0.00165833	318.385	0	318.385	0
KRT19	benign_serosa > cancer_cancer	-1.23081	0.00386641	-318.335	0	318.335	0
ZNF703	benign_fat > inter	-0.495404	0.00155638	-318.306	0	318.306	0
HIST1H1C	benign_inflammation > benign_muscularis	0.99686	0.00313188	318.294	0	318.294	0
ZWINT	benign_epithelium > benign_submucosa	0.331108	0.00104054	318.209	0	318.209	0
SOCS3	benign_submucosa > cancer_cancer	0.369465	0.00116118	318.181	0	318.181	0
H2AFZ	benign_serosa > cancer_cancer	-0.6806	0.00213938	-318.13	0	318.13	0
VEGFA	benign_fat > inter	-0.390552	0.00122776	-318.101	0	318.101	0
MRVI1	benign_inflammation > benign_muscularis	-0.52579	0.00165293	-318.095	0	318.095	0
FBN1	benign_fat > benign_submucosa	-0.470845	0.00148034	-318.066	0	318.066	0
COL3A1	benign_muscularis > benign_stroma	-0.877864	0.00276014	-318.051	0	318.051	0
KLF2	benign_muscularis > benign_stroma	-0.369665	0.00116248	-317.998	0	317.998	0
FRK	benign_epithelium > benign_serosa	0.476309	0.00149832	317.896	0	317.896	0
TSPAN8	benign_serosa > cancer_cancer	-1.53537	0.00482998	-317.883	0	317.883	0
COX6A1	benign_epithelium > benign_serosa	0.94975	0.00298792	317.863	0	317.863	0
SPARCL1	benign_muscularis > benign_stroma	0.485319	0.00152696	317.833	0	317.833	0
COL1A2	benign_fat > benign_stroma	-0.754638	0.00237464	-317.791	0	317.791	0
CYB5B	benign_serosa > cancer_cancer	-0.898482	0.00282744	-317.773	0	317.773	0
GEM	benign_epithelium > benign_inflammation	-0.738763	0.00232514	-317.728	0	317.728	0
ITGB6	benign_epithelium > benign_serosa	0.341087	0.00107356	317.717	0	317.717	0
AP1S1	benign_epithelium > benign_stroma	0.42589	0.00134048	317.715	0	317.715	0
PLPP2	benign_serosa > cancer_cancer	-0.806175	0.00253767	-317.683	0	317.683	0
FUT3	benign_epithelium > cancer_cancer	0.267609	0.000842438	317.66	0	317.66	0
EPCAM	benign_inflammation > cancer_cancer	-1.47826	0.00465398	-317.634	0	317.634	0
HMGA1	benign_epithelium > benign_submucosa	0.414319	0.0013044	317.631	0	317.631	0
GEM	cancer_cancer > inter	-0.325774	0.00102582	-317.573	0	317.573	0
AHCY	benign_epithelium > benign_submucosa	0.4976	0.0015669	317.569	0	317.569	0
SLC9A2	cancer_cancer > inter	0.179565	0.000565441	317.567	0	317.567	0
BGN	benign_muscularis > benign_stroma	-0.753976	0.00237426	-317.563	0	317.563	0
ATP1B1	benign_inflammation > cancer_cancer	-1.23798	0.00389935	-317.484	0	317.484	0
PRELID2	benign_epithelium > cancer_cancer	0.265344	0.000835904	317.433	0	317.433	0
CCT3	benign_serosa > cancer_cancer	-0.745136	0.00234738	-317.433	0	317.433	0
SLC2A1	benign_epithelium > benign_submucosa	0.401886	0.00126608	317.426	0	317.426	0
CLU	benign_fat > benign_submucosa	-0.41927	0.00132094	-317.402	0	317.402	0
MCM7	benign_epithelium > benign_stroma	0.552073	0.00173968	317.342	0	317.342	0
ENTPD6	benign_epithelium > benign_serosa	0.936382	0.00295072	317.34	0	317.34	0
SFRP4	benign_epithelium > cancer_cancer	-0.412019	0.00129879	-317.234	0	317.234	0
LMNB1	benign_serosa > cancer_cancer	-0.873894	0.00275482	-317.223	0	317.223	0
PRDX2	benign_fat > inter	-0.487416	0.00153659	-317.206	0	317.206	0
HMMR	benign_epithelium > cancer_cancer	-0.1839	0.000579805	-317.176	0	317.176	0
TMEM141	benign_epithelium > benign_serosa	1.08471	0.00342124	317.053	0	317.053	0
CTBP2	benign_fat > inter	-0.374047	0.00118027	-316.917	0	316.917	0
SNRPF	benign_epithelium > benign_fat	0.24817	0.000783091	316.91	0	316.91	0
ITGA2	benign_serosa > cancer_cancer	-0.595739	0.00187988	-316.903	0	316.903	0
SERINC2	benign_epithelium > benign_serosa	0.86251	0.00272392	316.643	0	316.643	0
ETS1	benign_muscularis > benign_stroma	-0.364134	0.00115013	-316.601	0	316.601	0
AQP1	cancer_cancer > inter	-0.333726	0.00105424	-316.556	0	316.556	0
KIAA1522	benign_epithelium > cancer_cancer	0.327096	0.00103342	316.518	0	316.518	0
ATP2B4	benign_muscularis > benign_serosa	0.669594	0.00211558	316.506	0	316.506	0
RCC1	benign_epithelium > benign_fat	0.19318	0.000610443	316.459	0	316.459	0
PREP	benign_serosa > cancer_cancer	-0.689162	0.00217788	-316.438	0	316.438	0
THY1	benign_stroma > cancer_cancer	0.390949	0.00123553	316.421	0	316.421	0
SPARC	benign_muscularis > benign_stroma	-0.785649	0.00248323	-316.382	0	316.382	0
UCK2	benign_serosa > cancer_cancer	-0.6138	0.00194021	-316.357	0	316.357	0
QKI	benign_muscularis > cancer_cancer	0.200867	0.000634952	316.35	0	316.35	0
HSD11B2	cancer_cancer > inter	0.370899	0.0011726	316.305	0	316.305	0
LTBP3	benign_muscularis > cancer_cancer	0.220893	0.000698522	316.228	0	316.228	0
ODC1	benign_epithelium > benign_fat	0.263779	0.000834224	316.197	0	316.197	0
ATIC	benign_serosa > cancer_cancer	-0.813015	0.00257152	-316.161	0	316.161	0
EHBP1L1	benign_epithelium > benign_muscularis	-0.297354	0.000940596	-316.133	0	316.133	0
GREM1	benign_submucosa > cancer_cancer	0.571449	0.00180798	316.071	0	316.071	0
CAVIN1	cancer_cancer > inter	-0.297126	0.000940389	-315.961	0	315.961	0
TRAF4	benign_serosa > cancer_cancer	-0.915397	0.00289727	-315.951	0	315.951	0
FDPS	benign_serosa > cancer_cancer	-0.604727	0.00191409	-315.934	0	315.934	0
LRATD1	benign_epithelium > benign_inflammation	1.0546	0.00333816	315.924	0	315.924	0
SHMT2	benign_serosa > cancer_cancer	-0.448542	0.00142001	-315.873	0	315.873	0
PDGFRB	benign_stroma > cancer_cancer	0.326298	0.00103303	315.866	0	315.866	0
TIMM13	benign_serosa > cancer_cancer	-0.883842	0.00279824	-315.856	0	315.856	0
TFF1	benign_epithelium > benign_muscularis	0.444712	0.00140797	315.854	0	315.854	0
DNA2	benign_epithelium > benign_submucosa	0.174592	0.00055277	315.85	0	315.85	0
TAGLN	benign_submucosa > cancer_cancer	0.750654	0.00237709	315.786	0	315.786	0
KIF20B	benign_epithelium > benign_stroma	0.241171	0.000763776	315.761	0	315.761	0
MYO1D	benign_epithelium > cancer_cancer	0.314419	0.000995764	315.757	0	315.757	0
CD2AP	benign_fat > inter	-0.394283	0.00124884	-315.719	0	315.719	0
HSPB8	benign_submucosa > cancer_cancer	0.257545	0.000815792	315.699	0	315.699	0
JPT2	benign_epithelium > benign_muscularis	0.301552	0.000955304	315.661	0	315.661	0
PRSS16	benign_epithelium > inter	0.131187	0.000415615	315.645	0	315.645	0
SFN	benign_serosa > cancer_cancer	-0.99422	0.00315047	-315.579	0	315.579	0
HIST1H1B	benign_fat > benign_inflammation	-1.21707	0.00385671	-315.571	0	315.571	0
ZFP36	benign_epithelium > benign_muscularis	0.443478	0.00140532	315.57	0	315.57	0
RRM1	benign_serosa > cancer_cancer	-0.632964	0.00200607	-315.525	0	315.525	0
C7	benign_epithelium > inter	-0.304025	0.000963667	-315.488	0	315.488	0
CCT4	benign_serosa > cancer_cancer	-0.589274	0.00186825	-315.416	0	315.416	0
FAM136A	benign_serosa > cancer_cancer	-0.585521	0.00185678	-315.342	0	315.342	0
VRK1	benign_fat > benign_inflammation	-0.51554	0.00163523	-315.27	0	315.27	0
LUM	benign_muscularis > benign_stroma	-0.688737	0.0021846	-315.27	0	315.27	0
SLC29A2	benign_epithelium > inter	0.255715	0.000811137	315.256	0	315.256	0
AP1S3	benign_serosa > cancer_cancer	-0.398999	0.00126587	-315.196	0	315.196	0
THBS1	benign_muscularis > benign_stroma	-0.584651	0.00185489	-315.195	0	315.195	0
GJB1	benign_epithelium > benign_stroma	0.228711	0.000725625	315.192	0	315.192	0
RAB3IP	benign_serosa > cancer_cancer	-0.670389	0.00212699	-315.182	0	315.182	0
EZH2	benign_epithelium > benign_stroma	0.304823	0.000967209	315.158	0	315.158	0
LMNB2	benign_serosa > cancer_cancer	-0.87719	0.00278425	-315.054	0	315.054	0
PRSS3	benign_epithelium > benign_inflammation	0.770307	0.00244527	315.02	0	315.02	0
EIF3B	benign_fat > inter	-0.430833	0.00136778	-314.987	0	314.987	0
JUP	benign_epithelium > benign_inflammation	0.931602	0.00295763	314.983	0	314.983	0
MACC1	benign_epithelium > benign_submucosa	0.39418	0.00125145	314.98	0	314.98	0
POLR2H	benign_epithelium > benign_serosa	0.876398	0.00278257	314.96	0	314.96	0
MEIS1	benign_stroma > cancer_cancer	0.221271	0.000702612	314.926	0	314.926	0
MARVELD2	benign_epithelium > inter	0.238595	0.000757708	314.891	0	314.891	0
WDR34	benign_serosa > cancer_cancer	-0.669888	0.00212738	-314.888	0	314.888	0
VCAN	benign_stroma > cancer_cancer	0.498551	0.00158332	314.877	0	314.877	0
CIT	benign_epithelium > benign_fat	0.159253	0.000505791	314.858	0	314.858	0
THY1	benign_fat > inter	-0.442223	0.0014048	-314.795	0	314.795	0
ANGPTL2	benign_epithelium > benign_fat	-0.268182	0.000852162	-314.708	0	314.708	0
ATAD5	benign_epithelium > benign_submucosa	0.173351	0.000550871	314.686	0	314.686	0
IL17RB	benign_epithelium > cancer_cancer	-0.155911	0.000495513	-314.647	0	314.647	0
CLDN4	benign_inflammation > cancer_cancer	-1.18259	0.00375858	-314.638	0	314.638	0
LRATD2	benign_epithelium > benign_stroma	0.26827	0.000852818	314.568	0	314.568	0
RAD51	benign_epithelium > benign_muscularis	0.133129	0.000423243	314.544	0	314.544	0
CLIC4	benign_epithelium > benign_inflammation	-0.73914	0.00234992	-314.539	0	314.539	0
GNL3	benign_serosa > cancer_cancer	-0.942324	0.00299605	-314.522	0	314.522	0
ZBTB16	benign_submucosa > inter	0.461289	0.00146669	314.511	0	314.511	0
S100P	benign_inflammation > cancer_cancer	-1.09087	0.00346869	-314.491	0	314.491	0
MYLK	benign_epithelium > benign_submucosa	-0.697927	0.00221974	-314.418	0	314.418	0
SGPP2	benign_epithelium > inter	0.247288	0.000786513	314.41	0	314.41	0
SELENOM	benign_fat > benign_submucosa	-0.344725	0.00109645	-314.401	0	314.401	0
SORBS1	benign_epithelium > inter	-0.494208	0.00157211	-314.36	0	314.36	0
SOCS3	benign_epithelium > benign_muscularis	-0.395366	0.00125775	-314.343	0	314.343	0
DSC2	benign_epithelium > cancer_cancer	0.250443	0.000796744	314.333	0	314.333	0
IGFBP7	cancer_cancer > inter	-0.613446	0.00195186	-314.288	0	314.288	0
EIF6	benign_serosa > cancer_cancer	-0.924913	0.00294293	-314.283	0	314.283	0
ADAP1	benign_epithelium > inter	0.304766	0.00096973	314.279	0	314.279	0
HIST1H1C	benign_inflammation > benign_submucosa	1.01528	0.00323099	314.232	0	314.232	0
MFAP4	benign_epithelium > benign_inflammation	-0.697546	0.00222052	-314.137	0	314.137	0
CNN1	cancer_cancer > inter	-0.561407	0.00178736	-314.099	0	314.099	0
ITGA5	benign_fat > cancer_cancer	-0.228453	0.00072734	-314.094	0	314.094	0
BRI3BP	benign_epithelium > benign_serosa	0.876115	0.00278977	314.046	0	314.046	0
CDC25A	benign_epithelium > cancer_cancer	-0.103409	0.000329289	-314.038	0	314.038	0
FANCI	benign_epithelium > benign_muscularis	0.222813	0.000709579	314.008	0	314.008	0
FBL	benign_epithelium > cancer_cancer	-0.333396	0.00106175	-314.006	0	314.006	0
PGAM5	benign_epithelium > benign_fat	0.250673	0.00079838	313.977	0	313.977	0
GDF15	benign_inflammation > cancer_cancer	-1.05825	0.00337088	-313.94	0	313.94	0
TUBA4A	benign_serosa > cancer_cancer	-0.663966	0.00211558	-313.846	0	313.846	0
MAPK13	benign_serosa > cancer_cancer	-0.817626	0.0026052	-313.844	0	313.844	0
TMPRSS4	benign_epithelium > benign_inflammation	0.876753	0.00279393	313.806	0	313.806	0
FGFR1	benign_epithelium > benign_fat	-0.246534	0.000785659	-313.792	0	313.792	0
CDC25A	benign_epithelium > benign_submucosa	0.132082	0.000420954	313.768	0	313.768	0
STEAP3	benign_epithelium > benign_muscularis	0.182256	0.000580905	313.745	0	313.745	0
ILF2	benign_epithelium > benign_submucosa	0.344271	0.00109733	313.736	0	313.736	0
MYO5B	benign_serosa > cancer_cancer	-0.781075	0.00248996	-313.69	0	313.69	0
PSMD14	benign_serosa > cancer_cancer	-0.377816	0.00120452	-313.666	0	313.666	0
UCK2	benign_epithelium > benign_stroma	0.309833	0.000987819	313.654	0	313.654	0
PLEKHO1	benign_muscularis > inter	0.392586	0.00125171	313.64	0	313.64	0
MYO19	benign_serosa > cancer_cancer	-0.67465	0.00215112	-313.628	0	313.628	0
PPM1G	benign_serosa > cancer_cancer	-0.670365	0.00213762	-313.604	0	313.604	0
ACTA2	benign_epithelium > cancer_cancer	-0.583234	0.00185979	-313.601	0	313.601	0
PHLDA2	benign_inflammation > cancer_cancer	-0.548367	0.00174866	-313.592	0	313.592	0
CCDC34	benign_epithelium > benign_stroma	0.179292	0.000571813	313.549	0	313.549	0
ITGB4	benign_serosa > cancer_cancer	-1.01812	0.00324716	-313.543	0	313.543	0
PXMP2	benign_epithelium > benign_inflammation	0.482978	0.00154053	313.515	0	313.515	0
COL4A2	benign_epithelium > benign_submucosa	-0.595778	0.00190051	-313.483	0	313.483	0
SERINC2	benign_epithelium > benign_inflammation	0.767753	0.00244918	313.473	0	313.473	0
MSN	benign_inflammation > cancer_cancer	0.709697	0.00226423	313.438	0	313.438	0
CCT2	benign_serosa > cancer_cancer	-0.524127	0.00167244	-313.39	0	313.39	0
ACTA2	benign_muscularis > benign_stroma	0.694534	0.00221644	313.355	0	313.355	0
PPA1	benign_epithelium > benign_stroma	0.381909	0.0012188	313.349	0	313.349	0
SMYD2	benign_epithelium > benign_submucosa	0.296153	0.000945123	313.348	0	313.348	0
LGALS3	benign_serosa > cancer_cancer	-1.23232	0.0039337	-313.272	0	313.272	0
POLD2	benign_epithelium > benign_fat	0.332781	0.00106228	313.27	0	313.27	0
GSTP1	benign_serosa > cancer_cancer	-1.06972	0.00341548	-313.197	0	313.197	0
IGF2BP2	benign_serosa > cancer_cancer	-0.526239	0.00168056	-313.132	0	313.132	0
CDHR5	benign_submucosa > cancer_cancer	-0.225056	0.000718847	-313.078	0	313.078	0
SRGN	benign_fat > benign_inflammation	-0.992757	0.00317147	-313.027	0	313.027	0
PLN	cancer_cancer > inter	-0.290603	0.000928377	-313.022	0	313.022	0
EHF	benign_serosa > cancer_cancer	-1.01464	0.00324158	-313.009	0	313.009	0
KCTD12	benign_stroma > cancer_cancer	0.318774	0.00101884	312.88	0	312.88	0
AP1S3	benign_epithelium > benign_fat	0.16336	0.000522208	312.826	0	312.826	0
TYMS	benign_serosa > cancer_cancer	-0.816538	0.00261085	-312.748	0	312.748	0
CD46	benign_epithelium > benign_submucosa	0.482589	0.00154313	312.734	0	312.734	0
ARHGEF5	benign_epithelium > benign_inflammation	0.477772	0.00152786	312.706	0	312.706	0
LMOD1	benign_muscularis > benign_serosa	1.05391	0.0033704	312.696	0	312.696	0
CLDN4	benign_serosa > cancer_cancer	-1.32796	0.00424798	-312.611	0	312.611	0
COL16A1	cancer_cancer > inter	-0.349431	0.00111786	-312.589	0	312.589	0
SRPK1	benign_serosa > cancer_cancer	-1.03672	0.00331661	-312.584	0	312.584	0
FBXO32	benign_epithelium > benign_stroma	-0.432521	0.00138383	-312.553	0	312.553	0
SPC25	benign_epithelium > benign_muscularis	0.154425	0.000494109	312.533	0	312.533	0
CRLS1	benign_serosa > cancer_cancer	-0.75754	0.00242408	-312.507	0	312.507	0
CALML4	benign_epithelium > benign_inflammation	0.714222	0.00228561	312.487	0	312.487	0
ZNF664	benign_serosa > cancer_cancer	-0.812542	0.00260032	-312.478	0	312.478	0
USH1C	benign_epithelium > benign_serosa	0.89985	0.00287982	312.467	0	312.467	0
NCL	benign_serosa > cancer_cancer	-0.977831	0.00313033	-312.373	0	312.373	0
MKI67	benign_serosa > cancer_cancer	-0.90177	0.00288699	-312.357	0	312.357	0
DHCR24	benign_serosa > cancer_cancer	-0.792829	0.0025383	-312.347	0	312.347	0
SERPINB1	benign_epithelium > benign_serosa	1.18341	0.00378882	312.342	0	312.342	0
FANCI	benign_epithelium > benign_fat	0.212953	0.000681806	312.336	0	312.336	0
C3	benign_inflammation > cancer_cancer	1.31599	0.00421396	312.294	0	312.294	0
TTLL12	benign_serosa > cancer_cancer	-0.585384	0.00187456	-312.277	0	312.277	0
ILF2	benign_epithelium > benign_muscularis	0.303151	0.000970778	312.276	0	312.276	0
MCM7	benign_serosa > cancer_cancer	-1.06671	0.00341697	-312.181	0	312.181	0
TUBA1C	benign_epithelium > benign_stroma	0.359696	0.00115227	312.162	0	312.162	0
LAMA4	benign_epithelium > cancer_cancer	-0.236151	0.000756501	-312.162	0	312.162	0
PLEK2	benign_serosa > cancer_cancer	-0.584312	0.00187205	-312.125	0	312.125	0
NR2F6	benign_epithelium > benign_serosa	0.635339	0.0020356	312.114	0	312.114	0
SERPING1	cancer_cancer > inter	-0.423238	0.00135603	-312.114	0	312.114	0
MLEC	benign_epithelium > inter	0.625033	0.0020028	312.08	0	312.08	0
STARD10	benign_epithelium > benign_inflammation	1.20583	0.00386464	312.017	0	312.017	0
CCDC80	benign_fat > benign_stroma	-0.438182	0.00140464	-311.953	0	311.953	0
ZNF703	benign_serosa > cancer_cancer	-1.10993	0.00355878	-311.884	0	311.884	0
NME1	benign_epithelium > benign_fat	0.348838	0.00111853	311.873	0	311.873	0
BAIAP2L1	benign_serosa > cancer_cancer	-0.935296	0.00299902	-311.867	0	311.867	0
CHRDL2	benign_epithelium > benign_submucosa	-0.27058	0.000867754	-311.817	0	311.817	0
KIAA1324	benign_epithelium > benign_serosa	1.01421	0.00325367	311.713	0	311.713	0
DHCR7	benign_epithelium > benign_fat	0.192634	0.000618002	311.704	0	311.704	0
NCAPD2	benign_epithelium > benign_muscularis	0.244686	0.000785035	311.689	0	311.689	0
SPR	benign_serosa > cancer_cancer	-0.585227	0.00187765	-311.681	0	311.681	0
NOP16	benign_serosa > cancer_cancer	-0.868085	0.00278542	-311.653	0	311.653	0
ETHE1	benign_epithelium > benign_inflammation	0.770507	0.00247237	311.647	0	311.647	0
IGKC	benign_epithelium > benign_fat	1.04116	0.00334177	311.559	0	311.559	0
ACTG1	benign_fat > benign_inflammation	-0.975863	0.00313282	-311.497	0	311.497	0
ITGA6	benign_epithelium > benign_serosa	1.09495	0.00351525	311.486	0	311.486	0
LAD1	benign_epithelium > benign_serosa	1.07845	0.00346299	311.422	0	311.422	0
F11R	benign_serosa > cancer_cancer	-0.760184	0.00244128	-311.388	0	311.388	0
TRAP1	benign_serosa > cancer_cancer	-0.887528	0.00285115	-311.288	0	311.288	0
PRDX2	benign_fat > benign_muscularis	-0.369332	0.00118646	-311.288	0	311.288	0
ITGA6	benign_serosa > cancer_cancer	-1.04655	0.00336213	-311.276	0	311.276	0
CLDN12	benign_serosa > cancer_cancer	-0.650724	0.00209105	-311.194	0	311.194	0
HMGCS1	benign_serosa > cancer_cancer	-0.534538	0.0017177	-311.194	0	311.194	0
TTLL12	benign_epithelium > inter	0.30922	0.000993779	311.156	0	311.156	0
CCDC80	benign_epithelium > benign_serosa	-1.14118	0.00366801	-311.117	0	311.117	0
EZR	benign_serosa > cancer_cancer	-0.990182	0.00318333	-311.052	0	311.052	0
TICRR	benign_epithelium > benign_fat	0.115658	0.000371958	310.945	0	310.945	0
TOP2A	benign_serosa > cancer_cancer	-0.834838	0.00268494	-310.934	0	310.934	0
GPR35	benign_epithelium > inter	0.401125	0.00129011	310.924	0	310.924	0
GRB7	benign_epithelium > benign_submucosa	0.18214	0.000585837	310.906	0	310.906	0
GSN	benign_epithelium > cancer_cancer	0.318332	0.00102403	310.862	0	310.862	0
TFRC	benign_serosa > cancer_cancer	-0.995411	0.00320327	-310.748	0	310.748	0
APOE	benign_inflammation > benign_muscularis	1.16781	0.00375814	310.741	0	310.741	0
HTRA1	benign_epithelium > benign_fat	-0.405474	0.00130554	-310.58	0	310.58	0
SLC5A1	benign_epithelium > benign_serosa	0.714308	0.00229996	310.573	0	310.573	0
COL6A2	benign_fat > benign_stroma	-0.57692	0.00185786	-310.529	0	310.529	0
DPYSL3	benign_muscularis > benign_stroma	0.378499	0.00121889	310.527	0	310.527	0
CKB	benign_inflammation > benign_muscularis	-1.09433	0.0035246	-310.484	0	310.484	0
BRCA2	benign_epithelium > benign_muscularis	0.139205	0.0004484	310.448	0	310.448	0
PRELID2	benign_epithelium > benign_inflammation	0.642257	0.00207002	310.266	0	310.266	0
MCM5	benign_epithelium > benign_fat	0.209354	0.000674829	310.232	0	310.232	0
DES	benign_muscularis > benign_serosa	2.04731	0.00659994	310.201	0	310.201	0
NHP2	benign_serosa > cancer_cancer	-0.901488	0.00290619	-310.196	0	310.196	0
PKP3	benign_serosa > cancer_cancer	-0.890109	0.0028695	-310.196	0	310.196	0
MCM4	benign_serosa > cancer_cancer	-0.891746	0.00287522	-310.149	0	310.149	0
ACY1	benign_epithelium > benign_serosa	0.578976	0.00186723	310.072	0	310.072	0
HMGA1	benign_serosa > cancer_cancer	-0.833334	0.00268783	-310.04	0	310.04	0
CDCP1	benign_serosa > cancer_cancer	-0.451081	0.00145516	-309.987	0	309.987	0
OAS1	benign_serosa > cancer_cancer	-0.632846	0.00204228	-309.872	0	309.872	0
CXCL12	benign_epithelium > benign_inflammation	-0.846475	0.00273235	-309.798	0	309.798	0
SOD2	benign_epithelium > cancer_cancer	-0.381255	0.00123078	-309.768	0	309.768	0
RASSF6	benign_serosa > cancer_cancer	-0.341763	0.00110349	-309.712	0	309.712	0
HKDC1	benign_epithelium > benign_submucosa	0.238184	0.000769197	309.653	0	309.653	0
GALE	benign_serosa > cancer_cancer	-0.644275	0.00208126	-309.56	0	309.56	0
COL1A1	benign_fat > benign_stroma	-0.818923	0.0026455	-309.554	0	309.554	0
RBM47	benign_serosa > cancer_cancer	-0.915804	0.00295883	-309.516	0	309.516	0
ETHE1	benign_serosa > cancer_cancer	-0.813992	0.00262993	-309.511	0	309.511	0
PECAM1	benign_muscularis > benign_submucosa	-0.385718	0.00124632	-309.485	0	309.485	0
TMEM141	benign_serosa > cancer_cancer	-1.01214	0.00327221	-309.313	0	309.313	0
AEBP1	benign_epithelium > benign_fat	-0.615559	0.00199026	-309.286	0	309.286	0
HOXB6	benign_serosa > cancer_cancer	-0.889186	0.00287536	-309.243	0	309.243	0
MYO10	benign_epithelium > inter	0.362303	0.00117168	309.218	0	309.218	0
ANXA2	benign_epithelium > benign_submucosa	0.488682	0.00158054	309.188	0	309.188	0
MPST	benign_serosa > cancer_cancer	-0.883486	0.00285788	-309.141	0	309.141	0
STIL	benign_epithelium > benign_stroma	0.182919	0.000591708	309.138	0	309.138	0
LSM4	benign_epithelium > inter	0.492032	0.0015921	309.045	0	309.045	0
RUVBL2	benign_serosa > cancer_cancer	-0.497246	0.00160899	-309.042	0	309.042	0
COA3	benign_serosa > cancer_cancer	-0.778306	0.00251876	-309.004	0	309.004	0
KIAA1324	benign_epithelium > cancer_cancer	0.365031	0.00118137	308.991	0	308.991	0
LRPPRC	benign_epithelium > inter	0.531551	0.00172035	308.979	0	308.979	0
SNRPF	benign_serosa > cancer_cancer	-0.586445	0.00189827	-308.936	0	308.936	0
LAMA4	benign_epithelium > benign_submucosa	-0.298763	0.000967101	-308.926	0	308.926	0
CDCP1	benign_inflammation > cancer_cancer	-0.397711	0.00128751	-308.899	0	308.899	0
SLC44A3	benign_epithelium > benign_serosa	0.640912	0.00207516	308.849	0	308.849	0
CNKSR1	benign_epithelium > benign_inflammation	0.358644	0.0011613	308.831	0	308.831	0
NUP37	benign_serosa > cancer_cancer	-0.447994	0.00145109	-308.73	0	308.73	0
COL5A1	benign_epithelium > benign_submucosa	-0.659363	0.00213612	-308.674	0	308.674	0
NUSAP1	benign_serosa > cancer_cancer	-0.574701	0.00186206	-308.637	0	308.637	0
KCTD14	benign_epithelium > benign_fat	0.169016	0.000547624	308.636	0	308.636	0
SGPP2	benign_serosa > cancer_cancer	-0.457877	0.0014836	-308.626	0	308.626	0
CAMK2N1	benign_serosa > cancer_cancer	-1.04158	0.00337492	-308.623	0	308.623	0
C12orf75	benign_serosa > cancer_cancer	-0.83483	0.00270508	-308.616	0	308.616	0
H2AFX	benign_serosa > cancer_cancer	-0.558517	0.00180999	-308.575	0	308.575	0
ERBB3	benign_serosa > cancer_cancer	-0.825531	0.00267546	-308.556	0	308.556	0
QKI	benign_stroma > cancer_cancer	0.246594	0.00079924	308.535	0	308.535	0
CTSK	benign_fat > inter	-0.398561	0.00129215	-308.449	0	308.449	0
AACS	benign_epithelium > inter	0.26294	0.000852492	308.437	0	308.437	0
PLXDC2	benign_muscularis > benign_stroma	-0.371518	0.00120462	-308.411	0	308.411	0
TMEM238	benign_serosa > cancer_cancer	-1.0729	0.00347911	-308.385	0	308.385	0
C1S	benign_epithelium > benign_inflammation	-1.15075	0.0037341	-308.174	0	308.174	0
ADAM33	benign_fat > cancer_cancer	0.131426	0.000426532	308.126	0	308.126	0
S100A11	benign_inflammation > cancer_cancer	-0.759204	0.00246421	-308.092	0	308.092	0
PDGFRB	benign_muscularis > benign_stroma	-0.374308	0.00121506	-308.057	0	308.057	0
RASSF7	benign_epithelium > benign_inflammation	0.547745	0.00177807	308.056	0	308.056	0
SLC1A5	benign_serosa > cancer_cancer	-0.798759	0.00259368	-307.964	0	307.964	0
SFN	benign_epithelium > benign_inflammation	0.911977	0.00296172	307.921	0	307.921	0
SELENOM	benign_epithelium > benign_submucosa	-0.385589	0.00125228	-307.91	0	307.91	0
COL6A2	benign_epithelium > benign_serosa	-1.4935	0.00485153	-307.841	0	307.841	0
CHAF1A	benign_epithelium > benign_muscularis	0.153566	0.000498884	307.82	0	307.82	0
LMOD1	benign_stroma > cancer_cancer	0.391184	0.00127086	307.812	0	307.812	0
KIF22	benign_serosa > cancer_cancer	-0.437155	0.00142022	-307.808	0	307.808	0
INHBA	benign_submucosa > inter	-0.619627	0.00201314	-307.791	0	307.791	0
NANS	benign_serosa > cancer_cancer	-0.710492	0.00230912	-307.689	0	307.689	0
CCNB1	benign_serosa > cancer_cancer	-0.693884	0.00225536	-307.66	0	307.66	0
MGST2	benign_serosa > cancer_cancer	-0.795971	0.00258747	-307.625	0	307.625	0
MAL2	benign_serosa > cancer_cancer	-0.980919	0.00318914	-307.581	0	307.581	0
KLF9	benign_epithelium > cancer_cancer	0.256303	0.00083329	307.58	0	307.58	0
SRGN	benign_inflammation > benign_muscularis	0.993428	0.00322986	307.576	0	307.576	0
PRELID3B	benign_serosa > cancer_cancer	-0.772032	0.00251006	-307.575	0	307.575	0
C11orf96	benign_epithelium > benign_muscularis	-0.429203	0.00139552	-307.558	0	307.558	0
MSI2	benign_epithelium > cancer_cancer	-0.311967	0.00101435	-307.553	0	307.553	0
SDCBP2	cancer_cancer > inter	0.227318	0.000739249	307.499	0	307.499	0
DDR1	benign_serosa > cancer_cancer	-0.849049	0.0027616	-307.449	0	307.449	0
CSRP1	benign_epithelium > cancer_cancer	-0.47063	0.00153101	-307.398	0	307.398	0
C1QBP	benign_serosa > cancer_cancer	-0.735536	0.002393	-307.37	0	307.37	0
FBLN2	benign_fat > benign_stroma	-0.321184	0.00104501	-307.351	0	307.351	0
ZNF511	benign_epithelium > benign_fat	0.206956	0.00067338	307.339	0	307.339	0
ANKRD22	benign_serosa > cancer_cancer	-0.339391	0.00110438	-307.314	0	307.314	0
ASF1B	benign_epithelium > benign_submucosa	0.305811	0.00099532	307.249	0	307.249	0
PGAM5	benign_serosa > cancer_cancer	-0.594622	0.00193534	-307.244	0	307.244	0
TRAP1	benign_epithelium > benign_submucosa	0.425089	0.00138366	307.22	0	307.22	0
LGALS3BP	benign_muscularis > inter	-0.490025	0.00159506	-307.213	0	307.213	0
GPRC5A	benign_inflammation > cancer_cancer	-0.93807	0.00305419	-307.142	0	307.142	0
GALNT7	benign_epithelium > cancer_cancer	0.257244	0.000837565	307.133	0	307.133	0
TSPAN3	benign_serosa > cancer_cancer	-0.965689	0.00314485	-307.07	0	307.07	0
ITGA5	benign_inflammation > benign_muscularis	-0.849058	0.00276531	-307.039	0	307.039	0
RBPMS	benign_inflammation > benign_muscularis	-0.7153	0.00233038	-306.945	0	306.945	0
MAP7	benign_epithelium > benign_serosa	0.781454	0.00254611	306.921	0	306.921	0
CEBPG	benign_serosa > cancer_cancer	-0.483242	0.00157463	-306.892	0	306.892	0
MAL2	benign_inflammation > cancer_cancer	-0.865922	0.00282173	-306.877	0	306.877	0
TMPO	benign_epithelium > benign_submucosa	0.295386	0.000962772	306.807	0	306.807	0
S100A16	benign_fat > inter	-0.399532	0.0013023	-306.791	0	306.791	0
PAFAH1B3	benign_serosa > cancer_cancer	-0.684055	0.00222977	-306.783	0	306.783	0
PCK2	benign_epithelium > benign_inflammation	0.424388	0.00138349	306.751	0	306.751	0
SPARC	benign_fat > benign_stroma	-0.674105	0.00219762	-306.743	0	306.743	0
MYH11	benign_epithelium > benign_stroma	-0.856234	0.00279144	-306.735	0	306.735	0
RAD51	benign_epithelium > benign_fat	0.124722	0.000406677	306.685	0	306.685	0
KLF2	benign_fat > benign_inflammation	-0.707185	0.00230698	-306.541	0	306.541	0
CDK1	benign_serosa > cancer_cancer	-0.542156	0.00176865	-306.536	0	306.536	0
FGF7	benign_fat > benign_submucosa	-0.271738	0.000886506	-306.527	0	306.527	0
NDC1	benign_epithelium > benign_muscularis	0.22719	0.000741308	306.472	0	306.472	0
KCTD12	benign_epithelium > benign_muscularis	-0.348496	0.00113723	-306.444	0	306.444	0
MCCC2	benign_serosa > cancer_cancer	-0.700964	0.00228783	-306.388	0	306.388	0
MYLK	benign_fat > benign_stroma	-0.561088	0.00183133	-306.382	0	306.382	0
MCM6	benign_serosa > cancer_cancer	-0.55568	0.00181399	-306.331	0	306.331	0
FXYD3	benign_serosa > cancer_cancer	-1.49906	0.00489447	-306.276	0	306.276	0
SH3BGRL2	benign_epithelium > cancer_cancer	0.28304	0.000924185	306.259	0	306.259	0
HELLS	benign_epithelium > benign_stroma	0.425952	0.00139144	306.123	0	306.123	0
INCENP	benign_serosa > cancer_cancer	-0.450079	0.0014707	-306.031	0	306.031	0
FXYD6	benign_muscularis > benign_serosa	0.664909	0.00217274	306.023	0	306.023	0
DHCR7	benign_epithelium > benign_muscularis	0.196797	0.000643176	305.978	0	305.978	0
DCTPP1	benign_serosa > cancer_cancer	-0.710049	0.00232085	-305.943	0	305.943	0
PRPF19	benign_serosa > cancer_cancer	-0.695665	0.00227411	-305.906	0	305.906	0
IL1R1	benign_fat > benign_submucosa	-0.303511	0.000992269	-305.875	0	305.875	0
SNRPB	benign_epithelium > benign_stroma	0.444746	0.00145432	305.81	0	305.81	0
PLN	benign_fat > inter	-0.299336	0.000978911	-305.785	0	305.785	0
CALML4	benign_serosa > cancer_cancer	-0.743292	0.00243126	-305.722	0	305.722	0
ACTN1	benign_stroma > cancer_cancer	-0.343347	0.00112332	-305.654	0	305.654	0
LSM7	benign_serosa > cancer_cancer	-0.871248	0.00285086	-305.609	0	305.609	0
POLD2	benign_serosa > cancer_cancer	-0.786798	0.00257505	-305.546	0	305.546	0
AKAP12	benign_epithelium > benign_serosa	-0.847051	0.00277248	-305.521	0	305.521	0
OVOL1	benign_epithelium > benign_serosa	0.356111	0.00116582	305.46	0	305.46	0
TGFBR2	benign_fat > benign_muscularis	-0.23387	0.000765662	-305.448	0	305.448	0
GLB1L2	benign_epithelium > benign_muscularis	0.151583	0.000496293	305.431	0	305.431	0
RRP9	benign_epithelium > benign_fat	0.1674	0.000548211	305.356	0	305.356	0
ANXA3	benign_inflammation > cancer_cancer	-0.597241	0.00195592	-305.351	0	305.351	0
CRB3	benign_serosa > cancer_cancer	-0.53113	0.00173959	-305.319	0	305.319	0
PCBD1	benign_epithelium > benign_submucosa	0.44834	0.00146845	305.315	0	305.315	0
EZH2	benign_serosa > cancer_cancer	-0.579837	0.00189973	-305.22	0	305.22	0
BOC	benign_muscularis > benign_stroma	0.270358	0.000885828	305.203	0	305.203	0
NOP2	benign_epithelium > benign_submucosa	0.25116	0.000822948	305.196	0	305.196	0
ACTG2	benign_epithelium > benign_submucosa	-0.740692	0.00242697	-305.192	0	305.192	0
MST1R	benign_serosa > cancer_cancer	-0.514731	0.0016866	-305.189	0	305.189	0
RAB25	benign_epithelium > benign_serosa	1.08887	0.00356793	305.182	0	305.182	0
ACTG1	benign_serosa > cancer_cancer	-1.06479	0.00348929	-305.161	0	305.161	0
BOC	benign_muscularis > inter	0.286211	0.000937908	305.159	0	305.159	0
TMPO	benign_serosa > cancer_cancer	-0.605333	0.00198387	-305.127	0	305.127	0
TMEM125	benign_epithelium > benign_inflammation	0.372866	0.0012221	305.102	0	305.102	0
ARHGEF16	benign_serosa > cancer_cancer	-0.604776	0.00198231	-305.086	0	305.086	0
BRIP1	benign_epithelium > benign_submucosa	0.126105	0.000413403	305.04	0	305.04	0
FBLN2	benign_muscularis > inter	-0.381352	0.00125024	-305.024	0	305.024	0
PYCR1	benign_serosa > cancer_cancer	-0.65261	0.00213961	-305.013	0	305.013	0
NDUFB9	benign_fat > inter	-0.394354	0.00129308	-304.973	0	304.973	0
CCDC80	benign_submucosa > inter	0.579385	0.00189985	304.963	0	304.963	0
SET	benign_fat > inter	-0.369464	0.00121151	-304.962	0	304.962	0
TPRN	benign_epithelium > benign_serosa	0.465481	0.00152638	304.957	0	304.957	0
STAB1	benign_muscularis > benign_submucosa	-0.259558	0.000851358	-304.876	0	304.876	0
VCAN	benign_epithelium > benign_muscularis	-0.538797	0.00176729	-304.872	0	304.872	0
CCDC34	benign_epithelium > cancer_cancer	-0.129977	0.000426362	-304.853	0	304.853	0
GEM	benign_fat > cancer_cancer	-0.181332	0.000594829	-304.847	0	304.847	0
MCAM	benign_stroma > cancer_cancer	0.285395	0.000936192	304.847	0	304.847	0
PDK4	benign_epithelium > benign_fat	-0.393943	0.00129264	-304.757	0	304.757	0
KNL1	benign_epithelium > benign_fat	0.130679	0.00042881	304.749	0	304.749	0
CCN2	benign_muscularis > benign_submucosa	-0.589976	0.00193595	-304.748	0	304.748	0
CHRDL2	benign_epithelium > benign_stroma	-0.277422	0.00091035	-304.742	0	304.742	0
SORD	benign_serosa > cancer_cancer	-0.625597	0.00205295	-304.73	0	304.73	0
SLC39A5	cancer_cancer > inter	0.249699	0.000819569	304.67	0	304.67	0
FAM83H	benign_epithelium > inter	0.468852	0.00153891	304.665	0	304.665	0
CCT6A	benign_epithelium > benign_submucosa	0.462211	0.00151732	304.622	0	304.622	0
NCAPD2	benign_serosa > cancer_cancer	-0.556967	0.0018285	-304.603	0	304.603	0
STEAP3	benign_epithelium > benign_submucosa	0.19998	0.000656631	304.555	0	304.555	0
CHRDL2	cancer_cancer > inter	-0.225808	0.000741617	-304.48	0	304.48	0
UGT8	benign_serosa > cancer_cancer	-0.8268	0.00271554	-304.47	0	304.47	0
SEL1L3	benign_muscularis > inter	-0.446568	0.0014668	-304.45	0	304.45	0
KIAA1522	benign_serosa > cancer_cancer	-0.828752	0.00272224	-304.438	0	304.438	0
ADGRG1	benign_epithelium > cancer_cancer	-0.318546	0.00104635	-304.435	0	304.435	0
CMTM4	benign_serosa > cancer_cancer	-0.618822	0.00203282	-304.415	0	304.415	0
KLF9	benign_epithelium > benign_submucosa	-0.324259	0.00106527	-304.391	0	304.391	0
MAF	benign_fat > inter	-0.33898	0.00111385	-304.333	0	304.333	0
CFTR	benign_epithelium > benign_inflammation	0.785537	0.00258152	304.292	0	304.292	0
RASSF7	benign_serosa > cancer_cancer	-0.575451	0.00189138	-304.249	0	304.249	0
PPIA	benign_serosa > cancer_cancer	-0.898994	0.00295517	-304.21	0	304.21	0
GOLM1	benign_fat > inter	-0.450497	0.00148125	-304.133	0	304.133	0
ACAT2	benign_serosa > cancer_cancer	-0.50922	0.00167452	-304.1	0	304.1	0
RAB15	benign_epithelium > cancer_cancer	-0.272428	0.000895895	-304.085	0	304.085	0
NME2	benign_serosa > cancer_cancer	-1.07912	0.0035488	-304.08	0	304.08	0
C19orf33	benign_serosa > cancer_cancer	-1.07834	0.00354666	-304.044	0	304.044	0
AKAP12	benign_fat > benign_stroma	-0.322764	0.0010617	-304.006	0	304.006	0
CFTR	benign_epithelium > cancer_cancer	0.316893	0.00104246	303.987	0	303.987	0
HINT1	benign_epithelium > cancer_cancer	-0.219686	0.000722708	-303.977	0	303.977	0
LLGL2	benign_serosa > cancer_cancer	-0.979822	0.00322342	-303.97	0	303.97	0
PTTG1	benign_serosa > cancer_cancer	-0.442559	0.0014561	-303.936	0	303.936	0
TICRR	benign_epithelium > benign_muscularis	0.117648	0.000387109	303.915	0	303.915	0
PLTP	benign_muscularis > benign_stroma	-0.356901	0.00117444	-303.89	0	303.89	0
EFEMP1	benign_muscularis > cancer_cancer	0.243145	0.000800166	303.868	0	303.868	0
SHROOM3	benign_serosa > cancer_cancer	-0.772473	0.00254216	-303.864	0	303.864	0
HMGCR	benign_serosa > cancer_cancer	-0.555257	0.0018275	-303.834	0	303.834	0
HIST1H1B	benign_inflammation > benign_muscularis	1.19321	0.00392771	303.792	0	303.792	0
SLC9A3R1	benign_serosa > cancer_cancer	-0.683339	0.00224958	-303.762	0	303.762	0
GALNT3	benign_serosa > cancer_cancer	-0.826322	0.00272031	-303.76	0	303.76	0
NFE2L3	benign_serosa > cancer_cancer	-0.521698	0.00171766	-303.725	0	303.725	0
GNPNAT1	benign_serosa > cancer_cancer	-0.479499	0.00157925	-303.625	0	303.625	0
AP1S3	benign_epithelium > benign_muscularis	0.164973	0.00054348	303.55	0	303.55	0
HINT1	benign_epithelium > benign_muscularis	0.248064	0.000817344	303.5	0	303.5	0
CD320	benign_epithelium > benign_stroma	0.372832	0.00122864	303.452	0	303.452	0
KNSTRN	benign_serosa > cancer_cancer	-0.349542	0.00115192	-303.444	0	303.444	0
USH1C	benign_serosa > cancer_cancer	-0.835718	0.00275437	-303.415	0	303.415	0
MCL1	benign_fat > benign_inflammation	-0.744503	0.00245419	-303.36	0	303.36	0
DDX21	benign_serosa > cancer_cancer	-0.734361	0.00242077	-303.358	0	303.358	0
SELENOI	benign_serosa > cancer_cancer	-0.399835	0.00131806	-303.352	0	303.352	0
MKI67	benign_epithelium > benign_submucosa	0.425009	0.00140105	303.35	0	303.35	0
LGALS4	benign_serosa > cancer_cancer	-1.65981	0.00547169	-303.345	0	303.345	0
TSPAN13	benign_serosa > cancer_cancer	-0.861027	0.00283853	-303.336	0	303.336	0
TMPO	benign_inflammation > benign_muscularis	0.550139	0.00181399	303.276	0	303.276	0
TACC3	benign_inflammation > benign_stroma	0.526459	0.00173597	303.265	0	303.265	0
CKAP2L	benign_serosa > cancer_cancer	-0.257503	0.000849115	-303.26	0	303.26	0
PPP1R1B	benign_epithelium > benign_serosa	1.34059	0.00442065	303.257	0	303.257	0
EBP	benign_serosa > cancer_cancer	-0.726149	0.00239466	-303.237	0	303.237	0
NCAPG	benign_serosa > cancer_cancer	-0.352317	0.00116204	-303.188	0	303.188	0
FAM83H	benign_serosa > cancer_cancer	-0.880026	0.00290285	-303.159	0	303.159	0
FGFR1	cancer_cancer > inter	-0.239455	0.00078992	-303.138	0	303.138	0
IFI27	benign_fat > inter	-0.490831	0.00161921	-303.131	0	303.131	0
RBPMS	benign_fat > benign_submucosa	-0.328246	0.00108296	-303.102	0	303.102	0
MAF	benign_muscularis > benign_submucosa	-0.338376	0.00111644	-303.085	0	303.085	0
PLK1	benign_epithelium > benign_fat	0.224329	0.000740154	303.085	0	303.085	0
IGFBP7	benign_epithelium > benign_inflammation	-1.34086	0.00442411	-303.08	0	303.08	0
SPAG5	benign_serosa > cancer_cancer	-0.415704	0.00137161	-303.076	0	303.076	0
STIL	benign_epithelium > cancer_cancer	-0.133665	0.000441196	-302.96	0	302.96	0
PODXL2	benign_serosa > cancer_cancer	-0.568632	0.0018773	-302.899	0	302.899	0
NQO1	benign_serosa > cancer_cancer	-0.83522	0.00275761	-302.878	0	302.878	0
TNS1	benign_epithelium > cancer_cancer	-0.356044	0.00117569	-302.837	0	302.837	0
SIGMAR1	benign_serosa > cancer_cancer	-0.643455	0.00212478	-302.834	0	302.834	0
FSTL1	cancer_cancer > inter	-0.454086	0.00149952	-302.822	0	302.822	0
TGFBI	benign_muscularis > benign_submucosa	0.460283	0.0015202	302.778	0	302.778	0
ERBB2	benign_epithelium > benign_serosa	0.806086	0.00266287	302.713	0	302.713	0
RNF128	benign_epithelium > benign_stroma	0.363622	0.00120127	302.699	0	302.699	0
TRIP13	benign_serosa > cancer_cancer	-0.460377	0.00152119	-302.642	0	302.642	0
PPP1R12B	benign_fat > benign_submucosa	-0.396808	0.0013114	-302.584	0	302.584	0
S100A6	benign_inflammation > cancer_cancer	-0.917702	0.00303291	-302.581	0	302.581	0
EIF3B	benign_serosa > cancer_cancer	-0.946277	0.00312754	-302.563	0	302.563	0
TGFBR2	benign_inflammation > cancer_cancer	0.606975	0.00200619	302.552	0	302.552	0
CEBPD	benign_epithelium > benign_submucosa	-0.411991	0.00136174	-302.548	0	302.548	0
DPYSL3	cancer_cancer > inter	-0.33806	0.00111743	-302.534	0	302.534	0
ZWINT	benign_serosa > cancer_cancer	-0.648531	0.00214412	-302.47	0	302.47	0
TMEM45B	benign_epithelium > cancer_cancer	0.309948	0.00102482	302.441	0	302.441	0
MFAP4	benign_inflammation > cancer_cancer	0.63196	0.0020899	302.388	0	302.388	0
PODXL2	benign_epithelium > benign_fat	0.234154	0.000774437	302.353	0	302.353	0
RASSF6	benign_epithelium > cancer_cancer	0.126645	0.000418907	302.323	0	302.323	0
AHCY	benign_serosa > cancer_cancer	-0.976079	0.00322873	-302.31	0	302.31	0
SERPINE1	benign_muscularis > benign_submucosa	-0.455756	0.00150768	-302.29	0	302.29	0
HSPB8	benign_stroma > cancer_cancer	0.239261	0.000791663	302.225	0	302.225	0
HK2	benign_epithelium > benign_inflammation	0.485176	0.00160545	302.206	0	302.206	0
SEL1L3	benign_inflammation > benign_serosa	1.22127	0.00404128	302.198	0	302.198	0
HDGF	benign_fat > inter	-0.375079	0.00124141	-302.141	0	302.141	0
CAVIN1	benign_muscularis > benign_stroma	0.309876	0.00102578	302.089	0	302.089	0
ACTL6A	benign_serosa > cancer_cancer	-0.439953	0.00145658	-302.044	0	302.044	0
CLDN12	benign_epithelium > benign_stroma	0.321542	0.00106461	302.027	0	302.027	0
AKAP12	benign_inflammation > benign_muscularis	-0.7321	0.00242464	-301.942	0	301.942	0
KCNK1	benign_epithelium > inter	0.258872	0.000857425	301.918	0	301.918	0
SH3YL1	benign_epithelium > inter	0.323876	0.00107293	301.861	0	301.861	0
ANXA2	benign_muscularis > inter	-0.470914	0.00156007	-301.854	0	301.854	0
ZNF511	benign_serosa > cancer_cancer	-0.492675	0.00163233	-301.824	0	301.824	0
TIMP1	benign_epithelium > benign_inflammation	-1.10289	0.00365439	-301.799	0	301.799	0
HMMR	benign_epithelium > benign_stroma	0.234663	0.000777603	301.778	0	301.778	0
CD24	benign_epithelium > benign_inflammation	1.23487	0.00409231	301.753	0	301.753	0
C1R	benign_epithelium > benign_inflammation	-1.08618	0.00359984	-301.729	0	301.729	0
SLC37A1	benign_serosa > cancer_cancer	-0.571208	0.00189315	-301.724	0	301.724	0
COL4A2	cancer_cancer > inter	-0.489994	0.00162425	-301.674	0	301.674	0
CHMP4C	benign_epithelium > inter	0.259678	0.000860817	301.665	0	301.665	0
TRIM2	benign_serosa > cancer_cancer	-0.910669	0.00301913	-301.633	0	301.633	0
CAMK2N1	benign_inflammation > cancer_cancer	-0.900673	0.0029861	-301.622	0	301.622	0
NCL	benign_epithelium > benign_submucosa	0.458134	0.00151915	301.573	0	301.573	0
CSE1L	benign_serosa > cancer_cancer	-0.549492	0.0018222	-301.554	0	301.554	0
PPDPF	benign_fat > inter	-0.412519	0.00136802	-301.543	0	301.543	0
NCAPG	benign_epithelium > benign_fat	0.144527	0.000479374	301.492	0	301.492	0
PAWR	benign_serosa > cancer_cancer	-0.713947	0.00236821	-301.471	0	301.471	0
SSRP1	benign_epithelium > cancer_cancer	-0.327885	0.00108766	-301.459	0	301.459	0
POF1B	benign_serosa > cancer_cancer	-0.993324	0.00329522	-301.444	0	301.444	0
CAV1	benign_epithelium > benign_serosa	-0.64212	0.00213017	-301.441	0	301.441	0
CSRP1	benign_fat > benign_submucosa	-0.516479	0.0017137	-301.381	0	301.381	0
MCM2	benign_serosa > cancer_cancer	-0.617619	0.00204939	-301.367	0	301.367	0
STEAP3	benign_serosa > cancer_cancer	-0.407665	0.00135304	-301.295	0	301.295	0
SRGN	benign_epithelium > benign_inflammation	-1.00048	0.00332072	-301.282	0	301.282	0
PFKFB2	benign_epithelium > cancer_cancer	0.192163	0.00063783	301.276	0	301.276	0
MMP15	benign_serosa > cancer_cancer	-0.474392	0.00157465	-301.268	0	301.268	0
SMC2	benign_serosa > cancer_cancer	-0.451552	0.00149884	-301.267	0	301.267	0
SPC24	benign_epithelium > benign_submucosa	0.188908	0.00062706	301.259	0	301.259	0
METTL7B	benign_epithelium > inter	0.1545	0.000512869	301.246	0	301.246	0
SFN	benign_inflammation > cancer_cancer	-0.839708	0.00278751	-301.24	0	301.24	0
TYMS	benign_epithelium > benign_muscularis	0.337632	0.00112092	301.209	0	301.209	0
ABCC3	benign_serosa > cancer_cancer	-0.674425	0.00223917	-301.194	0	301.194	0
SYNGR2	benign_inflammation > benign_muscularis	0.952514	0.00316246	301.194	0	301.194	0
IFI27	benign_inflammation > cancer_cancer	-0.986657	0.00327589	-301.187	0	301.187	0
ANGPTL2	benign_stroma > cancer_cancer	0.239281	0.000794566	301.146	0	301.146	0
GDF15	benign_serosa > cancer_cancer	-1.14715	0.0038098	-301.105	0	301.105	0
CD163	cancer_cancer > inter	-0.31963	0.00106164	-301.072	0	301.072	0
ANXA3	benign_serosa > cancer_cancer	-0.665498	0.0022106	-301.049	0	301.049	0
EHF	benign_epithelium > benign_inflammation	0.917254	0.00304737	300.998	0	300.998	0
H3F3A	benign_serosa > cancer_cancer	-0.925937	0.00307627	-300.994	0	300.994	0
HINT1	benign_serosa > cancer_cancer	-0.573014	0.00190376	-300.991	0	300.991	0
RTKN	benign_serosa > cancer_cancer	-0.65317	0.00217082	-300.887	0	300.887	0
UHRF1	benign_serosa > cancer_cancer	-0.589981	0.0019611	-300.842	0	300.842	0
SYNGR2	benign_epithelium > benign_serosa	1.08787	0.00361615	300.836	0	300.836	0
ZBTB16	benign_inflammation > cancer_cancer	0.720874	0.00239633	300.825	0	300.825	0
MYLK	benign_epithelium > benign_stroma	-0.700505	0.0023287	-300.814	0	300.814	0
ETHE1	benign_epithelium > cancer_cancer	0.300227	0.000998376	300.715	0	300.715	0
RAB11FIP1	benign_serosa > cancer_cancer	-0.874258	0.00290764	-300.676	0	300.676	0
PRC1	benign_serosa > cancer_cancer	-0.419808	0.00139631	-300.655	0	300.655	0
TMEM106C	benign_epithelium > benign_serosa	0.953513	0.00317163	300.638	0	300.638	0
ACTB	benign_muscularis > benign_stroma	0.381494	0.00126907	300.61	0	300.61	0
FBL	benign_serosa > cancer_cancer	-0.840742	0.00279686	-300.602	0	300.602	0
PLK1	benign_serosa > cancer_cancer	-0.539331	0.00179419	-300.599	0	300.599	0
GCNT3	cancer_cancer > inter	0.275961	0.000918135	300.567	0	300.567	0
CYB5B	benign_fat > inter	-0.371638	0.00123653	-300.548	0	300.548	0
HJURP	benign_serosa > cancer_cancer	-0.374708	0.00124711	-300.461	0	300.461	0
KRTCAP3	benign_serosa > cancer_cancer	-0.769675	0.00256167	-300.458	0	300.458	0
THBS2	benign_epithelium > benign_muscularis	-0.631851	0.00210296	-300.458	0	300.458	0
HNF4G	benign_epithelium > benign_inflammation	0.348884	0.00116119	300.455	0	300.455	0
HOOK1	benign_epithelium > benign_serosa	0.710745	0.0023658	300.425	0	300.425	0
TOM1L1	benign_serosa > cancer_cancer	-0.693461	0.00230847	-300.399	0	300.399	0
MGST2	benign_epithelium > benign_serosa	0.812671	0.00270531	300.398	0	300.398	0
ESRP1	benign_serosa > cancer_cancer	-0.909326	0.0030271	-300.395	0	300.395	0
PCNA	benign_serosa > cancer_cancer	-0.523334	0.00174226	-300.376	0	300.376	0
AP1M2	benign_epithelium > benign_muscularis	0.120152	0.000400044	300.348	0	300.348	0
DTYMK	benign_serosa > cancer_cancer	-0.444912	0.00148146	-300.319	0	300.319	0
MYO10	benign_serosa > cancer_cancer	-0.663694	0.00221013	-300.296	0	300.296	0
HMBS	benign_serosa > cancer_cancer	-0.413918	0.00137841	-300.287	0	300.287	0
ATP2B4	benign_fat > cancer_cancer	-0.149765	0.000498771	-300.269	0	300.269	0
HMBS	benign_epithelium > benign_stroma	0.210714	0.000701788	300.253	0	300.253	0
TESC	benign_serosa > cancer_cancer	-0.758433	0.00252638	-300.206	0	300.206	0
FAT1	benign_inflammation > cancer_cancer	-0.785165	0.00261566	-300.179	0	300.179	0
HINT1	benign_epithelium > benign_stroma	0.290877	0.000969257	300.103	0	300.103	0
MSMO1	benign_serosa > cancer_cancer	-0.371962	0.0012395	-300.089	0	300.089	0
SPC25	benign_epithelium > benign_fat	0.142459	0.000474769	300.06	0	300.06	0
GSN	benign_fat > benign_submucosa	-0.343928	0.00114624	-300.05	0	300.05	0
LAMC2	benign_epithelium > benign_fat	0.221387	0.000737837	300.049	0	300.049	0
BOC	benign_fat > inter	-0.256896	0.000856295	-300.008	0	300.008	0
TNS4	benign_inflammation > cancer_cancer	-0.783269	0.00261103	-299.985	0	299.985	0
GALNT5	benign_epithelium > benign_serosa	0.529944	0.00176667	299.969	0	299.969	0
CD9	benign_inflammation > cancer_cancer	-1.00202	0.00334084	-299.931	0	299.931	0
ZNF664	benign_epithelium > cancer_cancer	-0.296066	0.000987138	-299.923	0	299.923	0
SERINC2	benign_serosa > cancer_cancer	-0.781308	0.00260526	-299.896	0	299.896	0
MAF	benign_fat > benign_inflammation	-0.685771	0.0022867	-299.895	0	299.895	0
CIT	benign_epithelium > benign_muscularis	0.157856	0.000526395	299.881	0	299.881	0
CCN2	benign_fat > benign_submucosa	-0.562664	0.00187663	-299.826	0	299.826	0
NID1	benign_muscularis > benign_stroma	0.227818	0.000759855	299.818	0	299.818	0
AHCY	benign_epithelium > benign_muscularis	0.415604	0.0013862	299.816	0	299.816	0
DHCR7	benign_epithelium > benign_submucosa	0.217971	0.00072702	299.814	0	299.814	0
MAP7	benign_serosa > cancer_cancer	-0.729833	0.0024352	-299.701	0	299.701	0
ANGPTL2	benign_fat > cancer_cancer	-0.148886	0.000496809	-299.685	0	299.685	0
TXNIP	benign_fat > benign_submucosa	-0.361752	0.00120718	-299.667	0	299.667	0
STRBP	benign_epithelium > benign_serosa	0.761884	0.00254247	299.663	0	299.663	0
MXRA8	benign_fat > benign_muscularis	-0.300728	0.00100371	-299.615	0	299.615	0
HOXB6	benign_epithelium > benign_inflammation	0.809746	0.0027031	299.562	0	299.562	0
LSM5	benign_serosa > cancer_cancer	-0.597671	0.00199545	-299.516	0	299.516	0
MSRB3	cancer_cancer > inter	-0.24157	0.000806539	-299.514	0	299.514	0
CYSTM1	benign_epithelium > benign_serosa	0.83303	0.00278154	299.485	0	299.485	0
C19orf48	benign_serosa > cancer_cancer	-0.786992	0.00262835	-299.425	0	299.425	0
FLNA	benign_fat > benign_submucosa	-0.476137	0.00159018	-299.424	0	299.424	0
KPNA2	benign_serosa > cancer_cancer	-0.506117	0.00169047	-299.393	0	299.393	0
TACC3	benign_serosa > cancer_cancer	-0.548626	0.00183247	-299.392	0	299.392	0
COL3A1	cancer_cancer > inter	-0.757531	0.00253037	-299.375	0	299.375	0
HES1	benign_serosa > cancer_cancer	-0.828081	0.00276621	-299.356	0	299.356	0
NT5C3A	benign_serosa > cancer_cancer	-0.354961	0.0011863	-299.217	0	299.217	0
CAMSAP3	benign_epithelium > benign_serosa	0.466464	0.00155903	299.2	0	299.2	0
PTGDS	benign_epithelium > benign_stroma	-0.544434	0.00181966	-299.195	0	299.195	0
FSTL1	benign_epithelium > benign_serosa	-1.13094	0.00378008	-299.185	0	299.185	0
DLGAP5	benign_serosa > cancer_cancer	-0.323518	0.00108138	-299.171	0	299.171	0
ESRP2	benign_epithelium > benign_inflammation	0.546464	0.00182663	299.165	0	299.165	0
RCC1	benign_epithelium > benign_muscularis	0.190017	0.000635309	299.093	0	299.093	0
TIMM13	benign_epithelium > inter	0.443672	0.00148346	299.08	0	299.08	0
LSM5	benign_epithelium > inter	0.316383	0.00105787	299.077	0	299.077	0
PCNA	benign_epithelium > benign_muscularis	0.223696	0.000748008	299.056	0	299.056	0
KIF23	benign_serosa > cancer_cancer	-0.325947	0.00108998	-299.04	0	299.04	0
TONSL	benign_epithelium > benign_muscularis	0.134985	0.000451408	299.031	0	299.031	0
RAB11FIP4	benign_inflammation > benign_muscularis	0.496439	0.00166039	298.989	0	298.989	0
SIGMAR1	benign_epithelium > benign_muscularis	0.272747	0.000912234	298.988	0	298.988	0
GPT2	benign_serosa > cancer_cancer	-0.432524	0.00144672	-298.968	0	298.968	0
TSTD1	benign_serosa > cancer_cancer	-0.62196	0.0020806	-298.933	0	298.933	0
C19orf33	benign_inflammation > cancer_cancer	-0.937999	0.00313806	-298.911	0	298.911	0
NUDT15	benign_serosa > cancer_cancer	-0.501314	0.00167755	-298.837	0	298.837	0
CLUH	benign_serosa > cancer_cancer	-0.778732	0.00260588	-298.837	0	298.837	0
GMNN	benign_serosa > cancer_cancer	-0.595492	0.00199277	-298.826	0	298.826	0
PNRC1	benign_inflammation > benign_stroma	0.679114	0.00227296	298.779	0	298.779	0
ETV4	benign_serosa > cancer_cancer	-0.77194	0.00258385	-298.756	0	298.756	0
LNX2	benign_epithelium > inter	0.222299	0.000744088	298.754	0	298.754	0
BORA	benign_epithelium > benign_stroma	0.193095	0.000646377	298.734	0	298.734	0
BGN	benign_fat > inter	-0.685612	0.00229509	-298.73	0	298.73	0
EVL	benign_epithelium > benign_stroma	-0.376109	0.00125915	-298.701	0	298.701	0
LRPPRC	benign_serosa > cancer_cancer	-0.969217	0.00324509	-298.672	0	298.672	0
FANCI	benign_serosa > cancer_cancer	-0.493625	0.00165275	-298.669	0	298.669	0
CCNA2	benign_serosa > cancer_cancer	-0.448128	0.00150063	-298.627	0	298.627	0
TRIM29	benign_serosa > cancer_cancer	-0.639526	0.00214185	-298.586	0	298.586	0
TYMS	benign_epithelium > benign_submucosa	0.378263	0.00126704	298.54	0	298.54	0
TXNIP	benign_inflammation > benign_muscularis	0.775481	0.0025977	298.526	0	298.526	0
IHH	benign_epithelium > benign_serosa	0.351573	0.0011778	298.5	0	298.5	0
HNF1A	benign_epithelium > inter	0.276908	0.000927693	298.491	0	298.491	0
MYH11	benign_muscularis > benign_serosa	1.66943	0.00559298	298.486	0	298.486	0
MIF	benign_fat > inter	-0.445664	0.00149311	-298.481	0	298.481	0
DHCR7	benign_serosa > cancer_cancer	-0.447125	0.00149809	-298.464	0	298.464	0
PRSS22	benign_inflammation > cancer_cancer	-0.320095	0.00107259	-298.431	0	298.431	0
ABHD11	benign_serosa > cancer_cancer	-0.707735	0.00237159	-298.422	0	298.422	0
SOCS3	benign_epithelium > benign_serosa	-0.913957	0.00306298	-298.388	0	298.388	0
DUSP1	benign_fat > benign_stroma	-0.470105	0.00157559	-298.368	0	298.368	0
SET	benign_epithelium > benign_submucosa	0.401095	0.00134438	298.349	0	298.349	0
CCNB2	benign_serosa > cancer_cancer	-0.377438	0.00126522	-298.318	0	298.318	0
CD24	benign_serosa > cancer_cancer	-1.29861	0.00435311	-298.318	0	298.318	0
ETS1	benign_inflammation > benign_serosa	1.00086	0.00335515	298.304	0	298.304	0
ATP5MF	benign_fat > inter	-0.35752	0.00119876	-298.243	0	298.243	0
ELN	benign_fat > inter	-0.389864	0.00130732	-298.217	0	298.217	0
PLS1	benign_serosa > cancer_cancer	-0.828104	0.00277689	-298.213	0	298.213	0
CERS6	benign_serosa > cancer_cancer	-0.800314	0.00268371	-298.212	0	298.212	0
TRIM29	benign_inflammation > cancer_cancer	-0.565121	0.00189509	-298.202	0	298.202	0
LIG1	benign_serosa > cancer_cancer	-0.566544	0.00189996	-298.188	0	298.188	0
UBE2T	benign_serosa > cancer_cancer	-0.405697	0.00136116	-298.052	0	298.052	0
GALNT3	benign_epithelium > benign_serosa	0.847666	0.0028442	298.033	0	298.033	0
TK1	benign_serosa > cancer_cancer	-0.577049	0.00193636	-298.008	0	298.008	0
DKC1	benign_serosa > cancer_cancer	-0.784399	0.00263284	-297.929	0	297.929	0
TPX2	benign_serosa > cancer_cancer	-0.713031	0.00239331	-297.927	0	297.927	0
BZW2	benign_serosa > cancer_cancer	-0.703768	0.00236274	-297.861	0	297.861	0
ANXA3	benign_epithelium > benign_stroma	0.335221	0.00112547	297.849	0	297.849	0
SERINC2	benign_inflammation > cancer_cancer	-0.68655	0.00230512	-297.838	0	297.838	0
LTBP3	benign_epithelium > benign_inflammation	-0.639988	0.00214897	-297.811	0	297.811	0
SPARCL1	benign_epithelium > benign_serosa	-1.0509	0.00352882	-297.806	0	297.806	0
AEBP1	benign_muscularis > benign_stroma	-0.649907	0.00218275	-297.748	0	297.748	0
GPR35	benign_serosa > cancer_cancer	-0.724552	0.00243353	-297.737	0	297.737	0
PDHA1	benign_fat > inter	-0.385541	0.00129499	-297.717	0	297.717	0
CHRDL2	benign_fat > inter	-0.232778	0.000781987	-297.675	0	297.675	0
CLU	benign_submucosa > inter	0.501088	0.00168348	297.651	0	297.651	0
POC1B	benign_serosa > cancer_cancer	-0.427107	0.00143495	-297.646	0	297.646	0
RGS5	cancer_cancer > inter	-0.342902	0.00115207	-297.64	0	297.64	0
CEP72	benign_epithelium > benign_fat	0.146102	0.00049087	297.638	0	297.638	0
PRR15	benign_epithelium > benign_inflammation	0.485128	0.00162998	297.628	0	297.628	0
SIGMAR1	benign_epithelium > benign_submucosa	0.306897	0.00103115	297.626	0	297.626	0
HMGCS1	benign_epithelium > inter	0.271018	0.000910619	297.62	0	297.62	0
MCM6	benign_epithelium > benign_fat	0.222715	0.000748322	297.619	0	297.619	0
DSC2	benign_serosa > cancer_cancer	-0.624591	0.0020988	-297.595	0	297.595	0
ENTPD6	benign_serosa > cancer_cancer	-0.839671	0.00282218	-297.525	0	297.525	0
TUBA4A	benign_fat > benign_inflammation	-0.565106	0.00189944	-297.511	0	297.511	0
HSPB1	benign_inflammation > benign_muscularis	-0.81055	0.00272475	-297.476	0	297.476	0
ALYREF	benign_serosa > cancer_cancer	-0.430508	0.00144729	-297.459	0	297.459	0
MYO5C	benign_epithelium > benign_serosa	0.41922	0.00140937	297.452	0	297.452	0
DSG2	benign_epithelium > benign_inflammation	0.990064	0.00332854	297.447	0	297.447	0
CDH1	benign_serosa > cancer_cancer	-0.827011	0.00278063	-297.418	0	297.418	0
EEF1B2	benign_inflammation > benign_muscularis	1.0525	0.00353913	297.39	0	297.39	0
PLK1	benign_epithelium > benign_muscularis	0.229076	0.000770303	297.385	0	297.385	0
GALE	benign_epithelium > benign_inflammation	0.58185	0.00195657	297.382	0	297.382	0
ARHGAP8	benign_epithelium > benign_serosa	0.7859	0.00264293	297.36	0	297.36	0
COL18A1	benign_fat > inter	-0.38719	0.00130279	-297.201	0	297.201	0
RBPMS	benign_muscularis > benign_serosa	0.772635	0.00259983	297.187	0	297.187	0
KCNMA1	cancer_cancer > inter	-0.311089	0.00104693	-297.143	0	297.143	0
CEACAM5	benign_inflammation > cancer_cancer	-1.20718	0.00406319	-297.101	0	297.101	0
GALNT7	benign_serosa > cancer_cancer	-0.655386	0.00220631	-297.05	0	297.05	0
LAMB3	benign_serosa > cancer_cancer	-0.589604	0.00198489	-297.046	0	297.046	0
RAB25	benign_inflammation > cancer_cancer	-0.896852	0.00301936	-297.034	0	297.034	0
ACTA2	benign_inflammation > benign_muscularis	-1.33053	0.00447959	-297.02	0	297.02	0
MPST	benign_epithelium > benign_inflammation	0.797738	0.00268666	296.925	0	296.925	0
SMYD2	benign_epithelium > benign_muscularis	0.248229	0.000836127	296.879	0	296.879	0
RHPN2	benign_serosa > cancer_cancer	-0.711887	0.00239803	-296.863	0	296.863	0
GNL3	benign_fat > benign_inflammation	-0.798532	0.00268997	-296.855	0	296.855	0
FERMT1	benign_serosa > cancer_cancer	-0.990475	0.00333669	-296.844	0	296.844	0
CYP51A1	benign_serosa > cancer_cancer	-0.625571	0.00210769	-296.804	0	296.804	0
BSPRY	benign_serosa > cancer_cancer	-0.491555	0.00165622	-296.793	0	296.793	0
CXCL12	benign_serosa > cancer_cancer	0.862619	0.00290647	296.792	0	296.792	0
CANT1	benign_epithelium > benign_inflammation	0.828536	0.00279236	296.716	0	296.716	0
ASPM	benign_epithelium > benign_submucosa	0.17165	0.000578507	296.712	0	296.712	0
DSTN	benign_submucosa > cancer_cancer	-0.384709	0.00129661	-296.703	0	296.703	0
POLR1B	benign_epithelium > benign_muscularis	0.190544	0.000642213	296.699	0	296.699	0
EVL	benign_epithelium > inter	-0.38898	0.00131112	-296.676	0	296.676	0
WDR12	benign_serosa > cancer_cancer	-0.346632	0.00116851	-296.644	0	296.644	0
MACROD1	benign_epithelium > inter	0.446709	0.00150593	296.633	0	296.633	0
HELLS	benign_serosa > cancer_cancer	-0.810689	0.00273299	-296.631	0	296.631	0
ENOPH1	benign_epithelium > benign_submucosa	0.265202	0.000894092	296.617	0	296.617	0
ASF1B	benign_epithelium > benign_stroma	0.30967	0.00104419	296.563	0	296.563	0
MET	benign_serosa > cancer_cancer	-0.719233	0.00242563	-296.514	0	296.514	0
ACTA2	benign_muscularis > inter	0.695803	0.00234675	296.496	0	296.496	0
HKDC1	benign_epithelium > benign_stroma	0.239259	0.000806962	296.493	0	296.493	0
MMP14	benign_muscularis > benign_stroma	-0.430547	0.00145267	-296.384	0	296.384	0
RGS5	benign_epithelium > benign_stroma	-0.419063	0.00141419	-296.327	0	296.327	0
ACTA2	benign_epithelium > benign_fat	-0.598767	0.00202099	-296.274	0	296.274	0
KNL1	benign_epithelium > benign_muscularis	0.132219	0.000446277	296.271	0	296.271	0
TUFM	benign_fat > benign_inflammation	-0.839647	0.00283452	-296.222	0	296.222	0
MYH14	benign_serosa > cancer_cancer	-1.16884	0.00394605	-296.206	0	296.206	0
TUFT1	benign_epithelium > benign_serosa	0.412905	0.00139399	296.205	0	296.205	0
SLC7A1	benign_epithelium > benign_muscularis	0.258275	0.000872009	296.183	0	296.183	0
GUCY1A1	benign_muscularis > inter	0.265021	0.00089479	296.182	0	296.182	0
COL3A1	benign_fat > benign_stroma	-0.723456	0.00244269	-296.172	0	296.172	0
LMNB2	benign_epithelium > cancer_cancer	-0.313042	0.00105696	-296.171	0	296.171	0
ATP1B1	benign_epithelium > benign_inflammation	1.22699	0.00414305	296.156	0	296.156	0
HIST1H4C	benign_serosa > cancer_cancer	-0.727856	0.00245807	-296.109	0	296.109	0
DSP	benign_epithelium > benign_inflammation	1.13198	0.00382344	296.063	0	296.063	0
SYNM	benign_epithelium > benign_submucosa	-0.505488	0.00170757	-296.028	0	296.028	0
CENPN	benign_serosa > cancer_cancer	-0.384373	0.00129863	-295.984	0	295.984	0
AACS	benign_serosa > cancer_cancer	-0.475926	0.00160805	-295.964	0	295.964	0
NR2F6	benign_serosa > cancer_cancer	-0.576218	0.00194693	-295.963	0	295.963	0
JPT2	benign_epithelium > benign_stroma	0.335278	0.00113286	295.957	0	295.957	0
PKP3	benign_inflammation > cancer_cancer	-0.751265	0.00253891	-295.9	0	295.9	0
FGF7	benign_muscularis > benign_stroma	-0.279272	0.000943878	-295.877	0	295.877	0
MGP	benign_epithelium > benign_inflammation	-1.48886	0.00503205	-295.875	0	295.875	0
GALNT6	benign_epithelium > benign_stroma	0.161964	0.000547486	295.832	0	295.832	0
NOP2	benign_serosa > cancer_cancer	-0.501657	0.00169575	-295.832	0	295.832	0
C12orf75	benign_epithelium > benign_submucosa	0.388359	0.00131277	295.831	0	295.831	0
CYB5B	benign_epithelium > cancer_cancer	-0.317451	0.00107336	-295.755	0	295.755	0
LSM7	benign_fat > benign_inflammation	-0.756993	0.00255961	-295.745	0	295.745	0
TMPRSS4	benign_serosa > cancer_cancer	-0.878881	0.00297198	-295.722	0	295.722	0
PERP	benign_fat > inter	-0.487492	0.0016486	-295.701	0	295.701	0
DES	cancer_cancer > inter	-0.793461	0.00268347	-295.685	0	295.685	0
ACP1	benign_serosa > cancer_cancer	-0.326007	0.00110282	-295.612	0	295.612	0
NCAPG	benign_epithelium > benign_muscularis	0.147433	0.000498901	295.517	0	295.517	0
PPAT	benign_serosa > cancer_cancer	-0.308901	0.00104538	-295.492	0	295.492	0
SELENOI	benign_epithelium > cancer_cancer	-0.147849	0.000500364	-295.484	0	295.484	0
IRF6	benign_serosa > cancer_cancer	-0.404638	0.00136947	-295.471	0	295.471	0
KIF20B	benign_epithelium > cancer_cancer	-0.168212	0.000569495	-295.371	0	295.371	0
VRK1	benign_epithelium > benign_muscularis	0.230948	0.000781943	295.351	0	295.351	0
CLDN12	benign_inflammation > cancer_cancer	-0.546261	0.00185015	-295.253	0	295.253	0
ACAT2	benign_epithelium > cancer_cancer	-0.187675	0.000635684	-295.233	0	295.233	0
FAM136A	benign_epithelium > benign_submucosa	0.266006	0.000901096	295.203	0	295.203	0
TONSL	benign_epithelium > benign_fat	0.128025	0.000433739	295.167	0	295.167	0
EIF4EBP1	benign_epithelium > benign_fat	0.263323	0.000892144	295.157	0	295.157	0
RCC1	benign_serosa > cancer_cancer	-0.436738	0.00147976	-295.141	0	295.141	0
ALYREF	benign_epithelium > benign_fat	0.176203	0.000597046	295.124	0	295.124	0
TFCP2L1	cancer_cancer > inter	0.203246	0.000688731	295.103	0	295.103	0
MCAM	cancer_cancer > inter	-0.297838	0.0010095	-295.034	0	295.034	0
TBRG4	benign_serosa > cancer_cancer	-0.676181	0.00229206	-295.011	0	295.011	0
CARD10	benign_serosa > cancer_cancer	-0.483778	0.00164041	-294.913	0	294.913	0
DTYMK	benign_epithelium > benign_fat	0.180231	0.000611146	294.907	0	294.907	0
STX3	benign_serosa > cancer_cancer	-0.708243	0.00240171	-294.89	0	294.89	0
TSPAN13	benign_epithelium > cancer_cancer	0.317748	0.00107757	294.875	0	294.875	0
IQGAP3	benign_serosa > cancer_cancer	-0.357248	0.00121166	-294.843	0	294.843	0
CIT	benign_serosa > cancer_cancer	-0.361455	0.00122608	-294.806	0	294.806	0
COL14A1	benign_serosa > cancer_cancer	1.01697	0.00345012	294.765	0	294.765	0
EEF1AKMT4	benign_serosa > cancer_cancer	-0.265432	0.000900524	-294.752	0	294.752	0
ZG16B	benign_epithelium > benign_submucosa	0.215555	0.000731448	294.697	0	294.697	0
ATAD5	benign_epithelium > benign_stroma	0.170296	0.00057792	294.67	0	294.67	0
LGALS3BP	benign_epithelium > benign_inflammation	0.922363	0.00313038	294.649	0	294.649	0
SRGN	benign_fat > benign_stroma	-0.416705	0.0014143	-294.637	0	294.637	0
S100P	benign_epithelium > benign_fat	0.476482	0.00161724	294.626	0	294.626	0
LRPPRC	benign_fat > inter	-0.418117	0.00141919	-294.617	0	294.617	0
NDUFB9	benign_epithelium > benign_serosa	0.910726	0.00309139	294.601	0	294.601	0
NCL	benign_fat > inter	-0.403247	0.001369	-294.556	0	294.556	0
POSTN	benign_muscularis > cancer_cancer	-0.361285	0.00122668	-294.523	0	294.523	0
TGFBI	benign_inflammation > cancer_cancer	-0.903655	0.00306844	-294.5	0	294.5	0
ETS1	benign_muscularis > inter	-0.358615	0.00121776	-294.487	0	294.487	0
RNF43	benign_epithelium > benign_submucosa	0.493833	0.001677	294.474	0	294.474	0
ELN	benign_epithelium > benign_fat	-0.36311	0.00123315	-294.458	0	294.458	0
TFF1	benign_epithelium > benign_stroma	0.491628	0.00166965	294.449	0	294.449	0
CHEK1	benign_serosa > cancer_cancer	-0.369917	0.00125633	-294.442	0	294.442	0
INHBA	benign_muscularis > inter	-0.524305	0.0017807	-294.437	0	294.437	0
GSS	benign_epithelium > benign_serosa	0.726291	0.00246704	294.398	0	294.398	0
ITGA2	benign_epithelium > benign_fat	0.228299	0.000775499	294.39	0	294.39	0
H2AFX	benign_epithelium > benign_stroma	0.271285	0.000921519	294.39	0	294.39	0
CYP51A1	benign_epithelium > benign_submucosa	0.301074	0.00102286	294.345	0	294.345	0
ACTB	benign_fat > benign_submucosa	-0.350836	0.00119194	-294.341	0	294.341	0
NID1	cancer_cancer > inter	-0.205029	0.000696599	-294.329	0	294.329	0
HIST1H1B	benign_serosa > cancer_cancer	-1.26423	0.00429555	-294.312	0	294.312	0
HSP90AA1	benign_fat > benign_inflammation	-0.896132	0.00304488	-294.308	0	294.308	0
NCAPG2	benign_epithelium > benign_submucosa	0.244063	0.000829278	294.307	0	294.307	0
ARHGAP32	benign_epithelium > benign_serosa	0.525954	0.00178732	294.27	0	294.27	0
S100A10	benign_serosa > cancer_cancer	-0.977528	0.0033221	-294.25	0	294.25	0
PNRC1	benign_inflammation > inter	0.678686	0.00230675	294.217	0	294.217	0
FANCA	benign_epithelium > benign_muscularis	0.198227	0.000673871	294.162	0	294.162	0
QKI	benign_fat > benign_inflammation	-0.548761	0.00186562	-294.144	0	294.144	0
DNA2	benign_serosa > cancer_cancer	-0.335033	0.00113903	-294.139	0	294.139	0
SH2D3A	benign_epithelium > benign_serosa	0.42504	0.00144504	294.138	0	294.138	0
ARHGEF38	benign_epithelium > benign_inflammation	0.438039	0.00148938	294.109	0	294.109	0
RBPMS	benign_fat > benign_stroma	-0.300098	0.00102043	-294.09	0	294.09	0
VRK1	benign_inflammation > benign_muscularis	0.48964	0.00166534	294.019	0	294.019	0
LIG1	benign_epithelium > benign_stroma	0.284396	0.000967323	294.003	0	294.003	0
GREM1	cancer_cancer > inter	-0.556219	0.00189189	-294.003	0	294.003	0
ADAP1	benign_serosa > cancer_cancer	-0.537706	0.0018292	-293.957	0	293.957	0
CRISPLD2	benign_fat > inter	-0.377019	0.00128306	-293.843	0	293.843	0
ANKS4B	benign_epithelium > benign_inflammation	0.309733	0.00105412	293.831	0	293.831	0
PKP2	benign_epithelium > benign_inflammation	0.63295	0.00215436	293.8	0	293.8	0
ACY1	benign_serosa > cancer_cancer	-0.524634	0.0017859	-293.765	0	293.765	0
STXBP6	benign_serosa > cancer_cancer	-0.650802	0.00221557	-293.741	0	293.741	0
UCHL3	benign_epithelium > benign_submucosa	0.325857	0.00110937	293.731	0	293.731	0
FANCA	benign_serosa > cancer_cancer	-0.460964	0.00156958	-293.686	0	293.686	0
SLC27A2	benign_serosa > cancer_cancer	-0.319252	0.00108706	-293.684	0	293.684	0
MRVI1	benign_epithelium > benign_submucosa	-0.257638	0.000877295	-293.673	0	293.673	0
SMAGP	benign_serosa > cancer_cancer	-0.73877	0.00251604	-293.625	0	293.625	0
HK2	benign_serosa > cancer_cancer	-0.50141	0.00170776	-293.606	0	293.606	0
POLR1B	benign_serosa > cancer_cancer	-0.439179	0.00149584	-293.6	0	293.6	0
VIL1	benign_serosa > cancer_cancer	-1.08506	0.00369583	-293.591	0	293.591	0
QKI	benign_fat > benign_submucosa	-0.259218	0.000882937	-293.586	0	293.586	0
GUCY1A1	benign_epithelium > benign_inflammation	-0.515556	0.00175607	-293.585	0	293.585	0
PPP1R1B	benign_serosa > cancer_cancer	-1.24128	0.00422808	-293.58	0	293.58	0
PCBD1	benign_fat > benign_muscularis	-0.299952	0.00102178	-293.557	0	293.557	0
TMEM184A	benign_epithelium > cancer_cancer	0.160663	0.000547356	293.526	0	293.526	0
ANLN	benign_serosa > cancer_cancer	-0.382471	0.00130307	-293.516	0	293.516	0
TIMP2	benign_submucosa > cancer_cancer	0.435534	0.00148406	293.474	0	293.474	0
FOXA1	benign_serosa > cancer_cancer	-0.523387	0.00178344	-293.47	0	293.47	0
EVL	benign_inflammation > benign_serosa	0.957883	0.00326405	293.465	0	293.465	0
BSPRY	benign_epithelium > inter	0.257654	0.000878027	293.447	0	293.447	0
BUB1	benign_serosa > cancer_cancer	-0.33066	0.00112686	-293.434	0	293.434	0
PLEKHO1	benign_inflammation > benign_submucosa	0.723087	0.00246493	293.35	0	293.35	0
THBS2	benign_stroma > cancer_cancer	0.552644	0.00188405	293.328	0	293.328	0
PCYT2	benign_serosa > cancer_cancer	-0.451125	0.00153799	-293.321	0	293.321	0
NUSAP1	benign_epithelium > benign_muscularis	0.234478	0.000799443	293.301	0	293.301	0
GLB1L2	benign_epithelium > benign_submucosa	0.164531	0.000560989	293.288	0	293.288	0
IGFBP7	benign_epithelium > benign_serosa	-1.44271	0.00492038	-293.21	0	293.21	0
BZW2	benign_epithelium > benign_muscularis	0.297432	0.0010144	293.21	0	293.21	0
LMO7	benign_serosa > cancer_cancer	-0.678481	0.00231408	-293.196	0	293.196	0
FOXA2	benign_epithelium > inter	0.250812	0.000855449	293.193	0	293.193	0
CASP6	benign_serosa > cancer_cancer	-0.500874	0.00170845	-293.175	0	293.175	0
BRCA2	benign_epithelium > benign_fat	0.126312	0.00043085	293.169	0	293.169	0
SLC1A5	benign_epithelium > cancer_cancer	-0.288659	0.000984617	-293.169	0	293.169	0
DEPDC1B	benign_epithelium > benign_muscularis	0.111001	0.000378644	293.153	0	293.153	0
MSI2	benign_fat > inter	-0.342509	0.00116856	-293.104	0	293.104	0
RFC4	benign_serosa > cancer_cancer	-0.310419	0.00105911	-293.095	0	293.095	0
FXYD6	benign_inflammation > benign_muscularis	-0.570783	0.00194756	-293.076	0	293.076	0
WNK2	benign_epithelium > cancer_cancer	0.349918	0.00119398	293.069	0	293.069	0
NECTIN1	benign_epithelium > cancer_cancer	-0.163198	0.000556859	-293.068	0	293.068	0
PDLIM3	benign_muscularis > benign_serosa	0.594757	0.00202992	292.996	0	292.996	0
MYO5B	benign_epithelium > benign_serosa	0.762767	0.00260336	292.993	0	292.993	0
PLXDC2	benign_stroma > cancer_cancer	0.300037	0.00102415	292.962	0	292.962	0
SFRP4	benign_muscularis > inter	-0.480095	0.00163885	-292.947	0	292.947	0
DCN	benign_epithelium > benign_serosa	-1.50758	0.00514686	-292.913	0	292.913	0
ZWINT	benign_epithelium > benign_stroma	0.319708	0.00109163	292.871	0	292.871	0
ATP2B4	benign_inflammation > benign_muscularis	-0.555375	0.00189632	-292.869	0	292.869	0
ELF3	benign_serosa > cancer_cancer	-1.39755	0.00477283	-292.813	0	292.813	0
RAB15	benign_serosa > cancer_cancer	-0.691006	0.00235996	-292.804	0	292.804	0
RRP9	benign_serosa > cancer_cancer	-0.389065	0.0013289	-292.771	0	292.771	0
CRB3	benign_epithelium > benign_inflammation	0.478757	0.00163537	292.751	0	292.751	0
HSP90AB1	benign_fat > benign_inflammation	-0.901697	0.0030804	-292.72	0	292.72	0
KCNN4	benign_serosa > cancer_cancer	-0.600397	0.0020512	-292.705	0	292.705	0
BZW2	benign_epithelium > benign_submucosa	0.335593	0.00114663	292.676	0	292.676	0
NDC1	benign_serosa > cancer_cancer	-0.505314	0.00172666	-292.655	0	292.655	0
DPYSL3	benign_fat > cancer_cancer	-0.189613	0.000647947	-292.637	0	292.637	0
ARHGAP11A	benign_serosa > cancer_cancer	-0.313161	0.00107014	-292.636	0	292.636	0
TMEM106C	benign_fat > inter	-0.388198	0.00132664	-292.616	0	292.616	0
ELF3	benign_inflammation > cancer_cancer	-1.23568	0.00422296	-292.609	0	292.609	0
KIF2C	benign_serosa > cancer_cancer	-0.307163	0.00104976	-292.603	0	292.603	0
KLF5	benign_inflammation > cancer_cancer	-1.14253	0.00390472	-292.603	0	292.603	0
PECAM1	benign_epithelium > benign_muscularis	-0.357155	0.00122068	-292.588	0	292.588	0
BIK	benign_serosa > cancer_cancer	-0.35918	0.00122768	-292.568	0	292.568	0
VSNL1	benign_serosa > cancer_cancer	-0.473615	0.00161902	-292.532	0	292.532	0
FBLN2	cancer_cancer > inter	-0.316671	0.00108252	-292.53	0	292.53	0
CD320	benign_serosa > cancer_cancer	-0.705826	0.00241321	-292.484	0	292.484	0
KIF20B	benign_serosa > cancer_cancer	-0.438759	0.00150016	-292.475	0	292.475	0
STRBP	benign_inflammation > inter	0.683752	0.00233791	292.463	0	292.463	0
ATP5MF	benign_epithelium > inter	0.424983	0.00145314	292.458	0	292.458	0
CASP6	benign_epithelium > benign_serosa	0.522364	0.00178626	292.435	0	292.435	0
MYH14	benign_inflammation > cancer_cancer	-1.02098	0.00349144	-292.424	0	292.424	0
IRF6	benign_epithelium > benign_serosa	0.418638	0.00143184	292.378	0	292.378	0
FAT1	benign_epithelium > cancer_cancer	-0.328093	0.00112225	-292.352	0	292.352	0
LRP8	benign_serosa > cancer_cancer	-0.387292	0.00132487	-292.325	0	292.325	0
ENTPD2	benign_serosa > cancer_cancer	-0.324842	0.0011114	-292.281	0	292.281	0
EPS8L2	benign_serosa > cancer_cancer	-0.834785	0.00285617	-292.274	0	292.274	0
CBLC	benign_epithelium > benign_inflammation	0.440624	0.00150765	292.259	0	292.259	0
UNG	benign_serosa > cancer_cancer	-0.451589	0.00154526	-292.241	0	292.241	0
NUF2	benign_serosa > cancer_cancer	-0.31516	0.00107846	-292.232	0	292.232	0
CENPM	benign_inflammation > benign_muscularis	0.507633	0.0017373	292.196	0	292.196	0
PTGDS	benign_stroma > benign_submucosa	-0.544651	0.00186409	-292.18	0	292.18	0
CEP55	benign_serosa > cancer_cancer	-0.372883	0.00127638	-292.142	0	292.142	0
NNMT	benign_muscularis > cancer_cancer	0.285702	0.000977962	292.14	0	292.14	0
TAGLN	benign_fat > benign_stroma	-0.701454	0.0024012	-292.126	0	292.126	0
HOOK1	benign_serosa > cancer_cancer	-0.660993	0.00226275	-292.12	0	292.12	0
B3GNT3	benign_serosa > cancer_cancer	-0.699681	0.00239527	-292.109	0	292.109	0
ENTPD2	benign_epithelium > benign_submucosa	0.157544	0.000539364	292.093	0	292.093	0
CDCA7	benign_epithelium > benign_fat	0.245363	0.000840124	292.056	0	292.056	0
NUSAP1	benign_epithelium > benign_fat	0.224343	0.000768153	292.055	0	292.055	0
S100A10	benign_fat > inter	-0.424301	0.00145287	-292.044	0	292.044	0
GEM	benign_fat > benign_submucosa	-0.306913	0.00105096	-292.031	0	292.031	0
CSRP1	benign_muscularis > benign_serosa	1.20135	0.00411406	292.012	0	292.012	0
POF1B	benign_inflammation > cancer_cancer	-0.851333	0.00291558	-291.994	0	291.994	0
A2M	benign_epithelium > benign_stroma	-0.596895	0.00204428	-291.984	0	291.984	0
ATP8B1	benign_serosa > cancer_cancer	-1.00305	0.00343529	-291.983	0	291.983	0
KIF11	benign_serosa > cancer_cancer	-0.422291	0.00144636	-291.968	0	291.968	0
TFRC	benign_fat > inter	-0.408939	0.0014009	-291.912	0	291.912	0
NCAPD2	benign_epithelium > benign_submucosa	0.25903	0.000887371	291.907	0	291.907	0
MRVI1	benign_fat > benign_submucosa	-0.224213	0.000768133	-291.894	0	291.894	0
PLEKHH1	benign_epithelium > benign_inflammation	0.33558	0.00114983	291.853	0	291.853	0
PREP	benign_epithelium > benign_serosa	0.664467	0.00227706	291.809	0	291.809	0
POF1B	benign_epithelium > benign_serosa	1.00512	0.0034453	291.737	0	291.737	0
OCLN	benign_serosa > cancer_cancer	-0.603942	0.00207017	-291.735	0	291.735	0
KIFC1	benign_serosa > cancer_cancer	-0.389503	0.00133534	-291.687	0	291.687	0
PPM1G	benign_epithelium > benign_submucosa	0.302563	0.00103739	291.659	0	291.659	0
TPM2	benign_fat > benign_submucosa	-0.637817	0.00218698	-291.642	0	291.642	0
CD2AP	benign_epithelium > benign_inflammation	0.782856	0.0026845	291.621	0	291.621	0
FRK	benign_epithelium > benign_inflammation	0.392792	0.0013472	291.562	0	291.562	0
GGCT	benign_serosa > cancer_cancer	-0.652278	0.00223719	-291.561	0	291.561	0
HMMR	benign_serosa > cancer_cancer	-0.445295	0.00152732	-291.553	0	291.553	0
NQO1	benign_inflammation > cancer_cancer	-0.711295	0.00243991	-291.525	0	291.525	0
SPC25	benign_serosa > cancer_cancer	-0.335499	0.00115088	-291.516	0	291.516	0
USH1C	benign_epithelium > benign_inflammation	0.754811	0.00258936	291.505	0	291.505	0
ELMO3	benign_serosa > cancer_cancer	-0.493709	0.00169367	-291.503	0	291.503	0
EVPL	benign_epithelium > benign_muscularis	0.28131	0.000965045	291.499	0	291.499	0
PLEK2	benign_inflammation > cancer_cancer	-0.482793	0.00165637	-291.476	0	291.476	0
ASF1B	benign_serosa > cancer_cancer	-0.597532	0.00205094	-291.345	0	291.345	0
HSPB1	benign_epithelium > inter	-0.460235	0.00157977	-291.33	0	291.33	0
AURKB	benign_serosa > cancer_cancer	-0.433443	0.00148789	-291.315	0	291.315	0
KCTD12	cancer_cancer > inter	-0.320042	0.00109862	-291.313	0	291.313	0
LMO7	benign_inflammation > cancer_cancer	-0.596458	0.00204748	-291.312	0	291.312	0
EVL	benign_stroma > cancer_cancer	0.277118	0.000951278	291.311	0	291.311	0
SPARC	benign_epithelium > benign_serosa	-1.67173	0.00573877	-291.305	0	291.305	0
TMPO	benign_inflammation > benign_submucosa	0.545071	0.00187139	291.266	0	291.266	0
PTPN3	benign_serosa > cancer_cancer	-0.612437	0.00210292	-291.232	0	291.232	0
MGAT4B	benign_fat > inter	-0.389348	0.00133716	-291.176	0	291.176	0
ARHGAP8	benign_serosa > cancer_cancer	-0.735984	0.0025278	-291.155	0	291.155	0
ACTN1	benign_epithelium > benign_stroma	-0.432898	0.00148687	-291.147	0	291.147	0
PLEKHO1	benign_inflammation > cancer_cancer	0.673082	0.00231205	291.12	0	291.12	0
ERBB2	benign_serosa > cancer_cancer	-0.741426	0.00254688	-291.112	0	291.112	0
STRBP	benign_serosa > cancer_cancer	-0.707769	0.00243172	-291.057	0	291.057	0
MISP	benign_serosa > cancer_cancer	-1.02037	0.00350608	-291.03	0	291.03	0
VRK1	benign_serosa > cancer_cancer	-0.529974	0.0018213	-290.986	0	290.986	0
NUP37	benign_epithelium > benign_muscularis	0.181256	0.000622998	290.941	0	290.941	0
SLC44A4	benign_serosa > cancer_cancer	-1.08438	0.00372742	-290.921	0	290.921	0
FGF7	benign_fat > cancer_cancer	0.145932	0.000501751	290.845	0	290.845	0
EMILIN1	benign_stroma > cancer_cancer	0.303575	0.00104384	290.824	0	290.824	0
CENPM	benign_fat > benign_inflammation	-0.496023	0.0017059	-290.769	0	290.769	0
TIMP2	benign_muscularis > cancer_cancer	0.332656	0.00114413	290.749	0	290.749	0
NPM3	benign_serosa > cancer_cancer	-0.52086	0.00179203	-290.653	0	290.653	0
ELMO3	benign_epithelium > benign_inflammation	0.462715	0.0015922	290.614	0	290.614	0
MYB	benign_epithelium > benign_serosa	0.93022	0.00320103	290.6	0	290.6	0
VDAC1	benign_epithelium > benign_submucosa	0.352671	0.00121371	290.572	0	290.572	0
PECAM1	benign_epithelium > benign_inflammation	-0.776654	0.00267287	-290.57	0	290.57	0
VIM	benign_muscularis > benign_submucosa	-0.60081	0.00206792	-290.538	0	290.538	0
LAMC2	benign_serosa > cancer_cancer	-0.519615	0.0017886	-290.515	0	290.515	0
DNAJC22	benign_serosa > cancer_cancer	-0.291456	0.00100328	-290.504	0	290.504	0
SH2D3A	benign_serosa > cancer_cancer	-0.401447	0.00138209	-290.464	0	290.464	0
KIF14	benign_serosa > cancer_cancer	-0.21041	0.000724434	-290.447	0	290.447	0
PDHA1	benign_serosa > cancer_cancer	-0.859998	0.0029611	-290.432	0	290.432	0
ZG16B	benign_serosa > cancer_cancer	-0.437733	0.00150721	-290.426	0	290.426	0
GEM	benign_muscularis > benign_submucosa	0.314822	0.00108418	290.377	0	290.377	0
NCAPG2	benign_serosa > cancer_cancer	-0.496155	0.0017088	-290.353	0	290.353	0
EPHB3	benign_serosa > cancer_cancer	-1.09334	0.00376574	-290.337	0	290.337	0
CHMP4C	benign_serosa > cancer_cancer	-0.471389	0.00162376	-290.307	0	290.307	0
SMAGP	benign_epithelium > benign_serosa	0.763637	0.00263063	290.287	0	290.287	0
PDSS1	benign_epithelium > inter	0.163381	0.00056284	290.279	0	290.279	0
PRDX5	benign_serosa > cancer_cancer	-0.850338	0.0029295	-290.267	0	290.267	0
PATJ	benign_serosa > cancer_cancer	-0.925809	0.00318965	-290.254	0	290.254	0
MSMO1	benign_epithelium > benign_stroma	0.183151	0.000631066	290.224	0	290.224	0
EIF3B	benign_epithelium > cancer_cancer	-0.344559	0.00118728	-290.208	0	290.208	0
ETS2	benign_serosa > cancer_cancer	-1.06044	0.00365443	-290.18	0	290.18	0
GPX2	benign_inflammation > cancer_cancer	-1.10472	0.00380705	-290.178	0	290.178	0
EHBP1L1	benign_inflammation > benign_submucosa	0.599625	0.00206662	290.148	0	290.148	0
PDZD8	benign_epithelium > cancer_cancer	-0.321251	0.00110724	-290.138	0	290.138	0
PRSS3	benign_serosa > cancer_cancer	-0.754589	0.0026011	-290.104	0	290.104	0
ANXA2	benign_serosa > cancer_cancer	-0.944739	0.00325683	-290.08	0	290.08	0
VCAN	benign_fat > inter	-0.522139	0.00180023	-290.041	0	290.041	0
C3	benign_epithelium > benign_serosa	-1.44409	0.00497956	-290.004	0	290.004	0
COL11A1	benign_epithelium > inter	-0.46278	0.00159578	-290.002	0	290.002	0
HOOK2	benign_serosa > cancer_cancer	-0.43943	0.00151527	-290.001	0	290.001	0
BAIAP2L2	benign_serosa > cancer_cancer	-0.60351	0.00208116	-289.988	0	289.988	0
HNF1A	benign_serosa > cancer_cancer	-0.507441	0.00174991	-289.982	0	289.982	0
TIMM13	benign_fat > inter	-0.354862	0.00122377	-289.975	0	289.975	0
COL4A1	benign_fat > inter	-0.454267	0.0015668	-289.934	0	289.934	0
SORD	benign_epithelium > benign_fat	0.245545	0.000846901	289.934	0	289.934	0
CCDC34	benign_serosa > cancer_cancer	-0.325627	0.00112312	-289.93	0	289.93	0
MYLK	benign_muscularis > benign_serosa	1.35276	0.00466583	289.929	0	289.929	0
CLU	benign_epithelium > benign_serosa	-0.942185	0.00325025	-289.881	0	289.881	0
FAM83H	benign_inflammation > cancer_cancer	-0.744493	0.00256842	-289.864	0	289.864	0
MUC13	benign_serosa > cancer_cancer	-1.11883	0.00386027	-289.832	0	289.832	0
TMEM54	benign_serosa > cancer_cancer	-0.978585	0.00337743	-289.742	0	289.742	0
PDZD8	benign_fat > inter	-0.369536	0.00127557	-289.704	0	289.704	0
SET	benign_fat > benign_inflammation	-0.720546	0.00248721	-289.701	0	289.701	0
VRK1	benign_inflammation > benign_submucosa	0.497667	0.00171803	289.673	0	289.673	0
HIST1H1C	benign_inflammation > benign_stroma	0.939929	0.00324483	289.67	0	289.67	0
SLC22A18	benign_serosa > cancer_cancer	-0.453563	0.00156594	-289.642	0	289.642	0
TMEM125	benign_serosa > cancer_cancer	-0.376476	0.00129998	-289.601	0	289.601	0
MZT1	benign_serosa > cancer_cancer	-0.396834	0.00137044	-289.566	0	289.566	0
SNRPE	benign_serosa > cancer_cancer	-0.406116	0.00140259	-289.547	0	289.547	0
PLTP	benign_epithelium > inter	-0.398393	0.00137619	-289.49	0	289.49	0
KNL1	benign_serosa > cancer_cancer	-0.300908	0.00103947	-289.483	0	289.483	0
GSS	benign_serosa > cancer_cancer	-0.682915	0.00235957	-289.423	0	289.423	0
ANXA4	benign_fat > inter	-0.391468	0.00135262	-289.414	0	289.414	0
THBS1	benign_fat > inter	-0.518808	0.00179305	-289.345	0	289.345	0
PRC1	benign_epithelium > benign_fat	0.166658	0.000576018	289.328	0	289.328	0
MCM4	benign_epithelium > benign_fat	0.343076	0.00118611	289.245	0	289.245	0
CD74	benign_muscularis > benign_stroma	-0.51876	0.00179361	-289.226	0	289.226	0
CD320	benign_epithelium > cancer_cancer	-0.264961	0.000916109	-289.224	0	289.224	0
SYNPO2	benign_stroma > cancer_cancer	0.41781	0.00144477	289.188	0	289.188	0
SAPCD2	benign_serosa > cancer_cancer	-0.478427	0.00165475	-289.124	0	289.124	0
SELENOM	benign_epithelium > benign_inflammation	-0.701302	0.00242583	-289.098	0	289.098	0
ARHGEF5	benign_epithelium > cancer_cancer	0.178364	0.000616974	289.095	0	289.095	0
TMEM63A	benign_epithelium > benign_serosa	0.982196	0.00339819	289.035	0	289.035	0
PLXDC2	benign_epithelium > benign_stroma	-0.391752	0.00135561	-288.986	0	288.986	0
RAB11FIP4	benign_fat > benign_inflammation	-0.471085	0.00163038	-288.942	0	288.942	0
MSI2	benign_fat > benign_inflammation	-0.693142	0.00239902	-288.927	0	288.927	0
CHCHD2	benign_fat > benign_inflammation	-0.853681	0.00295469	-288.924	0	288.924	0
CLUH	benign_epithelium > benign_serosa	0.787161	0.00272456	288.913	0	288.913	0
KCTD14	benign_epithelium > benign_muscularis	0.164648	0.000569931	288.891	0	288.891	0
TONSL	benign_serosa > cancer_cancer	-0.303732	0.00105142	-288.878	0	288.878	0
FAR2	benign_serosa > cancer_cancer	-0.437254	0.00151368	-288.869	0	288.869	0
SH2D4A	benign_serosa > cancer_cancer	-0.299446	0.00103668	-288.851	0	288.851	0
MCM8	benign_epithelium > benign_fat	0.147624	0.000511256	288.748	0	288.748	0
HSD17B12	benign_serosa > cancer_cancer	-0.411754	0.00142621	-288.706	0	288.706	0
DPYSL3	benign_stroma > cancer_cancer	0.299155	0.00103628	288.68	0	288.68	0
EFNA3	benign_epithelium > benign_fat	0.161305	0.000558839	288.644	0	288.644	0
ODC1	benign_serosa > cancer_cancer	-0.583531	0.00202222	-288.559	0	288.559	0
ACSL5	benign_serosa > cancer_cancer	-0.974665	0.00337817	-288.519	0	288.519	0
ATP1A1	benign_serosa > cancer_cancer	-0.785442	0.00272243	-288.508	0	288.508	0
CCT6A	benign_fat > inter	-0.394409	0.00136736	-288.447	0	288.447	0
MCM5	benign_serosa > cancer_cancer	-0.4718	0.00163583	-288.416	0	288.416	0
ADGRG1	benign_serosa > cancer_cancer	-0.794813	0.0027563	-288.362	0	288.362	0
PTGES2	benign_epithelium > benign_serosa	0.797787	0.00276703	288.318	0	288.318	0
RRM2	benign_epithelium > benign_fat	0.209078	0.000725171	288.316	0	288.316	0
HTRA1	benign_muscularis > benign_stroma	-0.41281	0.0014318	-288.315	0	288.315	0
NANS	benign_epithelium > cancer_cancer	0.252723	0.000876594	288.301	0	288.301	0
RRM2	benign_serosa > cancer_cancer	-0.506782	0.00175787	-288.293	0	288.293	0
MARCKSL1	benign_fat > inter	-0.465696	0.00161537	-288.291	0	288.291	0
COL1A2	benign_epithelium > benign_serosa	-1.78747	0.00620102	-288.255	0	288.255	0
LAMB3	benign_inflammation > cancer_cancer	-0.506146	0.00175622	-288.203	0	288.203	0
CCNF	benign_serosa > cancer_cancer	-0.231441	0.00080325	-288.131	0	288.131	0
MELK	benign_serosa > cancer_cancer	-0.27801	0.000964926	-288.116	0	288.116	0
PDLIM3	cancer_cancer > inter	-0.237787	0.000825343	-288.107	0	288.107	0
NDC1	benign_epithelium > benign_submucosa	0.241413	0.000837945	288.101	0	288.101	0
GDF15	benign_epithelium > benign_muscularis	0.47121	0.00163567	288.084	0	288.084	0
SDC1	benign_epithelium > benign_inflammation	0.71578	0.00248509	288.029	0	288.029	0
CD74	benign_inflammation > cancer_cancer	1.01021	0.00350775	287.995	0	287.995	0
IL17RB	benign_epithelium > benign_muscularis	0.161392	0.000560398	287.994	0	287.994	0
EEF1B2	benign_serosa > cancer_cancer	-1.11462	0.00387059	-287.971	0	287.971	0
GPX2	benign_serosa > cancer_cancer	-1.23886	0.00430276	-287.921	0	287.921	0
SNRPB	benign_fat > inter	-0.359676	0.00124924	-287.916	0	287.916	0
BOP1	benign_serosa > cancer_cancer	-0.420974	0.00146224	-287.897	0	287.897	0
EEF1B2	benign_inflammation > benign_submucosa	1.05082	0.00365112	287.807	0	287.807	0
BIRC5	benign_serosa > cancer_cancer	-0.395773	0.00137526	-287.78	0	287.78	0
MACC1	benign_serosa > cancer_cancer	-0.742078	0.00257871	-287.771	0	287.771	0
PKP2	benign_serosa > cancer_cancer	-0.659436	0.00229165	-287.756	0	287.756	0
ITGB6	benign_epithelium > benign_inflammation	0.277739	0.000965277	287.729	0	287.729	0
C1R	benign_fat > cancer_cancer	0.264975	0.000920931	287.725	0	287.725	0
IGKC	benign_inflammation > cancer_cancer	2.0621	0.00716762	287.696	0	287.696	0
DSTN	benign_fat > benign_stroma	-0.376798	0.00130976	-287.684	0	287.684	0
HDGF	benign_epithelium > inter	0.432758	0.00150484	287.577	0	287.577	0
PDIA4	benign_epithelium > benign_muscularis	0.225319	0.000783521	287.572	0	287.572	0
CCT3	benign_epithelium > benign_fat	0.278445	0.000968361	287.543	0	287.543	0
HSPB6	benign_serosa > cancer_cancer	0.796473	0.00277016	287.518	0	287.518	0
SLC7A1	benign_epithelium > benign_stroma	0.297296	0.00103408	287.498	0	287.498	0
EHF	benign_inflammation > cancer_cancer	-0.82447	0.00286812	-287.46	0	287.46	0
MYLK	benign_fat > benign_submucosa	-0.55851	0.00194355	-287.367	0	287.367	0
CKS2	benign_serosa > cancer_cancer	-0.296619	0.00103223	-287.357	0	287.357	0
SDC1	benign_muscularis > inter	-0.363826	0.00126626	-287.322	0	287.322	0
FASN	benign_serosa > cancer_cancer	-0.897463	0.00312381	-287.298	0	287.298	0
CYP2S1	benign_serosa > cancer_cancer	-0.501182	0.00174501	-287.208	0	287.208	0
MAF	benign_inflammation > cancer_cancer	0.647178	0.00225348	287.19	0	287.19	0
CDC20	benign_serosa > cancer_cancer	-0.409756	0.00142682	-287.182	0	287.182	0
RNF43	benign_epithelium > benign_stroma	0.505133	0.00175935	287.114	0	287.114	0
PRR15L	benign_serosa > cancer_cancer	-0.958803	0.00334067	-287.009	0	287.009	0
SCD	benign_inflammation > cancer_cancer	-0.796442	0.00277497	-287.009	0	287.009	0
PBK	benign_serosa > cancer_cancer	-0.273687	0.000953583	-287.009	0	287.009	0
RHOB	benign_epithelium > benign_serosa	-0.878356	0.00306112	-286.939	0	286.939	0
TSC22D3	benign_epithelium > benign_fat	0.456318	0.00159045	286.911	0	286.911	0
COL6A3	benign_epithelium > benign_serosa	-1.53167	0.00533946	-286.858	0	286.858	0
CDKN3	benign_serosa > cancer_cancer	-0.27468	0.000957621	-286.836	0	286.836	0
POSTN	benign_submucosa > inter	-0.623291	0.00217391	-286.714	0	286.714	0
QKI	cancer_cancer > inter	-0.247071	0.000861826	-286.684	0	286.684	0
LSM7	benign_epithelium > cancer_cancer	-0.310259	0.00108225	-286.679	0	286.679	0
DCN	benign_epithelium > cancer_cancer	-0.535698	0.00186873	-286.663	0	286.663	0
GSDMB	benign_serosa > cancer_cancer	-0.716189	0.00249837	-286.662	0	286.662	0
MMP2	benign_fat > cancer_cancer	0.348307	0.0012152	286.626	0	286.626	0
ACTG2	cancer_cancer > inter	-0.594483	0.00207419	-286.611	0	286.611	0
IGF2BP2	benign_inflammation > cancer_cancer	-0.426172	0.00148695	-286.609	0	286.609	0
CEP72	benign_serosa > cancer_cancer	-0.340984	0.00118991	-286.563	0	286.563	0
FANCA	benign_epithelium > benign_fat	0.18551	0.000647497	286.503	0	286.503	0
PARD6B	benign_epithelium > inter	0.158441	0.00055304	286.491	0	286.491	0
VEGFA	benign_serosa > cancer_cancer	-0.804285	0.00280738	-286.489	0	286.489	0
TOMM34	benign_serosa > cancer_cancer	-0.48334	0.00168717	-286.481	0	286.481	0
STAB1	benign_epithelium > benign_muscularis	-0.238868	0.000833838	-286.468	0	286.468	0
LIMS2	benign_epithelium > benign_submucosa	-0.377079	0.00131633	-286.463	0	286.463	0
CYP51A1	benign_epithelium > benign_muscularis	0.259168	0.000904898	286.405	0	286.405	0
DEPDC1B	benign_serosa > cancer_cancer	-0.252582	0.000881938	-286.395	0	286.395	0
ZNF703	benign_fat > benign_muscularis	-0.344154	0.00120174	-286.379	0	286.379	0
COL1A1	benign_epithelium > benign_serosa	-1.9783	0.00690834	-286.364	0	286.364	0
PLEKHH1	benign_serosa > cancer_cancer	-0.350251	0.0012231	-286.363	0	286.363	0
PRC1	benign_epithelium > benign_muscularis	0.17166	0.000599481	286.348	0	286.348	0
TXNIP	benign_epithelium > benign_muscularis	0.349192	0.00121972	286.288	0	286.288	0
SOCS3	benign_epithelium > benign_fat	-0.345968	0.00120852	-286.274	0	286.274	0
FAAH	benign_epithelium > benign_inflammation	0.400879	0.00140034	286.273	0	286.273	0
PLEKHJ1	benign_serosa > cancer_cancer	-0.745351	0.00260377	-286.258	0	286.258	0
MET	benign_inflammation > cancer_cancer	-0.614193	0.00214618	-286.18	0	286.18	0
PCLAF	benign_epithelium > benign_fat	0.145624	0.000508895	286.157	0	286.157	0
CENPM	benign_serosa > cancer_cancer	-0.543681	0.00190001	-286.147	0	286.147	0
HES6	benign_serosa > cancer_cancer	-0.781662	0.00273192	-286.122	0	286.122	0
ACTG2	benign_fat > inter	-0.625718	0.00218709	-286.096	0	286.096	0
RAVER2	benign_serosa > cancer_cancer	-0.549653	0.00192167	-286.029	0	286.029	0
IGKC	benign_inflammation > benign_muscularis	2.11833	0.00740719	285.983	0	285.983	0
SPC24	benign_serosa > cancer_cancer	-0.369481	0.00129211	-285.951	0	285.951	0
EFEMP1	benign_fat > benign_stroma	-0.299769	0.00104843	-285.922	0	285.922	0
CDC25A	benign_epithelium > benign_stroma	0.126264	0.000441624	285.907	0	285.907	0
CENPF	benign_serosa > cancer_cancer	-0.422367	0.00147738	-285.89	0	285.89	0
DSTN	benign_stroma > cancer_cancer	-0.359698	0.00125826	-285.87	0	285.87	0
ZNF703	benign_inflammation > cancer_cancer	-0.900108	0.00314878	-285.859	0	285.859	0
GINS2	benign_serosa > cancer_cancer	-0.397098	0.00138933	-285.82	0	285.82	0
PCLAF	benign_serosa > cancer_cancer	-0.352573	0.0012336	-285.808	0	285.808	0
SH3BGRL2	benign_serosa > cancer_cancer	-0.695728	0.00243449	-285.78	0	285.78	0
IQGAP3	benign_epithelium > benign_fat	0.142835	0.000499841	285.76	0	285.76	0
AP1M2	benign_serosa > cancer_cancer	-0.266225	0.000931782	-285.716	0	285.716	0
CHRDL2	benign_inflammation > benign_muscularis	-0.467084	0.00163496	-285.685	0	285.685	0
PRR15	benign_epithelium > benign_serosa	0.51787	0.00181282	285.671	0	285.671	0
S100A10	benign_epithelium > benign_serosa	0.992211	0.00347341	285.659	0	285.659	0
STOM	benign_fat > benign_stroma	-0.292881	0.00102529	-285.658	0	285.658	0
IGFBP5	benign_epithelium > cancer_cancer	-0.399972	0.00140026	-285.641	0	285.641	0
GRHL2	benign_epithelium > benign_serosa	0.666926	0.00233486	285.638	0	285.638	0
FAM83B	benign_epithelium > benign_serosa	0.366157	0.00128191	285.633	0	285.633	0
PFKFB2	benign_serosa > cancer_cancer	-0.479891	0.00168017	-285.621	0	285.621	0
DES	benign_epithelium > benign_stroma	-0.940754	0.00329401	-285.595	0	285.595	0
NCAPH	benign_serosa > cancer_cancer	-0.211386	0.000740183	-285.587	0	285.587	0
IGF2BP2	benign_epithelium > inter	0.254428	0.000890931	285.575	0	285.575	0
FNBP1	benign_inflammation > benign_serosa	0.839486	0.00293969	285.569	0	285.569	0
TNFRSF11A	benign_epithelium > cancer_cancer	0.205385	0.000719238	285.559	0	285.559	0
CD46	benign_fat > inter	-0.396895	0.00139061	-285.41	0	285.41	0
GIPC2	benign_epithelium > benign_inflammation	0.504199	0.00176676	285.381	0	285.381	0
INAVA	benign_serosa > cancer_cancer	-0.771232	0.00270262	-285.364	0	285.364	0
PRSS16	benign_serosa > cancer_cancer	-0.223667	0.000783974	-285.299	0	285.299	0
RHOB	benign_epithelium > cancer_cancer	-0.317053	0.00111144	-285.263	0	285.263	0
GALNT4	benign_epithelium > cancer_cancer	0.205635	0.000721036	285.194	0	285.194	0
LRATD2	benign_serosa > cancer_cancer	-0.477673	0.00167505	-285.169	0	285.169	0
HDAC1	benign_fat > inter	-0.346807	0.00121618	-285.16	0	285.16	0
ASPM	benign_serosa > cancer_cancer	-0.339916	0.00119206	-285.149	0	285.149	0
CYP2S1	benign_inflammation > cancer_cancer	-0.440198	0.00154398	-285.107	0	285.107	0
CKB	benign_epithelium > benign_serosa	1.14901	0.00403025	285.096	0	285.096	0
AP1M2	benign_epithelium > benign_submucosa	0.128916	0.000452193	285.091	0	285.091	0
PRSS8	benign_serosa > cancer_cancer	-0.824008	0.00289041	-285.083	0	285.083	0
SELENOM	benign_fat > benign_inflammation	-0.660439	0.00231679	-285.066	0	285.066	0
TMPRSS4	benign_inflammation > cancer_cancer	-0.749604	0.00262959	-285.065	0	285.065	0
SAPCD2	benign_epithelium > benign_fat	0.194582	0.000682629	285.047	0	285.047	0
SIAE	benign_serosa > cancer_cancer	-0.672675	0.00235993	-285.041	0	285.041	0
VEGFA	benign_epithelium > inter	0.424209	0.0014883	285.029	0	285.029	0
ITGB4	benign_inflammation > cancer_cancer	-0.818825	0.00287306	-285.001	0	285.001	0
ADD3	benign_epithelium > inter	0.437908	0.00153652	284.999	0	284.999	0
SLC12A2	benign_inflammation > cancer_cancer	-1.22338	0.00429261	-284.997	0	284.997	0
PAWR	benign_epithelium > benign_serosa	0.705671	0.00247607	284.997	0	284.997	0
GGCT	benign_epithelium > benign_fat	0.262981	0.000922903	284.95	0	284.95	0
DTL	benign_serosa > cancer_cancer	-0.316054	0.00110932	-284.908	0	284.908	0
CHAF1A	benign_serosa > cancer_cancer	-0.33104	0.001162	-284.888	0	284.888	0
GTSE1	benign_serosa > cancer_cancer	-0.253803	0.000890888	-284.888	0	284.888	0
S100A11	benign_serosa > cancer_cancer	-0.793195	0.00278508	-284.802	0	284.802	0
TOX3	benign_serosa > cancer_cancer	-0.439296	0.00154261	-284.774	0	284.774	0
MISP	benign_inflammation > cancer_cancer	-0.883344	0.00310215	-284.752	0	284.752	0
MAP3K21	benign_epithelium > benign_serosa	0.430485	0.00151192	284.728	0	284.728	0
DDAH1	benign_epithelium > benign_serosa	0.837423	0.00294123	284.719	0	284.719	0
FAM83B	benign_serosa > cancer_cancer	-0.349069	0.00122607	-284.705	0	284.705	0
LAMC2	benign_inflammation > cancer_cancer	-0.450486	0.00158254	-284.66	0	284.66	0
MAL2	benign_epithelium > inter	0.481264	0.00169068	284.657	0	284.657	0
KCTD14	benign_epithelium > benign_submucosa	0.183366	0.000644226	284.63	0	284.63	0
MXRA7	benign_epithelium > benign_inflammation	-0.720145	0.00253162	-284.46	0	284.46	0
CHCHD2	benign_epithelium > inter	0.496219	0.00174463	284.426	0	284.426	0
FRK	benign_serosa > cancer_cancer	-0.40759	0.00143305	-284.421	0	284.421	0
TSTD1	benign_epithelium > benign_serosa	0.618698	0.00217536	284.412	0	284.412	0
PCNA	benign_epithelium > benign_submucosa	0.240465	0.000845518	284.4	0	284.4	0
MAF	cancer_cancer > inter	-0.300386	0.00105634	-284.364	0	284.364	0
KCNK1	benign_serosa > cancer_cancer	-0.459902	0.00161736	-284.353	0	284.353	0
COL5A1	benign_fat > benign_muscularis	-0.422629	0.00148634	-284.342	0	284.342	0
PLPP2	benign_inflammation > cancer_cancer	-0.638397	0.00224531	-284.325	0	284.325	0
RAB5IF	benign_epithelium > inter	0.364486	0.00128201	284.308	0	284.308	0
DES	benign_submucosa > cancer_cancer	0.729089	0.00256445	284.306	0	284.306	0
ASPM	benign_epithelium > benign_stroma	0.172548	0.000606914	284.304	0	284.304	0
TROAP	benign_serosa > cancer_cancer	-0.308032	0.00108354	-284.283	0	284.283	0
HSPD1	benign_epithelium > benign_muscularis	0.429226	0.00150986	284.283	0	284.283	0
FABP1	benign_submucosa > cancer_cancer	-0.427032	0.00150217	-284.276	0	284.276	0
EFNA1	benign_serosa > cancer_cancer	-0.641151	0.0022555	-284.261	0	284.261	0
UCHL3	benign_serosa > cancer_cancer	-0.64975	0.00228595	-284.236	0	284.236	0
SPAG5	benign_epithelium > benign_stroma	0.198465	0.000698328	284.2	0	284.2	0
MYO1D	benign_serosa > cancer_cancer	-0.745414	0.00262304	-284.179	0	284.179	0
NEK2	benign_serosa > cancer_cancer	-0.245619	0.000864331	-284.172	0	284.172	0
CBLC	benign_serosa > cancer_cancer	-0.455664	0.00160373	-284.127	0	284.127	0
EFEMP1	benign_fat > benign_submucosa	-0.316133	0.00111268	-284.12	0	284.12	0
EXPH5	benign_epithelium > benign_serosa	0.40947	0.00144128	284.102	0	284.102	0
CDC45	benign_epithelium > benign_muscularis	0.122302	0.000430514	284.083	0	284.083	0
SAMD12	benign_epithelium > benign_serosa	0.401281	0.00141278	284.037	0	284.037	0
MLXIPL	benign_epithelium > benign_muscularis	0.213544	0.000751949	283.987	0	283.987	0
LGALS1	benign_fat > cancer_cancer	-0.288119	0.00101485	-283.903	0	283.903	0
SCNN1A	benign_epithelium > cancer_cancer	0.298228	0.00105049	283.896	0	283.896	0
PDGFRB	benign_fat > benign_submucosa	-0.323982	0.00114121	-283.894	0	283.894	0
AP1M2	benign_epithelium > benign_fat	0.109103	0.000384385	283.838	0	283.838	0
COL18A1	benign_stroma > cancer_cancer	0.325215	0.00114581	283.829	0	283.829	0
RGS5	benign_fat > inter	-0.344786	0.00121478	-283.825	0	283.825	0
UBE2C	benign_serosa > cancer_cancer	-0.570359	0.00200957	-283.821	0	283.821	0
COL1A2	benign_submucosa > cancer_cancer	0.66718	0.00235079	283.811	0	283.811	0
RAD51	benign_epithelium > benign_submucosa	0.135778	0.000478416	283.807	0	283.807	0
RRM2	benign_epithelium > benign_muscularis	0.214168	0.00075471	283.776	0	283.776	0
CENPU	benign_serosa > cancer_cancer	-0.349127	0.00123031	-283.771	0	283.771	0
FERMT1	benign_inflammation > cancer_cancer	-0.83763	0.00295228	-283.723	0	283.723	0
EPHB3	benign_epithelium > benign_fat	0.44073	0.00155348	283.706	0	283.706	0
NCAPG	benign_epithelium > benign_submucosa	0.159989	0.000563937	283.7	0	283.7	0
CENPV	benign_serosa > cancer_cancer	-0.417349	0.00147111	-283.697	0	283.697	0
DTL	benign_epithelium > benign_fat	0.12982	0.000457627	283.68	0	283.68	0
CEBPD	benign_epithelium > benign_fat	0.328354	0.00115753	283.669	0	283.669	0
MCM6	benign_fat > benign_inflammation	-0.462	0.00162867	-283.668	0	283.668	0
CDCA8	benign_epithelium > benign_submucosa	0.152325	0.000536988	283.666	0	283.666	0
FEN1	benign_serosa > cancer_cancer	-0.314821	0.00111	-283.623	0	283.623	0
PTPRF	benign_serosa > cancer_cancer	-0.879455	0.00310082	-283.62	0	283.62	0
HOOK2	benign_epithelium > benign_serosa	0.449264	0.00158428	283.576	0	283.576	0
ICA1	benign_serosa > cancer_cancer	-0.763513	0.00269246	-283.575	0	283.575	0
SOCS3	benign_epithelium > cancer_cancer	-0.315353	0.00111212	-283.559	0	283.559	0
LRPPRC	benign_fat > benign_inflammation	-0.826128	0.00291356	-283.546	0	283.546	0
POLR1B	benign_epithelium > benign_submucosa	0.205834	0.000725931	283.545	0	283.545	0
CDCA5	benign_serosa > cancer_cancer	-0.260856	0.000920063	-283.52	0	283.52	0
PKMYT1	benign_serosa > cancer_cancer	-0.357664	0.00126152	-283.518	0	283.518	0
CKB	benign_fat > inter	-0.477801	0.00168579	-283.429	0	283.429	0
DUSP1	benign_submucosa > inter	0.603982	0.00213107	283.417	0	283.417	0
C11orf96	benign_muscularis > cancer_cancer	0.281496	0.000993245	283.41	0	283.41	0
CLDN2	benign_serosa > cancer_cancer	-0.481465	0.00169884	-283.408	0	283.408	0
USH1C	benign_inflammation > cancer_cancer	-0.690679	0.00243705	-283.408	0	283.408	0
NNMT	benign_epithelium > benign_inflammation	-0.852676	0.00300866	-283.407	0	283.407	0
SRI	benign_serosa > cancer_cancer	-0.735815	0.00259643	-283.395	0	283.395	0
SEC23B	benign_epithelium > cancer_cancer	-0.204754	0.000722691	-283.322	0	283.322	0
COL14A1	benign_epithelium > benign_inflammation	-0.918899	0.00324342	-283.311	0	283.311	0
CDC45	benign_serosa > cancer_cancer	-0.284078	0.00100275	-283.298	0	283.298	0
SORBS1	benign_fat > inter	-0.367373	0.0012969	-283.27	0	283.27	0
ERBB3	benign_inflammation > cancer_cancer	-0.67053	0.00236723	-283.256	0	283.256	0
ZNF703	benign_epithelium > cancer_cancer	-0.382666	0.00135099	-283.248	0	283.248	0
CD2AP	benign_fat > benign_inflammation	-0.726199	0.00256384	-283.246	0	283.246	0
ACTN1	benign_inflammation > benign_muscularis	-0.756355	0.00267036	-283.241	0	283.241	0
CDS1	benign_serosa > cancer_cancer	-0.281098	0.000992721	-283.159	0	283.159	0
MGAT4B	benign_epithelium > benign_inflammation	0.813842	0.00287434	283.14	0	283.14	0
POC1B	benign_epithelium > benign_muscularis	0.174426	0.00061607	283.127	0	283.127	0
INHBA	benign_stroma > benign_submucosa	0.548929	0.00193885	283.121	0	283.121	0
TXNIP	benign_inflammation > benign_stroma	0.761848	0.00269137	283.071	0	283.071	0
SMIM22	benign_serosa > cancer_cancer	-0.531942	0.00187921	-283.067	0	283.067	0
LAMC2	benign_epithelium > benign_submucosa	0.245658	0.000868007	283.014	0	283.014	0
PUS7	benign_serosa > cancer_cancer	-0.488021	0.00172468	-282.963	0	282.963	0
TTK	benign_serosa > cancer_cancer	-0.227053	0.000802501	-282.932	0	282.932	0
MCM4	benign_epithelium > benign_muscularis	0.349228	0.00123442	282.908	0	282.908	0
SERPINF1	benign_fat > benign_muscularis	0.300512	0.0010623	282.888	0	282.888	0
NCL	benign_fat > benign_inflammation	-0.794957	0.00281053	-282.849	0	282.849	0
HMGA1	benign_epithelium > benign_stroma	0.387062	0.00136845	282.846	0	282.846	0
RAD51	benign_serosa > cancer_cancer	-0.278787	0.000985817	-282.798	0	282.798	0
LIG1	benign_fat > benign_inflammation	-0.482405	0.00170585	-282.794	0	282.794	0
CDT1	benign_serosa > cancer_cancer	-0.496795	0.00175686	-282.774	0	282.774	0
S100A16	benign_inflammation > cancer_cancer	-0.74497	0.00263474	-282.749	0	282.749	0
ABHD17C	benign_epithelium > benign_serosa	0.747486	0.00264378	282.734	0	282.734	0
EVL	cancer_cancer > inter	-0.289988	0.00102577	-282.702	0	282.702	0
THBS2	benign_muscularis > inter	-0.663251	0.00234633	-282.676	0	282.676	0
MYO5C	benign_serosa > cancer_cancer	-0.380982	0.00134798	-282.632	0	282.632	0
KCTD14	benign_serosa > cancer_cancer	-0.375124	0.00132748	-282.583	0	282.583	0
ZG16B	benign_epithelium > benign_muscularis	0.18285	0.000647093	282.571	0	282.571	0
PAWR	benign_fat > inter	-0.292633	0.0010357	-282.547	0	282.547	0
CD74	benign_muscularis > benign_submucosa	-0.490944	0.00173784	-282.502	0	282.502	0
ECHS1	benign_fat > inter	-0.389535	0.0013789	-282.497	0	282.497	0
PTGES2	benign_fat > inter	-0.326963	0.00115741	-282.496	0	282.496	0
HNF4G	benign_serosa > cancer_cancer	-0.348923	0.00123518	-282.487	0	282.487	0
EPCAM	benign_epithelium > cancer_cancer	0.564031	0.0019968	282.468	0	282.468	0
MCM5	benign_epithelium > benign_muscularis	0.19838	0.000702316	282.465	0	282.465	0
MND1	benign_serosa > cancer_cancer	-0.260571	0.000922546	-282.448	0	282.448	0
TXNDC17	benign_epithelium > cancer_cancer	-0.210645	0.00074588	-282.411	0	282.411	0
GRB7	benign_serosa > cancer_cancer	-0.340914	0.00120717	-282.408	0	282.408	0
ACTA2	benign_submucosa > cancer_cancer	0.548367	0.00194183	282.397	0	282.397	0
PNRC1	benign_inflammation > benign_submucosa	0.638984	0.00226327	282.328	0	282.328	0
SFRP4	benign_epithelium > benign_submucosa	-0.468758	0.00166035	-282.325	0	282.325	0
CAVIN1	benign_muscularis > inter	0.306569	0.00108609	282.27	0	282.27	0
HSPA8	benign_fat > benign_inflammation	-0.924477	0.0032755	-282.24	0	282.24	0
PYCR1	benign_epithelium > benign_fat	0.249096	0.00088265	282.214	0	282.214	0
LIMS2	benign_epithelium > benign_stroma	-0.389673	0.00138093	-282.181	0	282.181	0
MYL6	benign_muscularis > inter	0.350527	0.00124227	282.168	0	282.168	0
DSG2	benign_inflammation > cancer_cancer	-0.883955	0.00313275	-282.166	0	282.166	0
PTBP3	benign_inflammation > benign_muscularis	0.769204	0.00272629	282.143	0	282.143	0
CDC42BPG	benign_serosa > cancer_cancer	-0.371759	0.00131777	-282.111	0	282.111	0
MET	benign_epithelium > benign_fat	0.282278	0.00100064	282.099	0	282.099	0
WNK2	benign_epithelium > benign_inflammation	0.833796	0.00295674	281.998	0	281.998	0
MACC1	benign_epithelium > benign_stroma	0.370229	0.0013129	281.994	0	281.994	0
AKAP1	benign_epithelium > cancer_cancer	0.380377	0.00134894	281.982	0	281.982	0
IGKC	benign_epithelium > inter	1.21084	0.00429458	281.945	0	281.945	0
MCL1	benign_inflammation > benign_muscularis	0.704684	0.00249937	281.944	0	281.944	0
GSTO2	benign_serosa > cancer_cancer	-0.432705	0.00153477	-281.935	0	281.935	0
SPTBN2	benign_serosa > cancer_cancer	-0.298441	0.00105877	-281.875	0	281.875	0
FAM83F	benign_serosa > cancer_cancer	-0.415528	0.00147448	-281.812	0	281.812	0
BRIP1	benign_epithelium > benign_stroma	0.12222	0.000433702	281.806	0	281.806	0
CRYAB	benign_epithelium > cancer_cancer	-0.279924	0.000993745	-281.686	0	281.686	0
SLC37A1	benign_epithelium > benign_inflammation	0.501293	0.00177973	281.668	0	281.668	0
CAV1	benign_inflammation > benign_muscularis	-0.524685	0.00186291	-281.648	0	281.648	0
RUVBL2	benign_epithelium > benign_submucosa	0.219906	0.000780842	281.627	0	281.627	0
TOMM5	benign_fat > inter	-0.333372	0.00118375	-281.624	0	281.624	0
GALNT5	benign_serosa > cancer_cancer	-0.475863	0.00168971	-281.624	0	281.624	0
DSTN	benign_epithelium > inter	-0.48813	0.00173422	-281.469	0	281.469	0
PCSK9	benign_serosa > cancer_cancer	-0.368408	0.00130895	-281.452	0	281.452	0
TNXB	benign_serosa > cancer_cancer	0.773642	0.00274883	281.444	0	281.444	0
MUC13	benign_inflammation > cancer_cancer	-0.961073	0.00341554	-281.383	0	281.383	0
TUFM	benign_epithelium > benign_serosa	0.928593	0.00330083	281.321	0	281.321	0
ATAD2	benign_serosa > cancer_cancer	-0.308008	0.00109502	-281.28	0	281.28	0
SSRP1	benign_fat > inter	-0.352391	0.00125301	-281.236	0	281.236	0
CD74	benign_muscularis > cancer_cancer	-0.340675	0.00121146	-281.211	0	281.211	0
PLXDC2	benign_fat > benign_submucosa	-0.318142	0.0011314	-281.193	0	281.193	0
TAGLN	benign_inflammation > benign_muscularis	-1.54192	0.00548369	-281.183	0	281.183	0
COL4A2	benign_fat > benign_stroma	-0.440855	0.00156796	-281.164	0	281.164	0
CDC25A	benign_serosa > cancer_cancer	-0.243875	0.000867412	-281.152	0	281.152	0
PDIA4	benign_epithelium > benign_submucosa	0.248983	0.00088566	281.127	0	281.127	0
PDLIM3	benign_fat > benign_submucosa	-0.237679	0.000845546	-281.095	0	281.095	0
MSRB3	benign_muscularis > benign_serosa	0.557487	0.00198367	281.038	0	281.038	0
MYRF	benign_epithelium > inter	0.22654	0.00080618	281.005	0	281.005	0
BUB1B	benign_serosa > cancer_cancer	-0.237016	0.000843517	-280.986	0	280.986	0
SERPING1	benign_epithelium > benign_inflammation	-0.863508	0.0030736	-280.944	0	280.944	0
CDCA8	benign_serosa > cancer_cancer	-0.310865	0.00110651	-280.942	0	280.942	0
EXOSC5	benign_serosa > cancer_cancer	-0.319884	0.00113884	-280.886	0	280.886	0
F2RL1	benign_serosa > cancer_cancer	-0.509623	0.00181472	-280.828	0	280.828	0
CD9	benign_serosa > cancer_cancer	-1.06035	0.00377585	-280.824	0	280.824	0
ZBTB16	benign_muscularis > inter	0.364254	0.00129734	280.769	0	280.769	0
PLEK2	benign_epithelium > benign_stroma	0.267526	0.000953111	280.687	0	280.687	0
LGALS3BP	benign_fat > benign_stroma	-0.374191	0.00133323	-280.665	0	280.665	0
KIF18B	benign_serosa > cancer_cancer	-0.227935	0.00081223	-280.628	0	280.628	0
TMEM63A	benign_fat > benign_inflammation	-0.818707	0.00291812	-280.56	0	280.56	0
WDR12	benign_epithelium > benign_fat	0.135226	0.000482043	280.527	0	280.527	0
PPP1R12B	benign_inflammation > benign_muscularis	-0.791588	0.00282198	-280.508	0	280.508	0
FBXO32	benign_muscularis > benign_serosa	0.777749	0.00277268	280.505	0	280.505	0
DTYMK	benign_epithelium > benign_muscularis	0.178411	0.00063604	280.502	0	280.502	0
LUM	cancer_cancer > inter	-0.561693	0.00200274	-280.462	0	280.462	0
SLC7A1	benign_serosa > cancer_cancer	-0.569588	0.00203108	-280.436	0	280.436	0
TRIM2	benign_epithelium > benign_serosa	0.885061	0.00315663	280.381	0	280.381	0
PPP1R12B	benign_fat > benign_stroma	-0.346406	0.00123568	-280.335	0	280.335	0
CDC45	benign_epithelium > benign_fat	0.115958	0.000413664	280.32	0	280.32	0
STAP2	benign_serosa > cancer_cancer	-0.633735	0.00226107	-280.281	0	280.281	0
GDF15	benign_epithelium > benign_submucosa	0.518143	0.00184889	280.245	0	280.245	0
GRB7	benign_inflammation > cancer_cancer	-0.29932	0.00106809	-280.238	0	280.238	0
INCENP	benign_epithelium > benign_stroma	0.209777	0.000748775	280.16	0	280.16	0
PDSS1	benign_serosa > cancer_cancer	-0.297434	0.00106169	-280.152	0	280.152	0
CYC1	benign_fat > inter	-0.408718	0.00145916	-280.106	0	280.106	0
ANTXR1	benign_epithelium > benign_submucosa	-0.41563	0.00148393	-280.087	0	280.087	0
MAP3K21	benign_serosa > cancer_cancer	-0.404819	0.00144606	-279.946	0	279.946	0
HDHD3	benign_serosa > cancer_cancer	-0.613334	0.0021909	-279.946	0	279.946	0
MCAM	benign_epithelium > benign_serosa	-0.712189	0.00254482	-279.859	0	279.859	0
SH3YL1	benign_serosa > cancer_cancer	-0.566375	0.00202387	-279.847	0	279.847	0
AURKA	benign_serosa > cancer_cancer	-0.184337	0.000658718	-279.843	0	279.843	0
GRB7	benign_epithelium > benign_stroma	0.171986	0.000614601	279.833	0	279.833	0
GMNN	benign_epithelium > inter	0.29562	0.00105645	279.825	0	279.825	0
REPIN1	benign_serosa > cancer_cancer	-0.693401	0.0024781	-279.811	0	279.811	0
ICA1	benign_epithelium > benign_serosa	0.787342	0.00281508	279.687	0	279.687	0
PRELID3B	benign_epithelium > inter	0.372127	0.00133068	279.651	0	279.651	0
C6orf132	benign_inflammation > cancer_cancer	-0.385368	0.0013782	-279.616	0	279.616	0
CNKSR1	benign_serosa > cancer_cancer	-0.3454	0.0012353	-279.607	0	279.607	0
RAD54L	benign_serosa > cancer_cancer	-0.273464	0.000978145	-279.575	0	279.575	0
GTSE1	benign_epithelium > benign_muscularis	0.106918	0.000382487	279.533	0	279.533	0
CD46	benign_epithelium > benign_muscularis	0.381608	0.00136517	279.533	0	279.533	0
ACTL6A	benign_epithelium > benign_fat	0.167956	0.000600882	279.515	0	279.515	0
SPINT2	benign_fat > inter	-0.500487	0.00179066	-279.498	0	279.498	0
HIST1H1B	benign_epithelium > cancer_cancer	-0.455663	0.00163069	-279.43	0	279.43	0
KIF23	benign_epithelium > benign_fat	0.125631	0.000449646	279.4	0	279.4	0
CDCA7	benign_epithelium > benign_muscularis	0.244234	0.000874344	279.334	0	279.334	0
KIF4A	benign_serosa > cancer_cancer	-0.218635	0.000782707	-279.331	0	279.331	0
TRIB3	benign_serosa > cancer_cancer	-0.456582	0.0016346	-279.323	0	279.323	0
PCK2	benign_serosa > cancer_cancer	-0.411042	0.00147166	-279.305	0	279.305	0
METTL7B	benign_serosa > cancer_cancer	-0.27004	0.000967426	-279.133	0	279.133	0
THBS2	benign_epithelium > benign_fat	-0.563995	0.00202063	-279.118	0	279.118	0
SERPING1	benign_epithelium > benign_serosa	-0.95408	0.00341838	-279.103	0	279.103	0
DBI	benign_epithelium > benign_serosa	0.779083	0.00279155	279.086	0	279.086	0
GRHL2	benign_serosa > cancer_cancer	-0.623213	0.00223316	-279.073	0	279.073	0
FOXM1	benign_serosa > cancer_cancer	-0.499576	0.00179042	-279.028	0	279.028	0
CLRN3	benign_epithelium > cancer_cancer	0.177555	0.000636432	278.986	0	278.986	0
MLEC	benign_fat > inter	-0.460831	0.00165219	-278.921	0	278.921	0
MMP15	benign_epithelium > benign_serosa	0.459199	0.00164637	278.916	0	278.916	0
KIF23	benign_epithelium > benign_muscularis	0.130516	0.000467961	278.903	0	278.903	0
EXO1	benign_serosa > cancer_cancer	-0.284128	0.00101879	-278.887	0	278.887	0
GNPNAT1	benign_epithelium > benign_fat	0.181682	0.000651484	278.874	0	278.874	0
NID1	benign_muscularis > benign_submucosa	0.2053	0.00073623	278.854	0	278.854	0
TNFRSF11A	benign_epithelium > benign_inflammation	0.496635	0.00178111	278.834	0	278.834	0
CALML4	benign_epithelium > cancer_cancer	0.257332	0.000922961	278.811	0	278.811	0
PDZK1IP1	benign_inflammation > cancer_cancer	-0.585063	0.00209849	-278.802	0	278.802	0
TMPO	benign_inflammation > benign_stroma	0.523874	0.0018794	278.745	0	278.745	0
MCCC2	benign_epithelium > benign_serosa	0.666761	0.00239203	278.743	0	278.743	0
NR2F6	benign_epithelium > benign_inflammation	0.510172	0.00183028	278.739	0	278.739	0
NEXN	benign_muscularis > benign_serosa	0.474802	0.0017034	278.737	0	278.737	0
TFF3	benign_serosa > cancer_cancer	-1.55451	0.00557738	-278.717	0	278.717	0
LIMS2	benign_stroma > cancer_cancer	0.290781	0.00104329	278.716	0	278.716	0
TSPAN8	benign_inflammation > cancer_cancer	-1.19108	0.00427353	-278.71	0	278.71	0
SNTB1	benign_serosa > cancer_cancer	-0.586687	0.00210501	-278.71	0	278.71	0
ASS1	benign_serosa > cancer_cancer	-0.970164	0.00348097	-278.705	0	278.705	0
POF1B	benign_epithelium > benign_inflammation	0.86313	0.0030978	278.627	0	278.627	0
PRR11	benign_serosa > cancer_cancer	-0.226551	0.000813175	-278.601	0	278.601	0
CLU	benign_inflammation > inter	0.832546	0.00298874	278.561	0	278.561	0
STRBP	benign_inflammation > benign_serosa	0.89397	0.00320932	278.554	0	278.554	0
PLTP	benign_submucosa > inter	0.391565	0.0014058	278.535	0	278.535	0
C7	benign_serosa > cancer_cancer	0.506238	0.00181777	278.495	0	278.495	0
NEXN	benign_submucosa > cancer_cancer	0.184307	0.000661867	278.466	0	278.466	0
CARMIL1	benign_serosa > cancer_cancer	-0.430542	0.0015462	-278.452	0	278.452	0
VRK1	benign_inflammation > benign_stroma	0.480431	0.00172539	278.447	0	278.447	0
DKC1	benign_epithelium > benign_fat	0.30242	0.00108612	278.441	0	278.441	0
MAD2L1	benign_serosa > cancer_cancer	-0.253734	0.000911289	-278.434	0	278.434	0
IYD	benign_epithelium > benign_serosa	0.362146	0.00130074	278.416	0	278.416	0
MYL9	benign_fat > cancer_cancer	0.361568	0.00129882	278.382	0	278.382	0
GTSE1	benign_epithelium > benign_fat	0.102305	0.000367517	278.368	0	278.368	0
S100A6	benign_epithelium > benign_inflammation	0.896988	0.00322246	278.355	0	278.355	0
KCNQ1	benign_serosa > cancer_cancer	-0.641607	0.0023051	-278.342	0	278.342	0
RCC1	benign_epithelium > benign_submucosa	0.199883	0.000718127	278.339	0	278.339	0
ANXA4	benign_epithelium > benign_serosa	0.899956	0.00323375	278.301	0	278.301	0
VCAN	benign_muscularis > inter	-0.548714	0.00197181	-278.28	0	278.28	0
TMEM63A	benign_fat > inter	-0.395541	0.00142141	-278.274	0	278.274	0
DEGS2	benign_serosa > cancer_cancer	-0.594505	0.00213655	-278.255	0	278.255	0
CDC6	benign_serosa > cancer_cancer	-0.277428	0.000997094	-278.236	0	278.236	0
CDHR5	cancer_cancer > inter	0.209292	0.000752215	278.234	0	278.234	0
RNF128	benign_serosa > cancer_cancer	-0.656436	0.00235946	-278.215	0	278.215	0
HDAC1	benign_inflammation > benign_muscularis	0.707114	0.00254276	278.089	0	278.089	0
COL1A2	cancer_cancer > inter	-0.684054	0.00245988	-278.085	0	278.085	0
SCNN1A	benign_serosa > cancer_cancer	-0.769504	0.0027672	-278.081	0	278.081	0
EVPL	benign_epithelium > cancer_cancer	-0.237255	0.000853306	-278.042	0	278.042	0
HIST1H1B	benign_inflammation > benign_submucosa	1.12653	0.004052	278.018	0	278.018	0
JPT1	benign_epithelium > benign_serosa	0.49829	0.00179234	278.01	0	278.01	0
PHLDA2	benign_epithelium > benign_fat	0.226654	0.000815296	278.003	0	278.003	0
SQLE	benign_serosa > cancer_cancer	-0.410313	0.0014766	-277.877	0	277.877	0
ACTG2	benign_epithelium > benign_stroma	-0.707485	0.00254609	-277.871	0	277.871	0
FOXA1	benign_epithelium > benign_serosa	0.51813	0.00186467	277.867	0	277.867	0
HKDC1	benign_serosa > cancer_cancer	-0.440394	0.00158499	-277.852	0	277.852	0
MFAP4	benign_submucosa > inter	0.355356	0.00127913	277.809	0	277.809	0
ATP2B4	benign_epithelium > benign_inflammation	-0.541595	0.00194967	-277.788	0	277.788	0
COL6A1	benign_epithelium > benign_serosa	-1.20344	0.00433236	-277.778	0	277.778	0
PPAT	benign_epithelium > benign_fat	0.119772	0.000431248	277.734	0	277.734	0
TPD52	benign_fat > benign_inflammation	-0.894125	0.00321937	-277.733	0	277.733	0
SYNGR2	benign_inflammation > benign_submucosa	0.906074	0.00326253	277.721	0	277.721	0
CEACAM6	benign_inflammation > cancer_cancer	-1.03167	0.00371481	-277.717	0	277.717	0
FXYD6	benign_epithelium > cancer_cancer	-0.22454	0.000808564	-277.702	0	277.702	0
LAD1	benign_inflammation > cancer_cancer	-0.813823	0.00293056	-277.702	0	277.702	0
VIL1	benign_inflammation > cancer_cancer	-0.908079	0.00327005	-277.696	0	277.696	0
MYBL2	benign_serosa > cancer_cancer	-0.581963	0.0020962	-277.627	0	277.627	0
CDCA5	benign_epithelium > benign_muscularis	0.109662	0.000395012	277.616	0	277.616	0
TPM2	benign_stroma > cancer_cancer	0.549589	0.00197967	277.616	0	277.616	0
ZFP36	benign_epithelium > benign_fat	0.374849	0.0013503	277.604	0	277.604	0
ADAM33	benign_inflammation > benign_muscularis	-0.450151	0.00162165	-277.588	0	277.588	0
SULF1	benign_submucosa > inter	-0.607358	0.00218818	-277.563	0	277.563	0
ENTPD2	benign_epithelium > benign_muscularis	0.132434	0.000477161	277.546	0	277.546	0
LFNG	benign_serosa > cancer_cancer	-0.60083	0.00216481	-277.543	0	277.543	0
BGN	benign_stroma > cancer_cancer	0.560212	0.00201856	277.531	0	277.531	0
PTPN3	benign_inflammation > cancer_cancer	-0.516381	0.00186064	-277.528	0	277.528	0
TIMP3	benign_submucosa > cancer_cancer	0.395185	0.00142398	277.521	0	277.521	0
BRIP1	benign_serosa > cancer_cancer	-0.236406	0.000851851	-277.52	0	277.52	0
FANCI	benign_epithelium > benign_submucosa	0.22259	0.000802079	277.516	0	277.516	0
TICRR	benign_serosa > cancer_cancer	-0.250218	0.000901655	-277.509	0	277.509	0
CKAP2	benign_serosa > cancer_cancer	-0.378626	0.0013645	-277.485	0	277.485	0
PRELID2	benign_serosa > cancer_cancer	-0.610966	0.00220194	-277.467	0	277.467	0
DTL	benign_epithelium > benign_muscularis	0.132129	0.000476267	277.426	0	277.426	0
ADAMTS1	benign_serosa > cancer_cancer	0.768999	0.00277213	277.403	0	277.403	0
CD74	benign_muscularis > inter	-0.526715	0.00189905	-277.356	0	277.356	0
CXCL12	benign_epithelium > benign_serosa	-0.842812	0.00303884	-277.346	0	277.346	0
MCM8	benign_serosa > cancer_cancer	-0.34372	0.00123932	-277.345	0	277.345	0
SDC4	benign_serosa > cancer_cancer	-0.780974	0.00281645	-277.29	0	277.29	0
POC1B	benign_epithelium > benign_submucosa	0.193098	0.000696381	277.288	0	277.288	0
NOLC1	benign_serosa > cancer_cancer	-0.297266	0.00107217	-277.256	0	277.256	0
FAM111B	benign_epithelium > benign_fat	0.159833	0.000576544	277.226	0	277.226	0
HSPB8	benign_fat > inter	-0.249509	0.000900126	-277.193	0	277.193	0
B3GNT3	benign_epithelium > benign_serosa	0.694171	0.00250436	277.185	0	277.185	0
TMEM97	benign_serosa > cancer_cancer	-0.718543	0.00259401	-277	0	277	0
NME1	benign_epithelium > benign_submucosa	0.364445	0.00131583	276.968	0	276.968	0
PDLIM3	benign_epithelium > benign_stroma	-0.280599	0.00101311	-276.967	0	276.967	0
JUP	benign_inflammation > cancer_cancer	-0.770963	0.00278365	-276.961	0	276.961	0
STIL	benign_serosa > cancer_cancer	-0.321833	0.0011622	-276.918	0	276.918	0
RASEF	benign_serosa > cancer_cancer	-0.396774	0.00143295	-276.894	0	276.894	0
COL11A1	benign_epithelium > benign_stroma	-0.424262	0.00153253	-276.837	0	276.837	0
SPINT1	benign_inflammation > cancer_cancer	-0.78968	0.00285376	-276.716	0	276.716	0
ODC1	benign_epithelium > benign_submucosa	0.271543	0.000981384	276.694	0	276.694	0
TICRR	benign_epithelium > benign_submucosa	0.121068	0.000437572	276.682	0	276.682	0
ARFGEF3	benign_serosa > cancer_cancer	-0.323847	0.00117049	-276.677	0	276.677	0
NEXN	benign_fat > benign_submucosa	-0.196294	0.00070955	-276.646	0	276.646	0
NHP2	benign_epithelium > benign_submucosa	0.390161	0.00141037	276.638	0	276.638	0
NDFIP2	benign_serosa > cancer_cancer	-0.674751	0.00243912	-276.637	0	276.637	0
SMTN	benign_epithelium > cancer_cancer	-0.312357	0.00112924	-276.608	0	276.608	0
TONSL	benign_epithelium > benign_submucosa	0.141102	0.000510253	276.534	0	276.534	0
SPARCL1	benign_epithelium > benign_inflammation	-0.87686	0.00317291	-276.359	0	276.359	0
CARD10	benign_inflammation > cancer_cancer	-0.401085	0.00145142	-276.339	0	276.339	0
CRISPLD2	benign_epithelium > benign_fat	-0.334442	0.00121026	-276.339	0	276.339	0
KCNE3	benign_epithelium > benign_inflammation	0.649112	0.002349	276.336	0	276.336	0
SCNN1A	benign_inflammation > cancer_cancer	-0.676466	0.00244839	-276.29	0	276.29	0
DCN	benign_fat > benign_stroma	-0.544439	0.00197095	-276.231	0	276.231	0
AKAP1	benign_epithelium > benign_inflammation	0.922678	0.0033405	276.21	0	276.21	0
MYBL2	benign_epithelium > benign_muscularis	0.248563	0.000899967	276.191	0	276.191	0
PTBP3	benign_epithelium > inter	0.436534	0.00158067	276.17	0	276.17	0
VIM	benign_muscularis > cancer_cancer	0.398087	0.00144155	276.153	0	276.153	0
AEBP1	benign_fat > benign_submucosa	-0.566049	0.00205008	-276.111	0	276.111	0
CXCL12	benign_stroma > benign_submucosa	-0.418553	0.00151589	-276.11	0	276.11	0
C1orf116	benign_serosa > cancer_cancer	-0.316205	0.00114569	-275.994	0	275.994	0
PYCR1	benign_inflammation > cancer_cancer	-0.52248	0.00189311	-275.99	0	275.99	0
CDCA5	benign_epithelium > benign_fat	0.104752	0.000379552	275.987	0	275.987	0
ESRP2	benign_serosa > cancer_cancer	-0.536236	0.00194304	-275.978	0	275.978	0
HSP90AB1	benign_fat > benign_muscularis	-0.31972	0.00115856	-275.963	0	275.963	0
SEL1L3	benign_inflammation > inter	0.812235	0.00294397	275.898	0	275.898	0
ATAD5	benign_serosa > cancer_cancer	-0.313175	0.00113512	-275.897	0	275.897	0
C6orf132	benign_serosa > cancer_cancer	-0.429739	0.00155765	-275.889	0	275.889	0
FUT3	benign_serosa > cancer_cancer	-0.61223	0.00221915	-275.884	0	275.884	0
FAR2	benign_epithelium > benign_serosa	0.43658	0.00158262	275.86	0	275.86	0
GPX2	benign_epithelium > inter	0.629207	0.00228106	275.84	0	275.84	0
PSAT1	benign_serosa > cancer_cancer	-0.438645	0.0015905	-275.791	0	275.791	0
LUM	benign_epithelium > benign_inflammation	-1.25182	0.00453943	-275.765	0	275.765	0
GEM	benign_fat > benign_inflammation	-0.612355	0.00222063	-275.757	0	275.757	0
CCNB1	benign_epithelium > benign_fat	0.256557	0.000930399	275.75	0	275.75	0
CTSK	benign_muscularis > inter	-0.390211	0.0014153	-275.709	0	275.709	0
FAM111B	benign_epithelium > benign_muscularis	0.165428	0.000600029	275.7	0	275.7	0
BAIAP2L1	benign_inflammation > cancer_cancer	-0.731395	0.00265351	-275.633	0	275.633	0
PPIA	benign_fat > inter	-0.35619	0.0012924	-275.604	0	275.604	0
NECTIN1	benign_serosa > cancer_cancer	-0.404251	0.00146688	-275.586	0	275.586	0
MACC1	benign_inflammation > cancer_cancer	-0.628723	0.00228162	-275.56	0	275.56	0
PSPH	benign_serosa > cancer_cancer	-0.366635	0.00133052	-275.559	0	275.559	0
AGMAT	benign_epithelium > inter	0.260513	0.000945441	275.547	0	275.547	0
ADGRG1	benign_inflammation > cancer_cancer	-0.671892	0.00243875	-275.506	0	275.506	0
AURKB	benign_epithelium > benign_muscularis	0.175976	0.000638797	275.481	0	275.481	0
EEF1B2	benign_inflammation > benign_stroma	1.01005	0.00366676	275.461	0	275.461	0
BUB1B	benign_epithelium > benign_muscularis	0.099757	0.000362149	275.458	0	275.458	0
BUB1B	benign_epithelium > benign_fat	0.0958503	0.000347974	275.452	0	275.452	0
SLC44A3	benign_serosa > cancer_cancer	-0.546621	0.00198477	-275.407	0	275.407	0
IQGAP3	benign_epithelium > benign_muscularis	0.143257	0.000520202	275.387	0	275.387	0
SMC2	benign_epithelium > benign_stroma	0.210143	0.000763103	275.379	0	275.379	0
SPC25	benign_epithelium > benign_submucosa	0.153801	0.00055852	275.373	0	275.373	0
PCLAF	benign_epithelium > benign_muscularis	0.145842	0.000529624	275.369	0	275.369	0
DNA2	benign_epithelium > benign_stroma	0.159651	0.000579913	275.301	0	275.301	0
KNL1	benign_epithelium > benign_submucosa	0.138875	0.000504453	275.298	0	275.298	0
KIFC1	benign_epithelium > benign_muscularis	0.157795	0.000573306	275.236	0	275.236	0
LIMS2	benign_muscularis > benign_serosa	0.761483	0.00276688	275.214	0	275.214	0
ASL	benign_serosa > cancer_cancer	-0.582333	0.002116	-275.205	0	275.205	0
CIT	benign_epithelium > benign_submucosa	0.163748	0.000595015	275.2	0	275.2	0
TRABD2A	benign_epithelium > benign_serosa	0.752607	0.00273499	275.177	0	275.177	0
WDR34	benign_epithelium > benign_stroma	0.298037	0.00108311	275.167	0	275.167	0
SPC24	benign_epithelium > benign_stroma	0.180991	0.000657851	275.125	0	275.125	0
TUFT1	benign_epithelium > benign_inflammation	0.344751	0.00125339	275.056	0	275.056	0
CHCHD2	benign_fat > benign_muscularis	-0.305662	0.00111128	-275.054	0	275.054	0
TFF3	benign_fat > inter	-0.670857	0.00243918	-275.034	0	275.034	0
NUP37	benign_epithelium > benign_submucosa	0.193656	0.000704212	274.997	0	274.997	0
CAMSAP3	benign_serosa > cancer_cancer	-0.409928	0.00149112	-274.913	0	274.913	0
ABHD11	benign_epithelium > benign_serosa	0.681588	0.0024796	274.878	0	274.878	0
CDS1	benign_epithelium > benign_inflammation	0.2565	0.000933247	274.847	0	274.847	0
GALNT4	benign_epithelium > benign_inflammation	0.490612	0.00178557	274.765	0	274.765	0
ATP1B1	benign_fat > inter	-0.529481	0.00192737	-274.717	0	274.717	0
KIF11	benign_epithelium > benign_muscularis	0.170582	0.000620969	274.702	0	274.702	0
TC2N	benign_serosa > cancer_cancer	-0.605043	0.00220263	-274.691	0	274.691	0
NEBL	benign_inflammation > cancer_cancer	-0.454071	0.00165313	-274.674	0	274.674	0
GPSM2	benign_serosa > cancer_cancer	-0.649921	0.0023662	-274.669	0	274.669	0
MRVI1	benign_epithelium > cancer_cancer	-0.188487	0.000686245	-274.665	0	274.665	0
ADD3	benign_inflammation > benign_muscularis	0.727887	0.00265015	274.659	0	274.659	0
RECQL4	benign_serosa > cancer_cancer	-0.299762	0.00109148	-274.639	0	274.639	0
TNS1	benign_epithelium > benign_serosa	-0.889242	0.00323811	-274.618	0	274.618	0
CDH1	benign_inflammation > cancer_cancer	-0.675402	0.00246028	-274.522	0	274.522	0
RTKN	benign_inflammation > cancer_cancer	-0.527068	0.00192072	-274.411	0	274.411	0
S100A14	benign_inflammation > cancer_cancer	-0.855314	0.00311694	-274.408	0	274.408	0
FASN	benign_epithelium > benign_muscularis	0.367955	0.00134115	274.358	0	274.358	0
RAB17	benign_serosa > cancer_cancer	-0.378058	0.00137803	-274.346	0	274.346	0
AURKB	benign_epithelium > benign_fat	0.168391	0.000613795	274.344	0	274.344	0
ZBTB16	benign_epithelium > benign_stroma	-0.378206	0.00137889	-274.283	0	274.283	0
COL11A1	benign_muscularis > inter	-0.395411	0.0014419	-274.229	0	274.229	0
CMTM4	benign_epithelium > benign_serosa	0.58278	0.00212541	274.197	0	274.197	0
HDAC1	benign_inflammation > benign_submucosa	0.71925	0.00262322	274.185	0	274.185	0
SLC5A1	benign_serosa > cancer_cancer	-0.603091	0.00219978	-274.16	0	274.16	0
PTBP3	benign_inflammation > benign_submucosa	0.770901	0.00281256	274.092	0	274.092	0
FAM83F	benign_epithelium > benign_serosa	0.422544	0.00154164	274.088	0	274.088	0
MLPH	benign_serosa > cancer_cancer	-0.783527	0.00285878	-274.078	0	274.078	0
MCAM	benign_fat > cancer_cancer	0.160389	0.000585361	274	0	274	0
CHAF1A	benign_epithelium > benign_submucosa	0.154503	0.000563917	273.982	0	273.982	0
RAB11FIP1	benign_fat > inter	-0.348371	0.00127161	-273.961	0	273.961	0
GLB1L2	benign_serosa > cancer_cancer	-0.316666	0.00115596	-273.941	0	273.941	0
TMEM45B	benign_serosa > cancer_cancer	-0.739459	0.0026996	-273.915	0	273.915	0
TMC5	benign_epithelium > cancer_cancer	0.221788	0.000809833	273.869	0	273.869	0
PUS7	benign_epithelium > benign_fat	0.194839	0.000711481	273.85	0	273.85	0
CTHRC1	benign_stroma > benign_submucosa	0.621442	0.00226937	273.839	0	273.839	0
LRP4	benign_epithelium > benign_fat	0.307826	0.00112415	273.83	0	273.83	0
WWC1	benign_inflammation > cancer_cancer	-0.351918	0.00128524	-273.815	0	273.815	0
SPINT2	benign_epithelium > benign_inflammation	1.05392	0.0038492	273.802	0	273.802	0
COL6A2	benign_epithelium > benign_inflammation	-1.19431	0.0043622	-273.786	0	273.786	0
EPS8L2	benign_epithelium > cancer_cancer	0.296848	0.00108426	273.778	0	273.778	0
UCHL3	benign_epithelium > benign_muscularis	0.268635	0.000981432	273.718	0	273.718	0
SERINC5	benign_serosa > cancer_cancer	-0.613035	0.00224054	-273.61	0	273.61	0
MARVELD2	benign_serosa > cancer_cancer	-0.391021	0.00142926	-273.582	0	273.582	0
PLPP2	benign_epithelium > inter	0.368042	0.00134532	273.573	0	273.573	0
SPARC	cancer_cancer > inter	-0.622679	0.00227651	-273.524	0	273.524	0
SERPINF1	benign_epithelium > benign_inflammation	-0.808852	0.00295744	-273.497	0	273.497	0
CTBP2	benign_epithelium > benign_serosa	0.771706	0.00282169	273.491	0	273.491	0
DSCC1	benign_serosa > cancer_cancer	-0.236561	0.000865082	-273.455	0	273.455	0
ADD3	benign_fat > benign_inflammation	-0.711525	0.00260224	-273.428	0	273.428	0
SDC1	benign_fat > inter	-0.31607	0.00115608	-273.399	0	273.399	0
SYNGR2	benign_inflammation > benign_stroma	0.895631	0.0032765	273.35	0	273.35	0
PROM1	benign_epithelium > cancer_cancer	0.250018	0.000914897	273.274	0	273.274	0
SAPCD2	benign_epithelium > benign_muscularis	0.194143	0.000710436	273.273	0	273.273	0
PRC1	benign_epithelium > benign_submucosa	0.185172	0.000677629	273.265	0	273.265	0
PLK1	benign_epithelium > benign_submucosa	0.237925	0.000870718	273.251	0	273.251	0
DDR1	benign_epithelium > benign_inflammation	0.709213	0.00259615	273.179	0	273.179	0
EFEMP1	benign_epithelium > benign_serosa	-0.74791	0.00273783	-273.176	0	273.176	0
DEGS2	benign_epithelium > inter	0.309416	0.00113267	273.175	0	273.175	0
CDCA8	benign_epithelium > benign_stroma	0.153891	0.000563355	273.17	0	273.17	0
NID1	benign_fat > benign_submucosa	-0.194906	0.000713673	-273.103	0	273.103	0
CKB	benign_muscularis > benign_serosa	1.0736	0.00393212	273.034	0	273.034	0
LIG1	benign_inflammation > benign_muscularis	0.47426	0.00173725	272.994	0	272.994	0
OCLN	benign_inflammation > cancer_cancer	-0.499838	0.00183167	-272.886	0	272.886	0
EXOSC5	benign_epithelium > benign_muscularis	0.133422	0.000488941	272.879	0	272.879	0
LRATD1	benign_serosa > cancer_cancer	-0.968964	0.0035509	-272.879	0	272.879	0
MANEAL	benign_serosa > cancer_cancer	-0.375029	0.00137435	-272.878	0	272.878	0
MYRF	benign_serosa > cancer_cancer	-0.414859	0.0015207	-272.808	0	272.808	0
ANXA4	benign_inflammation > cancer_cancer	-0.74646	0.00273656	-272.773	0	272.773	0
NEBL	benign_serosa > cancer_cancer	-0.509592	0.00186838	-272.745	0	272.745	0
COL6A1	benign_fat > benign_submucosa	-0.48018	0.00176072	-272.718	0	272.718	0
TJP3	benign_serosa > cancer_cancer	-0.511338	0.00187521	-272.683	0	272.683	0
MAF	benign_epithelium > benign_submucosa	-0.337026	0.00123601	-272.673	0	272.673	0
RUVBL2	benign_epithelium > benign_muscularis	0.188347	0.000690791	272.654	0	272.654	0
CEBPD	benign_epithelium > cancer_cancer	0.290389	0.0010652	272.614	0	272.614	0
ENOPH1	benign_epithelium > benign_muscularis	0.215611	0.000790981	272.587	0	272.587	0
HKDC1	benign_inflammation > cancer_cancer	-0.382271	0.00140239	-272.585	0	272.585	0
SLC29A2	benign_serosa > cancer_cancer	-0.417044	0.00153005	-272.569	0	272.569	0
CCN1	benign_epithelium > benign_inflammation	-1.16913	0.00428962	-272.548	0	272.548	0
RASSF6	benign_epithelium > benign_inflammation	0.282733	0.00103738	272.546	0	272.546	0
TACC3	benign_epithelium > benign_stroma	0.254254	0.000932962	272.524	0	272.524	0
GINS1	benign_serosa > cancer_cancer	-0.401533	0.00147359	-272.486	0	272.486	0
CD9	benign_epithelium > benign_inflammation	0.967225	0.00354964	272.486	0	272.486	0
AP1M2	benign_inflammation > cancer_cancer	-0.224634	0.000824434	-272.47	0	272.47	0
C19orf48	benign_epithelium > benign_fat	0.29539	0.00108427	272.433	0	272.433	0
TST	benign_serosa > cancer_cancer	-0.515134	0.0018911	-272.399	0	272.399	0
TIMP1	benign_epithelium > benign_serosa	-1.10707	0.00406432	-272.387	0	272.387	0
OAS1	benign_epithelium > cancer_cancer	-0.211179	0.000775293	-272.386	0	272.386	0
RPIA	benign_serosa > cancer_cancer	-0.505407	0.0018555	-272.383	0	272.383	0
ASS1	benign_inflammation > cancer_cancer	-0.838906	0.00307993	-272.378	0	272.378	0
MET	benign_epithelium > benign_muscularis	0.283523	0.0010414	272.252	0	272.252	0
ITGB4	benign_epithelium > benign_serosa	0.924264	0.00339505	272.239	0	272.239	0
SNRPB	benign_fat > benign_inflammation	-0.698179	0.00256466	-272.231	0	272.231	0
ACTN1	benign_muscularis > benign_serosa	0.810988	0.00297911	272.225	0	272.225	0
SOCS3	benign_fat > benign_submucosa	-0.33885	0.00124484	-272.203	0	272.203	0
HES6	benign_epithelium > cancer_cancer	-0.282284	0.0010371	-272.187	0	272.187	0
TC2N	benign_fat > benign_inflammation	-0.538185	0.0019776	-272.14	0	272.14	0
MYO7B	benign_serosa > cancer_cancer	-0.713833	0.00262362	-272.08	0	272.08	0
TOM1L1	benign_epithelium > benign_serosa	0.656596	0.00241361	272.04	0	272.04	0
CNN1	benign_fat > benign_stroma	-0.469307	0.00172541	-271.998	0	271.998	0
TNFRSF11A	benign_serosa > cancer_cancer	-0.515304	0.00189462	-271.983	0	271.983	0
KLF9	benign_fat > inter	-0.260993	0.000959981	-271.873	0	271.873	0
TOX3	benign_epithelium > cancer_cancer	-0.159203	0.00058561	-271.859	0	271.859	0
ARSE	benign_epithelium > inter	0.273375	0.00100578	271.805	0	271.805	0
GPSM2	benign_epithelium > benign_fat	0.265304	0.000976125	271.793	0	271.793	0
CCNB2	benign_epithelium > benign_fat	0.141848	0.00052194	271.77	0	271.77	0
PALLD	benign_muscularis > benign_serosa	0.861387	0.00316981	271.747	0	271.747	0
SDC4	benign_muscularis > benign_submucosa	0.335481	0.0012346	271.733	0	271.733	0
C4orf19	benign_serosa > cancer_cancer	-0.324728	0.00119525	-271.681	0	271.681	0
NDUFAB1	benign_fat > inter	-0.311447	0.0011465	-271.651	0	271.651	0
YWHAZ	benign_epithelium > inter	0.450411	0.00165835	271.602	0	271.602	0
CDH11	benign_stroma > benign_submucosa	0.427707	0.00157484	271.588	0	271.588	0
SLC44A3	benign_epithelium > benign_inflammation	0.506743	0.00186586	271.587	0	271.587	0
SYNM	cancer_cancer > inter	-0.396219	0.00145935	-271.503	0	271.503	0
AP1S3	benign_epithelium > benign_submucosa	0.166769	0.000614328	271.465	0	271.465	0
TMPO	benign_epithelium > benign_stroma	0.274189	0.00101005	271.461	0	271.461	0
CAMK2N1	benign_fat > inter	-0.400599	0.00147597	-271.415	0	271.415	0
PPM1H	benign_serosa > cancer_cancer	-0.358897	0.00132232	-271.414	0	271.414	0
C1S	benign_fat > benign_muscularis	-0.363993	0.00134127	-271.379	0	271.379	0
CDH11	benign_epithelium > benign_muscularis	-0.351797	0.00129636	-271.373	0	271.373	0
ATAD2	benign_epithelium > benign_muscularis	0.12757	0.000470128	271.353	0	271.353	0
RAD54L	benign_epithelium > benign_muscularis	0.113938	0.000419949	271.314	0	271.314	0
LIMS2	benign_fat > benign_stroma	-0.294606	0.00108599	-271.278	0	271.278	0
MMP14	benign_muscularis > inter	-0.417208	0.00153807	-271.254	0	271.254	0
CHRDL2	benign_muscularis > benign_serosa	0.49476	0.001824	271.251	0	271.251	0
MMP14	benign_fat > benign_submucosa	-0.37008	0.00136438	-271.244	0	271.244	0
CDCA3	benign_serosa > cancer_cancer	-0.217097	0.000800661	-271.148	0	271.148	0
DSTN	benign_muscularis > benign_serosa	0.904665	0.00333698	271.103	0	271.103	0
KLF5	benign_epithelium > cancer_cancer	0.454125	0.00167532	271.067	0	271.067	0
CXADR	benign_serosa > cancer_cancer	-0.355302	0.00131126	-270.962	0	270.962	0
TXNIP	benign_inflammation > inter	0.740052	0.00273138	270.944	0	270.944	0
SLC22A18	benign_epithelium > benign_inflammation	0.398811	0.00147213	270.907	0	270.907	0
SLC25A10	benign_serosa > cancer_cancer	-0.369377	0.00136357	-270.89	0	270.89	0
COL5A2	benign_muscularis > benign_stroma	-0.458222	0.00169162	-270.878	0	270.878	0
COL16A1	benign_fat > benign_submucosa	-0.310222	0.00114525	-270.876	0	270.876	0
PODXL2	benign_epithelium > benign_submucosa	0.246764	0.000911052	270.857	0	270.857	0
IRF6	benign_inflammation > cancer_cancer	-0.328195	0.00121169	-270.856	0	270.856	0
PPDPF	benign_serosa > cancer_cancer	-0.847161	0.0031281	-270.823	0	270.823	0
PLAUR	benign_muscularis > inter	-0.36075	0.00133211	-270.811	0	270.811	0
ZG16B	benign_epithelium > benign_stroma	0.207774	0.000767363	270.764	0	270.764	0
AHCY	benign_epithelium > benign_stroma	0.445093	0.00164384	270.763	0	270.763	0
LLGL2	benign_epithelium > cancer_cancer	0.331305	0.00122368	270.746	0	270.746	0
FANCA	benign_epithelium > benign_submucosa	0.206231	0.000761716	270.745	0	270.745	0
CENPM	benign_inflammation > benign_submucosa	0.485213	0.00179228	270.724	0	270.724	0
GDA	benign_epithelium > benign_inflammation	0.473361	0.00174867	270.698	0	270.698	0
KCNMA1	benign_fat > benign_submucosa	-0.290304	0.00107256	-270.664	0	270.664	0
TMEM30B	benign_serosa > cancer_cancer	-0.303152	0.00112016	-270.634	0	270.634	0
NME1	benign_epithelium > benign_muscularis	0.31498	0.00116409	270.581	0	270.581	0
CLDN3	benign_serosa > cancer_cancer	-0.999961	0.00369668	-270.503	0	270.503	0
KLF2	cancer_cancer > inter	-0.288254	0.00106571	-270.479	0	270.479	0
TUBA4A	benign_inflammation > benign_submucosa	0.539725	0.00199562	270.454	0	270.454	0
TMEM63A	benign_serosa > cancer_cancer	-0.878822	0.00325017	-270.393	0	270.393	0
VRK1	benign_epithelium > benign_submucosa	0.238975	0.000883876	270.371	0	270.371	0
KCNMA1	benign_fat > benign_stroma	-0.273164	0.00101065	-270.287	0	270.287	0
FXYD6	cancer_cancer > inter	-0.238738	0.000883414	-270.245	0	270.245	0
DDX21	benign_epithelium > benign_fat	0.269866	0.000998637	270.234	0	270.234	0
RHPN2	benign_inflammation > cancer_cancer	-0.573274	0.00212176	-270.188	0	270.188	0
FBXO32	benign_epithelium > cancer_cancer	-0.278743	0.00103183	-270.145	0	270.145	0
CEP72	benign_epithelium > benign_muscularis	0.138005	0.000510865	270.141	0	270.141	0
DHCR24	benign_epithelium > benign_serosa	0.716919	0.0026539	270.138	0	270.138	0
BIRC5	benign_epithelium > benign_fat	0.153207	0.000567333	270.047	0	270.047	0
PXMP2	benign_serosa > cancer_cancer	-0.442495	0.0016387	-270.028	0	270.028	0
MAP2K6	benign_epithelium > cancer_cancer	0.134943	0.000499802	269.993	0	269.993	0
COX6A1	benign_fat > inter	-0.337311	0.0012498	-269.892	0	269.892	0
PYCR1	benign_epithelium > benign_muscularis	0.247921	0.000918604	269.889	0	269.889	0
TNS1	benign_muscularis > benign_serosa	0.852621	0.00315926	269.88	0	269.88	0
LGALS3	benign_inflammation > cancer_cancer	-0.939316	0.0034805	-269.879	0	269.879	0
DIAPH3	benign_serosa > cancer_cancer	-0.229992	0.000852217	-269.875	0	269.875	0
MSN	benign_inflammation > benign_submucosa	0.65144	0.00241396	269.864	0	269.864	0
CEACAM6	benign_epithelium > benign_muscularis	0.486365	0.00180255	269.821	0	269.821	0
TMC5	benign_inflammation > cancer_cancer	-0.509286	0.0018875	-269.82	0	269.82	0
SERPINE1	cancer_cancer > inter	-0.384861	0.00142652	-269.79	0	269.79	0
CERS6	benign_epithelium > benign_serosa	0.757012	0.00280593	269.79	0	269.79	0
CYP2J2	benign_epithelium > benign_inflammation	0.374214	0.00138739	269.726	0	269.726	0
INHBA	benign_muscularis > benign_stroma	-0.453607	0.00168183	-269.709	0	269.709	0
STXBP6	benign_epithelium > benign_serosa	0.624598	0.00231647	269.634	0	269.634	0
GPRC5A	benign_serosa > cancer_cancer	-0.930689	0.00345187	-269.619	0	269.619	0
EVPL	benign_serosa > cancer_cancer	-0.606029	0.00224778	-269.612	0	269.612	0
SOCS3	benign_muscularis > benign_stroma	-0.357235	0.00132539	-269.532	0	269.532	0
LAMC2	benign_epithelium > benign_muscularis	0.206924	0.000767902	269.466	0	269.466	0
FNBP1	cancer_cancer > inter	-0.248936	0.000923838	-269.458	0	269.458	0
EFNA1	benign_inflammation > cancer_cancer	-0.537683	0.00199565	-269.428	0	269.428	0
FA2H	benign_serosa > cancer_cancer	-0.234877	0.000871764	-269.427	0	269.427	0
HNF4A	benign_serosa > cancer_cancer	-0.815058	0.00302526	-269.418	0	269.418	0
SLC39A4	benign_serosa > cancer_cancer	-0.298571	0.00110824	-269.411	0	269.411	0
RAB3IP	benign_epithelium > benign_serosa	0.59907	0.00222386	269.383	0	269.383	0
TKT	benign_epithelium > benign_fat	0.291392	0.00108172	269.378	0	269.378	0
COL6A1	benign_epithelium > benign_inflammation	-1.04923	0.0038954	-269.351	0	269.351	0
SORD	benign_epithelium > benign_muscularis	0.237403	0.000881399	269.349	0	269.349	0
AKAP1	benign_serosa > cancer_cancer	-0.956977	0.00355338	-269.315	0	269.315	0
EXPH5	benign_serosa > cancer_cancer	-0.371225	0.00137849	-269.298	0	269.298	0
PODXL2	benign_epithelium > benign_muscularis	0.217007	0.000805984	269.245	0	269.245	0
SLC39A4	benign_epithelium > inter	0.158171	0.000587518	269.218	0	269.218	0
PTGDS	benign_epithelium > cancer_cancer	0.365188	0.0013568	269.155	0	269.155	0
FAT1	benign_fat > benign_muscularis	-0.268686	0.000998269	-269.152	0	269.152	0
RAB25	benign_epithelium > benign_inflammation	0.863365	0.00320807	269.123	0	269.123	0
FAM111B	benign_serosa > cancer_cancer	-0.376048	0.00139759	-269.07	0	269.07	0
CPNE7	benign_inflammation > cancer_cancer	-0.406524	0.00151117	-269.012	0	269.012	0
CLU	benign_fat > benign_inflammation	-0.750728	0.00279108	-268.974	0	268.974	0
GDA	benign_epithelium > benign_serosa	0.523054	0.00194483	268.946	0	268.946	0
TRAF4	benign_fat > inter	-0.340752	0.00126708	-268.928	0	268.928	0
ETS2	benign_epithelium > benign_serosa	1.02744	0.00382086	268.903	0	268.903	0
IDH1	benign_epithelium > cancer_cancer	-0.203572	0.000757097	-268.886	0	268.886	0
TMEM97	benign_epithelium > benign_fat	0.2877	0.0010701	268.853	0	268.853	0
MMP2	benign_epithelium > benign_serosa	-1.42011	0.00528296	-268.81	0	268.81	0
TNC	benign_muscularis > benign_serosa	0.902133	0.0033562	268.796	0	268.796	0
HSP90AB1	benign_epithelium > benign_submucosa	0.447534	0.00166502	268.786	0	268.786	0
HMGCS2	benign_submucosa > cancer_cancer	-0.297184	0.00110572	-268.769	0	268.769	0
EPHB2	benign_serosa > cancer_cancer	-0.860757	0.00320294	-268.739	0	268.739	0
SKA3	benign_epithelium > benign_muscularis	0.118478	0.000440877	268.732	0	268.732	0
LMOD1	benign_fat > inter	-0.388273	0.00144496	-268.708	0	268.708	0
PRPF19	benign_epithelium > benign_fat	0.251993	0.000938135	268.61	0	268.61	0
CCNB1	benign_epithelium > benign_muscularis	0.260091	0.000968298	268.607	0	268.607	0
SCD	benign_serosa > cancer_cancer	-0.842382	0.0031363	-268.591	0	268.591	0
TIMP2	benign_epithelium > benign_serosa	-1.05143	0.00391472	-268.584	0	268.584	0
EIF3B	benign_fat > benign_inflammation	-0.754179	0.00280802	-268.58	0	268.58	0
PDZK1IP1	benign_serosa > cancer_cancer	-0.636953	0.00237173	-268.56	0	268.56	0
SH3RF2	benign_serosa > cancer_cancer	-0.721403	0.00268626	-268.553	0	268.553	0
CLU	benign_muscularis > benign_stroma	0.377675	0.00140642	268.536	0	268.536	0
TAGLN	benign_fat > inter	-0.704308	0.0026228	-268.533	0	268.533	0
EIF6	benign_epithelium > inter	0.418941	0.00156016	268.524	0	268.524	0
DIAPH3	benign_epithelium > benign_fat	0.0944007	0.000351563	268.517	0	268.517	0
WWC1	benign_epithelium > cancer_cancer	-0.148054	0.000551434	-268.49	0	268.49	0
ARHGAP32	benign_serosa > cancer_cancer	-0.458956	0.00170947	-268.479	0	268.479	0
GLB1L2	benign_epithelium > benign_stroma	0.157964	0.000588534	268.403	0	268.403	0
TFF1	benign_serosa > cancer_cancer	-0.880199	0.00327943	-268.4	0	268.4	0
STX3	benign_fat > inter	-0.281884	0.00105035	-268.371	0	268.371	0
TPD52	benign_inflammation > benign_muscularis	0.879785	0.00327864	268.338	0	268.338	0
SULT1B1	cancer_cancer > inter	0.134413	0.000500916	268.334	0	268.334	0
HDAC1	benign_inflammation > benign_stroma	0.70689	0.00263446	268.324	0	268.324	0
TMC5	benign_serosa > cancer_cancer	-0.572392	0.00213327	-268.317	0	268.317	0
CHDH	benign_serosa > cancer_cancer	-0.493104	0.00183791	-268.296	0	268.296	0
DTYMK	benign_epithelium > benign_submucosa	0.192887	0.000718954	268.289	0	268.289	0
TGFBR2	benign_epithelium > benign_stroma	-0.309613	0.0011544	-268.202	0	268.202	0
EVL	benign_epithelium > benign_muscularis	-0.28476	0.00106182	-268.182	0	268.182	0
ANKS4B	benign_serosa > cancer_cancer	-0.300692	0.0011213	-268.165	0	268.165	0
E2F1	benign_serosa > cancer_cancer	-0.396302	0.00147795	-268.142	0	268.142	0
TSC22D3	benign_fat > benign_inflammation	-0.928101	0.00346158	-268.115	0	268.115	0
EHD2	benign_epithelium > benign_serosa	-0.681652	0.00254252	-268.101	0	268.101	0
ETV4	benign_inflammation > cancer_cancer	-0.6129	0.00228617	-268.09	0	268.09	0
UBE2C	benign_epithelium > benign_fat	0.222218	0.000829007	268.053	0	268.053	0
HOXB9	benign_serosa > cancer_cancer	-0.686638	0.00256172	-268.038	0	268.038	0
SLC5A1	benign_epithelium > benign_inflammation	0.554286	0.00206799	268.032	0	268.032	0
TAGLN	benign_epithelium > benign_serosa	-1.68056	0.00627039	-268.016	0	268.016	0
GGH	benign_serosa > cancer_cancer	-0.798429	0.00297935	-267.988	0	267.988	0
C7	benign_epithelium > benign_serosa	-0.509288	0.00190056	-267.968	0	267.968	0
HSPD1	benign_epithelium > benign_stroma	0.479747	0.00179048	267.943	0	267.943	0
EEF1AKMT4	benign_epithelium > benign_fat	0.0995295	0.000371491	267.919	0	267.919	0
RAB11FIP4	benign_inflammation > benign_stroma	0.460847	0.00172027	267.892	0	267.892	0
TIMP1	benign_submucosa > cancer_cancer	-0.412664	0.00154079	-267.826	0	267.826	0
TSC22D3	benign_muscularis > benign_stroma	-0.46702	0.00174427	-267.745	0	267.745	0
MYH11	benign_fat > benign_submucosa	-0.623727	0.00232976	-267.721	0	267.721	0
ADAMTS1	benign_inflammation > cancer_cancer	0.656515	0.00245276	267.664	0	267.664	0
CAVIN1	benign_inflammation > benign_muscularis	-0.55482	0.00207317	-267.62	0	267.62	0
RAP1GAP	benign_epithelium > benign_inflammation	0.388264	0.00145085	267.611	0	267.611	0
AEBP1	cancer_cancer > inter	-0.535493	0.00200104	-267.607	0	267.607	0
CCN1	benign_epithelium > benign_serosa	-1.27668	0.0047708	-267.602	0	267.602	0
RGS5	benign_inflammation > benign_muscularis	-0.67962	0.00253984	-267.584	0	267.584	0
TSC22D3	benign_muscularis > cancer_cancer	0.315227	0.00117813	267.566	0	267.566	0
S100A6	benign_serosa > cancer_cancer	-0.91715	0.00342782	-267.561	0	267.561	0
ZNRF3	benign_epithelium > benign_fat	0.187018	0.000699029	267.539	0	267.539	0
SERPINB5	benign_serosa > cancer_cancer	-0.376191	0.00140631	-267.503	0	267.503	0
ATP1A1	benign_epithelium > benign_inflammation	0.684378	0.00255933	267.406	0	267.406	0
ADD3	benign_serosa > cancer_cancer	-0.774782	0.00289834	-267.319	0	267.319	0
RAD54L	benign_epithelium > benign_fat	0.107864	0.000403512	267.313	0	267.313	0
IGFBP5	cancer_cancer > inter	-0.408947	0.00152987	-267.309	0	267.309	0
TSPAN3	benign_epithelium > benign_inflammation	0.79019	0.00295644	267.277	0	267.277	0
UGT8	benign_epithelium > benign_serosa	0.758805	0.00283922	267.259	0	267.259	0
LAMA4	benign_fat > benign_submucosa	-0.226307	0.000846777	-267.257	0	267.257	0
TSC22D3	benign_fat > cancer_cancer	0.247807	0.000927228	267.255	0	267.255	0
PAICS	benign_serosa > cancer_cancer	-0.248319	0.000929245	-267.227	0	267.227	0
MYH11	benign_stroma > cancer_cancer	0.563552	0.00210891	267.224	0	267.224	0
ADAMTS1	benign_epithelium > benign_muscularis	-0.317924	0.00119016	-267.127	0	267.127	0
PLEKHA6	benign_serosa > cancer_cancer	-0.656818	0.00245937	-267.067	0	267.067	0
GSR	benign_fat > benign_inflammation	-0.695056	0.00260323	-266.997	0	266.997	0
H3F3A	benign_fat > benign_muscularis	-0.277349	0.0010388	-266.989	0	266.989	0
KRT80	benign_inflammation > cancer_cancer	-0.266639	0.000998986	-266.91	0	266.91	0
TMC4	benign_serosa > cancer_cancer	-0.378497	0.00141809	-266.907	0	266.907	0
CRISPLD2	benign_epithelium > benign_serosa	-0.818548	0.00306745	-266.85	0	266.85	0
KLF2	benign_epithelium > benign_stroma	-0.349088	0.00130818	-266.85	0	266.85	0
S100A10	benign_muscularis > inter	-0.424634	0.00159134	-266.84	0	266.84	0
FOXA2	benign_serosa > cancer_cancer	-0.430579	0.00161363	-266.838	0	266.838	0
SQLE	benign_epithelium > benign_muscularis	0.169156	0.00063395	266.828	0	266.828	0
RECQL4	benign_epithelium > benign_muscularis	0.125033	0.000468605	266.818	0	266.818	0
FXYD6	benign_fat > cancer_cancer	-0.13667	0.000512245	-266.805	0	266.805	0
TPRN	benign_serosa > cancer_cancer	-0.38945	0.00145989	-266.766	0	266.766	0
SNRPF	benign_epithelium > benign_muscularis	0.217396	0.00081499	266.746	0	266.746	0
ARHGEF5	benign_serosa > cancer_cancer	-0.433477	0.00162523	-266.717	0	266.717	0
ENTPD2	benign_epithelium > benign_stroma	0.150893	0.000565847	266.668	0	266.668	0
SPR	benign_epithelium > benign_serosa	0.523157	0.00196316	266.486	0	266.486	0
FAAH	benign_epithelium > cancer_cancer	0.15069	0.000565477	266.484	0	266.484	0
MANEAL	benign_epithelium > cancer_cancer	-0.139015	0.000521734	-266.447	0	266.447	0
PRSS3	benign_inflammation > cancer_cancer	-0.613208	0.00230143	-266.446	0	266.446	0
MACROD1	benign_serosa > cancer_cancer	-0.756848	0.00284063	-266.436	0	266.436	0
HES1	benign_epithelium > benign_inflammation	0.692839	0.00260048	266.427	0	266.427	0
CLDN3	benign_inflammation > cancer_cancer	-0.871374	0.00327079	-266.411	0	266.411	0
GPR35	benign_inflammation > cancer_cancer	-0.573588	0.00215317	-266.393	0	266.393	0
ZBTB16	benign_epithelium > cancer_cancer	0.273875	0.00102814	266.378	0	266.378	0
PKP3	benign_epithelium > benign_serosa	0.799169	0.00300019	266.373	0	266.373	0
TMPRSS2	benign_serosa > cancer_cancer	-0.71191	0.00267278	-266.355	0	266.355	0
FNBP1	benign_muscularis > inter	0.284149	0.00106697	266.315	0	266.315	0
MLEC	benign_epithelium > benign_serosa	1.05166	0.00394994	266.246	0	266.246	0
ASL	benign_epithelium > benign_inflammation	0.529512	0.00198923	266.189	0	266.189	0
CENPU	benign_epithelium > benign_fat	0.135092	0.000507539	266.17	0	266.17	0
BORA	benign_serosa > cancer_cancer	-0.337892	0.00126957	-266.146	0	266.146	0
RAD51AP1	benign_serosa > cancer_cancer	-0.256021	0.000961961	-266.145	0	266.145	0
SERPING1	benign_fat > benign_stroma	-0.348329	0.00130905	-266.094	0	266.094	0
KIF11	benign_epithelium > benign_fat	0.158746	0.000596665	266.056	0	266.056	0
SRGN	benign_fat > inter	-0.411001	0.00154482	-266.052	0	266.052	0
ALYREF	benign_epithelium > benign_submucosa	0.186865	0.000702367	266.051	0	266.051	0
MFAP4	benign_epithelium > benign_fat	-0.259125	0.000974385	-265.937	0	265.937	0
KIAA1522	benign_inflammation > cancer_cancer	-0.640454	0.00240862	-265.901	0	265.901	0
LUM	benign_submucosa > cancer_cancer	0.508805	0.00191393	265.843	0	265.843	0
COL11A1	benign_submucosa > inter	-0.43335	0.00163011	-265.84	0	265.84	0
PPM1G	benign_epithelium > benign_muscularis	0.243973	0.000917749	265.839	0	265.839	0
IRF6	benign_epithelium > benign_inflammation	0.342195	0.00128742	265.799	0	265.799	0
HELLS	benign_fat > benign_inflammation	-0.652163	0.00245378	-265.779	0	265.779	0
MANSC1	benign_serosa > cancer_cancer	-0.404881	0.00152359	-265.741	0	265.741	0
SFRP4	benign_stroma > benign_submucosa	0.474179	0.00178439	265.737	0	265.737	0
ETS1	benign_muscularis > benign_submucosa	-0.296061	0.00111438	-265.673	0	265.673	0
SNRPF	benign_epithelium > benign_submucosa	0.244654	0.000921231	265.573	0	265.573	0
MCM5	benign_inflammation > benign_serosa	0.573324	0.00215893	265.559	0	265.559	0
LAMB3	benign_epithelium > inter	0.279438	0.00105227	265.558	0	265.558	0
CLDN7	benign_inflammation > cancer_cancer	-1.00184	0.00377269	-265.552	0	265.552	0
MARVELD3	benign_serosa > cancer_cancer	-0.458912	0.00172821	-265.541	0	265.541	0
SFRP2	benign_epithelium > benign_serosa	-1.54085	0.00580375	-265.492	0	265.492	0
DPEP1	benign_inflammation > cancer_cancer	-0.709553	0.00267462	-265.291	0	265.291	0
CCN2	benign_fat > cancer_cancer	0.281758	0.00106215	265.271	0	265.271	0
FLNA	benign_muscularis > benign_serosa	1.01262	0.00381751	265.257	0	265.257	0
EPS8L2	benign_inflammation > cancer_cancer	-0.670332	0.00252712	-265.255	0	265.255	0
IL17RB	benign_epithelium > benign_stroma	0.176269	0.000664555	265.243	0	265.243	0
ERBB3	benign_epithelium > benign_serosa	0.741958	0.00279731	265.239	0	265.239	0
MAPK13	benign_epithelium > benign_inflammation	0.64941	0.00244912	265.161	0	265.161	0
SPINT2	benign_inflammation > cancer_cancer	-0.960611	0.00362278	-265.158	0	265.158	0
TUBA4A	benign_inflammation > benign_muscularis	0.512883	0.00193441	265.136	0	265.136	0
CLRN3	benign_serosa > cancer_cancer	-0.444494	0.00167649	-265.134	0	265.134	0
NDUFAB1	benign_epithelium > cancer_cancer	-0.263859	0.000995202	-265.131	0	265.131	0
CRYAB	benign_epithelium > benign_serosa	-0.725556	0.00273697	-265.095	0	265.095	0
ZFP36L1	benign_epithelium > benign_serosa	-0.691582	0.00260881	-265.094	0	265.094	0
BDH1	benign_serosa > cancer_cancer	-0.634896	0.00239502	-265.09	0	265.09	0
MARCKSL1	benign_fat > benign_inflammation	-0.878672	0.00331632	-264.954	0	264.954	0
RFC3	benign_serosa > cancer_cancer	-0.377195	0.00142377	-264.928	0	264.928	0
LSM7	benign_fat > inter	-0.330283	0.00124678	-264.909	0	264.909	0
PTGES2	benign_fat > benign_inflammation	-0.629394	0.00237613	-264.882	0	264.882	0
BIK	benign_epithelium > inter	0.172329	0.00065084	264.779	0	264.779	0
RNF128	benign_inflammation > cancer_cancer	-0.552667	0.00208763	-264.734	0	264.734	0
RRM1	benign_epithelium > benign_submucosa	0.257706	0.000973543	264.71	0	264.71	0
GPT2	benign_inflammation > cancer_cancer	-0.338826	0.00128005	-264.698	0	264.698	0
PRDX5	benign_epithelium > benign_serosa	0.810727	0.00306293	264.69	0	264.69	0
EID1	benign_epithelium > benign_muscularis	-0.256421	0.000968938	-264.641	0	264.641	0
EIF6	benign_fat > inter	-0.340589	0.00128704	-264.629	0	264.629	0
GALNT6	benign_serosa > cancer_cancer	-0.28455	0.00107534	-264.615	0	264.615	0
IL17RB	benign_epithelium > benign_submucosa	0.167585	0.000633451	264.558	0	264.558	0
PDK4	benign_muscularis > benign_submucosa	-0.363379	0.00137357	-264.55	0	264.55	0
AGMAT	benign_serosa > cancer_cancer	-0.471782	0.00178338	-264.543	0	264.543	0
TMEM184A	benign_serosa > cancer_cancer	-0.381391	0.00144185	-264.516	0	264.516	0
CAV1	benign_epithelium > cancer_cancer	-0.204573	0.000773428	-264.501	0	264.501	0
NUSAP1	benign_epithelium > benign_submucosa	0.238991	0.000903657	264.471	0	264.471	0
CRYAB	benign_muscularis > benign_serosa	0.706204	0.00267033	264.463	0	264.463	0
HIST1H1B	benign_fat > inter	-0.496768	0.00187859	-264.436	0	264.436	0
CRB3	benign_inflammation > cancer_cancer	-0.406996	0.00153918	-264.424	0	264.424	0
VEGFA	benign_inflammation > cancer_cancer	-0.656806	0.00248395	-264.42	0	264.42	0
GMDS	benign_fat > inter	-0.451857	0.00170907	-264.388	0	264.388	0
ALYREF	benign_epithelium > benign_muscularis	0.164239	0.000621366	264.319	0	264.319	0
GGCT	benign_epithelium > benign_muscularis	0.253724	0.000960497	264.16	0	264.16	0
AMACR	benign_epithelium > inter	0.344799	0.00130527	264.159	0	264.159	0
GALNT5	benign_epithelium > benign_inflammation	0.419611	0.00158848	264.159	0	264.159	0
JPH1	benign_serosa > cancer_cancer	-0.43428	0.00164401	-264.159	0	264.159	0
MXRA7	benign_epithelium > benign_serosa	-0.743698	0.0028156	-264.134	0	264.134	0
MAF	benign_muscularis > benign_stroma	-0.304315	0.00115226	-264.103	0	264.103	0
H3F3A	benign_epithelium > benign_serosa	0.849412	0.00321637	264.09	0	264.09	0
ITGB1	benign_epithelium > benign_stroma	-0.316273	0.00119766	-264.076	0	264.076	0
DDAH1	benign_inflammation > cancer_cancer	-0.657128	0.00248901	-264.011	0	264.011	0
GPRC5A	benign_epithelium > benign_inflammation	0.856694	0.00324507	263.999	0	263.999	0
B3GNT3	benign_inflammation > cancer_cancer	-0.559474	0.00211932	-263.988	0	263.988	0
SMTN	benign_fat > benign_submucosa	-0.333631	0.001264	-263.95	0	263.95	0
NT5C3A	benign_epithelium > cancer_cancer	-0.118841	0.000450345	-263.89	0	263.89	0
MYB	benign_serosa > cancer_cancer	-0.807895	0.00306159	-263.88	0	263.88	0
IGKC	benign_epithelium > benign_stroma	1.08809	0.00412434	263.823	0	263.823	0
HACD3	benign_epithelium > benign_submucosa	0.28758	0.00109056	263.699	0	263.699	0
SPTBN2	benign_inflammation > cancer_cancer	-0.246994	0.00093679	-263.66	0	263.66	0
NDUFB9	benign_fat > benign_inflammation	-0.699757	0.00265466	-263.595	0	263.595	0
CALD1	benign_epithelium > benign_serosa	-1.30285	0.00494306	-263.572	0	263.572	0
EPS8L3	benign_serosa > cancer_cancer	-0.830959	0.00315309	-263.538	0	263.538	0
LAD1	benign_epithelium > benign_inflammation	0.820554	0.00311372	263.529	0	263.529	0
PNRC1	benign_epithelium > benign_submucosa	-0.30682	0.00116438	-263.504	0	263.504	0
TRAP1	benign_epithelium > benign_muscularis	0.322551	0.00122409	263.503	0	263.503	0
ITGB6	benign_serosa > cancer_cancer	-0.27056	0.00102679	-263.501	0	263.501	0
MARCKSL1	benign_muscularis > inter	-0.46614	0.00176933	-263.456	0	263.456	0
CHCHD2	benign_epithelium > benign_serosa	0.906412	0.00344078	263.432	0	263.432	0
STARD10	benign_fat > inter	-0.473501	0.00179785	-263.371	0	263.371	0
KCNE3	benign_serosa > cancer_cancer	-0.65801	0.00249869	-263.341	0	263.341	0
POSTN	benign_stroma > benign_submucosa	0.55133	0.00209369	263.33	0	263.33	0
TTK	benign_epithelium > benign_muscularis	0.0907154	0.000344539	263.295	0	263.295	0
ATAD2	benign_epithelium > benign_fat	0.118924	0.000451727	263.266	0	263.266	0
RAB11FIP4	benign_serosa > cancer_cancer	-0.477983	0.0018159	-263.222	0	263.222	0
MKI67	benign_epithelium > benign_stroma	0.386854	0.00146985	263.193	0	263.193	0
DUSP1	benign_serosa > cancer_cancer	1.03571	0.00393519	263.191	0	263.191	0
FXYD3	benign_inflammation > cancer_cancer	-1.13976	0.00433059	-263.189	0	263.189	0
TK1	benign_epithelium > benign_fat	0.210206	0.000798801	263.152	0	263.152	0
DPYSL3	benign_muscularis > inter	0.339594	0.00129055	263.138	0	263.138	0
FABP1	cancer_cancer > inter	0.413603	0.00157188	263.127	0	263.127	0
CENPM	benign_inflammation > benign_stroma	0.473584	0.00179996	263.109	0	263.109	0
MSN	benign_epithelium > benign_fat	-0.277748	0.00105567	-263.102	0	263.102	0
SSRP1	benign_fat > benign_inflammation	-0.676733	0.0025724	-263.074	0	263.074	0
CYP2J2	benign_serosa > cancer_cancer	-0.388197	0.0014758	-263.041	0	263.041	0
OVOL1	benign_epithelium > benign_inflammation	0.275719	0.00104823	263.032	0	263.032	0
EFNA3	benign_serosa > cancer_cancer	-0.356307	0.00135467	-263.021	0	263.021	0
OVOL1	benign_serosa > cancer_cancer	-0.293249	0.00111504	-262.995	0	262.995	0
MYO5B	benign_inflammation > cancer_cancer	-0.579135	0.00220309	-262.873	0	262.873	0
GIPC2	benign_serosa > cancer_cancer	-0.49402	0.00187935	-262.868	0	262.868	0
PPM1H	benign_inflammation > cancer_cancer	-0.307485	0.00116998	-262.811	0	262.811	0
STARD10	benign_epithelium > cancer_cancer	0.410094	0.0015606	262.78	0	262.78	0
BOC	benign_fat > cancer_cancer	0.123731	0.000470895	262.758	0	262.758	0
IHH	benign_epithelium > benign_inflammation	0.278249	0.001059	262.746	0	262.746	0
SIGMAR1	benign_epithelium > benign_stroma	0.284173	0.00108179	262.689	0	262.689	0
CDCA7	benign_serosa > cancer_cancer	-0.53468	0.00203652	-262.546	0	262.546	0
EPB41L4B	benign_serosa > cancer_cancer	-0.70332	0.00267936	-262.496	0	262.496	0
DEPDC1B	benign_epithelium > benign_fat	0.095492	0.000363824	262.468	0	262.468	0
IGFBP7	benign_submucosa > cancer_cancer	0.489507	0.00186531	262.426	0	262.426	0
ARL6IP1	benign_epithelium > benign_muscularis	0.197675	0.000753297	262.414	0	262.414	0
HELLS	benign_inflammation > benign_muscularis	0.655742	0.00249895	262.407	0	262.407	0
C11orf96	benign_muscularis > benign_submucosa	-0.373866	0.00142484	-262.392	0	262.392	0
DIAPH3	benign_epithelium > benign_submucosa	0.10852	0.00041358	262.392	0	262.392	0
TK1	benign_epithelium > benign_muscularis	0.2181	0.000831339	262.347	0	262.347	0
EXOSC5	benign_epithelium > benign_submucosa	0.144969	0.000552678	262.303	0	262.303	0
TUBA4A	benign_inflammation > benign_stroma	0.525426	0.00200417	262.166	0	262.166	0
NANS	benign_epithelium > benign_inflammation	0.569038	0.00217078	262.135	0	262.135	0
COL11A1	benign_muscularis > benign_stroma	-0.356893	0.00136184	-262.066	0	262.066	0
HIST1H1B	benign_inflammation > benign_stroma	1.06633	0.00406935	262.038	0	262.038	0
LLGL2	benign_inflammation > cancer_cancer	-0.747035	0.00285205	-261.929	0	261.929	0
COL6A3	benign_fat > cancer_cancer	0.321669	0.0012282	261.902	0	261.902	0
C1QBP	benign_epithelium > benign_fat	0.258524	0.000987179	261.882	0	261.882	0
CSRP1	benign_epithelium > benign_stroma	-0.537665	0.00205331	-261.853	0	261.853	0
NR2F6	benign_inflammation > cancer_cancer	-0.451051	0.00172262	-261.84	0	261.84	0
TROAP	benign_epithelium > benign_fat	0.117022	0.00044699	261.8	0	261.8	0
SLC2A1	benign_epithelium > benign_stroma	0.347731	0.00132823	261.8	0	261.8	0
PFKFB2	benign_epithelium > benign_inflammation	0.413496	0.00157951	261.787	0	261.787	0
MST1R	benign_inflammation > cancer_cancer	-0.390627	0.00149229	-261.764	0	261.764	0
C9orf152	benign_serosa > cancer_cancer	-0.437455	0.0016713	-261.745	0	261.745	0
FOXQ1	benign_inflammation > cancer_cancer	-0.464286	0.00177381	-261.745	0	261.745	0
ANKRD22	benign_epithelium > inter	0.153235	0.000585473	261.728	0	261.728	0
CDCA3	benign_epithelium > benign_muscularis	0.0899628	0.000343749	261.711	0	261.711	0
ETS2	benign_fat > benign_muscularis	-0.322821	0.00123404	-261.597	0	261.597	0
ARL6IP1	benign_epithelium > benign_submucosa	0.222744	0.000851496	261.591	0	261.591	0
KIF20B	benign_fat > benign_inflammation	-0.352308	0.0013469	-261.57	0	261.57	0
TSPAN3	benign_fat > inter	-0.359725	0.00137535	-261.552	0	261.552	0
PGAM5	benign_epithelium > benign_submucosa	0.24563	0.000939218	261.526	0	261.526	0
PRSS8	benign_inflammation > cancer_cancer	-0.668814	0.00255741	-261.52	0	261.52	0
EMILIN1	cancer_cancer > inter	-0.294321	0.00112558	-261.484	0	261.484	0
CDH11	benign_muscularis > benign_stroma	-0.357189	0.00136608	-261.471	0	261.471	0
CRLS1	benign_epithelium > cancer_cancer	-0.240609	0.000920234	-261.465	0	261.465	0
TPRN	benign_epithelium > benign_inflammation	0.358837	0.00137243	261.461	0	261.461	0
DCTPP1	benign_epithelium > inter	0.321686	0.00123038	261.453	0	261.453	0
PDGFRB	benign_fat > inter	-0.307008	0.00117455	-261.382	0	261.382	0
C3	benign_epithelium > cancer_cancer	-0.47256	0.00180799	-261.373	0	261.373	0
RAB11FIP4	benign_inflammation > benign_submucosa	0.447695	0.00171293	261.361	0	261.361	0
COL16A1	benign_muscularis > cancer_cancer	0.215217	0.000823593	261.314	0	261.314	0
COL3A1	benign_submucosa > cancer_cancer	0.631844	0.00241816	261.292	0	261.292	0
CLDN1	benign_inflammation > cancer_cancer	-0.4181	0.00160029	-261.264	0	261.264	0
IL17RB	benign_serosa > cancer_cancer	-0.34101	0.00130528	-261.255	0	261.255	0
PATJ	benign_epithelium > cancer_cancer	0.3163	0.00121086	261.219	0	261.219	0
COL1A1	cancer_cancer > inter	-0.715768	0.00274046	-261.185	0	261.185	0
SRGN	benign_muscularis > benign_stroma	-0.417376	0.00159811	-261.169	0	261.169	0
STOM	benign_epithelium > benign_inflammation	-0.628723	0.00240735	-261.168	0	261.168	0
CYSTM1	benign_fat > inter	-0.303841	0.00116347	-261.151	0	261.151	0
LTBP3	benign_fat > benign_inflammation	-0.535701	0.00205239	-261.014	0	261.014	0
PCBD1	benign_epithelium > benign_stroma	0.401995	0.00154056	260.941	0	260.941	0
ELN	benign_epithelium > cancer_cancer	-0.296084	0.00113479	-260.915	0	260.915	0
TRPM4	benign_serosa > cancer_cancer	-0.637464	0.00244346	-260.886	0	260.886	0
PLEKHJ1	benign_fat > benign_inflammation	-0.609762	0.00233777	-260.831	0	260.831	0
ATP2C2	benign_serosa > cancer_cancer	-0.891006	0.00341636	-260.805	0	260.805	0
CARD10	benign_epithelium > benign_serosa	0.447286	0.00171512	260.79	0	260.79	0
MYL9	benign_fat > benign_stroma	-0.563886	0.00216227	-260.784	0	260.784	0
ACTB	benign_epithelium > inter	-0.387787	0.00148708	-260.771	0	260.771	0
C11orf96	benign_muscularis > benign_stroma	-0.383473	0.00147055	-260.769	0	260.769	0
S100A6	benign_fat > benign_muscularis	-0.301802	0.0011575	-260.735	0	260.735	0
FN1	benign_muscularis > benign_submucosa	0.597912	0.00229322	260.73	0	260.73	0
ERN2	benign_serosa > cancer_cancer	-0.678378	0.0026019	-260.724	0	260.724	0
RNF43	benign_inflammation > cancer_cancer	-0.797092	0.00305748	-260.702	0	260.702	0
KIF22	benign_fat > benign_inflammation	-0.332346	0.00127512	-260.638	0	260.638	0
MSN	benign_fat > cancer_cancer	-0.160409	0.000615452	-260.635	0	260.635	0
POLD2	benign_epithelium > benign_submucosa	0.325703	0.00124967	260.631	0	260.631	0
QKI	benign_inflammation > cancer_cancer	0.479161	0.00183852	260.624	0	260.624	0
MISP	benign_epithelium > cancer_cancer	0.346821	0.00133098	260.575	0	260.575	0
IL1R1	benign_epithelium > benign_fat	-0.251009	0.000963317	-260.567	0	260.567	0
AP1S1	benign_inflammation > cancer_cancer	-0.606779	0.00232955	-260.47	0	260.47	0
TRABD2A	benign_serosa > cancer_cancer	-0.68128	0.00261586	-260.442	0	260.442	0
NOP2	benign_epithelium > benign_stroma	0.224832	0.000863357	260.416	0	260.416	0
HES1	benign_fat > inter	-0.314975	0.00120976	-260.362	0	260.362	0
PTGDS	benign_fat > benign_inflammation	-0.835417	0.00320895	-260.34	0	260.34	0
STK39	benign_fat > inter	-0.306403	0.00117696	-260.335	0	260.335	0
LGALS4	benign_inflammation > cancer_cancer	-1.26027	0.00484131	-260.316	0	260.316	0
CYP2S1	benign_epithelium > benign_fat	0.187388	0.000719865	260.31	0	260.31	0
SLC9A3R1	benign_inflammation > benign_muscularis	0.535432	0.00205694	260.304	0	260.304	0
MARCKSL1	benign_inflammation > benign_muscularis	0.879116	0.00337737	260.296	0	260.296	0
LSM7	benign_inflammation > benign_muscularis	0.678504	0.00260673	260.289	0	260.289	0
FAM136A	benign_epithelium > benign_muscularis	0.207489	0.000797177	260.28	0	260.28	0
SRI	benign_fat > benign_inflammation	-0.606744	0.00233117	-260.274	0	260.274	0
HSPB8	benign_fat > benign_submucosa	-0.227572	0.000874563	-260.212	0	260.212	0
LSM4	benign_fat > inter	-0.341743	0.00131339	-260.198	0	260.198	0
ARHGEF38	benign_serosa > cancer_cancer	-0.412094	0.00158429	-260.113	0	260.113	0
KIFC1	benign_epithelium > benign_fat	0.143287	0.000550867	260.112	0	260.112	0
ATP5MF	benign_epithelium > benign_serosa	0.745447	0.00286589	260.11	0	260.11	0
WWC1	benign_epithelium > inter	0.200262	0.000770073	260.055	0	260.055	0
LSR	benign_epithelium > benign_inflammation	0.866073	0.00333042	260.049	0	260.049	0
SQLE	benign_epithelium > benign_submucosa	0.186333	0.000716591	260.027	0	260.027	0
PLEKHO1	benign_epithelium > benign_stroma	-0.345935	0.00133038	-260.027	0	260.027	0
CCNB2	benign_epithelium > benign_muscularis	0.141151	0.0005432	259.851	0	259.851	0
EEF1G	benign_serosa > cancer_cancer	-0.973794	0.00374792	-259.823	0	259.823	0
CD9	benign_epithelium > benign_serosa	1.02555	0.00394781	259.776	0	259.776	0
CRACR2B	benign_serosa > cancer_cancer	-0.619333	0.00238502	-259.676	0	259.676	0
NRARP	benign_serosa > cancer_cancer	-0.689327	0.00265461	-259.672	0	259.672	0
PECAM1	benign_muscularis > cancer_cancer	0.22558	0.000868808	259.643	0	259.643	0
GATA6	benign_serosa > cancer_cancer	-0.493706	0.00190244	-259.512	0	259.512	0
H3F3A	benign_inflammation > benign_submucosa	0.752866	0.00290184	259.444	0	259.444	0
HACD3	benign_epithelium > benign_muscularis	0.250301	0.000964792	259.435	0	259.435	0
BOC	benign_epithelium > benign_serosa	-0.531012	0.00204717	-259.389	0	259.389	0
FUT6	benign_serosa > cancer_cancer	-0.391192	0.0015082	-259.377	0	259.377	0
FGFR1	benign_epithelium > benign_serosa	-0.516388	0.00199128	-259.324	0	259.324	0
ESRP1	benign_inflammation > cancer_cancer	-0.694373	0.00267835	-259.254	0	259.254	0
GDF15	benign_fat > inter	-0.431825	0.00166615	-259.175	0	259.175	0
ITGA2	benign_epithelium > benign_submucosa	0.236444	0.000912304	259.172	0	259.172	0
BRCA2	benign_serosa > cancer_cancer	-0.270645	0.00104441	-259.136	0	259.136	0
EHBP1L1	benign_inflammation > benign_stroma	0.537809	0.00207547	259.126	0	259.126	0
VIM	benign_epithelium > benign_inflammation	-1.1491	0.00443487	-259.107	0	259.107	0
DHCR24	benign_inflammation > cancer_cancer	-0.581906	0.00224587	-259.101	0	259.101	0
IFI27	benign_muscularis > inter	-0.459406	0.00177353	-259.034	0	259.034	0
ZNRF3	benign_serosa > cancer_cancer	-0.438792	0.0016945	-258.951	0	258.951	0
C1S	benign_epithelium > cancer_cancer	-0.390437	0.00150787	-258.933	0	258.933	0
SRGN	benign_fat > benign_submucosa	-0.388597	0.00150098	-258.895	0	258.895	0
LSM7	benign_inflammation > benign_submucosa	0.696215	0.00268922	258.891	0	258.891	0
MCM4	benign_epithelium > benign_submucosa	0.361183	0.00139534	258.85	0	258.85	0
TMEM97	benign_epithelium > benign_muscularis	0.288248	0.00111369	258.822	0	258.822	0
CAMSAP3	benign_epithelium > benign_inflammation	0.362803	0.00140179	258.815	0	258.815	0
MARVELD2	benign_inflammation > cancer_cancer	-0.327281	0.0012646	-258.802	0	258.802	0
CRLS1	benign_fat > inter	-0.274356	0.00106013	-258.795	0	258.795	0
GGT6	benign_serosa > cancer_cancer	-0.478602	0.00184942	-258.785	0	258.785	0
LIMS2	benign_submucosa > cancer_cancer	0.278186	0.00107508	258.758	0	258.758	0
FBL	benign_fat > benign_inflammation	-0.649682	0.00251113	-258.721	0	258.721	0
AGR2	benign_inflammation > cancer_cancer	-1.24229	0.00480249	-258.676	0	258.676	0
ETS2	benign_inflammation > cancer_cancer	-0.836355	0.00323341	-258.661	0	258.661	0
SORBS1	benign_epithelium > benign_submucosa	-0.372134	0.00143915	-258.579	0	258.579	0
NID1	benign_epithelium > benign_serosa	-0.45386	0.00175603	-258.458	0	258.458	0
LUM	benign_epithelium > benign_serosa	-1.30482	0.00504864	-258.449	0	258.449	0
C3orf52	benign_serosa > cancer_cancer	-0.401235	0.00155252	-258.442	0	258.442	0
GGCT	benign_epithelium > benign_submucosa	0.280561	0.00108571	258.414	0	258.414	0
KIF23	benign_epithelium > benign_submucosa	0.136691	0.000528964	258.413	0	258.413	0
SFRP2	benign_epithelium > cancer_cancer	-0.54445	0.00210725	-258.37	0	258.37	0
HDGF	benign_epithelium > benign_serosa	0.76678	0.00296786	258.362	0	258.362	0
EEF1B2	benign_epithelium > inter	0.530057	0.00205195	258.319	0	258.319	0
PLS1	benign_inflammation > cancer_cancer	-0.634531	0.00245697	-258.257	0	258.257	0
FLNA	benign_epithelium > benign_inflammation	-0.908242	0.00351814	-258.16	0	258.16	0
CDCP1	benign_epithelium > benign_serosa	0.392734	0.00152143	258.134	0	258.134	0
NCAPD2	benign_epithelium > benign_stroma	0.240281	0.000930943	258.105	0	258.105	0
PRR15	benign_epithelium > cancer_cancer	0.169877	0.000658209	258.089	0	258.089	0
PGAM5	benign_epithelium > benign_muscularis	0.214388	0.000830902	258.018	0	258.018	0
MRVI1	cancer_cancer > inter	-0.193445	0.000749771	-258.005	0	258.005	0
MCM5	benign_inflammation > inter	0.405684	0.00157273	257.949	0	257.949	0
BIRC5	benign_epithelium > benign_muscularis	0.152297	0.000590443	257.936	0	257.936	0
FLNA	benign_epithelium > benign_serosa	-1.00871	0.00391278	-257.799	0	257.799	0
COL14A1	benign_muscularis > benign_stroma	-0.402394	0.0015609	-257.796	0	257.796	0
GALNT4	benign_serosa > cancer_cancer	-0.489572	0.00189936	-257.757	0	257.757	0
SMIM22	benign_inflammation > cancer_cancer	-0.428547	0.00166271	-257.741	0	257.741	0
PLAUR	benign_epithelium > benign_muscularis	0.307698	0.00119394	257.717	0	257.717	0
PROM1	benign_serosa > cancer_cancer	-0.620961	0.00241002	-257.658	0	257.658	0
EHBP1L1	benign_muscularis > inter	0.270396	0.00104945	257.656	0	257.656	0
HIST1H1C	benign_epithelium > cancer_cancer	-0.335019	0.00130028	-257.651	0	257.651	0
EVPL	benign_inflammation > cancer_cancer	-0.512401	0.00198882	-257.64	0	257.64	0
TIMP1	benign_muscularis > inter	-0.479689	0.00186207	-257.611	0	257.611	0
MFAP4	benign_epithelium > benign_serosa	-0.636059	0.0024696	-257.556	0	257.556	0
ANXA3	benign_epithelium > benign_muscularis	0.244404	0.000949079	257.518	0	257.518	0
NHP2	benign_fat > inter	-0.327225	0.00127097	-257.46	0	257.46	0
DUSP1	benign_muscularis > cancer_cancer	0.309593	0.0012025	257.458	0	257.458	0
GSTP1	benign_fat > benign_stroma	-0.351939	0.00136751	-257.358	0	257.358	0
PLN	benign_stroma > cancer_cancer	0.221571	0.000860955	257.355	0	257.355	0
CGN	benign_serosa > cancer_cancer	-0.64182	0.00249434	-257.311	0	257.311	0
MST1R	benign_epithelium > benign_serosa	0.45371	0.00176341	257.291	0	257.291	0
CEBPG	benign_epithelium > cancer_cancer	-0.153766	0.000597764	-257.235	0	257.235	0
CDH17	benign_serosa > cancer_cancer	-0.883662	0.00343527	-257.233	0	257.233	0
ST14	benign_inflammation > cancer_cancer	-0.864118	0.00336012	-257.169	0	257.169	0
PCBD1	benign_fat > inter	-0.340304	0.00132332	-257.16	0	257.16	0
MGST1	benign_serosa > cancer_cancer	-0.650804	0.00253078	-257.156	0	257.156	0
PROX1	benign_serosa > cancer_cancer	-0.615935	0.0023953	-257.143	0	257.143	0
MCM6	benign_inflammation > benign_submucosa	0.439969	0.00171113	257.121	0	257.121	0
ARHGEF16	benign_inflammation > cancer_cancer	-0.450949	0.00175394	-257.107	0	257.107	0
KCTD14	benign_epithelium > benign_stroma	0.173741	0.00067586	257.067	0	257.067	0
YWHAZ	benign_inflammation > benign_submucosa	0.758434	0.00295079	257.028	0	257.028	0
PLN	benign_fat > benign_stroma	-0.230304	0.0008962	-256.979	0	256.979	0
SLC2A1	benign_serosa > cancer_cancer	-0.670324	0.00260885	-256.942	0	256.942	0
SHROOM3	benign_inflammation > cancer_cancer	-0.577855	0.00224929	-256.906	0	256.906	0
DUSP1	benign_epithelium > benign_fat	-0.416941	0.00162335	-256.839	0	256.839	0
PPP1R12B	benign_fat > benign_inflammation	-0.711655	0.00277096	-256.826	0	256.826	0
CAVIN1	benign_epithelium > benign_serosa	-0.608701	0.00237059	-256.772	0	256.772	0
POLR2H	benign_fat > benign_inflammation	-0.613532	0.00238947	-256.765	0	256.765	0
CENPU	benign_epithelium > benign_muscularis	0.135622	0.000528213	256.757	0	256.757	0
MCM6	benign_inflammation > benign_muscularis	0.425825	0.00165865	256.73	0	256.73	0
MAP7	benign_epithelium > benign_inflammation	0.587661	0.00228931	256.698	0	256.698	0
ZNF511	benign_epithelium > benign_submucosa	0.203336	0.000792167	256.683	0	256.683	0
MLXIPL	benign_inflammation > cancer_cancer	-0.397765	0.00154966	-256.679	0	256.679	0
TGFBI	benign_serosa > cancer_cancer	-0.890019	0.00346798	-256.639	0	256.639	0
SORD	benign_inflammation > cancer_cancer	-0.466167	0.00181644	-256.638	0	256.638	0
MGP	benign_serosa > cancer_cancer	1.37309	0.00535273	256.522	0	256.522	0
C1R	benign_epithelium > benign_serosa	-1.02701	0.00400365	-256.518	0	256.518	0
LGALS1	benign_epithelium > benign_serosa	-1.1317	0.00441191	-256.51	0	256.51	0
VSNL1	benign_inflammation > cancer_cancer	-0.367425	0.0014325	-256.493	0	256.493	0
MSI2	benign_inflammation > benign_submucosa	0.646429	0.0025205	256.468	0	256.468	0
KCNK1	benign_inflammation > cancer_cancer	-0.367	0.00143103	-256.458	0	256.458	0
PECAM1	benign_inflammation > cancer_cancer	0.645078	0.00251564	256.426	0	256.426	0
KNSTRN	benign_epithelium > benign_fat	0.121842	0.000475199	256.403	0	256.403	0
H3F3A	benign_inflammation > benign_muscularis	0.721178	0.00281284	256.388	0	256.388	0
MLXIPL	benign_serosa > cancer_cancer	-0.449041	0.00175144	-256.384	0	256.384	0
LIG1	benign_inflammation > benign_submucosa	0.459474	0.00179223	256.371	0	256.371	0
SLC39A4	benign_inflammation > cancer_cancer	-0.251379	0.000980558	-256.363	0	256.363	0
NID1	benign_fat > benign_stroma	-0.172389	0.000672461	-256.355	0	256.355	0
UBE2C	benign_epithelium > benign_muscularis	0.221149	0.000862775	256.323	0	256.323	0
MYO1D	benign_fat > inter	-0.293924	0.00114715	-256.222	0	256.222	0
COL4A2	benign_epithelium > cancer_cancer	-0.380892	0.00148664	-256.21	0	256.21	0
ADAM33	benign_fat > inter	-0.198708	0.000775621	-256.192	0	256.192	0
ARHGAP8	benign_epithelium > benign_inflammation	0.608727	0.00237636	256.159	0	256.159	0
AGR3	benign_serosa > cancer_cancer	-0.597126	0.00233109	-256.158	0	256.158	0
C7	benign_stroma > benign_submucosa	-0.242842	0.00094807	-256.144	0	256.144	0
CDCA5	benign_epithelium > benign_submucosa	0.114364	0.000446506	256.132	0	256.132	0
COL4A1	benign_fat > benign_stroma	-0.367383	0.00143442	-256.119	0	256.119	0
FOXA3	benign_serosa > cancer_cancer	-0.268164	0.00104715	-256.09	0	256.09	0
HNF1A	benign_inflammation > cancer_cancer	-0.396438	0.0015483	-256.047	0	256.047	0
CD163	benign_epithelium > benign_fat	-0.270343	0.00105592	-256.026	0	256.026	0
FASN	benign_epithelium > benign_submucosa	0.388083	0.00151598	255.995	0	255.995	0
TSPO	benign_muscularis > inter	-0.390248	0.00152452	-255.982	0	255.982	0
ARHGAP32	benign_epithelium > benign_inflammation	0.411365	0.00160705	255.975	0	255.975	0
ACTA2	benign_fat > benign_submucosa	-0.532834	0.00208173	-255.957	0	255.957	0
GPR160	benign_serosa > cancer_cancer	-0.531464	0.00207638	-255.957	0	255.957	0
TUFM	benign_fat > benign_muscularis	-0.272857	0.00106608	-255.944	0	255.944	0
TIMP1	benign_muscularis > benign_stroma	-0.450118	0.00175869	-255.94	0	255.94	0
ADAP1	benign_inflammation > cancer_cancer	-0.414129	0.00161846	-255.878	0	255.878	0
SYNM	benign_epithelium > benign_stroma	-0.458328	0.00179137	-255.853	0	255.853	0
ACSS2	benign_serosa > cancer_cancer	-0.567384	0.00221776	-255.837	0	255.837	0
TUBB4B	benign_epithelium > cancer_cancer	-0.266136	0.00104039	-255.805	0	255.805	0
SRI	benign_fat > inter	-0.290408	0.00113551	-255.751	0	255.751	0
CYSTM1	benign_inflammation > cancer_cancer	-0.601985	0.00235388	-255.742	0	255.742	0
SRGN	benign_inflammation > cancer_cancer	0.79928	0.00312539	255.737	0	255.737	0
IGFBP7	benign_fat > cancer_cancer	0.289437	0.00113181	255.73	0	255.73	0
PLEKHO1	benign_epithelium > cancer_cancer	-0.253649	0.000991972	-255.702	0	255.702	0
SERPINF1	benign_fat > benign_stroma	-0.321964	0.00125957	-255.614	0	255.614	0
FAM83F	benign_inflammation > cancer_cancer	-0.33347	0.00130461	-255.609	0	255.609	0
MARCKSL1	benign_epithelium > benign_serosa	0.987133	0.00386189	255.609	0	255.609	0
FRK	benign_inflammation > cancer_cancer	-0.324073	0.00126795	-255.588	0	255.588	0
RAB11FIP4	benign_epithelium > benign_serosa	0.485205	0.0018986	255.56	0	255.56	0
AHNAK	benign_fat > benign_inflammation	-0.590276	0.00230979	-255.554	0	255.554	0
EMILIN1	benign_fat > benign_submucosa	-0.29469	0.00115316	-255.55	0	255.55	0
PLCB4	benign_epithelium > benign_serosa	0.825866	0.00323257	255.482	0	255.482	0
MXRA7	cancer_cancer > inter	-0.285336	0.00111692	-255.466	0	255.466	0
MLXIPL	benign_epithelium > benign_submucosa	0.217139	0.000849972	255.466	0	255.466	0
C9orf152	benign_epithelium > benign_serosa	0.446353	0.00174742	255.436	0	255.436	0
BOC	benign_epithelium > benign_inflammation	-0.470108	0.00184069	-255.398	0	255.398	0
RRP9	benign_epithelium > benign_muscularis	0.145705	0.00057054	255.381	0	255.381	0
VWA2	benign_inflammation > cancer_cancer	-0.363709	0.0014243	-255.361	0	255.361	0
MYL6	benign_epithelium > benign_muscularis	-0.284289	0.00111342	-255.33	0	255.33	0
SMYD2	benign_epithelium > benign_stroma	0.253165	0.000991533	255.326	0	255.326	0
TPX2	benign_epithelium > benign_muscularis	0.262353	0.00102752	255.325	0	255.325	0
SERPINF1	benign_epithelium > cancer_cancer	-0.304844	0.00119425	-255.261	0	255.261	0
SORBS1	benign_epithelium > cancer_cancer	-0.287271	0.00112574	-255.184	0	255.184	0
GALNT7	benign_epithelium > benign_inflammation	0.529149	0.00207413	255.118	0	255.118	0
FBLN1	benign_epithelium > benign_serosa	-0.942677	0.00369507	-255.117	0	255.117	0
AP1S3	benign_fat > benign_inflammation	-0.289947	0.00113655	-255.112	0	255.112	0
SRPK1	benign_fat > inter	-0.369957	0.00145047	-255.06	0	255.06	0
NOP16	benign_epithelium > cancer_cancer	-0.269695	0.00105741	-255.053	0	255.053	0
CALD1	benign_submucosa > cancer_cancer	0.477935	0.0018739	255.048	0	255.048	0
GRTP1	benign_epithelium > benign_serosa	0.40804	0.0016006	254.93	0	254.93	0
HOXB9	benign_epithelium > benign_serosa	0.68263	0.00267839	254.866	0	254.866	0
IQGAP3	benign_epithelium > benign_submucosa	0.149845	0.000588015	254.832	0	254.832	0
ILF2	benign_fat > inter	-0.25197	0.000988872	-254.805	0	254.805	0
CBLC	benign_inflammation > cancer_cancer	-0.361535	0.00141897	-254.787	0	254.787	0
CTHRC1	benign_epithelium > benign_submucosa	-0.537998	0.00211161	-254.781	0	254.781	0
TROAP	benign_epithelium > benign_muscularis	0.118516	0.000465198	254.765	0	254.765	0
HSD17B12	benign_epithelium > benign_fat	0.149856	0.000588348	254.707	0	254.707	0
S100A11	benign_epithelium > inter	-0.376037	0.00147648	-254.686	0	254.686	0
ATP5F1B	benign_fat > inter	-0.324685	0.00127516	-254.622	0	254.622	0
MYRF	benign_inflammation > cancer_cancer	-0.342556	0.0013455	-254.593	0	254.593	0
STEAP3	benign_epithelium > benign_stroma	0.175328	0.000688873	254.514	0	254.514	0
CDX1	benign_serosa > cancer_cancer	-0.799771	0.00314285	-254.473	0	254.473	0
SKA3	benign_serosa > cancer_cancer	-0.261315	0.00102689	-254.472	0	254.472	0
MCAM	benign_inflammation > benign_muscularis	-0.566303	0.00222553	-254.457	0	254.457	0
CHDH	benign_epithelium > benign_serosa	0.488963	0.00192161	254.455	0	254.455	0
STEAP3	benign_inflammation > cancer_cancer	-0.304578	0.00119716	-254.417	0	254.417	0
LRATD1	benign_epithelium > cancer_cancer	0.342779	0.001348	254.288	0	254.288	0
PKMYT1	benign_epithelium > benign_muscularis	0.137694	0.00054161	254.232	0	254.232	0
DIAPH3	benign_epithelium > benign_muscularis	0.0930151	0.000365884	254.22	0	254.22	0
RRP9	benign_epithelium > benign_submucosa	0.163944	0.000644915	254.211	0	254.211	0
PRR15L	benign_inflammation > cancer_cancer	-0.751388	0.0029558	-254.208	0	254.208	0
NDUFB9	benign_fat > benign_muscularis	-0.253811	0.000998437	-254.208	0	254.208	0
MXRA8	benign_fat > benign_submucosa	-0.321038	0.00126304	-254.18	0	254.18	0
LGR5	benign_epithelium > benign_fat	0.209591	0.000824593	254.175	0	254.175	0
TOMM5	benign_fat > benign_inflammation	-0.617666	0.00243021	-254.162	0	254.162	0
KIF11	benign_epithelium > benign_submucosa	0.178394	0.000701918	254.153	0	254.153	0
BSPRY	benign_inflammation > cancer_cancer	-0.37243	0.00146541	-254.147	0	254.147	0
DEPDC1B	benign_epithelium > benign_submucosa	0.10877	0.000428004	254.133	0	254.133	0
C1orf116	benign_inflammation > cancer_cancer	-0.257562	0.0010137	-254.081	0	254.081	0
CCNB2	benign_epithelium > benign_submucosa	0.156008	0.000614011	254.08	0	254.08	0
ASS1	benign_epithelium > benign_serosa	0.924665	0.0036395	254.064	0	254.064	0
TRAP1	benign_epithelium > benign_stroma	0.368799	0.0014516	254.063	0	254.063	0
RAP1GAP	benign_serosa > cancer_cancer	-0.391982	0.00154331	-253.988	0	253.988	0
HSPB8	benign_fat > benign_stroma	-0.209288	0.000824072	-253.968	0	253.968	0
KIF20B	benign_inflammation > benign_muscularis	0.34835	0.0013717	253.956	0	253.956	0
TTK	benign_epithelium > benign_fat	0.0840723	0.000331054	253.954	0	253.954	0
SORD	benign_epithelium > benign_submucosa	0.252991	0.000996297	253.931	0	253.931	0
ZBTB16	benign_serosa > cancer_cancer	0.687683	0.00270835	253.912	0	253.912	0
AP1M2	benign_epithelium > benign_stroma	0.120444	0.000474396	253.889	0	253.889	0
GFPT1	benign_fat > inter	-0.294512	0.00116004	-253.88	0	253.88	0
BZW2	benign_epithelium > benign_stroma	0.305391	0.00120294	253.87	0	253.87	0
KCNE3	benign_epithelium > cancer_cancer	0.240758	0.000948559	253.814	0	253.814	0
NCAPG2	benign_epithelium > benign_stroma	0.220788	0.000869999	253.779	0	253.779	0
CSRP1	benign_epithelium > benign_submucosa	-0.496659	0.00195724	-253.755	0	253.755	0
SLC9A3R1	benign_fat > benign_inflammation	-0.512515	0.00201976	-253.75	0	253.75	0
VEGFA	benign_muscularis > inter	-0.341195	0.00134478	-253.717	0	253.717	0
TRAF4	benign_muscularis > inter	-0.352076	0.00138784	-253.686	0	253.686	0
LTBP3	benign_stroma > cancer_cancer	0.223052	0.000879255	253.683	0	253.683	0
CD163	benign_fat > benign_stroma	-0.259937	0.00102485	-253.634	0	253.634	0
NNMT	benign_epithelium > benign_serosa	-0.848622	0.00334616	-253.611	0	253.611	0
EEF1G	benign_inflammation > benign_submucosa	0.896547	0.00353541	253.591	0	253.591	0
SDC4	benign_inflammation > cancer_cancer	-0.631869	0.00249197	-253.562	0	253.562	0
TUFT1	benign_serosa > cancer_cancer	-0.338057	0.00133326	-253.556	0	253.556	0
TICRR	benign_epithelium > benign_stroma	0.116388	0.000459059	253.536	0	253.536	0
PSPH	benign_epithelium > benign_fat	0.139135	0.000548876	253.492	0	253.492	0
RECQL4	benign_epithelium > benign_fat	0.114124	0.000450264	253.461	0	253.461	0
WDR12	benign_epithelium > benign_submucosa	0.143652	0.000567078	253.321	0	253.321	0
KIF22	benign_inflammation > benign_muscularis	0.328957	0.0012986	253.317	0	253.317	0
SEMA4G	benign_serosa > cancer_cancer	-0.373671	0.00147523	-253.297	0	253.297	0
LARGE2	benign_serosa > cancer_cancer	-0.331301	0.0013081	-253.269	0	253.269	0
DTL	benign_epithelium > benign_submucosa	0.136338	0.000538353	253.25	0	253.25	0
COL3A1	benign_epithelium > benign_serosa	-1.61513	0.00637872	-253.207	0	253.207	0
SET	benign_inflammation > benign_submucosa	0.661665	0.00261315	253.206	0	253.206	0
FGFR4	benign_epithelium > inter	0.219997	0.000868895	253.192	0	253.192	0
GOLM1	benign_muscularis > inter	-0.41071	0.00162243	-253.145	0	253.145	0
SOD2	benign_fat > benign_inflammation	-0.736799	0.00291088	-253.119	0	253.119	0
SERINC5	benign_epithelium > benign_serosa	0.592928	0.00234259	253.108	0	253.108	0
EPHB3	benign_inflammation > cancer_cancer	-0.84333	0.0033319	-253.108	0	253.108	0
CHAF1A	benign_epithelium > benign_stroma	0.149734	0.000591608	253.096	0	253.096	0
CALD1	benign_muscularis > benign_stroma	0.541314	0.00213891	253.079	0	253.079	0
DSTN	benign_fat > benign_submucosa	-0.351787	0.00139003	-253.079	0	253.079	0
KIAA1324	benign_epithelium > benign_inflammation	0.740105	0.00292551	252.983	0	252.983	0
SPARC	benign_epithelium > benign_inflammation	-1.30477	0.00515996	-252.865	0	252.865	0
NUF2	benign_epithelium > benign_muscularis	0.11705	0.000463017	252.798	0	252.798	0
KCNMA1	benign_epithelium > benign_fat	0.263171	0.00104127	252.74	0	252.74	0
NCAPH	benign_epithelium > benign_fat	0.0771425	0.000305346	252.639	0	252.639	0
IL1R1	benign_fat > inter	-0.25798	0.00102126	-252.609	0	252.609	0
ENTPD2	benign_inflammation > cancer_cancer	-0.24836	0.000983362	-252.562	0	252.562	0
SQLE	benign_epithelium > benign_fat	0.153843	0.000609136	252.559	0	252.559	0
TNS1	benign_fat > inter	-0.341983	0.00135444	-252.49	0	252.49	0
ERBB2	benign_epithelium > benign_inflammation	0.604375	0.00239429	252.423	0	252.423	0
CEBPG	benign_epithelium > inter	0.210691	0.000834773	252.393	0	252.393	0
PDLIM7	benign_epithelium > benign_serosa	-0.698247	0.00276655	-252.389	0	252.389	0
CDCA7	benign_epithelium > benign_submucosa	0.249397	0.000988322	252.344	0	252.344	0
CMTM4	benign_inflammation > cancer_cancer	-0.453856	0.00179863	-252.335	0	252.335	0
SDC1	benign_inflammation > cancer_cancer	-0.590048	0.00233891	-252.274	0	252.274	0
SPR	benign_inflammation > cancer_cancer	-0.419027	0.00166133	-252.224	0	252.224	0
CANT1	benign_fat > inter	-0.327634	0.00129902	-252.217	0	252.217	0
ABHD17C	benign_inflammation > cancer_cancer	-0.564053	0.0022373	-252.113	0	252.113	0
PANK1	benign_serosa > cancer_cancer	-0.2636	0.00104562	-252.099	0	252.099	0
IGFBP5	benign_fat > benign_submucosa	-0.39506	0.00156736	-252.055	0	252.055	0
TNXB	benign_epithelium > inter	-0.367288	0.00145726	-252.04	0	252.04	0
BOC	benign_fat > benign_submucosa	-0.209672	0.000831988	-252.014	0	252.014	0
TSPO	benign_epithelium > benign_inflammation	0.753984	0.00299192	252.006	0	252.006	0
RPIA	benign_epithelium > inter	0.247889	0.000983672	252.003	0	252.003	0
RAD51	benign_epithelium > benign_stroma	0.126471	0.000501908	251.981	0	251.981	0
EHD2	benign_fat > benign_submucosa	-0.260318	0.00103331	-251.926	0	251.926	0
AP1S3	benign_inflammation > benign_muscularis	0.29156	0.00115747	251.894	0	251.894	0
GCHFR	benign_epithelium > cancer_cancer	-0.162099	0.000643565	-251.877	0	251.877	0
GPSM2	benign_inflammation > cancer_cancer	-0.527315	0.0020936	-251.871	0	251.871	0
ACTG1	benign_epithelium > benign_stroma	0.447401	0.0017765	251.845	0	251.845	0
NUDT15	benign_epithelium > cancer_cancer	-0.160363	0.000636836	-251.812	0	251.812	0
S100P	benign_epithelium > benign_submucosa	0.479016	0.00190254	251.777	0	251.777	0
HSPA8	benign_epithelium > benign_submucosa	0.445674	0.00177047	251.726	0	251.726	0
SAMD12	benign_serosa > cancer_cancer	-0.340139	0.00135124	-251.724	0	251.724	0
NDC1	benign_epithelium > benign_stroma	0.221284	0.000879089	251.72	0	251.72	0
CDH11	benign_submucosa > inter	-0.411606	0.00163518	-251.719	0	251.719	0
CLIC4	benign_epithelium > benign_serosa	-0.657848	0.00261352	-251.71	0	251.71	0
GNL3	benign_inflammation > benign_muscularis	0.689551	0.00273949	251.708	0	251.708	0
ZNRF3	benign_inflammation > cancer_cancer	-0.377358	0.00149928	-251.693	0	251.693	0
NCAPH	benign_epithelium > benign_muscularis	0.0799839	0.000317784	251.692	0	251.692	0
GPRC5C	benign_serosa > cancer_cancer	-0.362308	0.00143969	-251.658	0	251.658	0
INAVA	benign_inflammation > cancer_cancer	-0.601755	0.00239126	-251.647	0	251.647	0
CEACAM5	benign_serosa > cancer_cancer	-1.15559	0.00459225	-251.639	0	251.639	0
CD46	benign_epithelium > benign_stroma	0.407366	0.0016189	251.631	0	251.631	0
SPC25	benign_epithelium > benign_stroma	0.147441	0.000585945	251.63	0	251.63	0
MEIS1	benign_fat > cancer_cancer	-0.11054	0.000439313	-251.62	0	251.62	0
ACTB	benign_stroma > cancer_cancer	-0.271451	0.00107894	-251.59	0	251.59	0
CIT	benign_epithelium > benign_stroma	0.157024	0.000624231	251.548	0	251.548	0
GIPC2	benign_epithelium > cancer_cancer	0.179444	0.000713442	251.519	0	251.519	0
GRHL2	benign_epithelium > benign_inflammation	0.52799	0.00209937	251.499	0	251.499	0
COL11A1	benign_stroma > benign_submucosa	0.394831	0.00156996	251.492	0	251.492	0
ATIC	benign_fat > inter	-0.282778	0.00112461	-251.444	0	251.444	0
PLEKHJ1	benign_epithelium > benign_inflammation	0.615407	0.00244778	251.415	0	251.415	0
ZNF664	benign_fat > inter	-0.285904	0.00113721	-251.408	0	251.408	0
SFRP4	cancer_cancer > inter	-0.356746	0.001419	-251.407	0	251.407	0
SRGN	benign_muscularis > benign_submucosa	-0.389267	0.00154841	-251.397	0	251.397	0
PTGDS	benign_muscularis > cancer_cancer	0.274543	0.00109216	251.377	0	251.377	0
SAPCD2	benign_epithelium > benign_submucosa	0.201854	0.000803048	251.36	0	251.36	0
MXRA7	benign_epithelium > benign_fat	-0.279222	0.0011109	-251.349	0	251.349	0
ITGB1	benign_submucosa > inter	-0.320133	0.00127392	-251.298	0	251.298	0
CEP72	benign_epithelium > benign_submucosa	0.145102	0.000577461	251.275	0	251.275	0
PDLIM7	benign_fat > benign_submucosa	-0.282503	0.00112435	-251.258	0	251.258	0
LRP8	benign_epithelium > benign_muscularis	0.142898	0.000568808	251.224	0	251.224	0
LSM4	benign_epithelium > benign_serosa	0.788832	0.00313996	251.224	0	251.224	0
PYCR1	benign_epithelium > benign_submucosa	0.260857	0.00103835	251.222	0	251.222	0
EBP	benign_epithelium > inter	0.318818	0.0012695	251.137	0	251.137	0
PLS1	benign_epithelium > cancer_cancer	0.264724	0.00105417	251.122	0	251.122	0
FAAH	benign_serosa > cancer_cancer	-0.374023	0.00148958	-251.093	0	251.093	0
FGF7	benign_epithelium > benign_inflammation	-0.492462	0.00196133	-251.086	0	251.086	0
COL18A1	cancer_cancer > inter	-0.310194	0.00123553	-251.061	0	251.061	0
THBS1	benign_epithelium > benign_fat	-0.424617	0.00169132	-251.057	0	251.057	0
ACSL5	benign_epithelium > benign_inflammation	0.797271	0.00317578	251.047	0	251.047	0
MEIS1	benign_epithelium > benign_inflammation	-0.431082	0.00171725	-251.03	0	251.03	0
GPR160	benign_epithelium > benign_serosa	0.544918	0.00217094	251.005	0	251.005	0
MSRB3	benign_stroma > cancer_cancer	0.187737	0.000747969	250.996	0	250.996	0
CANT1	benign_epithelium > cancer_cancer	0.282978	0.00112759	250.957	0	250.957	0
CNKSR1	benign_epithelium > cancer_cancer	0.117676	0.000468947	250.936	0	250.936	0
MCM7	benign_fat > benign_inflammation	-0.769652	0.00306789	-250.874	0	250.874	0
LGALS1	benign_stroma > cancer_cancer	0.407168	0.00162307	250.862	0	250.862	0
SLC25A10	benign_epithelium > inter	0.181342	0.000722881	250.86	0	250.86	0
MYBL2	benign_epithelium > benign_fat	0.216911	0.000864743	250.839	0	250.839	0
NNMT	benign_muscularis > benign_stroma	-0.363048	0.00144792	-250.738	0	250.738	0
ACTA2	benign_epithelium > benign_serosa	-1.28431	0.00512224	-250.731	0	250.731	0
OVOL2	benign_serosa > cancer_cancer	-0.326442	0.00130203	-250.718	0	250.718	0
CHMP4C	benign_inflammation > cancer_cancer	-0.36016	0.00143669	-250.687	0	250.687	0
TOX3	benign_inflammation > cancer_cancer	-0.342149	0.00136489	-250.679	0	250.679	0
ABHD11	benign_inflammation > cancer_cancer	-0.525998	0.00209836	-250.671	0	250.671	0
CCNB1	benign_epithelium > benign_submucosa	0.274266	0.00109452	250.58	0	250.58	0
CCNA2	benign_epithelium > benign_fat	0.155103	0.000619051	250.55	0	250.55	0
PPARG	benign_serosa > cancer_cancer	-0.542193	0.0021645	-250.493	0	250.493	0
VIM	benign_muscularis > benign_stroma	-0.534191	0.00213428	-250.291	0	250.291	0
ACTL6A	benign_epithelium > benign_submucosa	0.176914	0.000706879	250.274	0	250.274	0
PLEKHJ1	benign_fat > inter	-0.284987	0.00113872	-250.27	0	250.27	0
GALE	benign_inflammation > cancer_cancer	-0.460851	0.00184148	-250.261	0	250.261	0
MYLK	benign_stroma > cancer_cancer	0.440216	0.00175931	250.221	0	250.221	0
DCN	benign_epithelium > benign_inflammation	-1.15761	0.00462774	-250.146	0	250.146	0
MAP2K6	benign_serosa > cancer_cancer	-0.329322	0.00131658	-250.135	0	250.135	0
S100A6	benign_epithelium > benign_serosa	0.896436	0.00358394	250.126	0	250.126	0
PLK1	benign_epithelium > benign_stroma	0.228478	0.000913474	250.119	0	250.119	0
CDX2	benign_serosa > cancer_cancer	-0.84583	0.00338363	-249.977	0	249.977	0
EBP	benign_epithelium > cancer_cancer	-0.227243	0.000909065	-249.974	0	249.974	0
SERPINB5	benign_inflammation > cancer_cancer	-0.31103	0.00124429	-249.966	0	249.966	0
FBXO32	benign_submucosa > inter	-0.36786	0.00147195	-249.913	0	249.913	0
RAB17	benign_inflammation > cancer_cancer	-0.304688	0.00121927	-249.893	0	249.893	0
ARHGAP8	benign_inflammation > cancer_cancer	-0.558811	0.00223658	-249.851	0	249.851	0
GRTP1	benign_serosa > cancer_cancer	-0.382423	0.00153087	-249.807	0	249.807	0
NQO1	benign_epithelium > inter	0.365131	0.00146192	249.762	0	249.762	0
MGST1	benign_epithelium > benign_serosa	0.660741	0.00264604	249.71	0	249.71	0
TONSL	benign_epithelium > benign_stroma	0.133644	0.000535307	249.659	0	249.659	0
ATP5MF	benign_fat > benign_inflammation	-0.614071	0.00246102	-249.519	0	249.519	0
STOM	benign_epithelium > benign_fat	-0.263498	0.00105637	-249.438	0	249.438	0
SDC4	benign_epithelium > benign_serosa	0.734293	0.00294472	249.359	0	249.359	0
COL4A2	benign_stroma > cancer_cancer	0.375597	0.0015063	249.35	0	249.35	0
COL18A1	benign_fat > benign_muscularis	-0.250825	0.00100592	-249.349	0	249.349	0
LRPPRC	benign_epithelium > benign_serosa	0.84601	0.00339288	249.349	0	249.349	0
RGS5	benign_muscularis > benign_serosa	0.706492	0.0028335	249.335	0	249.335	0
PDGFRB	benign_muscularis > benign_submucosa	-0.293369	0.00117729	-249.19	0	249.19	0
CAV1	benign_fat > benign_submucosa	-0.21573	0.000865726	-249.19	0	249.19	0
ZFP36	benign_submucosa > inter	0.441675	0.00177262	249.165	0	249.165	0
HNF4A	benign_inflammation > cancer_cancer	-0.666703	0.00267672	-249.074	0	249.074	0
POLR1B	benign_epithelium > benign_stroma	0.189684	0.000761577	249.067	0	249.067	0
AMACR	benign_serosa > cancer_cancer	-0.613189	0.00246212	-249.049	0	249.049	0
GINS1	benign_epithelium > benign_muscularis	0.157538	0.000632659	249.009	0	249.009	0
IGFBP4	benign_epithelium > benign_serosa	-0.870872	0.00349749	-248.999	0	248.999	0
MYBL2	benign_inflammation > benign_muscularis	0.477236	0.0019167	248.989	0	248.989	0
PODXL2	benign_inflammation > cancer_cancer	-0.413537	0.00166102	-248.966	0	248.966	0
VDAC1	benign_epithelium > benign_muscularis	0.26721	0.00107374	248.859	0	248.859	0
GTSE1	benign_epithelium > benign_submucosa	0.107593	0.000432347	248.859	0	248.859	0
PCYT2	benign_epithelium > inter	0.2029	0.000815348	248.851	0	248.851	0
TIMM13	benign_epithelium > benign_serosa	0.728058	0.00292569	248.85	0	248.85	0
JUP	benign_fat > inter	-0.342392	0.0013759	-248.849	0	248.849	0
SGPP2	benign_epithelium > benign_serosa	0.385977	0.00155117	248.83	0	248.83	0
TUBA4A	benign_epithelium > inter	0.279062	0.00112155	248.819	0	248.819	0
TYMS	benign_epithelium > benign_stroma	0.330738	0.00132926	248.814	0	248.814	0
EIF4EBP1	benign_epithelium > benign_submucosa	0.261126	0.00104952	248.805	0	248.805	0
MAP7	benign_inflammation > cancer_cancer	-0.53604	0.00215465	-248.783	0	248.783	0
PPIA	benign_fat > benign_inflammation	-0.660057	0.00265327	-248.772	0	248.772	0
TUBB4B	benign_epithelium > inter	0.361374	0.00145289	248.728	0	248.728	0
MYO10	benign_inflammation > cancer_cancer	-0.48637	0.00195551	-248.718	0	248.718	0
UCHL3	benign_epithelium > benign_stroma	0.289464	0.00116384	248.713	0	248.713	0
PPP1R1B	benign_epithelium > benign_inflammation	0.988527	0.00397478	248.7	0	248.7	0
CCDC80	benign_epithelium > benign_inflammation	-0.820127	0.00329805	-248.67	0	248.67	0
BGN	benign_stroma > benign_submucosa	0.68038	0.00273709	248.578	0	248.578	0
PDHA1	benign_fat > benign_inflammation	-0.660669	0.00265858	-248.504	0	248.504	0
MAF	benign_inflammation > benign_muscularis	0.578625	0.0023288	248.465	0	248.465	0
EPCAM	benign_muscularis > inter	-0.62603	0.00251961	-248.463	0	248.463	0
COL3A1	benign_fat > cancer_cancer	0.364546	0.00146725	248.455	0	248.455	0
KIF22	benign_inflammation > benign_submucosa	0.332824	0.00133969	248.434	0	248.434	0
AKAP12	benign_epithelium > benign_inflammation	-0.61904	0.00249285	-248.326	0	248.326	0
CYP51A1	benign_epithelium > benign_stroma	0.266429	0.00107308	248.283	0	248.283	0
FAM111B	benign_epithelium > benign_submucosa	0.16837	0.000678247	248.243	0	248.243	0
CCDC80	benign_epithelium > cancer_cancer	-0.330578	0.00133179	-248.221	0	248.221	0
KIF22	benign_epithelium > inter	0.186856	0.000752912	248.177	0	248.177	0
STX3	benign_epithelium > benign_serosa	0.623181	0.0025111	248.171	0	248.171	0
CDCP1	benign_epithelium > benign_inflammation	0.339364	0.00136798	248.077	0	248.077	0
JPH1	benign_epithelium > inter	0.216196	0.000871554	248.058	0	248.058	0
SERPINE1	benign_epithelium > benign_serosa	-0.891695	0.00359607	-247.964	0	247.964	0
SLC27A2	benign_epithelium > benign_inflammation	0.253329	0.00102193	247.892	0	247.892	0
TUBA1C	benign_inflammation > cancer_cancer	-0.496301	0.00200248	-247.842	0	247.842	0
NQO1	benign_epithelium > cancer_cancer	-0.259451	0.00104685	-247.84	0	247.84	0
HSPD1	benign_fat > inter	-0.381115	0.001538	-247.799	0	247.799	0
HES6	benign_inflammation > cancer_cancer	-0.59897	0.00241718	-247.797	0	247.797	0
LIPH	benign_serosa > cancer_cancer	-0.461609	0.00186292	-247.787	0	247.787	0
PLAUR	benign_inflammation > cancer_cancer	-0.609688	0.00246053	-247.787	0	247.787	0
MXRA8	cancer_cancer > inter	-0.305446	0.00123283	-247.76	0	247.76	0
DDAH1	benign_fat > inter	-0.30479	0.00123027	-247.743	0	247.743	0
FA2H	benign_inflammation > cancer_cancer	-0.191082	0.000771331	-247.731	0	247.731	0
HSPA8	benign_submucosa > inter	-0.48931	0.00197567	-247.668	0	247.668	0
LIG1	benign_inflammation > benign_stroma	0.445712	0.0017999	247.631	0	247.631	0
AZGP1	benign_serosa > cancer_cancer	-0.462888	0.00186937	-247.617	0	247.617	0
IHH	benign_epithelium > cancer_cancer	0.105888	0.000427642	247.61	0	247.61	0
PLAUR	benign_fat > benign_stroma	-0.275691	0.00111344	-247.603	0	247.603	0
LRP8	benign_epithelium > benign_fat	0.135302	0.000546544	247.558	0	247.558	0
SLC1A5	benign_inflammation > cancer_cancer	-0.56805	0.00229487	-247.53	0	247.53	0
ACTG1	benign_inflammation > benign_submucosa	0.814701	0.00329145	247.52	0	247.52	0
MMP15	benign_inflammation > cancer_cancer	-0.344848	0.00139324	-247.515	0	247.515	0
TC2N	benign_inflammation > benign_muscularis	0.498432	0.00201401	247.482	0	247.482	0
CLU	benign_serosa > cancer_cancer	0.769334	0.00310866	247.481	0	247.481	0
ICA1	benign_inflammation > cancer_cancer	-0.589296	0.00238226	-247.368	0	247.368	0
SERPINE1	benign_fat > benign_muscularis	0.287245	0.00116143	247.321	0	247.321	0
ACTG1	benign_fat > benign_stroma	-0.345408	0.00139706	-247.239	0	247.239	0
EEF1G	benign_fat > benign_muscularis	-0.312867	0.00126561	-247.208	0	247.208	0
COL1A1	benign_muscularis > inter	-0.782396	0.00316505	-247.199	0	247.199	0
H3F3A	benign_inflammation > benign_stroma	0.720148	0.00291427	247.111	0	247.111	0
CSE1L	benign_epithelium > benign_fat	0.185755	0.000751711	247.109	0	247.109	0
PTBP3	benign_inflammation > benign_stroma	0.697941	0.00282461	247.093	0	247.093	0
CD163	benign_epithelium > benign_muscularis	-0.27143	0.00109895	-246.991	0	246.991	0
CENPU	benign_epithelium > benign_submucosa	0.14747	0.000597071	246.99	0	246.99	0
MCM5	benign_epithelium > benign_submucosa	0.196072	0.000793869	246.982	0	246.982	0
TPD52	benign_inflammation > benign_stroma	0.83888	0.00339688	246.956	0	246.956	0
SLC12A2	benign_fat > inter	-0.523924	0.00212174	-246.931	0	246.931	0
NUDT15	benign_epithelium > inter	0.219602	0.000889335	246.929	0	246.929	0
UNG	benign_epithelium > cancer_cancer	-0.144848	0.000586616	-246.921	0	246.921	0
SERPINB1	benign_fat > benign_inflammation	-0.803221	0.00325357	-246.874	0	246.874	0
NID1	benign_inflammation > benign_muscularis	-0.37911	0.00153571	-246.863	0	246.863	0
COL6A1	benign_fat > inter	-0.447261	0.00181215	-246.811	0	246.811	0
ANKEF1	benign_serosa > cancer_cancer	-0.250483	0.00101495	-246.792	0	246.792	0
FANCI	benign_epithelium > benign_stroma	0.207659	0.000841464	246.783	0	246.783	0
MCM2	benign_epithelium > benign_muscularis	0.217115	0.000879868	246.759	0	246.759	0
TNS1	benign_fat > benign_stroma	-0.305959	0.00124001	-246.74	0	246.74	0
CXADR	benign_inflammation > cancer_cancer	-0.286245	0.0011602	-246.721	0	246.721	0
TXNIP	benign_muscularis > cancer_cancer	0.214143	0.000868128	246.672	0	246.672	0
GLB1L2	benign_inflammation > cancer_cancer	-0.252292	0.00102279	-246.671	0	246.671	0
MCM2	benign_epithelium > benign_fat	0.208533	0.000845431	246.659	0	246.659	0
CLDN2	benign_inflammation > cancer_cancer	-0.370749	0.00150312	-246.653	0	246.653	0
E2F1	benign_epithelium > benign_fat	0.150362	0.000609699	246.618	0	246.618	0
FBLN1	benign_inflammation > benign_submucosa	-0.822093	0.00333373	-246.598	0	246.598	0
CAPN5	benign_serosa > cancer_cancer	-0.542919	0.00220184	-246.575	0	246.575	0
GSTP1	benign_epithelium > benign_serosa	0.880492	0.00357104	246.565	0	246.565	0
EFNA3	benign_epithelium > benign_submucosa	0.162074	0.000657421	246.53	0	246.53	0
CHRDL2	benign_fat > benign_stroma	-0.176493	0.000715916	-246.527	0	246.527	0
HSPE1	benign_fat > inter	-0.308192	0.00125014	-246.525	0	246.525	0
CHRDL2	benign_stroma > cancer_cancer	0.169523	0.000687762	246.485	0	246.485	0
KIF2C	benign_epithelium > benign_fat	0.106716	0.000433055	246.426	0	246.426	0
ZG16B	benign_inflammation > cancer_cancer	-0.328541	0.00133357	-246.363	0	246.363	0
GUCY1A1	cancer_cancer > inter	-0.190859	0.000774757	-246.347	0	246.347	0
STX3	benign_inflammation > cancer_cancer	-0.523468	0.00212502	-246.336	0	246.336	0
SRPK1	benign_epithelium > benign_serosa	0.854111	0.00346767	246.307	0	246.307	0
KRT8	benign_muscularis > inter	-0.580397	0.00235649	-246.297	0	246.297	0
ITGB1	benign_muscularis > benign_stroma	0.26212	0.00106426	246.292	0	246.292	0
PCNA	benign_epithelium > benign_stroma	0.218374	0.000887036	246.184	0	246.184	0
GSN	benign_fat > cancer_cancer	0.1597	0.000648755	246.164	0	246.164	0
STAB1	benign_fat > benign_submucosa	-0.203152	0.000825273	-246.163	0	246.163	0
ATP5F1B	benign_epithelium > cancer_cancer	-0.272449	0.00110689	-246.139	0	246.139	0
BICDL2	benign_serosa > cancer_cancer	-0.498959	0.00202715	-246.139	0	246.139	0
INCENP	benign_fat > benign_inflammation	-0.324998	0.00132045	-246.128	0	246.128	0
LNX2	benign_serosa > cancer_cancer	-0.345454	0.00140357	-246.125	0	246.125	0
ATIC	benign_fat > benign_inflammation	-0.568212	0.00230881	-246.106	0	246.106	0
ETS1	benign_fat > benign_stroma	-0.250438	0.00101786	-246.044	0	246.044	0
B3GNT3	benign_epithelium > benign_inflammation	0.553964	0.00225177	246.013	0	246.013	0
HMGCS1	benign_epithelium > benign_serosa	0.441808	0.00179593	246.005	0	246.005	0
CDCA7	benign_epithelium > benign_stroma	0.255035	0.00103685	245.97	0	245.97	0
FBLN2	benign_submucosa > inter	0.347646	0.00141343	245.959	0	245.959	0
NDFIP2	benign_epithelium > benign_serosa	0.627205	0.00255021	245.943	0	245.943	0
C1R	benign_fat > benign_muscularis	-0.317974	0.00129305	-245.911	0	245.911	0
EVL	benign_muscularis > cancer_cancer	0.185768	0.000755737	245.811	0	245.811	0
MET	benign_epithelium > benign_submucosa	0.28931	0.00117716	245.77	0	245.77	0
PLXDC2	benign_muscularis > inter	-0.313459	0.00127544	-245.764	0	245.764	0
GSTO2	benign_inflammation > cancer_cancer	-0.333722	0.00135795	-245.755	0	245.755	0
KLF9	benign_inflammation > cancer_cancer	0.477237	0.00194219	245.721	0	245.721	0
AP1S3	benign_inflammation > benign_submucosa	0.293355	0.0011941	245.671	0	245.671	0
DHCR7	benign_epithelium > benign_stroma	0.187363	0.000762718	245.652	0	245.652	0
FAM83F	benign_epithelium > benign_inflammation	0.340486	0.00138615	245.635	0	245.635	0
TMEM125	benign_inflammation > cancer_cancer	-0.282475	0.00115022	-245.584	0	245.584	0
HNF1B	benign_serosa > cancer_cancer	-0.271853	0.0011072	-245.533	0	245.533	0
TSPAN6	benign_serosa > cancer_cancer	-0.52545	0.00214028	-245.505	0	245.505	0
KCTD14	benign_inflammation > cancer_cancer	-0.288333	0.00117455	-245.485	0	245.485	0
EIF6	benign_epithelium > cancer_cancer	-0.274251	0.0011172	-245.48	0	245.48	0
KLF2	benign_fat > benign_stroma	-0.252474	0.00102878	-245.411	0	245.411	0
TRIB3	benign_inflammation > cancer_cancer	-0.354915	0.00144628	-245.398	0	245.398	0
STK39	benign_fat > benign_inflammation	-0.592942	0.00241627	-245.396	0	245.396	0
LGALS3BP	benign_inflammation > cancer_cancer	-0.722979	0.00294624	-245.39	0	245.39	0
PCSK9	benign_inflammation > cancer_cancer	-0.284169	0.00115815	-245.365	0	245.365	0
SERPINF1	benign_epithelium > benign_serosa	-0.806873	0.00328919	-245.31	0	245.31	0
CALD1	benign_inflammation > benign_muscularis	-1.06027	0.00432289	-245.269	0	245.269	0
HMGCR	benign_epithelium > benign_serosa	0.468564	0.00191073	245.227	0	245.227	0
MECOM	benign_serosa > cancer_cancer	-0.55767	0.00227436	-245.199	0	245.199	0
BUB1B	benign_epithelium > benign_submucosa	0.100369	0.000409358	245.187	0	245.187	0
COL5A1	benign_stroma > cancer_cancer	0.415044	0.00169304	245.147	0	245.147	0
MIF	benign_fat > benign_muscularis	-0.282571	0.00115288	-245.099	0	245.099	0
GRHL2	benign_inflammation > cancer_cancer	-0.484277	0.00197588	-245.094	0	245.094	0
MLXIPL	benign_epithelium > benign_stroma	0.218541	0.000891708	245.081	0	245.081	0
SEC23B	benign_fat > inter	-0.204019	0.000832558	-245.051	0	245.051	0
TBRG4	benign_epithelium > benign_serosa	0.586855	0.00239644	244.886	0	244.886	0
PHLDA2	benign_epithelium > benign_submucosa	0.234844	0.000959123	244.853	0	244.853	0
CDH1	benign_epithelium > benign_serosa	0.71182	0.00290727	244.841	0	244.841	0
HSP90AB1	benign_inflammation > benign_submucosa	0.79239	0.00323638	244.838	0	244.838	0
MCM8	benign_epithelium > benign_muscularis	0.130247	0.000532082	244.788	0	244.788	0
DDR1	benign_inflammation > cancer_cancer	-0.598116	0.00244344	-244.785	0	244.785	0
PKP3	benign_epithelium > benign_inflammation	0.660325	0.00269759	244.783	0	244.783	0
LIMS2	benign_fat > benign_submucosa	-0.282012	0.00115254	-244.688	0	244.688	0
RAB11FIP1	benign_epithelium > cancer_cancer	0.270045	0.00110381	244.649	0	244.649	0
BRCA2	benign_epithelium > benign_submucosa	0.123991	0.000506853	244.629	0	244.629	0
LMNB1	benign_fat > benign_inflammation	-0.605056	0.00247338	-244.627	0	244.627	0
PAFAH1B3	benign_epithelium > benign_fat	0.224938	0.000919842	244.539	0	244.539	0
HTRA1	benign_fat > cancer_cancer	-0.186115	0.000761128	-244.526	0	244.526	0
GALNT5	benign_inflammation > cancer_cancer	-0.365529	0.00149504	-244.494	0	244.494	0
GJB1	benign_serosa > cancer_cancer	-0.348455	0.00142523	-244.491	0	244.491	0
AURKB	benign_epithelium > benign_submucosa	0.176529	0.00072207	244.476	0	244.476	0
BGN	benign_muscularis > inter	-0.61445	0.00251384	-244.427	0	244.427	0
TNXB	benign_epithelium > benign_serosa	-0.702401	0.00287403	-244.396	0	244.396	0
TSPAN1	benign_serosa > cancer_cancer	-0.882102	0.00361021	-244.336	0	244.336	0
PATJ	benign_epithelium > benign_inflammation	0.732617	0.00299856	244.323	0	244.323	0
PDK4	benign_fat > benign_muscularis	0.258462	0.00105812	244.266	0	244.266	0
PHLDA2	benign_epithelium > benign_muscularis	0.207218	0.000848511	244.214	0	244.214	0
TSC22D3	benign_inflammation > benign_muscularis	0.860681	0.00352531	244.144	0	244.144	0
MPST	benign_inflammation > cancer_cancer	-0.617347	0.00252863	-244.143	0	244.143	0
CAPN8	benign_serosa > cancer_cancer	-0.371885	0.00152327	-244.136	0	244.136	0
CD24	benign_fat > inter	-0.464764	0.00190376	-244.129	0	244.129	0
LRP4	benign_inflammation > cancer_cancer	-0.588601	0.00241109	-244.123	0	244.123	0
S100A16	benign_epithelium > inter	0.385364	0.00157865	244.11	0	244.11	0
ANO9	benign_serosa > cancer_cancer	-0.713943	0.00292514	-244.072	0	244.072	0
ARSE	benign_serosa > cancer_cancer	-0.463	0.0018972	-244.044	0	244.044	0
CPNE7	benign_serosa > cancer_cancer	-0.41681	0.00170794	-244.042	0	244.042	0
HOXB6	benign_inflammation > cancer_cancer	-0.620846	0.0025441	-244.034	0	244.034	0
FOXA2	benign_inflammation > cancer_cancer	-0.348352	0.00142773	-243.99	0	243.99	0
METTL7B	benign_inflammation > cancer_cancer	-0.208841	0.000855971	-243.981	0	243.981	0
HSP90AA1	benign_submucosa > inter	-0.44806	0.00183657	-243.966	0	243.966	0
CALD1	benign_muscularis > inter	0.552339	0.00226466	243.895	0	243.895	0
EXO1	benign_epithelium > benign_muscularis	0.106667	0.000437401	243.866	0	243.866	0
KRTCAP3	benign_epithelium > benign_serosa	0.653081	0.00267834	243.838	0	243.838	0
PLN	benign_submucosa > cancer_cancer	0.216332	0.000887196	243.838	0	243.838	0
COL5A2	benign_stroma > cancer_cancer	0.350583	0.00143819	243.767	0	243.767	0
TPD52	benign_fat > inter	-0.382225	0.00156815	-243.743	0	243.743	0
SYNPO2	benign_fat > inter	-0.400333	0.00164271	-243.703	0	243.703	0
TFF3	benign_inflammation > cancer_cancer	-1.20259	0.00493482	-243.695	0	243.695	0
PLTP	cancer_cancer > inter	-0.262365	0.00107667	-243.682	0	243.682	0
SPIRE2	benign_serosa > cancer_cancer	-0.531495	0.00218124	-243.666	0	243.666	0
COL18A1	benign_epithelium > benign_fat	-0.299305	0.00122888	-243.56	0	243.56	0
SOD2	benign_epithelium > benign_stroma	-0.401996	0.00165065	-243.538	0	243.538	0
ODC1	benign_epithelium > benign_stroma	0.250729	0.00102957	243.527	0	243.527	0
HSPB8	benign_epithelium > benign_inflammation	-0.471155	0.00193491	-243.503	0	243.503	0
KIFC1	benign_epithelium > benign_submucosa	0.157795	0.000648042	243.495	0	243.495	0
PLEKHJ1	benign_inflammation > benign_muscularis	0.57967	0.0023808	243.477	0	243.477	0
EIF4EBP1	benign_inflammation > cancer_cancer	-0.465866	0.00191347	-243.466	0	243.466	0
AKAP12	benign_fat > inter	-0.282325	0.00115968	-243.45	0	243.45	0
FA2H	benign_epithelium > benign_serosa	0.221891	0.000911468	243.444	0	243.444	0
RECQL4	benign_epithelium > benign_submucosa	0.128947	0.000529692	243.437	0	243.437	0
TPM1	benign_muscularis > benign_serosa	0.869985	0.0035742	243.407	0	243.407	0
EZR	benign_epithelium > cancer_cancer	0.294145	0.00120846	243.405	0	243.405	0
MXRA7	benign_stroma > cancer_cancer	0.252097	0.00103581	243.382	0	243.382	0
TTLL12	benign_epithelium > benign_serosa	0.47701	0.00195994	243.38	0	243.38	0
SNTB1	benign_inflammation > cancer_cancer	-0.453282	0.00186249	-243.374	0	243.374	0
FUT3	benign_inflammation > cancer_cancer	-0.477831	0.00196349	-243.358	0	243.358	0
MSRB3	benign_epithelium > benign_fat	-0.195183	0.000802189	-243.313	0	243.313	0
SRGN	benign_muscularis > inter	-0.411672	0.00169205	-243.297	0	243.297	0
NECTIN1	benign_inflammation > cancer_cancer	-0.31575	0.00129788	-243.281	0	243.281	0
DNAJC22	benign_inflammation > cancer_cancer	-0.21595	0.000887694	-243.271	0	243.271	0
IFI27	benign_epithelium > inter	0.47736	0.00196281	243.203	0	243.203	0
TOP2A	benign_epithelium > benign_fat	0.26931	0.00110761	243.144	0	243.144	0
NUF2	benign_epithelium > benign_fat	0.108146	0.000444895	243.082	0	243.082	0
HIST1H1C	benign_inflammation > benign_serosa	1.09852	0.00452048	243.011	0	243.011	0
MYO5C	benign_epithelium > benign_inflammation	0.307918	0.00126722	242.986	0	242.986	0
GGH	benign_epithelium > cancer_cancer	-0.274805	0.00113103	-242.969	0	242.969	0
HJURP	benign_epithelium > benign_muscularis	0.130085	0.000535425	242.956	0	242.956	0
CEP72	benign_epithelium > benign_stroma	0.147176	0.000605816	242.938	0	242.938	0
KIF20B	benign_inflammation > benign_submucosa	0.343781	0.0014151	242.937	0	242.937	0
SOD2	benign_epithelium > inter	-0.417381	0.00171877	-242.837	0	242.837	0
STOM	benign_fat > inter	-0.271887	0.00111991	-242.776	0	242.776	0
IYD	benign_epithelium > benign_inflammation	0.2839	0.00116954	242.744	0	242.744	0
EID1	benign_epithelium > benign_inflammation	-0.514967	0.00212164	-242.721	0	242.721	0
RAB15	benign_inflammation > cancer_cancer	-0.506768	0.00208808	-242.696	0	242.696	0
PKP2	benign_epithelium > cancer_cancer	0.211099	0.000869959	242.653	0	242.653	0
PARD6B	benign_serosa > cancer_cancer	-0.253106	0.0010432	-242.624	0	242.624	0
MRVI1	benign_muscularis > benign_serosa	0.447325	0.00184405	242.578	0	242.578	0
NCL	benign_epithelium > benign_stroma	0.386598	0.00159374	242.572	0	242.572	0
CCNF	benign_epithelium > benign_muscularis	0.0836472	0.000344861	242.553	0	242.553	0
MMP14	benign_epithelium > benign_submucosa	-0.37783	0.00155824	-242.472	0	242.472	0
PLPP2	benign_epithelium > cancer_cancer	-0.233582	0.000963354	-242.467	0	242.467	0
HIST1H4C	benign_epithelium > benign_fat	0.245866	0.00101402	242.466	0	242.466	0
ASS1	benign_epithelium > benign_inflammation	0.793407	0.00327242	242.452	0	242.452	0
PCLAF	benign_epithelium > benign_submucosa	0.145107	0.000598664	242.385	0	242.385	0
AGR2	benign_epithelium > benign_inflammation	1.2367	0.00510264	242.365	0	242.365	0
MYL6	benign_fat > benign_inflammation	-0.564291	0.00232843	-242.349	0	242.349	0
RRM2	benign_epithelium > benign_submucosa	0.206739	0.000853093	242.341	0	242.341	0
GSTP1	benign_epithelium > inter	0.438763	0.00181068	242.319	0	242.319	0
EXO1	benign_epithelium > benign_fat	0.101811	0.000420281	242.244	0	242.244	0
COL14A1	benign_inflammation > cancer_cancer	0.739477	0.00305264	242.242	0	242.242	0
ICA1	benign_epithelium > benign_inflammation	0.613126	0.00253115	242.232	0	242.232	0
RFC3	benign_epithelium > benign_muscularis	0.148056	0.000611268	242.211	0	242.211	0
MND1	benign_epithelium > benign_fat	0.0921762	0.000380576	242.202	0	242.202	0
MYO19	benign_epithelium > inter	0.276197	0.00114039	242.196	0	242.196	0
ANKEF1	benign_epithelium > inter	0.130311	0.000538066	242.185	0	242.185	0
AZGP1	benign_inflammation > cancer_cancer	-0.400537	0.00165401	-242.162	0	242.162	0
AQP1	benign_epithelium > benign_serosa	-0.643422	0.0026576	-242.107	0	242.107	0
DPYSL3	benign_fat > benign_submucosa	-0.2771	0.00114481	-242.049	0	242.049	0
LMNB1	benign_inflammation > benign_muscularis	0.609639	0.00251892	242.024	0	242.024	0
TSTA3	benign_inflammation > cancer_cancer	-0.568094	0.00234811	-241.937	0	241.937	0
NME2	benign_epithelium > benign_submucosa	0.41667	0.00172223	241.937	0	241.937	0
SET	benign_fat > benign_muscularis	-0.226309	0.000935456	-241.923	0	241.923	0
GREM1	benign_epithelium > benign_inflammation	-1.03733	0.00428816	-241.906	0	241.906	0
JPH1	benign_inflammation > cancer_cancer	-0.351839	0.00145461	-241.879	0	241.879	0
ITGA5	cancer_cancer > inter	-0.303268	0.00125434	-241.774	0	241.774	0
SPARCL1	benign_fat > benign_submucosa	-0.346703	0.00143416	-241.746	0	241.746	0
FCGBP	benign_submucosa > cancer_cancer	-0.495025	0.00204797	-241.715	0	241.715	0
FCGBP	cancer_cancer > inter	0.517908	0.00214297	241.677	0	241.677	0
NCAPD2	benign_fat > benign_inflammation	-0.396543	0.0016417	-241.545	0	241.545	0
MFAP4	benign_serosa > cancer_cancer	0.570474	0.00236202	241.519	0	241.519	0
KNSTRN	benign_epithelium > benign_submucosa	0.13501	0.000559025	241.51	0	241.51	0
EPS8L3	benign_inflammation > cancer_cancer	-0.673689	0.00278983	-241.481	0	241.481	0
TMEM238L	benign_serosa > cancer_cancer	-0.391575	0.0016217	-241.459	0	241.459	0
RAB11FIP1	benign_fat > benign_inflammation	-0.630351	0.00261059	-241.459	0	241.459	0
MCM8	benign_epithelium > benign_submucosa	0.145223	0.000601443	241.458	0	241.458	0
MYLK	benign_submucosa > cancer_cancer	0.437639	0.00181294	241.398	0	241.398	0
CD2AP	benign_inflammation > benign_muscularis	0.630099	0.00261104	241.321	0	241.321	0
EXOSC5	benign_epithelium > benign_stroma	0.13992	0.000579817	241.318	0	241.318	0
LRP4	benign_serosa > cancer_cancer	-0.657533	0.00272504	-241.294	0	241.294	0
FLNA	benign_epithelium > benign_fat	-0.372492	0.00154378	-241.286	0	241.286	0
GNPNAT1	benign_epithelium > benign_submucosa	0.184898	0.000766408	241.253	0	241.253	0
LSM5	benign_epithelium > benign_serosa	0.503249	0.00208633	241.212	0	241.212	0
THBS2	benign_stroma > benign_submucosa	0.616193	0.0025547	241.199	0	241.199	0
TMPRSS2	benign_inflammation > cancer_cancer	-0.570217	0.00236486	-241.121	0	241.121	0
MAF	benign_epithelium > benign_inflammation	-0.577276	0.00239432	-241.103	0	241.103	0
FXYD6	benign_epithelium > benign_inflammation	-0.482695	0.00200235	-241.064	0	241.064	0
AKAP1	benign_fat > inter	-0.374503	0.00155401	-240.991	0	240.991	0
EPHB2	benign_epithelium > inter	0.409017	0.001698	240.881	0	240.881	0
EEF1AKMT4	benign_epithelium > benign_submucosa	0.105241	0.000437024	240.813	0	240.813	0
PPIA	benign_epithelium > benign_submucosa	0.345278	0.00143414	240.755	0	240.755	0
MANSC1	benign_epithelium > inter	0.194428	0.000807715	240.714	0	240.714	0
RUVBL2	benign_epithelium > benign_stroma	0.197128	0.000819183	240.639	0	240.639	0
PUS7	benign_epithelium > benign_muscularis	0.178168	0.000740462	240.617	0	240.617	0
CENPV	benign_epithelium > inter	0.187645	0.00077989	240.605	0	240.605	0
MMP14	benign_submucosa > cancer_cancer	-0.306123	0.00127269	-240.533	0	240.533	0
NCL	benign_inflammation > benign_submucosa	0.709987	0.00295284	240.442	0	240.442	0
EXPH5	benign_epithelium > benign_inflammation	0.311457	0.00129591	240.338	0	240.338	0
STOML2	benign_fat > inter	-0.274615	0.00114293	-240.274	0	240.274	0
ATAD2	benign_epithelium > benign_submucosa	0.127675	0.000531413	240.256	0	240.256	0
CDCA3	benign_epithelium > benign_fat	0.0793548	0.000330294	240.255	0	240.255	0
DPYSL3	benign_epithelium > benign_inflammation	-0.608265	0.00253277	-240.158	0	240.158	0
SYNGR2	benign_muscularis > inter	-0.39782	0.00165674	-240.121	0	240.121	0
TOP2A	benign_epithelium > benign_muscularis	0.276713	0.00115273	240.05	0	240.05	0
ECT2	benign_inflammation > cancer_cancer	-0.495914	0.00206601	-240.035	0	240.035	0
IQGAP3	benign_epithelium > benign_stroma	0.148051	0.000616889	239.996	0	239.996	0
TOMM34	benign_epithelium > benign_fat	0.16703	0.000696004	239.984	0	239.984	0
CYP2S1	benign_epithelium > benign_submucosa	0.203192	0.000846854	239.938	0	239.938	0
TGFBI	benign_epithelium > benign_stroma	-0.423632	0.00176565	-239.93	0	239.93	0
TPX2	benign_epithelium > benign_submucosa	0.278634	0.00116147	239.897	0	239.897	0
S100A11	benign_submucosa > inter	-0.361722	0.00150824	-239.83	0	239.83	0
TK1	benign_epithelium > benign_submucosa	0.225282	0.000939712	239.735	0	239.735	0
ENOPH1	benign_epithelium > benign_stroma	0.224843	0.000937995	239.706	0	239.706	0
PPAT	benign_epithelium > benign_submucosa	0.121572	0.000507321	239.636	0	239.636	0
LMOD1	benign_fat > benign_submucosa	-0.336429	0.00140394	-239.632	0	239.632	0
CDH17	benign_inflammation > cancer_cancer	-0.728349	0.0030395	-239.628	0	239.628	0
MYO5B	benign_epithelium > benign_inflammation	0.560826	0.00234078	239.589	0	239.589	0
CYP3A5	benign_serosa > cancer_cancer	-0.481555	0.00201006	-239.572	0	239.572	0
TSPAN6	benign_epithelium > inter	0.27181	0.00113464	239.555	0	239.555	0
PTGDS	benign_inflammation > benign_stroma	0.811093	0.00338588	239.552	0	239.552	0
MCM6	benign_epithelium > benign_muscularis	0.18654	0.000778803	239.521	0	239.521	0
ERBB2	benign_inflammation > cancer_cancer	-0.539714	0.00225346	-239.505	0	239.505	0
POC1B	benign_epithelium > benign_stroma	0.174958	0.000730573	239.48	0	239.48	0
TIMP2	cancer_cancer > inter	-0.371877	0.00155293	-239.468	0	239.468	0
PDGFRB	benign_epithelium > benign_inflammation	-0.604591	0.00252482	-239.459	0	239.459	0
F2RL1	benign_inflammation > cancer_cancer	-0.38446	0.00160565	-239.442	0	239.442	0
TPX2	benign_epithelium > benign_fat	0.236377	0.000987307	239.416	0	239.416	0
TGFBR2	benign_muscularis > cancer_cancer	0.165879	0.000692872	239.409	0	239.409	0
VWA2	benign_serosa > cancer_cancer	-0.385305	0.00160975	-239.357	0	239.357	0
FGF7	benign_epithelium > benign_serosa	-0.522075	0.00218134	-239.337	0	239.337	0
UBE2C	benign_epithelium > benign_submucosa	0.233398	0.000975245	239.323	0	239.323	0
HES1	benign_inflammation > cancer_cancer	-0.585651	0.00244752	-239.284	0	239.284	0
CCT4	benign_epithelium > benign_fat	0.184374	0.000770705	239.227	0	239.227	0
FN1	benign_epithelium > benign_serosa	-1.30828	0.00546971	-239.186	0	239.186	0
TTC39A	benign_serosa > cancer_cancer	-0.415495	0.00173727	-239.165	0	239.165	0
VRK1	benign_epithelium > benign_stroma	0.221738	0.000927278	239.128	0	239.128	0
TRIM2	benign_inflammation > cancer_cancer	-0.638666	0.0026713	-239.084	0	239.084	0
HJURP	benign_epithelium > benign_fat	0.122994	0.000514468	239.071	0	239.071	0
C7	benign_muscularis > benign_submucosa	-0.190476	0.000796823	-239.044	0	239.044	0
TC2N	benign_inflammation > benign_stroma	0.498692	0.00208664	238.993	0	238.993	0
MCM7	benign_fat > inter	-0.357125	0.00149436	-238.982	0	238.982	0
KCNQ1	benign_epithelium > inter	0.291973	0.00122202	238.926	0	238.926	0
THY1	benign_fat > benign_muscularis	-0.259149	0.00108468	-238.917	0	238.917	0
TROAP	benign_epithelium > benign_submucosa	0.125618	0.000525841	238.889	0	238.889	0
RAB11FIP1	benign_epithelium > benign_inflammation	0.652991	0.00273345	238.889	0	238.889	0
TMEM238	benign_epithelium > benign_inflammation	0.781325	0.00327068	238.888	0	238.888	0
PTBP3	benign_epithelium > benign_serosa	0.744638	0.00311741	238.864	0	238.864	0
PLEKHO1	benign_muscularis > benign_serosa	0.63662	0.00266558	238.83	0	238.83	0
TPM2	benign_epithelium > benign_serosa	-1.2852	0.00538128	-238.827	0	238.827	0
KCNN4	benign_epithelium > inter	0.259682	0.00108742	238.805	0	238.805	0
ARFGEF3	benign_inflammation > cancer_cancer	-0.247226	0.00103564	-238.718	0	238.718	0
MYO1D	benign_muscularis > inter	-0.299932	0.00125648	-238.708	0	238.708	0
KIF22	benign_inflammation > benign_stroma	0.320976	0.00134543	238.568	0	238.568	0
PDLIM7	cancer_cancer > inter	-0.261801	0.00109746	-238.551	0	238.551	0
ATP2B4	cancer_cancer > inter	-0.20517	0.000860173	-238.522	0	238.522	0
MYBL2	benign_epithelium > benign_submucosa	0.242624	0.00101729	238.501	0	238.501	0
SMC2	benign_fat > benign_inflammation	-0.320927	0.00134572	-238.481	0	238.481	0
NDFIP2	benign_inflammation > cancer_cancer	-0.514666	0.00215812	-238.479	0	238.479	0
KRTCAP3	benign_inflammation > cancer_cancer	-0.540431	0.00226654	-238.438	0	238.438	0
HELLS	benign_inflammation > benign_submucosa	0.614515	0.00257802	238.366	0	238.366	0
PCBD1	benign_inflammation > cancer_cancer	-0.638126	0.00267727	-238.35	0	238.35	0
MYBL2	benign_inflammation > benign_submucosa	0.471298	0.00197735	238.348	0	238.348	0
TMEM45B	benign_inflammation > cancer_cancer	-0.569282	0.00238858	-238.335	0	238.335	0
TACC3	benign_inflammation > benign_serosa	0.576172	0.00241844	238.241	0	238.241	0
C12orf75	benign_fat > inter	-0.281822	0.00118302	-238.222	0	238.222	0
ANGPTL2	benign_submucosa > cancer_cancer	0.195015	0.000818785	238.176	0	238.176	0
CCN1	benign_epithelium > cancer_cancer	-0.412555	0.0017322	-238.169	0	238.169	0
TMEM97	benign_epithelium > benign_submucosa	0.299816	0.00125887	238.163	0	238.163	0
ACTG1	benign_fat > benign_muscularis	-0.280597	0.00117827	-238.143	0	238.143	0
GNL3	benign_inflammation > benign_submucosa	0.672992	0.00282618	238.128	0	238.128	0
MDH2	benign_fat > inter	-0.273639	0.00114914	-238.125	0	238.125	0
SLC9A3R1	benign_inflammation > benign_submucosa	0.505259	0.00212203	238.101	0	238.101	0
BAIAP2L2	benign_inflammation > cancer_cancer	-0.438352	0.00184139	-238.054	0	238.054	0
RNF43	benign_serosa > cancer_cancer	-0.822559	0.00345559	-238.037	0	238.037	0
TIMP3	benign_muscularis > benign_submucosa	-0.374854	0.00157483	-238.028	0	238.028	0
CAPN8	benign_inflammation > cancer_cancer	-0.320768	0.00134778	-237.998	0	237.998	0
NUF2	benign_epithelium > benign_submucosa	0.124526	0.000523375	237.928	0	237.928	0
EZR	benign_inflammation > benign_serosa	0.999554	0.00420128	237.917	0	237.917	0
PKMYT1	benign_epithelium > benign_fat	0.123811	0.000520412	237.909	0	237.909	0
KCNN4	benign_fat > benign_inflammation	-0.438064	0.00184165	-237.866	0	237.866	0
PODXL2	benign_epithelium > benign_stroma	0.227346	0.000955786	237.863	0	237.863	0
PROX1	benign_inflammation > cancer_cancer	-0.504106	0.00211935	-237.859	0	237.859	0
THY1	benign_epithelium > benign_inflammation	-0.718129	0.00301975	-237.811	0	237.811	0
DPYSL3	benign_epithelium > benign_fat	-0.264254	0.0011114	-237.766	0	237.766	0
TKT	benign_fat > inter	-0.272634	0.00114676	-237.742	0	237.742	0
ILF2	benign_epithelium > benign_stroma	0.27365	0.00115121	237.706	0	237.706	0
PPP1R1B	benign_inflammation > cancer_cancer	-0.889219	0.00374098	-237.697	0	237.697	0
CAVIN1	benign_fat > benign_submucosa	-0.228986	0.000963432	-237.677	0	237.677	0
CDHR1	benign_epithelium > benign_serosa	0.65172	0.00274229	237.655	0	237.655	0
SATB2	benign_serosa > cancer_cancer	-0.624172	0.00262669	-237.627	0	237.627	0
IFI27	benign_epithelium > benign_serosa	0.91977	0.00387107	237.601	0	237.601	0
AQP1	benign_fat > benign_muscularis	-0.203917	0.000858319	-237.577	0	237.577	0
GPRC5C	benign_inflammation > cancer_cancer	-0.302621	0.00127382	-237.569	0	237.569	0
SERPINB1	benign_muscularis > inter	-0.412324	0.00173585	-237.534	0	237.534	0
MSI2	benign_inflammation > benign_muscularis	0.580314	0.00244319	237.523	0	237.523	0
SMTN	benign_epithelium > benign_fat	0.29145	0.00122712	237.508	0	237.508	0
ITGB4	benign_epithelium > benign_inflammation	0.724966	0.00305262	237.489	0	237.489	0
FOXQ1	benign_serosa > cancer_cancer	-0.476065	0.00200477	-237.466	0	237.466	0
ACTG1	benign_submucosa > inter	-0.448672	0.0018896	-237.442	0	237.442	0
COL5A1	benign_muscularis > benign_stroma	-0.472709	0.00199139	-237.377	0	237.377	0
SH2D4A	benign_epithelium > benign_serosa	0.257257	0.00108389	237.345	0	237.345	0
TBRG4	benign_fat > inter	-0.237892	0.00100239	-237.323	0	237.323	0
NME1	benign_fat > inter	-0.281382	0.00118578	-237.296	0	237.296	0
ODC1	benign_epithelium > benign_muscularis	0.205983	0.000868206	237.252	0	237.252	0
MZT1	benign_epithelium > benign_fat	0.134107	0.000565346	237.211	0	237.211	0
MYH11	benign_fat > inter	-0.568785	0.00239783	-237.208	0	237.208	0
SOCS3	benign_epithelium > benign_inflammation	-0.653163	0.00275405	-237.165	0	237.165	0
NFE2L3	benign_inflammation > cancer_cancer	-0.360388	0.00151977	-237.133	0	237.133	0
FBN1	benign_epithelium > benign_serosa	-0.863701	0.00364249	-237.118	0	237.118	0
HOXB6	benign_fat > inter	-0.298157	0.00125749	-237.104	0	237.104	0
PTPRF	benign_inflammation > cancer_cancer	-0.650449	0.00274358	-237.08	0	237.08	0
CDC45	benign_epithelium > benign_submucosa	0.115363	0.000486635	237.063	0	237.063	0
PRSS22	benign_serosa > cancer_cancer	-0.28736	0.00121225	-237.047	0	237.047	0
ASCL2	benign_inflammation > cancer_cancer	-0.674019	0.00284354	-237.035	0	237.035	0
PDLIM7	benign_muscularis > benign_serosa	0.639774	0.00269919	237.024	0	237.024	0
GMDS	benign_epithelium > benign_inflammation	0.870744	0.0036738	237.014	0	237.014	0
TJP3	benign_inflammation > cancer_cancer	-0.393111	0.00165917	-236.932	0	236.932	0
FANCA	benign_epithelium > benign_stroma	0.189335	0.000799119	236.93	0	236.93	0
RAB3IP	benign_fat > benign_inflammation	-0.452405	0.00190969	-236.899	0	236.899	0
CALD1	benign_fat > benign_submucosa	-0.475788	0.00200891	-236.839	0	236.839	0
KIF2C	benign_epithelium > benign_muscularis	0.106739	0.000450695	236.832	0	236.832	0
ETS1	benign_stroma > cancer_cancer	0.231543	0.000977829	236.793	0	236.793	0
SEC23B	benign_fat > benign_inflammation	-0.404709	0.00170922	-236.779	0	236.779	0
LMNB2	benign_fat > inter	-0.288293	0.00121765	-236.763	0	236.763	0
SPARCL1	benign_serosa > cancer_cancer	0.799083	0.00337511	236.758	0	236.758	0
MYBL2	benign_fat > benign_inflammation	-0.445585	0.00188205	-236.755	0	236.755	0
TSPAN13	benign_inflammation > benign_muscularis	0.614434	0.00259545	236.735	0	236.735	0
TFRC	benign_muscularis > inter	-0.363247	0.00153442	-236.732	0	236.732	0
TGFBR2	benign_fat > benign_stroma	-0.214873	0.000907838	-236.686	0	236.686	0
PLN	benign_fat > benign_submucosa	-0.225066	0.000951111	-236.634	0	236.634	0
TGFBR2	benign_epithelium > inter	-0.28441	0.00120204	-236.606	0	236.606	0
PDZK1IP1	benign_epithelium > benign_inflammation	0.527441	0.00222964	236.559	0	236.559	0
C1QBP	benign_epithelium > benign_submucosa	0.274697	0.00116132	236.538	0	236.538	0
YWHAZ	benign_inflammation > benign_muscularis	0.676558	0.00286028	236.536	0	236.536	0
DCN	benign_submucosa > inter	0.630512	0.00266583	236.516	0	236.516	0
FGF7	benign_fat > inter	-0.215779	0.000912416	-236.492	0	236.492	0
TSTD1	benign_fat > benign_inflammation	-0.441766	0.00186804	-236.486	0	236.486	0
TPD52	benign_inflammation > benign_submucosa	0.799834	0.00338239	236.47	0	236.47	0
GCHFR	benign_inflammation > benign_muscularis	0.366505	0.00155011	236.439	0	236.439	0
LSR	benign_inflammation > cancer_cancer	-0.741109	0.00313452	-236.435	0	236.435	0
FBLN2	benign_epithelium > cancer_cancer	-0.23426	0.000990808	-236.433	0	236.433	0
CARD10	benign_epithelium > benign_inflammation	0.364593	0.00154213	236.421	0	236.421	0
PLXDC2	benign_epithelium > inter	-0.333692	0.00141156	-236.399	0	236.399	0
RAD54L	benign_epithelium > benign_submucosa	0.112203	0.000474693	236.369	0	236.369	0
EEF1AKMT4	benign_epithelium > benign_muscularis	0.0913585	0.000386624	236.298	0	236.298	0
DSP	benign_inflammation > cancer_cancer	-0.850272	0.00359854	-236.283	0	236.283	0
COL6A3	benign_fat > benign_submucosa	-0.512681	0.00217002	-236.256	0	236.256	0
LRP4	benign_epithelium > benign_muscularis	0.276382	0.00116994	236.235	0	236.235	0
CD74	benign_fat > benign_stroma	-0.374708	0.00158732	-236.063	0	236.063	0
TIMP3	benign_fat > benign_submucosa	-0.360368	0.00152658	-236.062	0	236.062	0
RAB17	benign_epithelium > cancer_cancer	0.123461	0.000523131	236.004	0	236.004	0
SRGN	benign_epithelium > benign_stroma	-0.424423	0.00179841	-235.999	0	235.999	0
LSM7	benign_inflammation > benign_stroma	0.637319	0.00270074	235.979	0	235.979	0
GSTP1	benign_fat > benign_inflammation	-0.723539	0.00306655	-235.946	0	235.946	0
IQGAP3	benign_inflammation > cancer_cancer	-0.252907	0.00107206	-235.907	0	235.907	0
RHOB	cancer_cancer > inter	-0.286462	0.00121432	-235.904	0	235.904	0
TMC4	benign_inflammation > cancer_cancer	-0.295966	0.00125471	-235.883	0	235.883	0
NCAPG	benign_epithelium > benign_stroma	0.139522	0.000591628	235.828	0	235.828	0
CDH11	benign_muscularis > inter	-0.341088	0.00144638	-235.822	0	235.822	0
CNN1	benign_epithelium > cancer_cancer	-0.385783	0.00163592	-235.82	0	235.82	0
SH2D4A	benign_inflammation > cancer_cancer	-0.216278	0.000917246	-235.791	0	235.791	0
KIF20B	benign_inflammation > benign_stroma	0.335002	0.00142116	235.724	0	235.724	0
ENTPD6	benign_epithelium > benign_inflammation	0.625388	0.00265311	235.719	0	235.719	0
DUSP1	benign_epithelium > inter	-0.491749	0.00208619	-235.716	0	235.716	0
IL1R1	benign_epithelium > benign_inflammation	-0.517429	0.00219529	-235.699	0	235.699	0
TTK	benign_epithelium > benign_submucosa	0.091772	0.000389453	235.643	0	235.643	0
MYO10	benign_epithelium > benign_serosa	0.544438	0.00231079	235.607	0	235.607	0
NOP16	benign_epithelium > inter	0.347875	0.00147666	235.583	0	235.583	0
EFNA1	benign_epithelium > benign_serosa	0.555458	0.00235822	235.541	0	235.541	0
ANKRD22	benign_inflammation > cancer_cancer	-0.230127	0.000977146	-235.509	0	235.509	0
MPST	benign_fat > inter	-0.294242	0.00124985	-235.423	0	235.423	0
WDR12	benign_epithelium > benign_muscularis	0.118102	0.000501679	235.413	0	235.413	0
CD163	benign_fat > cancer_cancer	0.144903	0.000615601	235.385	0	235.385	0
DBI	benign_fat > benign_inflammation	-0.564171	0.00239718	-235.347	0	235.347	0
GPRC5A	benign_epithelium > benign_serosa	0.849313	0.00360908	235.327	0	235.327	0
SMYD2	benign_fat > inter	-0.200413	0.000851711	-235.306	0	235.306	0
RHOB	benign_submucosa > inter	0.373065	0.00158552	235.295	0	235.295	0
GNPNAT1	benign_inflammation > cancer_cancer	-0.328771	0.00139731	-235.289	0	235.289	0
MXRA8	benign_epithelium > benign_fat	-0.2883	0.00122618	-235.12	0	235.12	0
TSC22D3	benign_epithelium > benign_muscularis	0.388897	0.00165527	234.945	0	234.945	0
COA3	benign_fat > inter	-0.258786	0.00110154	-234.931	0	234.931	0
DES	benign_epithelium > benign_fat	-0.627005	0.00266899	-234.922	0	234.922	0
MAL2	benign_epithelium > cancer_cancer	-0.284409	0.00121066	-234.92	0	234.92	0
AQP1	benign_muscularis > inter	0.286022	0.00121758	234.91	0	234.91	0
GSTO2	benign_epithelium > cancer_cancer	-0.136858	0.000582631	-234.896	0	234.896	0
SLC44A3	benign_inflammation > cancer_cancer	-0.412452	0.00175611	-234.867	0	234.867	0
AKAP1	benign_muscularis > benign_stroma	0.377507	0.00160763	234.823	0	234.823	0
IGF2BP2	benign_epithelium > cancer_cancer	-0.149788	0.000637979	-234.785	0	234.785	0
CNN1	benign_stroma > cancer_cancer	0.38913	0.00165755	234.762	0	234.762	0
GATA6	benign_inflammation > cancer_cancer	-0.395053	0.00168326	-234.695	0	234.695	0
KRT8	benign_submucosa > inter	-0.625245	0.00266409	-234.694	0	234.694	0
REPIN1	benign_epithelium > benign_serosa	0.60798	0.00259096	234.654	0	234.654	0
GCHFR	benign_epithelium > inter	0.210889	0.000898732	234.652	0	234.652	0
FASN	benign_inflammation > cancer_cancer	-0.648547	0.00276392	-234.648	0	234.648	0
C11orf96	benign_epithelium > benign_fat	-0.314627	0.00134086	-234.645	0	234.645	0
PATJ	benign_fat > inter	-0.327295	0.00139494	-234.63	0	234.63	0
PLEKHO1	benign_inflammation > benign_stroma	0.580796	0.00247549	234.619	0	234.619	0
C19orf48	benign_epithelium > benign_muscularis	0.264732	0.00112843	234.602	0	234.602	0
NUP37	benign_epithelium > benign_stroma	0.173306	0.000738791	234.581	0	234.581	0
HDGF	benign_fat > benign_inflammation	-0.597796	0.00254858	-234.561	0	234.561	0
MCM6	benign_inflammation > benign_stroma	0.403054	0.00171846	234.543	0	234.543	0
CKAP2L	benign_epithelium > benign_fat	0.0821564	0.000350284	234.542	0	234.542	0
WNK2	benign_fat > benign_muscularis	-0.249074	0.00106207	-234.517	0	234.517	0
TMEM54	benign_inflammation > cancer_cancer	-0.700796	0.00298833	-234.511	0	234.511	0
COL18A1	benign_fat > benign_submucosa	-0.296672	0.00126581	-234.373	0	234.373	0
ITGA6	benign_epithelium > benign_inflammation	0.740776	0.0031607	234.371	0	234.371	0
CCT6A	benign_epithelium > benign_stroma	0.373059	0.00159183	234.358	0	234.358	0
MGST2	benign_fat > inter	-0.265161	0.00113159	-234.326	0	234.326	0
S100A16	benign_epithelium > benign_serosa	0.729554	0.00311343	234.325	0	234.325	0
PPM1G	benign_epithelium > benign_stroma	0.254924	0.00108832	234.236	0	234.236	0
YWHAZ	benign_inflammation > benign_stroma	0.694042	0.00296342	234.203	0	234.203	0
ARFGEF3	benign_epithelium > inter	0.145317	0.00062052	234.185	0	234.185	0
LGALS4	benign_fat > inter	-0.560189	0.00239296	-234.099	0	234.099	0
KLF9	benign_fat > cancer_cancer	0.123576	0.000527913	234.084	0	234.084	0
SLC22A18	benign_inflammation > cancer_cancer	-0.324261	0.00138553	-234.033	0	234.033	0
ANXA2	benign_inflammation > cancer_cancer	-0.674258	0.00288161	-233.986	0	233.986	0
HJURP	benign_epithelium > benign_submucosa	0.141605	0.000605222	233.972	0	233.972	0
THY1	benign_epithelium > benign_serosa	-0.785746	0.00335848	-233.959	0	233.959	0
FSTL1	benign_epithelium > benign_inflammation	-0.795094	0.00339882	-233.933	0	233.933	0
POLR1B	benign_fat > benign_inflammation	-0.314117	0.00134302	-233.888	0	233.888	0
ETS2	benign_epithelium > benign_inflammation	0.803356	0.00343549	233.84	0	233.84	0
HIST1H4C	benign_fat > benign_inflammation	-0.516064	0.00220694	-233.836	0	233.836	0
COL5A2	benign_epithelium > benign_fat	-0.36067	0.00154245	-233.83	0	233.83	0
YWHAZ	benign_epithelium > benign_serosa	0.764501	0.00327062	233.748	0	233.748	0
EFEMP1	benign_epithelium > benign_inflammation	-0.575397	0.00246169	-233.741	0	233.741	0
CXCL12	benign_stroma > inter	0.360084	0.00154095	233.676	0	233.676	0
CENPN	benign_epithelium > benign_fat	0.125179	0.000535721	233.665	0	233.665	0
MND1	benign_epithelium > benign_muscularis	0.0925451	0.000396078	233.654	0	233.654	0
ATP5F1B	benign_epithelium > benign_serosa	0.7123	0.00304856	233.651	0	233.651	0
MAF	benign_epithelium > benign_stroma	-0.302966	0.00129668	-233.647	0	233.647	0
PDZK1IP1	benign_epithelium > benign_serosa	0.579332	0.00247975	233.625	0	233.625	0
ILF2	benign_fat > benign_inflammation	-0.474275	0.00203013	-233.618	0	233.618	0
CLRN3	benign_inflammation > cancer_cancer	-0.346529	0.00148335	-233.613	0	233.613	0
PDK4	benign_inflammation > cancer_cancer	0.64763	0.00277249	233.591	0	233.591	0
MELTF	benign_inflammation > cancer_cancer	-0.239188	0.00102405	-233.57	0	233.57	0
MLXIPL	benign_epithelium > benign_fat	0.168752	0.000722517	233.561	0	233.561	0
MMP14	benign_fat > benign_muscularis	-0.253167	0.00108425	-233.495	0	233.495	0
CLDN1	benign_serosa > cancer_cancer	-0.422293	0.00180867	-233.483	0	233.483	0
PRDX2	benign_epithelium > inter	0.434828	0.00186267	233.444	0	233.444	0
DNAJC22	benign_epithelium > benign_serosa	0.244869	0.00104897	233.437	0	233.437	0
UQCRC1	benign_fat > benign_inflammation	-0.674557	0.00288979	-233.428	0	233.428	0
ERBB3	benign_epithelium > benign_inflammation	0.586957	0.00251518	233.366	0	233.366	0
GDA	benign_inflammation > cancer_cancer	-0.384031	0.00164581	-233.338	0	233.338	0
PDZD8	benign_inflammation > cancer_cancer	-0.602144	0.00258066	-233.33	0	233.33	0
COL5A2	benign_stroma > benign_submucosa	0.454942	0.00195013	233.288	0	233.288	0
CCL15	benign_serosa > cancer_cancer	-0.343685	0.00147322	-233.288	0	233.288	0
TFRC	benign_fat > benign_inflammation	-0.670886	0.00287602	-233.269	0	233.269	0
ITGA5	benign_epithelium > benign_serosa	-0.73758	0.00316203	-233.262	0	233.262	0
PPAT	benign_epithelium > benign_muscularis	0.10469	0.000448814	233.259	0	233.259	0
MYBL2	benign_inflammation > benign_stroma	0.46315	0.00198582	233.229	0	233.229	0
GDA	benign_serosa > cancer_cancer	-0.433725	0.00186011	-233.171	0	233.171	0
ST14	benign_fat > inter	-0.387258	0.00166084	-233.171	0	233.171	0
COL5A2	benign_fat > benign_muscularis	-0.294355	0.0012626	-233.135	0	233.135	0
TPM2	benign_fat > cancer_cancer	-0.288551	0.0012378	-233.115	0	233.115	0
HSPB8	benign_epithelium > benign_serosa	-0.501566	0.00215196	-233.075	0	233.075	0
KCTD12	benign_epithelium > benign_stroma	-0.314287	0.00134857	-233.051	0	233.051	0
THBS1	benign_fat > benign_submucosa	-0.405953	0.00174215	-233.019	0	233.019	0
ACP1	benign_epithelium > benign_fat	0.105986	0.000454944	232.964	0	232.964	0
KLF9	benign_epithelium > benign_muscularis	-0.219542	0.000942415	-232.957	0	232.957	0
MXRA8	benign_fat > cancer_cancer	-0.166532	0.000714863	-232.957	0	232.957	0
SNRPB	benign_inflammation > benign_submucosa	0.62757	0.00269452	232.906	0	232.906	0
AACS	benign_epithelium > benign_serosa	0.391536	0.00168129	232.878	0	232.878	0
HSPA8	benign_inflammation > benign_submucosa	0.801196	0.00344136	232.814	0	232.814	0
ITGA6	benign_inflammation > cancer_cancer	-0.692375	0.00297478	-232.748	0	232.748	0
RAB5IF	benign_fat > inter	-0.246108	0.00105759	-232.707	0	232.707	0
COL6A2	benign_fat > benign_submucosa	-0.458738	0.00197172	-232.659	0	232.659	0
MYO10	benign_fat > inter	-0.224835	0.000966566	-232.612	0	232.612	0
TOMM5	benign_inflammation > benign_submucosa	0.593886	0.00255326	232.599	0	232.599	0
SPINT2	benign_muscularis > inter	-0.456201	0.00196133	-232.597	0	232.597	0
CDX2	benign_inflammation > cancer_cancer	-0.696339	0.00299381	-232.593	0	232.593	0
POLD2	benign_epithelium > benign_muscularis	0.25713	0.00110555	232.581	0	232.581	0
LGR5	benign_serosa > cancer_cancer	-0.464775	0.00199888	-232.518	0	232.518	0
CYSTM1	benign_epithelium > benign_inflammation	0.581346	0.00250099	232.446	0	232.446	0
KLF2	benign_submucosa > inter	0.323423	0.00139148	232.43	0	232.43	0
EHD2	benign_fat > inter	-0.247166	0.0010635	-232.409	0	232.409	0
LMNB1	benign_inflammation > benign_submucosa	0.60393	0.00259862	232.404	0	232.404	0
ANGPTL2	benign_epithelium > benign_inflammation	-0.451129	0.001942	-232.301	0	232.301	0
TMEM184A	benign_inflammation > cancer_cancer	-0.296305	0.00127574	-232.262	0	232.262	0
TSPAN3	benign_fat > benign_inflammation	-0.655803	0.00282356	-232.261	0	232.261	0
ATP10B	benign_serosa > cancer_cancer	-0.527945	0.00227307	-232.261	0	232.261	0
PUS7	benign_epithelium > benign_submucosa	0.194396	0.000836987	232.256	0	232.256	0
SYNPO2	benign_fat > benign_submucosa	-0.370647	0.00159606	-232.225	0	232.225	0
TSC22D3	benign_fat > inter	-0.391496	0.00168612	-232.187	0	232.187	0
ATP5F1B	benign_epithelium > inter	0.358906	0.00154576	232.187	0	232.187	0
CDC20	benign_epithelium > benign_muscularis	0.142214	0.000612578	232.156	0	232.156	0
ELN	benign_epithelium > benign_serosa	-0.725563	0.00312544	-232.148	0	232.148	0
CAMSAP3	benign_inflammation > cancer_cancer	-0.306268	0.00131933	-232.139	0	232.139	0
RBPMS	benign_epithelium > benign_inflammation	-0.55598	0.00239594	-232.051	0	232.051	0
ESRP2	benign_inflammation > cancer_cancer	-0.398917	0.00171919	-232.038	0	232.038	0
EEF1G	benign_inflammation > benign_muscularis	0.795111	0.00342697	232.016	0	232.016	0
TXNIP	benign_epithelium > benign_stroma	0.335559	0.0014464	231.996	0	231.996	0
SMAGP	benign_inflammation > cancer_cancer	-0.516397	0.00222617	-231.967	0	231.967	0
NCL	benign_fat > benign_muscularis	-0.245179	0.00105706	-231.944	0	231.944	0
COL5A1	benign_stroma > benign_submucosa	0.532411	0.0022957	231.916	0	231.916	0
EPCAM	benign_fat > inter	-0.533491	0.00230036	-231.916	0	231.916	0
ENOPH1	benign_fat > benign_inflammation	-0.383545	0.00165413	-231.871	0	231.871	0
HNF4A	benign_epithelium > cancer_cancer	0.266291	0.00114845	231.869	0	231.869	0
PDK4	benign_stroma > benign_submucosa	-0.378804	0.0016343	-231.784	0	231.784	0
LAMB3	benign_epithelium > cancer_cancer	-0.174621	0.000753504	-231.746	0	231.746	0
MIF	benign_epithelium > benign_fat	0.326339	0.00140841	231.707	0	231.707	0
RAPGEFL1	benign_serosa > cancer_cancer	-0.546063	0.00235672	-231.705	0	231.705	0
CCNF	benign_epithelium > benign_fat	0.0767695	0.000331363	231.678	0	231.678	0
PTPN3	benign_epithelium > benign_serosa	0.509359	0.00219869	231.665	0	231.665	0
TNC	benign_epithelium > benign_serosa	-0.796727	0.00343996	-231.61	0	231.61	0
IL1R1	benign_muscularis > cancer_cancer	0.165269	0.000713576	231.607	0	231.607	0
CCN2	benign_epithelium > cancer_cancer	-0.388276	0.00167656	-231.591	0	231.591	0
CYP2S1	benign_epithelium > benign_stroma	0.205708	0.000888435	231.539	0	231.539	0
ELF3	benign_muscularis > inter	-0.529348	0.00228627	-231.534	0	231.534	0
ZNF511	benign_epithelium > benign_muscularis	0.162237	0.00070081	231.5	0	231.5	0
ZNF511	benign_inflammation > cancer_cancer	-0.334344	0.00144427	-231.497	0	231.497	0
TOP2A	benign_epithelium > benign_submucosa	0.301639	0.001303	231.496	0	231.496	0
PPDPF	benign_epithelium > benign_serosa	0.756945	0.00327056	231.442	0	231.442	0
PALLD	benign_submucosa > inter	-0.389438	0.00168278	-231.425	0	231.425	0
S100A11	benign_fat > benign_stroma	-0.258006	0.0011151	-231.374	0	231.374	0
LGALS1	benign_muscularis > benign_submucosa	0.427913	0.00184973	231.338	0	231.338	0
NDUFAB1	benign_fat > benign_muscularis	-0.204774	0.000885255	-231.316	0	231.316	0
PTGDS	benign_serosa > cancer_cancer	0.82674	0.00357409	231.315	0	231.315	0
MCM2	benign_epithelium > benign_submucosa	0.230046	0.000994566	231.303	0	231.303	0
NUSAP1	benign_epithelium > benign_stroma	0.219277	0.00094803	231.298	0	231.298	0
CYP2S1	benign_epithelium > benign_muscularis	0.17328	0.00074919	231.29	0	231.29	0
CCT3	benign_epithelium > benign_submucosa	0.263422	0.00113918	231.238	0	231.238	0
ASCL2	benign_serosa > cancer_cancer	-0.743058	0.0032138	-231.209	0	231.209	0
PROM1	benign_inflammation > cancer_cancer	-0.493001	0.00213236	-231.199	0	231.199	0
SLC2A1	benign_fat > inter	-0.263778	0.00114094	-231.193	0	231.193	0
GALNT7	benign_fat > inter	-0.223073	0.000964896	-231.189	0	231.189	0
SRGN	benign_epithelium > benign_submucosa	-0.396315	0.00171425	-231.189	0	231.189	0
IFI27	benign_epithelium > cancer_cancer	-0.324936	0.00140553	-231.184	0	231.184	0
SLC25A10	benign_inflammation > cancer_cancer	-0.278874	0.00120648	-231.147	0	231.147	0
GPA33	benign_serosa > cancer_cancer	-0.517142	0.00223734	-231.141	0	231.141	0
FAM3B	benign_epithelium > benign_serosa	0.439427	0.00190114	231.138	0	231.138	0
HINT1	benign_fat > benign_inflammation	-0.394999	0.00170926	-231.093	0	231.093	0
CCDC80	benign_serosa > cancer_cancer	0.810601	0.00350823	231.057	0	231.057	0
LFNG	benign_epithelium > benign_serosa	0.522831	0.00226341	230.993	0	230.993	0
ATP2B4	benign_fat > benign_submucosa	-0.203509	0.000881241	-230.934	0	230.934	0
SAPCD2	benign_epithelium > benign_stroma	0.194552	0.000842479	230.928	0	230.928	0
PREP	benign_fat > inter	-0.219778	0.000952459	-230.748	0	230.748	0
GINS1	benign_epithelium > benign_fat	0.14027	0.000607897	230.747	0	230.747	0
A2M	benign_epithelium > inter	-0.490969	0.00212865	-230.648	0	230.648	0
CDCA5	benign_epithelium > benign_stroma	0.108042	0.000468431	230.646	0	230.646	0
COL6A3	benign_epithelium > benign_inflammation	-1.1071	0.00480092	-230.602	0	230.602	0
GALNT3	benign_inflammation > cancer_cancer	-0.554967	0.00240691	-230.573	0	230.573	0
ECHS1	benign_epithelium > benign_inflammation	0.68343	0.00296408	230.571	0	230.571	0
NOP16	benign_fat > inter	-0.280844	0.00121816	-230.548	0	230.548	0
CFTR	benign_serosa > cancer_cancer	-0.633023	0.00274604	-230.522	0	230.522	0
TNS1	benign_fat > benign_submucosa	-0.303331	0.00131599	-230.496	0	230.496	0
SORD	benign_epithelium > benign_stroma	0.240918	0.00104522	230.495	0	230.495	0
PDGFRB	benign_submucosa > cancer_cancer	0.245359	0.00106452	230.489	0	230.489	0
TBRG4	benign_fat > benign_inflammation	-0.474271	0.00205789	-230.464	0	230.464	0
YWHAZ	benign_fat > benign_muscularis	-0.243432	0.00105632	-230.453	0	230.453	0
A2M	benign_submucosa > inter	0.501068	0.00217444	230.435	0	230.435	0
HELLS	benign_fat > inter	-0.275356	0.00119523	-230.38	0	230.38	0
IGFBP7	benign_fat > benign_stroma	-0.433886	0.00188423	-230.272	0	230.272	0
HK2	benign_inflammation > cancer_cancer	-0.347907	0.00151101	-230.247	0	230.247	0
ANGPTL2	cancer_cancer > inter	-0.19727	0.000856786	-230.244	0	230.244	0
QKI	benign_submucosa > cancer_cancer	0.189618	0.000823602	230.231	0	230.231	0
LGALS1	benign_epithelium > benign_inflammation	-0.913132	0.00396693	-230.186	0	230.186	0
GINS1	benign_epithelium > benign_submucosa	0.164605	0.000715132	230.174	0	230.174	0
DKC1	benign_epithelium > benign_submucosa	0.294073	0.00127771	230.155	0	230.155	0
EEF1G	benign_inflammation > benign_stroma	0.817173	0.00355056	230.153	0	230.153	0
COL4A1	cancer_cancer > inter	-0.341959	0.00148591	-230.135	0	230.135	0
VWA2	benign_epithelium > benign_fat	0.152777	0.000664069	230.062	0	230.062	0
HSD17B12	benign_epithelium > benign_submucosa	0.159195	0.000692136	230.006	0	230.006	0
GSTP1	benign_fat > benign_muscularis	-0.265256	0.00115335	-229.988	0	229.988	0
CD74	benign_inflammation > benign_submucosa	0.859944	0.00373971	229.95	0	229.95	0
KIF14	benign_epithelium > benign_fat	0.0686925	0.000298849	229.857	0	229.857	0
HIST1H1B	benign_muscularis > inter	-0.472909	0.00205764	-229.83	0	229.83	0
KIF14	benign_epithelium > benign_muscularis	0.0714789	0.000311023	229.819	0	229.819	0
MXRA7	benign_inflammation > benign_muscularis	-0.565879	0.00246235	-229.813	0	229.813	0
MSI2	benign_inflammation > benign_stroma	0.581691	0.0025313	229.8	0	229.8	0
RCC1	benign_epithelium > benign_stroma	0.173107	0.00075339	229.771	0	229.771	0
DSP	benign_fat > inter	-0.408684	0.00177868	-229.768	0	229.768	0
GATA6	benign_epithelium > benign_serosa	0.456954	0.00198908	229.731	0	229.731	0
TMEM141	benign_epithelium > benign_inflammation	0.706633	0.00307617	229.712	0	229.712	0
MANSC1	benign_inflammation > cancer_cancer	-0.309642	0.00134806	-229.694	0	229.694	0
GMNN	benign_epithelium > benign_serosa	0.478518	0.00208353	229.667	0	229.667	0
OCLN	benign_epithelium > benign_serosa	0.497101	0.00216446	229.666	0	229.666	0
A2M	benign_muscularis > benign_submucosa	-0.404206	0.00176011	-229.649	0	229.649	0
CTBP2	benign_inflammation > cancer_cancer	-0.548293	0.00238785	-229.617	0	229.617	0
A2M	benign_epithelium > benign_fat	-0.38029	0.00165639	-229.589	0	229.589	0
CAV1	benign_epithelium > benign_inflammation	-0.439681	0.00191532	-229.561	0	229.561	0
MAPK13	benign_epithelium > cancer_cancer	0.227018	0.000988989	229.545	0	229.545	0
CHRDL2	benign_submucosa > cancer_cancer	0.162681	0.000708726	229.54	0	229.54	0
CDS1	benign_inflammation > cancer_cancer	-0.201615	0.000878352	-229.538	0	229.538	0
RBM47	benign_muscularis > inter	-0.325315	0.00141733	-229.527	0	229.527	0
PLCB4	benign_epithelium > benign_inflammation	0.667045	0.00290654	229.498	0	229.498	0
CES3	benign_serosa > cancer_cancer	-0.304098	0.00132519	-229.476	0	229.476	0
TUFM	benign_inflammation > benign_submucosa	0.683376	0.00297805	229.471	0	229.471	0
AHNAK	benign_submucosa > cancer_cancer	0.233945	0.00101969	229.428	0	229.428	0
TFF1	benign_inflammation > cancer_cancer	-0.665617	0.00290162	-229.395	0	229.395	0
GINS2	benign_epithelium > benign_muscularis	0.136822	0.000596484	229.38	0	229.38	0
GDF15	benign_epithelium > benign_stroma	0.444894	0.00193967	229.365	0	229.365	0
TNC	benign_fat > benign_submucosa	-0.320523	0.00139801	-229.271	0	229.271	0
MAPK13	benign_muscularis > inter	-0.286083	0.00124793	-229.246	0	229.246	0
UBE2T	benign_epithelium > benign_fat	0.128723	0.000561517	229.241	0	229.241	0
SNRPB	benign_inflammation > benign_muscularis	0.598671	0.00261187	229.211	0	229.211	0
SMTN	benign_submucosa > cancer_cancer	-0.270176	0.00117905	-229.147	0	229.147	0
PLEKHO1	benign_fat > benign_submucosa	-0.254384	0.00111034	-229.104	0	229.104	0
WNK2	benign_serosa > cancer_cancer	-0.720515	0.00314517	-229.086	0	229.086	0
ANGPTL2	benign_epithelium > benign_serosa	-0.49477	0.00215984	-229.077	0	229.077	0
CHCHD2	benign_inflammation > benign_submucosa	0.711115	0.0031043	229.074	0	229.074	0
INCENP	benign_inflammation > benign_submucosa	0.317768	0.00138731	229.053	0	229.053	0
ELMO3	benign_inflammation > cancer_cancer	-0.343066	0.00149854	-228.933	0	228.933	0
TMEM63A	benign_inflammation > benign_stroma	0.704862	0.00307901	228.925	0	228.925	0
PRDX2	benign_epithelium > cancer_cancer	-0.305315	0.00133382	-228.903	0	228.903	0
SFRP2	benign_submucosa > inter	0.687987	0.00300607	228.866	0	228.866	0
SMAGP	benign_epithelium > benign_inflammation	0.541264	0.0023653	228.835	0	228.835	0
GRTP1	benign_epithelium > benign_inflammation	0.329328	0.00143916	228.834	0	228.834	0
NCAPD2	benign_inflammation > benign_submucosa	0.394682	0.00172483	228.824	0	228.824	0
BRCA2	benign_epithelium > benign_stroma	0.121665	0.000531741	228.806	0	228.806	0
TUFT1	benign_inflammation > cancer_cancer	-0.269903	0.00117966	-228.797	0	228.797	0
ADAM33	benign_submucosa > inter	0.219714	0.000960438	228.764	0	228.764	0
E2F1	benign_epithelium > benign_muscularis	0.14514	0.000634534	228.735	0	228.735	0
HOOK2	benign_inflammation > cancer_cancer	-0.306655	0.0013407	-228.728	0	228.728	0
FAM3B	benign_serosa > cancer_cancer	-0.415864	0.00181833	-228.707	0	228.707	0
HTRA1	benign_epithelium > benign_serosa	-0.756658	0.00330891	-228.673	0	228.673	0
EMILIN1	benign_epithelium > benign_inflammation	-0.583309	0.00255125	-228.637	0	228.637	0
SELENOM	benign_muscularis > benign_serosa	0.601788	0.00263225	228.621	0	228.621	0
DHCR7	benign_inflammation > cancer_cancer	-0.303002	0.00132549	-228.596	0	228.596	0
KNL1	benign_epithelium > benign_stroma	0.12097	0.000529223	228.581	0	228.581	0
SERPINE1	benign_submucosa > cancer_cancer	0.311617	0.00136327	228.58	0	228.58	0
TMEM63A	benign_inflammation > benign_muscularis	0.679169	0.00297184	228.535	0	228.535	0
NHP2	benign_epithelium > benign_muscularis	0.285143	0.00124772	228.531	0	228.531	0
HSP90AA1	benign_inflammation > benign_submucosa	0.731048	0.00319906	228.52	0	228.52	0
VIM	benign_epithelium > benign_serosa	-1.12713	0.00493234	-228.518	0	228.518	0
ANXA2	benign_fat > benign_stroma	-0.297982	0.00130398	-228.517	0	228.517	0
TSTD1	benign_inflammation > benign_muscularis	0.434561	0.00190243	228.424	0	228.424	0
C7	benign_muscularis > inter	0.198856	0.00087074	228.376	0	228.376	0
AKAP12	benign_fat > cancer_cancer	0.145637	0.000637737	228.366	0	228.366	0
TUBB4B	benign_inflammation > cancer_cancer	-0.553556	0.00242485	-228.285	0	228.285	0
C12orf75	benign_epithelium > benign_stroma	0.314397	0.00137723	228.282	0	228.282	0
EZR	benign_inflammation > inter	0.698507	0.00306052	228.231	0	228.231	0
MYO19	benign_fat > inter	-0.214668	0.000940756	-228.187	0	228.187	0
KIF2C	benign_epithelium > benign_submucosa	0.116248	0.000509447	228.184	0	228.184	0
LRPPRC	benign_inflammation > benign_submucosa	0.698444	0.00306109	228.168	0	228.168	0
MFAP4	benign_fat > inter	-0.23566	0.00103299	-228.133	0	228.133	0
C9orf152	benign_inflammation > cancer_cancer	-0.337351	0.00147875	-228.132	0	228.132	0
TRAP1	benign_fat > inter	-0.284446	0.0012469	-228.122	0	228.122	0
IGFBP5	benign_fat > benign_muscularis	-0.284114	0.00124555	-228.103	0	228.103	0
ITGB6	benign_inflammation > cancer_cancer	-0.207212	0.000908498	-228.082	0	228.082	0
PRC1	benign_epithelium > benign_stroma	0.162139	0.000710903	228.075	0	228.075	0
ERO1A	benign_submucosa > inter	-0.335942	0.00147356	-227.979	0	227.979	0
MCM6	benign_epithelium > benign_submucosa	0.200683	0.000880326	227.965	0	227.965	0
PTBP3	benign_muscularis > inter	-0.325579	0.00142825	-227.957	0	227.957	0
HNF4G	benign_epithelium > cancer_cancer	0.106884	0.000468901	227.947	0	227.947	0
ITGA2	benign_epithelium > benign_muscularis	0.183969	0.000807091	227.941	0	227.941	0
MGP	benign_submucosa > inter	0.660577	0.00289874	227.885	0	227.885	0
FBN1	benign_fat > cancer_cancer	0.190908	0.000837853	227.853	0	227.853	0
ECT2	benign_epithelium > benign_fat	0.219439	0.000963261	227.809	0	227.809	0
COL14A1	benign_fat > benign_stroma	-0.314672	0.00138137	-227.796	0	227.796	0
ZBTB16	benign_stroma > benign_submucosa	-0.321776	0.00141256	-227.796	0	227.796	0
TUBA4A	benign_epithelium > cancer_cancer	-0.182943	0.00080312	-227.79	0	227.79	0
PLEKHH1	benign_inflammation > cancer_cancer	-0.246508	0.00108219	-227.786	0	227.786	0
OAS1	benign_epithelium > inter	0.246615	0.00108269	227.78	0	227.78	0
TXNIP	benign_inflammation > benign_serosa	0.853952	0.00374945	227.754	0	227.754	0
HTRA1	benign_fat > benign_muscularis	-0.243384	0.00106867	-227.744	0	227.744	0
SRGN	benign_fat > cancer_cancer	-0.193477	0.000849538	-227.744	0	227.744	0
COL14A1	benign_stroma > inter	0.416573	0.00182919	227.737	0	227.737	0
EEF1B2	benign_epithelium > benign_serosa	0.921452	0.00404687	227.695	0	227.695	0
ARHGAP32	benign_inflammation > cancer_cancer	-0.344367	0.00151252	-227.677	0	227.677	0
DPYSL3	benign_epithelium > benign_serosa	-0.641324	0.00281689	-227.671	0	227.671	0
ALYREF	benign_epithelium > benign_stroma	0.167747	0.000736855	227.652	0	227.652	0
SLC5A1	benign_inflammation > cancer_cancer	-0.44307	0.00194635	-227.642	0	227.642	0
SELENOM	cancer_cancer > inter	-0.243628	0.00107025	-227.637	0	227.637	0
CDCA3	benign_epithelium > benign_submucosa	0.0884459	0.00038856	227.625	0	227.625	0
CXCL12	benign_fat > inter	0.289318	0.0012711	227.613	0	227.613	0
RAB5IF	benign_epithelium > benign_serosa	0.575428	0.00252839	227.586	0	227.586	0
CD24	benign_muscularis > inter	-0.474554	0.00208521	-227.581	0	227.581	0
COL4A2	benign_muscularis > benign_submucosa	0.390645	0.00171665	227.562	0	227.562	0
CDX1	benign_inflammation > cancer_cancer	-0.632794	0.00278077	-227.561	0	227.561	0
CCT6A	benign_fat > benign_inflammation	-0.638722	0.00280715	-227.534	0	227.534	0
CCNA2	benign_epithelium > benign_submucosa	0.1657	0.000728252	227.532	0	227.532	0
JUP	benign_muscularis > inter	-0.342882	0.00150704	-227.52	0	227.52	0
CLIC4	benign_fat > benign_submucosa	-0.241652	0.00106216	-227.51	0	227.51	0
NCAPD2	benign_inflammation > benign_muscularis	0.380339	0.00167192	227.486	0	227.486	0
LRP4	benign_epithelium > benign_stroma	0.315606	0.00138739	227.481	0	227.481	0
TOX3	benign_epithelium > inter	0.185993	0.000817798	227.432	0	227.432	0
RRM1	benign_epithelium > benign_muscularis	0.19587	0.00086127	227.42	0	227.42	0
SULF1	benign_stroma > benign_submucosa	0.479109	0.00210743	227.343	0	227.343	0
CD74	benign_inflammation > benign_serosa	1.18942	0.00523223	227.326	0	227.326	0
MANEAL	benign_inflammation > cancer_cancer	-0.276416	0.00121601	-227.313	0	227.313	0
PRDX5	benign_fat > inter	-0.291199	0.00128117	-227.291	0	227.291	0
CCNA2	benign_epithelium > benign_muscularis	0.146394	0.000644267	227.226	0	227.226	0
CGN	benign_inflammation > cancer_cancer	-0.501404	0.00220697	-227.191	0	227.191	0
EPHB3	benign_epithelium > benign_submucosa	0.415037	0.00182751	227.105	0	227.105	0
SRI	benign_inflammation > benign_muscularis	0.539062	0.00237409	227.06	0	227.06	0
NNMT	benign_fat > inter	-0.317762	0.00139964	-227.031	0	227.031	0
ITGA6	benign_muscularis > inter	-0.36562	0.00161052	-227.02	0	227.02	0
C1S	benign_epithelium > benign_serosa	-0.942677	0.00415298	-226.988	0	226.988	0
ATP2B4	benign_fat > benign_inflammation	-0.422654	0.00186204	-226.984	0	226.984	0
ADAMTS1	benign_epithelium > inter	-0.333575	0.00146961	-226.982	0	226.982	0
FGFR1	benign_fat > benign_inflammation	-0.388112	0.00170997	-226.97	0	226.97	0
HELLS	benign_inflammation > benign_stroma	0.587625	0.00258907	226.964	0	226.964	0
MACROD1	benign_inflammation > cancer_cancer	-0.570389	0.00251337	-226.942	0	226.942	0
SOCS3	cancer_cancer > inter	-0.275688	0.00121505	-226.894	0	226.894	0
KCNQ1	benign_epithelium > cancer_cancer	-0.19853	0.000875067	-226.875	0	226.875	0
STAB1	benign_muscularis > benign_stroma	-0.199345	0.000878677	-226.87	0	226.87	0
SYNM	benign_fat > inter	-0.349094	0.00153879	-226.863	0	226.863	0
IGFBP4	benign_fat > benign_submucosa	-0.322387	0.00142143	-226.805	0	226.805	0
NDUFAB1	benign_epithelium > benign_serosa	0.621643	0.00274095	226.798	0	226.798	0
GNL3	benign_muscularis > inter	-0.325334	0.00143516	-226.689	0	226.689	0
MLPH	benign_inflammation > cancer_cancer	-0.573344	0.00252942	-226.67	0	226.67	0
LRATD1	benign_inflammation > cancer_cancer	-0.711826	0.00314181	-226.566	0	226.566	0
ACTB	benign_epithelium > benign_inflammation	-0.597297	0.00263703	-226.504	0	226.504	0
CTSK	benign_fat > cancer_cancer	-0.160909	0.000710574	-226.449	0	226.449	0
GGH	benign_epithelium > inter	0.357616	0.00157947	226.415	0	226.415	0
VWA2	benign_epithelium > benign_muscularis	0.156407	0.000691119	226.309	0	226.309	0
CTHRC1	benign_submucosa > inter	-0.53321	0.00235633	-226.288	0	226.288	0
PLEKHO1	cancer_cancer > inter	-0.245232	0.0010838	-226.271	0	226.271	0
UBE2C	benign_epithelium > benign_stroma	0.23142	0.00102313	226.188	0	226.188	0
PTGES2	benign_inflammation > benign_submucosa	0.564634	0.00249645	226.175	0	226.175	0
ANLN	benign_inflammation > cancer_cancer	-0.260743	0.00115294	-226.155	0	226.155	0
MYO5C	benign_inflammation > cancer_cancer	-0.26968	0.00119268	-226.112	0	226.112	0
GNL3	benign_epithelium > inter	0.359097	0.00158832	226.085	0	226.085	0
EZR	benign_muscularis > inter	-0.344735	0.00152487	-226.075	0	226.075	0
PHGR1	benign_serosa > cancer_cancer	-1.20543	0.00533221	-226.066	0	226.066	0
C11orf96	benign_fat > inter	-0.321347	0.00142153	-226.057	0	226.057	0
PTGDS	benign_fat > inter	0.3533	0.00156307	226.03	0	226.03	0
FGFR4	benign_serosa > cancer_cancer	-0.370441	0.00163899	-226.017	0	226.017	0
H3F3A	benign_fat > benign_stroma	-0.278378	0.00123169	-226.012	0	226.012	0
PTK6	benign_serosa > cancer_cancer	-0.364491	0.00161275	-226.007	0	226.007	0
GINS2	benign_epithelium > benign_fat	0.129518	0.000573138	225.981	0	225.981	0
BIRC5	benign_epithelium > benign_submucosa	0.15081	0.000667412	225.962	0	225.962	0
PRDX2	benign_epithelium > benign_serosa	0.830044	0.00367357	225.951	0	225.951	0
PDK4	benign_serosa > cancer_cancer	0.707909	0.00313349	225.917	0	225.917	0
PCSK9	benign_epithelium > benign_muscularis	0.126957	0.000561975	225.912	0	225.912	0
TKT	benign_epithelium > benign_submucosa	0.287378	0.00127254	225.831	0	225.831	0
GOLM1	benign_inflammation > cancer_cancer	-0.676726	0.00299679	-225.817	0	225.817	0
ELF3	benign_fat > inter	-0.471295	0.00208732	-225.79	0	225.79	0
AMN	benign_serosa > cancer_cancer	-0.510457	0.00226092	-225.773	0	225.773	0
LGR5	benign_epithelium > benign_muscularis	0.193718	0.000858182	225.731	0	225.731	0
SFRP2	benign_muscularis > inter	-0.600216	0.00265899	-225.731	0	225.731	0
PERP	benign_submucosa > inter	-0.46068	0.00204143	-225.665	0	225.665	0
SLC29A2	benign_epithelium > benign_serosa	0.360973	0.00159973	225.646	0	225.646	0
MET	benign_epithelium > benign_stroma	0.278604	0.00123496	225.599	0	225.599	0
DDAH1	benign_epithelium > benign_inflammation	0.596496	0.00264457	225.555	0	225.555	0
GGH	benign_inflammation > cancer_cancer	-0.594434	0.00263611	-225.497	0	225.497	0
RGS5	benign_submucosa > cancer_cancer	0.248245	0.00110098	225.477	0	225.477	0
A1CF	benign_serosa > cancer_cancer	-0.231345	0.0010261	-225.46	0	225.46	0
KCNK1	benign_epithelium > benign_serosa	0.381246	0.00169102	225.453	0	225.453	0
LTBP3	cancer_cancer > inter	-0.21375	0.000948101	-225.451	0	225.451	0
LSM5	benign_fat > benign_inflammation	-0.403916	0.00179159	-225.451	0	225.451	0
ACY1	benign_epithelium > benign_inflammation	0.378489	0.0016789	225.438	0	225.438	0
SOCS3	benign_muscularis > benign_submucosa	-0.289452	0.00128418	-225.398	0	225.398	0
GALNT3	benign_epithelium > benign_inflammation	0.576312	0.00255733	225.356	0	225.356	0
FAM136A	benign_epithelium > benign_stroma	0.213033	0.000945341	225.35	0	225.35	0
NHP2	benign_fat > benign_inflammation	-0.587873	0.00260928	-225.301	0	225.301	0
FBL	benign_fat > inter	-0.275572	0.00122316	-225.294	0	225.294	0
AGR2	benign_fat > inter	-0.534742	0.00237377	-225.271	0	225.271	0
MEIS1	benign_inflammation > benign_muscularis	-0.37618	0.00167026	-225.222	0	225.222	0
DDX21	benign_epithelium > benign_muscularis	0.234075	0.00103932	225.22	0	225.22	0
LRATD2	benign_inflammation > cancer_cancer	-0.333741	0.00148207	-225.185	0	225.185	0
ADAMTS1	benign_stroma > benign_submucosa	-0.325504	0.00144582	-225.135	0	225.135	0
NPM3	benign_epithelium > benign_fat	0.166432	0.000739265	225.132	0	225.132	0
DACH1	benign_epithelium > inter	0.297287	0.00132053	225.128	0	225.128	0
DTL	benign_epithelium > benign_stroma	0.127142	0.000564788	225.115	0	225.115	0
POSTN	benign_muscularis > inter	-0.432762	0.00192291	-225.056	0	225.056	0
ADAM33	benign_muscularis > benign_submucosa	0.174947	0.000777428	225.033	0	225.033	0
RAB5IF	benign_epithelium > cancer_cancer	-0.206563	0.000918025	-225.008	0	225.008	0
SDC4	benign_muscularis > benign_stroma	0.286671	0.00127422	224.977	0	224.977	0
SORBS1	benign_fat > cancer_cancer	-0.160437	0.000713187	-224.957	0	224.957	0
IDH1	benign_inflammation > cancer_cancer	-0.396885	0.00176458	-224.917	0	224.917	0
TMEM97	benign_inflammation > cancer_cancer	-0.516215	0.00229516	-224.914	0	224.914	0
ARFGEF3	benign_epithelium > cancer_cancer	-0.0999192	0.000444343	-224.87	0	224.87	0
COL4A1	benign_epithelium > benign_serosa	-0.84208	0.00374578	-224.808	0	224.808	0
FBXO32	cancer_cancer > inter	-0.253419	0.00112734	-224.793	0	224.793	0
C11orf96	benign_epithelium > benign_serosa	-0.763805	0.00339849	-224.748	0	224.748	0
FBL	benign_inflammation > benign_muscularis	0.574684	0.00255736	224.718	0	224.718	0
KCTD12	benign_epithelium > inter	-0.315555	0.00140424	-224.716	0	224.716	0
CARMIL1	benign_epithelium > cancer_cancer	0.1319	0.000586971	224.713	0	224.713	0
CENPV	benign_inflammation > cancer_cancer	-0.292491	0.00130162	-224.712	0	224.712	0
THBS1	benign_epithelium > benign_serosa	-0.963261	0.00428668	-224.71	0	224.71	0
FASN	benign_fat > benign_muscularis	0.237037	0.00105486	224.71	0	224.71	0
SMC2	benign_inflammation > benign_submucosa	0.317697	0.00141386	224.702	0	224.702	0
CLUH	benign_fat > inter	-0.256074	0.00113964	-224.698	0	224.698	0
AHCY	benign_inflammation > cancer_cancer	-0.6419	0.00285675	-224.696	0	224.696	0
ERO1A	benign_fat > benign_inflammation	-0.548895	0.00244305	-224.676	0	224.676	0
ANO9	benign_inflammation > benign_muscularis	0.600905	0.00267465	224.667	0	224.667	0
S100P	benign_epithelium > benign_muscularis	0.378081	0.00168313	224.63	0	224.63	0
EIF3B	benign_inflammation > benign_submucosa	0.662423	0.00295021	224.534	0	224.534	0
FBL	benign_inflammation > benign_submucosa	0.592338	0.00263828	224.517	0	224.517	0
LRP4	benign_epithelium > benign_submucosa	0.296884	0.00132246	224.494	0	224.494	0
FAM83E	benign_serosa > cancer_cancer	-0.376617	0.00167776	-224.476	0	224.476	0
DBI	benign_fat > inter	-0.262094	0.00116766	-224.461	0	224.461	0
PNRC1	benign_inflammation > benign_muscularis	0.492378	0.00219385	224.436	0	224.436	0
STXBP6	benign_inflammation > cancer_cancer	-0.439922	0.00196031	-224.414	0	224.414	0
H2AFX	benign_fat > benign_inflammation	-0.364672	0.00162508	-224.403	0	224.403	0
SKA3	benign_epithelium > benign_submucosa	0.111829	0.000498349	224.398	0	224.398	0
HOXB9	benign_inflammation > cancer_cancer	-0.508606	0.00226659	-224.392	0	224.392	0
HIST1H1C	benign_muscularis > inter	-0.368122	0.00164073	-224.365	0	224.365	0
SKA3	benign_epithelium > benign_fat	0.0950352	0.00042362	224.341	0	224.341	0
PRSS16	benign_inflammation > cancer_cancer	-0.155605	0.000693654	-224.326	0	224.326	0
MGAT4B	benign_muscularis > inter	-0.32852	0.0014646	-224.307	0	224.307	0
ENOPH1	benign_fat > inter	-0.18072	0.000805723	-224.296	0	224.296	0
NCAPH	benign_epithelium > benign_submucosa	0.0805683	0.00035921	224.293	0	224.293	0
FAM111B	benign_epithelium > benign_stroma	0.159581	0.000711552	224.272	0	224.272	0
FUT6	benign_inflammation > cancer_cancer	-0.299257	0.00133444	-224.256	0	224.256	0
IGFBP5	benign_fat > cancer_cancer	0.198914	0.000887105	224.229	0	224.229	0
GRTP1	benign_inflammation > cancer_cancer	-0.303711	0.00135451	-224.223	0	224.223	0
ABHD11	benign_epithelium > benign_inflammation	0.499851	0.00222951	224.198	0	224.198	0
KCNQ1	benign_inflammation > cancer_cancer	-0.457203	0.00203953	-224.17	0	224.17	0
EXO1	benign_epithelium > benign_submucosa	0.110792	0.00049442	224.085	0	224.085	0
LMOD1	benign_fat > benign_stroma	-0.2964	0.00132288	-224.057	0	224.057	0
RFC3	benign_epithelium > benign_fat	0.131596	0.000587343	224.053	0	224.053	0
FAR2	benign_inflammation > cancer_cancer	-0.300009	0.00133929	-224.006	0	224.006	0
EXPH5	benign_inflammation > cancer_cancer	-0.273212	0.00121968	-224.003	0	224.003	0
LAMA4	benign_muscularis > benign_submucosa	0.195667	0.000873544	223.993	0	223.993	0
TSPAN6	benign_inflammation > cancer_cancer	-0.424173	0.0018937	-223.991	0	223.991	0
PCYT2	benign_epithelium > cancer_cancer	-0.130778	0.000583855	-223.991	0	223.991	0
DIAPH3	benign_epithelium > benign_stroma	0.0971216	0.000433888	223.84	0	223.84	0
CCN1	benign_fat > benign_submucosa	-0.434003	0.00193891	-223.839	0	223.839	0
GPRC5A	benign_fat > inter	-0.337851	0.00150962	-223.799	0	223.799	0
HACD3	benign_fat > inter	-0.219942	0.000982774	-223.797	0	223.797	0
SLC9A3R1	benign_inflammation > benign_stroma	0.476835	0.00213112	223.748	0	223.748	0
TACC3	benign_inflammation > inter	0.394172	0.00176177	223.736	0	223.736	0
TC2N	benign_inflammation > benign_submucosa	0.464799	0.00207774	223.704	0	223.704	0
ARL6IP1	benign_epithelium > benign_stroma	0.199822	0.000893307	223.687	0	223.687	0
IL1R1	benign_muscularis > benign_submucosa	-0.228975	0.00102364	-223.687	0	223.687	0
CDT1	benign_epithelium > benign_muscularis	0.168712	0.000754276	223.674	0	223.674	0
CKAP2L	benign_epithelium > benign_submucosa	0.0921688	0.000412075	223.67	0	223.67	0
TMEM30B	benign_inflammation > cancer_cancer	-0.221649	0.000991106	-223.638	0	223.638	0
SRGN	benign_epithelium > inter	-0.418719	0.00187263	-223.599	0	223.599	0
MCM6	benign_fat > inter	-0.177377	0.000793318	-223.588	0	223.588	0
GUCY1A1	benign_fat > benign_inflammation	-0.374902	0.00167714	-223.536	0	223.536	0
CD163	benign_muscularis > benign_stroma	-0.25885	0.00115804	-223.524	0	223.524	0
S100A6	benign_fat > benign_submucosa	-0.325573	0.00145656	-223.522	0	223.522	0
GPRC5C	benign_epithelium > benign_serosa	0.336288	0.00150526	223.41	0	223.41	0
CLDN4	benign_fat > inter	-0.415022	0.00185778	-223.396	0	223.396	0
TRAF4	benign_inflammation > benign_muscularis	0.591782	0.00264917	223.384	0	223.384	0
AEBP1	benign_submucosa > cancer_cancer	0.427135	0.00191231	223.361	0	223.361	0
NT5C3A	benign_epithelium > inter	0.140433	0.000628903	223.298	0	223.298	0
EFNA3	benign_epithelium > benign_stroma	0.154005	0.000689701	223.292	0	223.292	0
CHRDL2	benign_fat > benign_submucosa	-0.169651	0.000759786	-223.288	0	223.288	0
EHD2	benign_epithelium > benign_inflammation	-0.510258	0.00228608	-223.202	0	223.202	0
COL1A1	benign_inflammation > benign_stroma	-1.39707	0.00625946	-223.193	0	223.193	0
AP1S3	benign_inflammation > benign_stroma	0.267649	0.00119921	223.187	0	223.187	0
TRAF4	benign_fat > benign_inflammation	-0.580458	0.00260128	-223.143	0	223.143	0
HTRA1	benign_submucosa > cancer_cancer	0.279908	0.0012544	223.14	0	223.14	0
NR1I2	benign_serosa > cancer_cancer	-0.337328	0.00151229	-223.058	0	223.058	0
DCTPP1	benign_epithelium > cancer_cancer	-0.196514	0.000881049	-223.045	0	223.045	0
CKAP2L	benign_epithelium > benign_muscularis	0.08131	0.000364552	223.041	0	223.041	0
KLF2	benign_inflammation > inter	0.550993	0.00247037	223.041	0	223.041	0
ADAP1	benign_epithelium > benign_serosa	0.426549	0.00191251	223.031	0	223.031	0
ECT2	benign_epithelium > benign_submucosa	0.252725	0.00113318	223.022	0	223.022	0
LAMA4	cancer_cancer > inter	-0.184304	0.000826523	-222.987	0	222.987	0
HSPB8	benign_epithelium > benign_fat	-0.189303	0.000849046	-222.96	0	222.96	0
MYO19	benign_epithelium > cancer_cancer	-0.182044	0.000816612	-222.926	0	222.926	0
KIF22	benign_epithelium > benign_serosa	0.331004	0.0014849	222.914	0	222.914	0
KIAA1522	benign_fat > inter	-0.265333	0.00119053	-222.87	0	222.87	0
MARCKSL1	benign_inflammation > benign_submucosa	0.776449	0.00348424	222.846	0	222.846	0
EPB41L4B	benign_inflammation > cancer_cancer	-0.528286	0.00237068	-222.842	0	222.842	0
GNL3	benign_epithelium > benign_serosa	0.698015	0.0031325	222.83	0	222.83	0
HSPB1	benign_muscularis > benign_serosa	0.677355	0.00303979	222.83	0	222.83	0
MAP2K6	benign_epithelium > benign_inflammation	0.275762	0.0012377	222.801	0	222.801	0
TIMP3	benign_epithelium > benign_serosa	-0.83682	0.00375624	-222.781	0	222.781	0
LRPPRC	benign_inflammation > benign_stroma	0.684861	0.0030742	222.777	0	222.777	0
PPIA	benign_epithelium > benign_muscularis	0.282645	0.00126875	222.774	0	222.774	0
TRIM2	benign_fat > inter	-0.294095	0.00132037	-222.737	0	222.737	0
BGN	benign_epithelium > benign_serosa	-1.22204	0.00548693	-222.718	0	222.718	0
MMP15	benign_epithelium > benign_inflammation	0.329655	0.00148031	222.692	0	222.692	0
ADAM33	benign_serosa > cancer_cancer	0.394937	0.00177352	222.685	0	222.685	0
GMDS	benign_muscularis > inter	-0.416853	0.00187196	-222.682	0	222.682	0
ANKEF1	benign_epithelium > cancer_cancer	-0.085794	0.000385299	-222.669	0	222.669	0
TGFBR2	benign_inflammation > inter	0.485295	0.00217994	222.619	0	222.619	0
EFNA3	benign_epithelium > benign_muscularis	0.129458	0.000581604	222.588	0	222.588	0
ETS1	benign_epithelium > benign_stroma	-0.288069	0.00129429	-222.569	0	222.569	0
MEIS1	benign_submucosa > cancer_cancer	0.161137	0.000724028	222.557	0	222.557	0
CHEK1	benign_epithelium > benign_fat	0.115344	0.000518273	222.555	0	222.555	0
ZNF511	benign_epithelium > benign_stroma	0.184947	0.000831064	222.543	0	222.543	0
CAMK2N1	benign_fat > benign_muscularis	-0.253579	0.00113965	-222.506	0	222.506	0
MCAM	benign_epithelium > benign_inflammation	-0.509056	0.00228814	-222.476	0	222.476	0
TESC	benign_inflammation > cancer_cancer	-0.497276	0.00223532	-222.463	0	222.463	0
AHCY	benign_fat > inter	-0.314114	0.00141203	-222.455	0	222.455	0
MSRB3	benign_epithelium > benign_serosa	-0.452264	0.00203317	-222.442	0	222.442	0
PPDPF	benign_fat > benign_inflammation	-0.624645	0.00280852	-222.41	0	222.41	0
RRM1	benign_epithelium > benign_stroma	0.227142	0.00102135	222.394	0	222.394	0
CEBPG	benign_inflammation > cancer_cancer	-0.309765	0.00139322	-222.337	0	222.337	0
NDUFAB1	benign_epithelium > inter	0.308997	0.00138979	222.334	0	222.334	0
MELTF	benign_serosa > cancer_cancer	-0.257321	0.00115739	-222.329	0	222.329	0
DBI	benign_inflammation > benign_muscularis	0.542686	0.00244131	222.293	0	222.293	0
IGKC	benign_epithelium > benign_submucosa	0.873574	0.00393137	222.206	0	222.206	0
HOOK1	benign_epithelium > benign_inflammation	0.472657	0.00212719	222.198	0	222.198	0
TNC	benign_epithelium > benign_inflammation	-0.687242	0.003093	-222.193	0	222.193	0
HOOK2	benign_epithelium > benign_inflammation	0.31649	0.00142449	222.177	0	222.177	0
CLDN4	benign_muscularis > inter	-0.452031	0.00203485	-222.145	0	222.145	0
CYP2J2	benign_epithelium > cancer_cancer	0.124445	0.000560246	222.126	0	222.126	0
EPHB3	benign_epithelium > benign_muscularis	0.359106	0.00161675	222.115	0	222.115	0
KLF2	benign_muscularis > inter	-0.273383	0.00123082	-222.114	0	222.114	0
MGST2	benign_inflammation > cancer_cancer	-0.508474	0.00228937	-222.102	0	222.102	0
FXYD6	benign_submucosa > cancer_cancer	0.18745	0.000844228	222.037	0	222.037	0
TNC	benign_epithelium > benign_fat	-0.301313	0.00135722	-222.008	0	222.008	0
CCT3	benign_fat > inter	-0.22786	0.00102659	-221.959	0	221.959	0
PDLIM3	benign_epithelium > benign_submucosa	-0.214187	0.00096572	-221.79	0	221.79	0
GSR	benign_epithelium > cancer_cancer	0.244023	0.00110069	221.699	0	221.699	0
NCL	benign_epithelium > benign_muscularis	0.297925	0.00134395	221.678	0	221.678	0
GPSM2	benign_epithelium > benign_submucosa	0.254547	0.00114832	221.67	0	221.67	0
ST14	benign_epithelium > cancer_cancer	0.319519	0.00144166	221.632	0	221.632	0
TUBA4A	benign_fat > inter	-0.205038	0.000925213	-221.612	0	221.612	0
BSPRY	benign_epithelium > benign_serosa	0.383725	0.00173165	221.595	0	221.595	0
MZT1	benign_epithelium > benign_muscularis	0.130364	0.000588376	221.567	0	221.567	0
CD74	benign_inflammation > benign_stroma	0.832129	0.00375572	221.563	0	221.563	0
KIF18B	benign_epithelium > benign_muscularis	0.0772565	0.000348716	221.545	0	221.545	0
CD2AP	benign_inflammation > benign_stroma	0.599191	0.0027052	221.496	0	221.496	0
DKC1	benign_epithelium > benign_muscularis	0.250361	0.00113036	221.488	0	221.488	0
CXADR	benign_epithelium > benign_serosa	0.303628	0.00137098	221.467	0	221.467	0
CCDC80	benign_inflammation > benign_submucosa	-0.732901	0.00330932	-221.466	0	221.466	0
HNF4G	benign_inflammation > cancer_cancer	-0.241999	0.00109288	-221.432	0	221.432	0
ST14	benign_muscularis > inter	-0.402723	0.00181913	-221.382	0	221.382	0
TXNDC17	benign_epithelium > inter	0.230582	0.00104161	221.369	0	221.369	0
CCN1	benign_muscularis > inter	-0.483759	0.00218574	-221.325	0	221.325	0
MZT1	benign_epithelium > benign_submucosa	0.147197	0.000665076	221.323	0	221.323	0
TPD52	benign_epithelium > benign_inflammation	0.746047	0.00337088	221.321	0	221.321	0
CRLS1	benign_epithelium > inter	0.284382	0.0012851	221.292	0	221.292	0
EIF4EBP1	benign_fat > inter	-0.209295	0.00094579	-221.291	0	221.291	0
TUBB4B	benign_epithelium > benign_serosa	0.634052	0.0028654	221.279	0	221.279	0
DTYMK	benign_epithelium > benign_stroma	0.166808	0.000754257	221.155	0	221.155	0
MGST1	benign_fat > benign_muscularis	0.18897	0.000854595	221.122	0	221.122	0
LGALS1	cancer_cancer > inter	-0.386995	0.00175016	-221.12	0	221.12	0
SET	benign_epithelium > benign_stroma	0.311842	0.0014104	221.102	0	221.102	0
KLK1	benign_serosa > cancer_cancer	-0.506762	0.00229204	-221.096	0	221.096	0
LGALS4	benign_muscularis > inter	-0.579433	0.00262103	-221.071	0	221.071	0
FN1	benign_submucosa > inter	-0.626262	0.00283306	-221.055	0	221.055	0
RFC4	benign_fat > benign_inflammation	-0.2102	0.000950906	-221.052	0	221.052	0
JPH1	benign_epithelium > cancer_cancer	-0.137952	0.000624103	-221.04	0	221.04	0
CDT1	benign_epithelium > benign_fat	0.160199	0.000724754	221.039	0	221.039	0
TMEM54	benign_fat > inter	-0.32648	0.00147707	-221.033	0	221.033	0
SERPING1	benign_fat > benign_submucosa	-0.307058	0.00138927	-221.021	0	221.021	0
SDC4	benign_epithelium > benign_inflammation	0.585188	0.00264772	221.016	0	221.016	0
CCN2	benign_epithelium > benign_serosa	-1.02047	0.00461756	-220.999	0	220.999	0
HIST1H4C	benign_inflammation > benign_submucosa	0.512401	0.00231869	220.987	0	220.987	0
TSTD1	benign_inflammation > benign_submucosa	0.433637	0.00196263	220.947	0	220.947	0
CKAP2	benign_epithelium > benign_muscularis	0.129433	0.000585821	220.943	0	220.943	0
ANO9	benign_epithelium > benign_inflammation	0.60755	0.00274989	220.936	0	220.936	0
CTBP2	benign_fat > benign_muscularis	-0.201329	0.000911329	-220.918	0	220.918	0
CD74	benign_epithelium > benign_stroma	-0.445898	0.00201842	-220.914	0	220.914	0
PKMYT1	benign_epithelium > benign_submucosa	0.135239	0.000612214	220.901	0	220.901	0
MLEC	benign_inflammation > cancer_cancer	-0.738255	0.00334264	-220.86	0	220.86	0
DEGS2	benign_inflammation > cancer_cancer	-0.417458	0.0018904	-220.831	0	220.831	0
PDGFRB	benign_epithelium > benign_serosa	-0.620018	0.00280804	-220.801	0	220.801	0
GNPNAT1	benign_epithelium > benign_muscularis	0.149699	0.000678022	220.788	0	220.788	0
RAD54L	benign_epithelium > benign_stroma	0.109939	0.000498002	220.76	0	220.76	0
ARHGEF38	benign_epithelium > cancer_cancer	0.13277	0.000601431	220.757	0	220.757	0
DEGS2	benign_epithelium > benign_serosa	0.49311	0.00223385	220.744	0	220.744	0
CD74	benign_fat > inter	-0.382663	0.00173381	-220.707	0	220.707	0
DSC2	benign_inflammation > cancer_cancer	-0.409808	0.001857	-220.683	0	220.683	0
CDC20	benign_epithelium > benign_fat	0.129889	0.000588601	220.674	0	220.674	0
HES6	benign_epithelium > inter	0.31958	0.00144829	220.66	0	220.66	0
DPEP1	benign_serosa > cancer_cancer	-0.666965	0.00302288	-220.639	0	220.639	0
PLEKHJ1	benign_inflammation > benign_stroma	0.54397	0.00246666	220.529	0	220.529	0
CNKSR1	benign_inflammation > cancer_cancer	-0.240969	0.00109299	-220.468	0	220.468	0
ANXA2	benign_epithelium > benign_stroma	0.365556	0.00165814	220.462	0	220.462	0
KCTD12	benign_fat > benign_inflammation	-0.524112	0.00237822	-220.38	0	220.38	0
C9orf152	benign_epithelium > benign_inflammation	0.346249	0.00157117	220.376	0	220.376	0
ETS1	benign_fat > inter	-0.244918	0.0011118	-220.291	0	220.291	0
S100A16	benign_muscularis > inter	-0.31414	0.00142642	-220.23	0	220.23	0
INCENP	benign_inflammation > benign_muscularis	0.296152	0.00134476	220.228	0	220.228	0
NEXN	benign_epithelium > cancer_cancer	-0.139599	0.000633906	-220.22	0	220.22	0
TMPO	benign_inflammation > benign_serosa	0.576495	0.00261826	220.182	0	220.182	0
CEBPD	benign_muscularis > benign_submucosa	-0.2708	0.00123001	-220.162	0	220.162	0
MCM8	benign_epithelium > benign_stroma	0.138915	0.000630976	220.159	0	220.159	0
LIPH	benign_inflammation > cancer_cancer	-0.362826	0.0016483	-220.121	0	220.121	0
AEBP1	benign_epithelium > benign_serosa	-1.11027	0.00504436	-220.102	0	220.102	0
NNMT	benign_fat > benign_submucosa	-0.299313	0.00135991	-220.097	0	220.097	0
PRDX2	benign_fat > benign_inflammation	-0.694171	0.00315459	-220.051	0	220.051	0
SNRPE	benign_epithelium > benign_fat	0.127304	0.000578608	220.018	0	220.018	0
SIAE	benign_fat > inter	-0.227074	0.00103208	-220.017	0	220.017	0
TNXB	benign_serosa > benign_submucosa	-0.634626	0.00288448	-220.014	0	220.014	0
ADD3	benign_inflammation > benign_stroma	0.604095	0.00274572	220.013	0	220.013	0
FOXA1	benign_inflammation > cancer_cancer	-0.347149	0.00157798	-219.996	0	219.996	0
DBI	benign_inflammation > benign_submucosa	0.554027	0.00251857	219.977	0	219.977	0
ANKS4B	benign_inflammation > cancer_cancer	-0.218221	0.000992114	-219.956	0	219.956	0
KLF5	benign_fat > inter	-0.424369	0.00193002	-219.878	0	219.878	0
NOX1	benign_serosa > cancer_cancer	-0.444029	0.00201949	-219.872	0	219.872	0
GCHFR	benign_fat > benign_inflammation	-0.334619	0.00152208	-219.842	0	219.842	0
GUCY2C	benign_serosa > cancer_cancer	-0.446794	0.0020324	-219.836	0	219.836	0
PRSS16	benign_epithelium > benign_serosa	0.180159	0.00081968	219.792	0	219.792	0
PPA1	benign_fat > inter	-0.23002	0.00104693	-219.709	0	219.709	0
MYBL2	benign_epithelium > benign_stroma	0.234477	0.00106724	219.704	0	219.704	0
KIFC1	benign_epithelium > benign_stroma	0.149354	0.000679863	219.682	0	219.682	0
TSPAN1	benign_inflammation > cancer_cancer	-0.701673	0.00319428	-219.665	0	219.665	0
BRI3BP	benign_fat > benign_inflammation	-0.526227	0.00239565	-219.659	0	219.659	0
GPRC5A	benign_muscularis > inter	-0.363138	0.0016535	-219.618	0	219.618	0
UNG	benign_epithelium > inter	0.179908	0.000819202	219.613	0	219.613	0
PRELID3B	benign_epithelium > cancer_cancer	-0.209264	0.000952876	-219.613	0	219.613	0
C19orf48	benign_epithelium > benign_submucosa	0.280122	0.00127553	219.612	0	219.612	0
SSRP1	benign_inflammation > benign_submucosa	0.593506	0.00270266	219.601	0	219.601	0
CYB5B	benign_fat > benign_inflammation	-0.557474	0.00253858	-219.601	0	219.601	0
CCT6A	benign_epithelium > benign_muscularis	0.29471	0.00134234	219.55	0	219.55	0
LSM5	benign_fat > inter	-0.191572	0.00087268	-219.522	0	219.522	0
COL1A2	benign_muscularis > benign_submucosa	-0.570711	0.00259982	-219.519	0	219.519	0
SFRP2	benign_stroma > inter	0.646006	0.002943	219.506	0	219.506	0
CYP3A5	benign_inflammation > cancer_cancer	-0.390361	0.00177849	-219.49	0	219.49	0
C1orf116	benign_epithelium > benign_serosa	0.262788	0.00119787	219.378	0	219.378	0
CD2AP	benign_inflammation > benign_submucosa	0.59091	0.00269366	219.37	0	219.37	0
MCM5	benign_epithelium > benign_inflammation	-0.337269	0.00153783	-219.314	0	219.314	0
NCAPG	benign_inflammation > benign_submucosa	0.240386	0.00109615	219.299	0	219.299	0
CDCA3	benign_epithelium > benign_stroma	0.0893887	0.000407639	219.284	0	219.284	0
ACTN1	benign_fat > benign_submucosa	-0.271991	0.00124096	-219.178	0	219.178	0
GPX2	benign_epithelium > cancer_cancer	-0.357991	0.00163342	-219.166	0	219.166	0
PLXDC2	cancer_cancer > inter	-0.241977	0.00110435	-219.113	0	219.113	0
NEBL	benign_epithelium > benign_fat	0.168851	0.000770758	219.071	0	219.071	0
E2F1	benign_epithelium > benign_submucosa	0.157128	0.00071725	219.071	0	219.071	0
ODC1	benign_fat > benign_inflammation	-0.397745	0.00181563	-219.067	0	219.067	0
POSTN	benign_fat > benign_muscularis	-0.296936	0.00135555	-219.052	0	219.052	0
SNRPF	benign_epithelium > benign_stroma	0.211699	0.000966466	219.044	0	219.044	0
CD46	benign_inflammation > cancer_cancer	-0.616251	0.00281341	-219.04	0	219.04	0
MYO19	benign_epithelium > benign_serosa	0.492605	0.00224909	219.025	0	219.025	0
ANKRD22	benign_epithelium > benign_serosa	0.252876	0.00115468	219.001	0	219.001	0
FAM83B	benign_epithelium > benign_inflammation	0.252425	0.00115262	219.001	0	219.001	0
TMEM141	benign_inflammation > cancer_cancer	-0.634057	0.00289523	-219.001	0	219.001	0
MCM4	benign_epithelium > benign_stroma	0.320498	0.00146386	218.941	0	218.941	0
TPRN	benign_inflammation > cancer_cancer	-0.282806	0.0012917	-218.94	0	218.94	0
IDH1	benign_epithelium > inter	0.231476	0.00105728	218.936	0	218.936	0
ZFP36	benign_muscularis > benign_serosa	-0.730903	0.00333903	-218.897	0	218.897	0
QKI	benign_epithelium > cancer_cancer	-0.172653	0.000788808	-218.878	0	218.878	0
AP1S3	benign_epithelium > benign_stroma	0.141062	0.000644493	218.873	0	218.873	0
ACTL6A	benign_epithelium > benign_muscularis	0.136833	0.000625359	218.807	0	218.807	0
TSPAN13	benign_fat > benign_inflammation	-0.557569	0.00254854	-218.78	0	218.78	0
STARD10	benign_inflammation > cancer_cancer	-0.795739	0.00363732	-218.771	0	218.771	0
ITGB1	benign_stroma > cancer_cancer	-0.1979	0.000904819	-218.718	0	218.718	0
SEC23B	benign_epithelium > inter	0.22073	0.00100923	218.711	0	218.711	0
ADAMTS1	benign_epithelium > benign_serosa	-0.633723	0.00289839	-218.647	0	218.647	0
CMTM4	benign_epithelium > benign_inflammation	0.417813	0.00191104	218.632	0	218.632	0
KIF23	benign_epithelium > benign_stroma	0.121318	0.000554938	218.616	0	218.616	0
PLEKHG6	benign_serosa > cancer_cancer	-0.489694	0.00224008	-218.605	0	218.605	0
TOM1L1	benign_inflammation > cancer_cancer	-0.446444	0.00204252	-218.576	0	218.576	0
DEPDC1B	benign_epithelium > benign_stroma	0.0981441	0.00044902	218.574	0	218.574	0
SCD	benign_epithelium > benign_fat	-0.282785	0.0012938	-218.569	0	218.569	0
CCT2	benign_epithelium > benign_fat	0.150786	0.000689928	218.554	0	218.554	0
MCM7	benign_inflammation > benign_muscularis	0.68284	0.00312436	218.553	0	218.553	0
CCDC80	benign_stroma > inter	0.406296	0.00185999	218.439	0	218.439	0
FDFT1	benign_fat > inter	-0.244657	0.0011201	-218.425	0	218.425	0
CRISPLD2	benign_fat > cancer_cancer	0.154109	0.000705579	218.415	0	218.415	0
LSM4	benign_fat > benign_inflammation	-0.588714	0.00269637	-218.336	0	218.336	0
MANSC1	benign_epithelium > cancer_cancer	-0.12628	0.000578389	-218.33	0	218.33	0
PNRC1	benign_epithelium > benign_stroma	-0.26669	0.00122154	-218.323	0	218.323	0
PDK4	benign_fat > benign_stroma	0.273888	0.0012546	218.306	0	218.306	0
STAP2	benign_inflammation > cancer_cancer	-0.436717	0.00200057	-218.296	0	218.296	0
NUP37	benign_fat > benign_inflammation	-0.284341	0.00130284	-218.247	0	218.247	0
POLD2	benign_epithelium > benign_stroma	0.286103	0.00131103	218.227	0	218.227	0
ARSE	benign_inflammation > cancer_cancer	-0.366279	0.00167863	-218.202	0	218.202	0
IFI27	benign_submucosa > inter	-0.437479	0.00200504	-218.19	0	218.19	0
TRPM4	benign_fat > inter	-0.23315	0.00106861	-218.181	0	218.181	0
TIMM13	benign_fat > benign_inflammation	-0.548072	0.00251237	-218.15	0	218.15	0
SET	benign_inflammation > benign_stroma	0.572411	0.00262434	218.116	0	218.116	0
IHH	benign_serosa > cancer_cancer	-0.245684	0.00112649	-218.097	0	218.097	0
GSTO2	benign_epithelium > inter	0.177451	0.000813638	218.096	0	218.096	0
BRI3BP	benign_inflammation > benign_muscularis	0.532059	0.00243975	218.079	0	218.079	0
CYP51A1	benign_inflammation > cancer_cancer	-0.406683	0.00186487	-218.076	0	218.076	0
PDLIM7	benign_submucosa > inter	-0.312372	0.00143294	-217.994	0	217.994	0
CD2AP	benign_muscularis > inter	-0.298183	0.00136787	-217.991	0	217.991	0
DHRS11	benign_serosa > cancer_cancer	-0.278518	0.00127767	-217.988	0	217.988	0
MCM8	benign_fat > benign_inflammation	-0.242554	0.00111271	-217.985	0	217.985	0
ATAD5	benign_inflammation > benign_muscularis	0.22624	0.00103791	217.976	0	217.976	0
EPHB2	benign_inflammation > cancer_cancer	-0.617633	0.00283394	-217.942	0	217.942	0
ACTG1	benign_inflammation > benign_muscularis	0.695266	0.00319049	217.918	0	217.918	0
TTLL12	benign_inflammation > cancer_cancer	-0.361379	0.0016586	-217.882	0	217.882	0
ANXA4	benign_epithelium > benign_inflammation	0.633505	0.00290759	217.88	0	217.88	0
MSN	benign_inflammation > benign_stroma	0.528086	0.00242429	217.831	0	217.831	0
PANK1	benign_epithelium > benign_serosa	0.238099	0.00109324	217.792	0	217.792	0
ARHGEF38	benign_inflammation > cancer_cancer	-0.305268	0.00140177	-217.774	0	217.774	0
PLN	benign_epithelium > cancer_cancer	-0.185034	0.000849717	-217.759	0	217.759	0
NDUFB9	benign_inflammation > benign_submucosa	0.607303	0.00278908	217.743	0	217.743	0
PDIA4	benign_epithelium > benign_stroma	0.202266	0.000929148	217.69	0	217.69	0
GFPT1	benign_epithelium > benign_inflammation	0.542823	0.00249362	217.684	0	217.684	0
KCNN4	benign_inflammation > benign_submucosa	0.421137	0.0019349	217.653	0	217.653	0
LMNB1	benign_inflammation > benign_stroma	0.567887	0.00260975	217.602	0	217.602	0
SMC2	benign_inflammation > benign_muscularis	0.298205	0.00137049	217.59	0	217.59	0
SLC44A4	benign_inflammation > cancer_cancer	-0.717532	0.00329799	-217.566	0	217.566	0
VCAN	cancer_cancer > inter	-0.37144	0.00170729	-217.561	0	217.561	0
KIF14	benign_epithelium > benign_submucosa	0.0764807	0.000351567	217.542	0	217.542	0
CRISPLD2	benign_serosa > cancer_cancer	0.638216	0.00293383	217.537	0	217.537	0
NHP2	benign_epithelium > benign_stroma	0.321848	0.00147962	217.52	0	217.52	0
TUBA4A	benign_epithelium > benign_serosa	0.481023	0.00221193	217.468	0	217.468	0
EFNA3	benign_inflammation > cancer_cancer	-0.260598	0.0011986	-217.418	0	217.418	0
ITGB1	benign_fat > benign_submucosa	-0.217325	0.000999581	-217.416	0	217.416	0
AURKB	benign_epithelium > benign_stroma	0.164673	0.000757526	217.383	0	217.383	0
UBE2T	benign_epithelium > benign_muscularis	0.127011	0.00058439	217.339	0	217.339	0
FA2H	benign_epithelium > benign_inflammation	0.178097	0.000819537	217.314	0	217.314	0
CD74	benign_epithelium > benign_submucosa	-0.418082	0.00192397	-217.302	0	217.302	0
GCHFR	benign_muscularis > inter	-0.17644	0.000812067	-217.272	0	217.272	0
SULF1	benign_epithelium > benign_submucosa	-0.426045	0.00196092	-217.267	0	217.267	0
FBN1	benign_muscularis > inter	-0.362465	0.0016688	-217.201	0	217.201	0
MCL1	benign_submucosa > cancer_cancer	0.235315	0.00108344	217.191	0	217.191	0
MCM7	benign_inflammation > benign_submucosa	0.699946	0.00322323	217.157	0	217.157	0
RFC4	benign_inflammation > benign_submucosa	0.216936	0.000999055	217.141	0	217.141	0
F11R	benign_epithelium > benign_inflammation	0.498305	0.00229502	217.124	0	217.124	0
COL4A1	benign_muscularis > benign_submucosa	0.340945	0.00157044	217.101	0	217.101	0
CENPN	benign_epithelium > benign_muscularis	0.121042	0.000557543	217.098	0	217.098	0
BOC	benign_epithelium > cancer_cancer	-0.161357	0.000743289	-217.086	0	217.086	0
EIF3B	benign_fat > benign_muscularis	-0.229233	0.00105612	-217.053	0	217.053	0
GPSM2	benign_fat > benign_muscularis	-0.173412	0.000799026	-217.029	0	217.029	0
NCAPD2	benign_inflammation > benign_stroma	0.375933	0.00173222	217.024	0	217.024	0
TROAP	benign_epithelium > benign_stroma	0.119714	0.000551661	217.006	0	217.006	0
PGAM5	benign_epithelium > benign_stroma	0.213803	0.000985336	216.985	0	216.985	0
RBM47	benign_fat > inter	-0.280763	0.001294	-216.973	0	216.973	0
ITGA2	benign_fat > inter	-0.178369	0.000822134	-216.958	0	216.958	0
GJB1	benign_epithelium > cancer_cancer	-0.117384	0.000541049	-216.957	0	216.957	0
SHROOM3	benign_fat > inter	-0.241186	0.00111177	-216.938	0	216.938	0
FAM83B	benign_inflammation > cancer_cancer	-0.235337	0.00108482	-216.936	0	216.936	0
EFEMP1	benign_epithelium > cancer_cancer	-0.215637	0.000994054	-216.927	0	216.927	0
SH3YL1	benign_epithelium > benign_serosa	0.45902	0.00211605	216.923	0	216.923	0
FBLN2	benign_inflammation > benign_submucosa	-0.533958	0.00246203	-216.877	0	216.877	0
ATP5MF	benign_inflammation > benign_submucosa	0.560729	0.00258564	216.863	0	216.863	0
TIMP2	benign_epithelium > benign_inflammation	-0.763167	0.00351988	-216.816	0	216.816	0
CLU	benign_inflammation > benign_stroma	0.638402	0.00294496	216.778	0	216.778	0
LUM	benign_fat > inter	-0.457764	0.00211176	-216.769	0	216.769	0
FGFR1	benign_muscularis > inter	0.197746	0.000912303	216.755	0	216.755	0
GTSE1	benign_epithelium > benign_stroma	0.0983143	0.000453577	216.753	0	216.753	0
SEC23B	benign_inflammation > benign_submucosa	0.389227	0.00179577	216.747	0	216.747	0
VDAC1	benign_epithelium > benign_stroma	0.275975	0.00127331	216.738	0	216.738	0
SFRP2	benign_inflammation > benign_submucosa	-1.13486	0.0052362	-216.734	0	216.734	0
KRT19	benign_muscularis > inter	-0.401374	0.00185207	-216.716	0	216.716	0
C12orf75	benign_muscularis > inter	-0.280795	0.00129578	-216.7	0	216.7	0
RAP1GAP	benign_epithelium > cancer_cancer	0.126949	0.000585873	216.684	0	216.684	0
RPIA	benign_epithelium > cancer_cancer	-0.15257	0.00070439	-216.598	0	216.598	0
RASEF	benign_inflammation > cancer_cancer	-0.274602	0.00126786	-216.587	0	216.587	0
THY1	benign_fat > benign_submucosa	-0.295594	0.00136493	-216.564	0	216.564	0
KIF11	benign_epithelium > benign_stroma	0.159474	0.000736384	216.563	0	216.563	0
RRP9	benign_epithelium > benign_stroma	0.14649	0.000676584	216.515	0	216.515	0
SMTN	benign_epithelium > inter	-0.341439	0.00157699	-216.513	0	216.513	0
SERINC5	benign_fat > inter	-0.212104	0.000979866	-216.462	0	216.462	0
TMEM63A	benign_inflammation > benign_submucosa	0.66348	0.00306588	216.407	0	216.407	0
CHCHD2	benign_submucosa > inter	-0.385623	0.00178217	-216.379	0	216.379	0
C1S	benign_inflammation > cancer_cancer	0.760316	0.00351446	216.339	0	216.339	0
RECQL4	benign_epithelium > benign_stroma	0.120207	0.000555701	216.316	0	216.316	0
PDZD8	benign_epithelium > inter	0.334436	0.00154625	216.289	0	216.289	0
GCHFR	benign_epithelium > benign_serosa	0.383274	0.00177249	216.235	0	216.235	0
CD74	benign_inflammation > inter	0.824173	0.00381155	216.23	0	216.23	0
RRM1	benign_fat > benign_inflammation	-0.389397	0.00180112	-216.197	0	216.197	0
RAD51AP1	benign_epithelium > benign_muscularis	0.0892847	0.000413001	216.185	0	216.185	0
CLDN7	benign_muscularis > inter	-0.441535	0.00204249	-216.175	0	216.175	0
TUBA1C	benign_fat > inter	-0.213949	0.000989786	-216.157	0	216.157	0
MYL9	benign_fat > inter	-0.51043	0.00236181	-216.118	0	216.118	0
RRM2	benign_epithelium > benign_stroma	0.193415	0.000894983	216.11	0	216.11	0
GFPT1	benign_inflammation > cancer_cancer	-0.507153	0.00234694	-216.091	0	216.091	0
SPINK1	benign_inflammation > cancer_cancer	-0.524143	0.00242571	-216.078	0	216.078	0
SULF1	benign_muscularis > benign_submucosa	0.382667	0.00177123	216.047	0	216.047	0
ZFP36L1	benign_epithelium > benign_fat	-0.222355	0.00102932	-216.021	0	216.021	0
TRIM2	benign_epithelium > benign_inflammation	0.613059	0.00283826	215.998	0	215.998	0
PRPF19	benign_epithelium > benign_submucosa	0.238363	0.00110363	215.981	0	215.981	0
TPM1	benign_submucosa > cancer_cancer	-0.299942	0.00138878	-215.976	0	215.976	0
COX6A1	benign_fat > benign_inflammation	-0.554073	0.00256581	-215.944	0	215.944	0
CD74	benign_epithelium > inter	-0.453853	0.00210172	-215.943	0	215.943	0
RAB3IP	benign_inflammation > benign_muscularis	0.419971	0.00194485	215.94	0	215.94	0
CXCL12	benign_fat > benign_muscularis	0.211925	0.000981456	215.929	0	215.929	0
MEIS1	benign_epithelium > benign_serosa	-0.412392	0.00190988	-215.925	0	215.925	0
MGST2	benign_epithelium > benign_inflammation	0.525174	0.00243245	215.903	0	215.903	0
PLPP2	benign_epithelium > benign_serosa	0.572594	0.00265324	215.809	0	215.809	0
NOP2	benign_fat > benign_inflammation	-0.328568	0.00152251	-215.807	0	215.807	0
CENPN	benign_epithelium > benign_submucosa	0.136001	0.000630223	215.798	0	215.798	0
CCNB1	benign_epithelium > benign_stroma	0.24778	0.00114827	215.785	0	215.785	0
OVOL1	benign_inflammation > cancer_cancer	-0.212857	0.000986574	-215.754	0	215.754	0
FLNA	cancer_cancer > inter	-0.334859	0.00155216	-215.737	0	215.737	0
SIGMAR1	benign_fat > inter	-0.200433	0.000929237	-215.696	0	215.696	0
CDHR1	benign_epithelium > benign_inflammation	0.531773	0.00246571	215.668	0	215.668	0
HTRA1	benign_epithelium > benign_inflammation	-0.641499	0.00297517	-215.617	0	215.617	0
RFC3	benign_epithelium > benign_submucosa	0.148963	0.000690952	215.591	0	215.591	0
NCAPG	benign_fat > benign_inflammation	-0.224924	0.00104332	-215.585	0	215.585	0
DDX21	benign_epithelium > benign_submucosa	0.253249	0.0011748	215.568	0	215.568	0
RAB3IP	benign_inflammation > benign_submucosa	0.432395	0.00200639	215.509	0	215.509	0
INCENP	benign_inflammation > benign_stroma	0.300222	0.00139325	215.483	0	215.483	0
TTK	benign_epithelium > benign_stroma	0.0880381	0.000408576	215.476	0	215.476	0
NCL	benign_inflammation > benign_stroma	0.638451	0.00296549	215.294	0	215.294	0
CYC1	benign_fat > benign_muscularis	-0.242554	0.00112667	-215.284	0	215.284	0
PRPF19	benign_fat > benign_inflammation	-0.439562	0.00204178	-215.283	0	215.283	0
PNRC1	benign_epithelium > cancer_cancer	-0.196069	0.000910818	-215.267	0	215.267	0
CNN1	benign_fat > benign_submucosa	-0.394111	0.00183113	-215.229	0	215.229	0
PARD6B	benign_inflammation > cancer_cancer	-0.198622	0.000923016	-215.188	0	215.188	0
CAMK2N1	benign_epithelium > cancer_cancer	0.275666	0.00128119	215.164	0	215.164	0
COL1A1	benign_muscularis > benign_submucosa	-0.623146	0.00289637	-215.147	0	215.147	0
EHBP1L1	benign_inflammation > cancer_cancer	0.41701	0.00193844	215.127	0	215.127	0
HMGCS2	cancer_cancer > inter	0.248853	0.00115701	215.082	0	215.082	0
ATAD5	benign_fat > benign_inflammation	-0.219195	0.00101915	-215.076	0	215.076	0
PTGES2	benign_inflammation > benign_muscularis	0.520366	0.00241987	215.039	0	215.039	0
ITGA5	benign_epithelium > benign_fat	-0.268275	0.00124758	-215.035	0	215.035	0
AHNAK	benign_epithelium > cancer_cancer	0.21	0.00097661	215.03	0	215.03	0
LAMC2	benign_epithelium > benign_stroma	0.1958	0.000910619	215.019	0	215.019	0
ADAM33	benign_epithelium > benign_serosa	-0.398707	0.0018543	-215.018	0	215.018	0
SAMD12	benign_epithelium > benign_inflammation	0.273098	0.00127028	214.989	0	214.989	0
ANKS4B	benign_epithelium > cancer_cancer	0.0915118	0.000425668	214.984	0	214.984	0
CXCL12	benign_muscularis > benign_stroma	-0.282692	0.00131495	-214.984	0	214.984	0
HIST1H1C	benign_epithelium > benign_serosa	0.769792	0.00358119	214.954	0	214.954	0
VRK1	benign_inflammation > benign_serosa	0.516638	0.00240371	214.934	0	214.934	0
JPT2	benign_fat > inter	-0.209141	0.000973109	-214.92	0	214.92	0
KPNA2	benign_epithelium > benign_fat	0.149864	0.000697368	214.9	0	214.9	0
PDGFRB	benign_muscularis > inter	-0.276395	0.0012865	-214.843	0	214.843	0
GNL3	benign_epithelium > cancer_cancer	-0.244309	0.00113737	-214.801	0	214.801	0
GJB1	benign_inflammation > cancer_cancer	-0.270864	0.00126103	-214.795	0	214.795	0
CAV1	benign_serosa > cancer_cancer	0.437548	0.00203738	214.76	0	214.76	0
OAS1	benign_fat > inter	-0.19179	0.000893158	-214.733	0	214.733	0
PCLAF	benign_epithelium > benign_stroma	0.13486	0.000628061	214.724	0	214.724	0
NDUFAB1	benign_fat > benign_inflammation	-0.505346	0.00235373	-214.7	0	214.7	0
S100P	benign_fat > inter	-0.368048	0.0017145	-214.668	0	214.668	0
TST	benign_inflammation > cancer_cancer	-0.35915	0.00167323	-214.645	0	214.645	0
PAFAH1B3	benign_inflammation > cancer_cancer	-0.423456	0.00197288	-214.639	0	214.639	0
KCNN4	benign_inflammation > benign_stroma	0.417	0.00194319	214.596	0	214.596	0
GSTP1	benign_muscularis > inter	-0.351081	0.00163607	-214.587	0	214.587	0
ATP1A1	benign_inflammation > cancer_cancer	-0.516798	0.00240878	-214.547	0	214.547	0
THY1	cancer_cancer > inter	-0.285779	0.00133227	-214.505	0	214.505	0
FAM83H	benign_epithelium > benign_serosa	0.65103	0.00303506	214.503	0	214.503	0
HSP90AB1	benign_inflammation > benign_stroma	0.697139	0.00325024	214.488	0	214.488	0
IYD	benign_epithelium > cancer_cancer	0.101285	0.00047228	214.459	0	214.459	0
PRELID3B	benign_epithelium > benign_serosa	0.562768	0.00262438	214.438	0	214.438	0
NCAPG	benign_inflammation > benign_muscularis	0.22783	0.00106253	214.423	0	214.423	0
ETS1	cancer_cancer > inter	-0.226023	0.0010544	-214.362	0	214.362	0
EEF1B2	benign_inflammation > benign_serosa	1.09501	0.00510829	214.36	0	214.36	0
ARHGEF16	benign_epithelium > cancer_cancer	0.161287	0.000752528	214.326	0	214.326	0
ATIC	benign_inflammation > benign_submucosa	0.519882	0.00242572	214.321	0	214.321	0
CDH1	benign_epithelium > benign_inflammation	0.56021	0.00261404	214.308	0	214.308	0
THBS1	benign_muscularis > cancer_cancer	0.268471	0.00125284	214.29	0	214.29	0
CCNB2	benign_epithelium > benign_stroma	0.138019	0.000644161	214.262	0	214.262	0
FBL	benign_inflammation > benign_stroma	0.567694	0.00264958	214.258	0	214.258	0
IGF2BP2	benign_epithelium > benign_serosa	0.376451	0.0017571	214.245	0	214.245	0
TGFBR2	benign_inflammation > benign_stroma	0.460093	0.00214801	214.195	0	214.195	0
TPD52	benign_muscularis > inter	-0.367885	0.00171761	-214.184	0	214.184	0
S100A16	benign_epithelium > cancer_cancer	-0.242122	0.00113044	-214.184	0	214.184	0
PLAUR	benign_submucosa > inter	-0.322515	0.00150599	-214.154	0	214.154	0
CD163	benign_fat > benign_submucosa	-0.232861	0.00108766	-214.094	0	214.094	0
CCNF	benign_epithelium > benign_submucosa	0.0834485	0.000389817	214.071	0	214.071	0
BUB1B	benign_epithelium > benign_stroma	0.0919276	0.000429459	214.054	0	214.054	0
FNBP1	benign_inflammation > benign_muscularis	0.435928	0.00203668	214.039	0	214.039	0
GNL3	benign_inflammation > benign_stroma	0.607436	0.00283828	214.015	0	214.015	0
GPR35	benign_epithelium > benign_serosa	0.544399	0.00254436	213.963	0	213.963	0
CHMP4C	benign_epithelium > benign_serosa	0.363221	0.00169771	213.947	0	213.947	0
TFF1	benign_epithelium > cancer_cancer	-0.266268	0.00124495	-213.879	0	213.879	0
CKAP2	benign_epithelium > benign_fat	0.120369	0.000562892	213.84	0	213.84	0
PTGES2	benign_inflammation > benign_stroma	0.536023	0.00250714	213.799	0	213.799	0
TMEM97	benign_epithelium > benign_stroma	0.282353	0.00132069	213.792	0	213.792	0
NME2	benign_fat > benign_inflammation	-0.681176	0.00318624	-213.787	0	213.787	0
UBE2T	benign_epithelium > benign_submucosa	0.141185	0.00066057	213.733	0	213.733	0
KLF2	benign_fat > cancer_cancer	0.132061	0.000617954	213.707	0	213.707	0
ANO9	benign_fat > benign_inflammation	-0.561249	0.0026263	-213.703	0	213.703	0
MGST1	benign_inflammation > cancer_cancer	-0.478383	0.00223921	-213.639	0	213.639	0
WWC1	benign_epithelium > benign_serosa	0.324447	0.00151875	213.629	0	213.629	0
LGALS3	benign_muscularis > inter	-0.402478	0.00188431	-213.595	0	213.595	0
PTBP3	benign_epithelium > cancer_cancer	-0.241763	0.00113189	-213.593	0	213.593	0
ATP10B	benign_inflammation > cancer_cancer	-0.42952	0.0020112	-213.565	0	213.565	0
H2AFZ	benign_epithelium > benign_fat	0.188453	0.000882555	213.532	0	213.532	0
C11orf96	benign_fat > cancer_cancer	0.166919	0.00078172	213.528	0	213.528	0
ATAD2	benign_inflammation > benign_muscularis	0.213758	0.00100125	213.491	0	213.491	0
TFRC	benign_inflammation > benign_muscularis	0.625193	0.00292896	213.452	0	213.452	0
PAFAH1B3	benign_epithelium > benign_submucosa	0.230962	0.0010821	213.438	0	213.438	0
UQCRC1	benign_epithelium > benign_inflammation	0.64581	0.00302578	213.436	0	213.436	0
OCIAD2	benign_inflammation > cancer_cancer	-0.531216	0.00248895	-213.429	0	213.429	0
TSPAN8	benign_muscularis > inter	-0.493786	0.00231364	-213.424	0	213.424	0
LGR5	benign_inflammation > cancer_cancer	-0.377431	0.00176859	-213.408	0	213.408	0
SOX9	benign_epithelium > inter	0.375044	0.00175755	213.39	0	213.39	0
TSTD1	benign_inflammation > benign_stroma	0.420592	0.00197104	213.386	0	213.386	0
RAB3IP	benign_fat > inter	-0.198469	0.000930204	-213.361	0	213.361	0
MCM2	benign_inflammation > benign_submucosa	0.41218	0.00193319	213.213	0	213.213	0
EFNA1	benign_epithelium > benign_inflammation	0.45199	0.00212037	213.166	0	213.166	0
HINT1	benign_inflammation > benign_submucosa	0.382775	0.00179581	213.149	0	213.149	0
HELLS	benign_muscularis > inter	-0.278935	0.00130915	-213.066	0	213.066	0
ENTPD6	benign_fat > inter	-0.262973	0.00123424	-213.065	0	213.065	0
MCM2	benign_inflammation > benign_muscularis	0.39925	0.00187389	213.059	0	213.059	0
ADD3	benign_epithelium > benign_serosa	0.64563	0.00303034	213.055	0	213.055	0
SRPK1	benign_fat > benign_inflammation	-0.634374	0.00297778	-213.036	0	213.036	0
KIF18B	benign_epithelium > benign_submucosa	0.083956	0.000394175	212.992	0	212.992	0
TXNDC17	benign_epithelium > benign_serosa	0.437305	0.00205428	212.875	0	212.875	0
SERPINF1	benign_muscularis > inter	-0.320782	0.00150694	-212.87	0	212.87	0
PERP	benign_fat > benign_muscularis	-0.270942	0.00127294	-212.847	0	212.847	0
CDC20	benign_epithelium > benign_submucosa	0.147364	0.000692433	212.821	0	212.821	0
PLEKHA6	benign_inflammation > cancer_cancer	-0.463064	0.00217603	-212.802	0	212.802	0
HSP90AA1	benign_epithelium > benign_serosa	0.754479	0.0035458	212.781	0	212.781	0
TGFBR2	benign_inflammation > benign_muscularis	0.441095	0.00207324	212.756	0	212.756	0
APOE	benign_epithelium > benign_muscularis	0.375418	0.0017646	212.75	0	212.75	0
ZFP36	benign_serosa > cancer_cancer	0.69621	0.00327328	212.695	0	212.695	0
TSPO	benign_inflammation > cancer_cancer	-0.598901	0.00281593	-212.683	0	212.683	0
MACROD1	benign_epithelium > benign_serosa	0.631506	0.00297001	212.628	0	212.628	0
ODC1	benign_inflammation > benign_submucosa	0.405508	0.00190756	212.579	0	212.579	0
COL1A1	benign_submucosa > cancer_cancer	0.556519	0.00261894	212.498	0	212.498	0
S100A10	benign_inflammation > cancer_cancer	-0.624604	0.00293937	-212.496	0	212.496	0
TNC	cancer_cancer > inter	-0.289955	0.0013646	-212.484	0	212.484	0
DUSP1	benign_epithelium > benign_serosa	-0.874219	0.00411442	-212.477	0	212.477	0
CEP55	benign_epithelium > benign_muscularis	0.116432	0.00054799	212.472	0	212.472	0
CENPM	benign_epithelium > inter	0.213985	0.00100727	212.441	0	212.441	0
FCGBP	benign_muscularis > benign_submucosa	-0.48115	0.0022649	-212.438	0	212.438	0
GSDMB	benign_muscularis > inter	-0.25422	0.00119676	-212.423	0	212.423	0
DPYSL3	benign_inflammation > benign_muscularis	-0.523257	0.00246347	-212.407	0	212.407	0
CALML4	benign_inflammation > cancer_cancer	-0.45689	0.00215116	-212.392	0	212.392	0
CYC1	benign_fat > benign_inflammation	-0.636197	0.00299562	-212.376	0	212.376	0
EEF1AKMT4	benign_inflammation > cancer_cancer	-0.1692	0.000796776	-212.356	0	212.356	0
MCM2	benign_fat > benign_inflammation	-0.390668	0.00184002	-212.317	0	212.317	0
OCIAD2	benign_fat > inter	-0.261182	0.00123024	-212.302	0	212.302	0
ITGA5	benign_fat > benign_submucosa	-0.272818	0.00128508	-212.297	0	212.297	0
MGAT4B	benign_inflammation > cancer_cancer	-0.574297	0.00270527	-212.288	0	212.288	0
TK1	benign_epithelium > benign_stroma	0.209237	0.000985854	212.239	0	212.239	0
GINS2	benign_epithelium > benign_submucosa	0.143076	0.000674241	212.203	0	212.203	0
DLGAP5	benign_epithelium > benign_muscularis	0.0985114	0.000464272	212.185	0	212.185	0
PDSS1	benign_epithelium > benign_serosa	0.23551	0.00111004	212.164	0	212.164	0
SERPINE1	benign_epithelium > benign_muscularis	-0.313282	0.00147665	-212.157	0	212.157	0
GINS1	benign_epithelium > benign_stroma	0.159089	0.000750247	212.049	0	212.049	0
DHCR24	benign_epithelium > benign_inflammation	0.505996	0.00238623	212.048	0	212.048	0
POLR1B	benign_inflammation > benign_submucosa	0.299144	0.00141103	212.004	0	212.004	0
EBP	benign_inflammation > cancer_cancer	-0.449175	0.00211878	-211.997	0	211.997	0
PTTG1	benign_epithelium > benign_fat	0.127336	0.00060068	211.986	0	211.986	0
RGS5	benign_fat > benign_submucosa	-0.25013	0.0011803	-211.921	0	211.921	0
MEIS1	benign_muscularis > benign_serosa	0.394869	0.00186338	211.91	0	211.91	0
AMACR	benign_inflammation > cancer_cancer	-0.461605	0.00217847	-211.894	0	211.894	0
KCNN4	benign_epithelium > cancer_cancer	-0.16498	0.000778682	-211.871	0	211.871	0
SPIRE2	benign_inflammation > cancer_cancer	-0.4088	0.00192994	-211.82	0	211.82	0
TXNIP	cancer_cancer > inter	-0.249572	0.00117832	-211.804	0	211.804	0
CENPV	benign_epithelium > cancer_cancer	-0.11828	0.000558465	-211.794	0	211.794	0
NUSAP1	benign_inflammation > benign_muscularis	0.36052	0.00170261	211.746	0	211.746	0
KLF5	benign_muscularis > inter	-0.447619	0.00211397	-211.743	0	211.743	0
HK2	benign_epithelium > cancer_cancer	0.137269	0.000648302	211.737	0	211.737	0
GALNT6	benign_inflammation > cancer_cancer	-0.201443	0.000951452	-211.722	0	211.722	0
ENTPD6	benign_inflammation > cancer_cancer	-0.528677	0.00249705	-211.721	0	211.721	0
PPIA	benign_inflammation > benign_submucosa	0.590185	0.00278762	211.717	0	211.717	0
KNSTRN	benign_epithelium > benign_muscularis	0.104699	0.000494555	211.703	0	211.703	0
FDFT1	benign_fat > benign_inflammation	-0.486803	0.00229953	-211.697	0	211.697	0
DCTPP1	benign_epithelium > benign_serosa	0.513535	0.00242656	211.631	0	211.631	0
LFNG	benign_muscularis > inter	-0.219409	0.00103698	-211.584	0	211.584	0
ENOPH1	benign_inflammation > benign_submucosa	0.367662	0.00173789	211.556	0	211.556	0
REPIN1	benign_fat > inter	-0.229259	0.00108376	-211.54	0	211.54	0
NEBL	benign_epithelium > benign_muscularis	0.169687	0.000802156	211.539	0	211.539	0
EIF6	benign_epithelium > benign_serosa	0.650662	0.00307696	211.463	0	211.463	0
C3	benign_submucosa > inter	0.545348	0.00257918	211.443	0	211.443	0
ITGA6	benign_fat > inter	-0.310876	0.00147037	-211.427	0	211.427	0
PECAM1	benign_fat > benign_submucosa	-0.255396	0.00120813	-211.398	0	211.398	0
GCHFR	benign_inflammation > benign_submucosa	0.338042	0.00159916	211.388	0	211.388	0
PPM1G	benign_fat > benign_inflammation	-0.405415	0.00191924	-211.238	0	211.238	0
HOOK1	benign_inflammation > cancer_cancer	-0.422905	0.00200206	-211.235	0	211.235	0
TSPAN13	benign_muscularis > inter	-0.287183	0.0013597	-211.21	0	211.21	0
TOMM5	benign_submucosa > inter	-0.309591	0.00146582	-211.207	0	211.207	0
E2F1	benign_epithelium > benign_stroma	0.158908	0.000752471	211.181	0	211.181	0
METTL7B	benign_epithelium > benign_serosa	0.213603	0.00101149	211.177	0	211.177	0
HSPA8	benign_fat > benign_stroma	-0.308442	0.00146069	-211.161	0	211.161	0
SYNPO2	benign_epithelium > benign_fat	-0.32715	0.00154949	-211.133	0	211.133	0
SEC23B	benign_inflammation > benign_muscularis	0.367463	0.00174069	211.102	0	211.102	0
CERS6	benign_fat > inter	-0.24776	0.00117368	-211.098	0	211.098	0
RRM1	benign_fat > inter	-0.185197	0.000877322	-211.093	0	211.093	0
PATJ	benign_fat > benign_inflammation	-0.604304	0.00286379	-211.016	0	211.016	0
FXYD3	benign_fat > inter	-0.451669	0.00214052	-211.009	0	211.009	0
GSS	benign_fat > inter	-0.217739	0.00103192	-211.004	0	211.004	0
NID1	benign_epithelium > benign_inflammation	-0.333111	0.00157892	-210.974	0	210.974	0
ZBTB16	benign_fat > benign_stroma	-0.228751	0.00108438	-210.951	0	210.951	0
GSN	benign_stroma > cancer_cancer	0.218862	0.00103757	210.937	0	210.937	0
TXNDC17	benign_fat > inter	-0.181245	0.000859272	-210.928	0	210.928	0
TSPAN8	benign_fat > inter	-0.445529	0.00211231	-210.92	0	210.92	0
TC2N	benign_fat > inter	-0.203137	0.000963284	-210.88	0	210.88	0
THBS2	benign_muscularis > cancer_cancer	-0.315623	0.00149678	-210.868	0	210.868	0
PLEKHG6	benign_inflammation > cancer_cancer	-0.417926	0.00198201	-210.86	0	210.86	0
SHROOM3	benign_fat > benign_muscularis	-0.180926	0.000858438	-210.762	0	210.762	0
PRPF19	benign_fat > inter	-0.209609	0.000994547	-210.758	0	210.758	0
FSTL1	benign_fat > benign_submucosa	-0.323779	0.00153627	-210.757	0	210.757	0
GSDMB	benign_inflammation > benign_muscularis	0.481228	0.00228443	210.656	0	210.656	0
WNK4	benign_serosa > cancer_cancer	-0.452366	0.00214747	-210.651	0	210.651	0
ABHD17C	benign_epithelium > benign_inflammation	0.500682	0.00237713	210.624	0	210.624	0
BGN	benign_epithelium > benign_inflammation	-1.03901	0.00493351	-210.603	0	210.603	0
MND1	benign_epithelium > benign_submucosa	0.0942613	0.000447711	210.541	0	210.541	0
CENPM	benign_inflammation > benign_serosa	0.527932	0.00250758	210.534	0	210.534	0
SOD2	benign_fat > benign_serosa	-0.692416	0.0032895	-210.493	0	210.493	0
ZNRF3	benign_epithelium > benign_submucosa	0.173065	0.000822339	210.455	0	210.455	0
BRCA2	benign_inflammation > benign_muscularis	0.20095	0.000954976	210.424	0	210.424	0
GSR	benign_inflammation > benign_muscularis	0.55776	0.00265116	210.384	0	210.384	0
FAR2	benign_epithelium > benign_inflammation	0.299335	0.00142299	210.356	0	210.356	0
SLC1A5	benign_epithelium > inter	0.289233	0.00137501	210.35	0	210.35	0
PLCB4	benign_epithelium > cancer_cancer	0.246887	0.0011737	210.349	0	210.349	0
MLPH	benign_fat > inter	-0.262953	0.00125024	-210.322	0	210.322	0
NANS	benign_fat > inter	-0.212374	0.00100986	-210.301	0	210.301	0
EHBP1L1	benign_submucosa > cancer_cancer	-0.182615	0.000868371	-210.297	0	210.297	0
SLC9A2	benign_serosa > cancer_cancer	-0.286699	0.00136331	-210.296	0	210.296	0
SLC1A5	benign_fat > inter	-0.238529	0.0011343	-210.287	0	210.287	0
C6orf132	benign_epithelium > benign_serosa	0.342442	0.0016286	210.268	0	210.268	0
CCT4	benign_fat > benign_inflammation	-0.352624	0.00167738	-210.223	0	210.223	0
HTRA1	cancer_cancer > inter	-0.275904	0.00131261	-210.195	0	210.195	0
DPEP1	benign_epithelium > benign_muscularis	0.272768	0.00129782	210.174	0	210.174	0
PPM1H	benign_epithelium > benign_fat	0.114638	0.000545495	210.154	0	210.154	0
COL4A1	benign_epithelium > benign_inflammation	-0.707705	0.00336798	-210.128	0	210.128	0
CDC45	benign_epithelium > benign_stroma	0.107274	0.000510531	210.123	0	210.123	0
C3orf52	benign_inflammation > cancer_cancer	-0.288508	0.00137365	-210.03	0	210.03	0
ANO9	benign_inflammation > benign_stroma	0.581988	0.0027711	210.02	0	210.02	0
PNRC1	benign_epithelium > inter	-0.267118	0.00127196	-210.005	0	210.005	0
CTSK	benign_epithelium > benign_inflammation	-0.583296	0.0027776	-210	0	210	0
F11R	benign_muscularis > inter	-0.245566	0.00116941	-209.991	0	209.991	0
BGN	benign_fat > cancer_cancer	-0.264925	0.00126213	-209.903	0	209.903	0
EVL	benign_fat > benign_submucosa	-0.220547	0.00105089	-209.867	0	209.867	0
MARVELD3	benign_inflammation > cancer_cancer	-0.320902	0.00152911	-209.862	0	209.862	0
ATP8B1	benign_inflammation > cancer_cancer	-0.637847	0.00303952	-209.851	0	209.851	0
SNRPB	benign_inflammation > benign_stroma	0.567839	0.00270606	209.839	0	209.839	0
TUFM	benign_inflammation > benign_stroma	0.627436	0.0029908	209.788	0	209.788	0
PLEKHJ1	benign_inflammation > benign_submucosa	0.515197	0.00245614	209.759	0	209.759	0
NUDT15	benign_inflammation > cancer_cancer	-0.311276	0.00148428	-209.715	0	209.715	0
OAS1	benign_muscularis > inter	-0.205159	0.000978286	-209.713	0	209.713	0
HNF1A	benign_epithelium > benign_serosa	0.383671	0.0018296	209.702	0	209.702	0
IYD	benign_serosa > cancer_cancer	-0.260861	0.00124408	-209.682	0	209.682	0
ETS1	benign_epithelium > inter	-0.282549	0.00134772	-209.65	0	209.65	0
ASPM	benign_inflammation > benign_muscularis	0.228507	0.00108998	209.642	0	209.642	0
SPINK1	benign_serosa > cancer_cancer	-0.574678	0.00274156	-209.617	0	209.617	0
KRT80	benign_serosa > cancer_cancer	-0.236655	0.00112906	-209.603	0	209.603	0
NUSAP1	benign_fat > benign_inflammation	-0.350386	0.00167183	-209.582	0	209.582	0
HOXB9	benign_epithelium > benign_inflammation	0.504598	0.00240825	209.529	0	209.529	0
SSRP1	benign_inflammation > benign_muscularis	0.548823	0.00261976	209.494	0	209.494	0
PCSK9	benign_epithelium > benign_fat	0.113121	0.000539977	209.491	0	209.491	0
IDH1	benign_epithelium > benign_serosa	0.436761	0.00208517	209.46	0	209.46	0
EIF4EBP1	benign_epithelium > benign_muscularis	0.194471	0.000928484	209.45	0	209.45	0
H2AFX	benign_fat > inter	-0.165791	0.00079157	-209.446	0	209.446	0
ILF2	benign_inflammation > benign_submucosa	0.446689	0.00213293	209.425	0	209.425	0
MAPK13	benign_fat > inter	-0.238599	0.00113934	-209.418	0	209.418	0
ACTN1	benign_fat > benign_inflammation	-0.549003	0.00262209	-209.376	0	209.376	0
PPM1G	benign_fat > inter	-0.195669	0.000934854	-209.304	0	209.304	0
SPARCL1	benign_inflammation > cancer_cancer	0.625038	0.00298627	209.304	0	209.304	0
LGR5	benign_epithelium > benign_stroma	0.212944	0.00101769	209.243	0	209.243	0
PPA1	benign_inflammation > cancer_cancer	-0.443143	0.00211809	-209.218	0	209.218	0
CSE1L	benign_epithelium > benign_submucosa	0.184979	0.000884314	209.178	0	209.178	0
CARMIL1	benign_epithelium > benign_inflammation	0.304051	0.00145357	209.176	0	209.176	0
IL1R1	benign_epithelium > benign_serosa	-0.510687	0.00244155	-209.165	0	209.165	0
PTPN3	benign_epithelium > benign_inflammation	0.413303	0.00197693	209.063	0	209.063	0
HSD17B12	benign_inflammation > cancer_cancer	-0.263812	0.0012619	-209.06	0	209.06	0
MAL2	benign_epithelium > benign_serosa	0.696511	0.00333439	208.887	0	208.887	0
NME2	benign_fat > benign_muscularis	-0.250271	0.00119837	-208.843	0	208.843	0
TPX2	benign_epithelium > benign_stroma	0.254448	0.0012185	208.82	0	208.82	0
PAFAH1B3	benign_epithelium > benign_muscularis	0.199903	0.00095731	208.818	0	208.818	0
CLDN7	benign_fat > inter	-0.389385	0.00186476	-208.812	0	208.812	0
SDC1	benign_submucosa > inter	-0.298921	0.00143155	-208.809	0	208.809	0
HIST1H4C	benign_inflammation > benign_muscularis	0.469304	0.00224757	208.805	0	208.805	0
KCNN4	benign_inflammation > benign_muscularis	0.391614	0.00187555	208.8	0	208.8	0
PROX1	benign_epithelium > benign_fat	0.206259	0.000988131	208.736	0	208.736	0
MYL6	benign_epithelium > benign_submucosa	0.262699	0.00125856	208.73	0	208.73	0
CCT6A	benign_fat > benign_muscularis	-0.22033	0.00105579	-208.687	0	208.687	0
ITGA5	benign_muscularis > benign_serosa	0.643729	0.00308503	208.662	0	208.662	0
DES	benign_fat > inter	-0.590352	0.00282954	-208.639	0	208.639	0
PLEKHO1	benign_submucosa > inter	-0.295237	0.0014151	-208.634	0	208.634	0
ATAD2	benign_fat > benign_inflammation	-0.205112	0.000983151	-208.627	0	208.627	0
CASP6	benign_fat > inter	-0.155874	0.000747162	-208.621	0	208.621	0
KIAA1324	benign_serosa > cancer_cancer	-0.649182	0.00311195	-208.61	0	208.61	0
CYB5B	benign_epithelium > inter	0.312457	0.00149893	208.453	0	208.453	0
TXNIP	benign_stroma > cancer_cancer	0.227775	0.00109275	208.443	0	208.443	0
NUF2	benign_epithelium > benign_stroma	0.114438	0.000549075	208.42	0	208.42	0
ERO1A	benign_inflammation > cancer_cancer	-0.501774	0.00240755	-208.417	0	208.417	0
SRI	benign_inflammation > benign_stroma	0.512584	0.00245971	208.392	0	208.392	0
HIST1H1C	benign_submucosa > inter	-0.386543	0.0018549	-208.39	0	208.39	0
MCM7	benign_inflammation > benign_stroma	0.674434	0.00323704	208.349	0	208.349	0
MYB	benign_epithelium > benign_inflammation	0.599648	0.00287817	208.343	0	208.343	0
TXNIP	benign_epithelium > inter	0.313763	0.00150611	208.327	0	208.327	0
GSN	benign_submucosa > inter	0.304325	0.00146082	208.325	0	208.325	0
UCK2	benign_fat > inter	-0.176764	0.00084852	-208.321	0	208.321	0
STK39	benign_inflammation > benign_submucosa	0.528814	0.00253862	208.308	0	208.308	0
HSPE1	benign_epithelium > inter	0.315583	0.00151543	208.246	0	208.246	0
ARHGEF5	benign_inflammation > cancer_cancer	-0.299408	0.00143799	-208.213	0	208.213	0
RFC4	benign_epithelium > benign_fat	0.0909604	0.000436912	208.189	0	208.189	0
NPM3	benign_fat > inter	-0.163148	0.000783718	-208.172	0	208.172	0
HSPB6	benign_submucosa > inter	0.312269	0.00150016	208.157	0	208.157	0
TRIP13	benign_inflammation > cancer_cancer	-0.280165	0.00134594	-208.156	0	208.156	0
PKP2	benign_inflammation > cancer_cancer	-0.421851	0.00202764	-208.051	0	208.051	0
TSTA3	benign_fat > inter	-0.241434	0.00116062	-208.022	0	208.022	0
COL1A2	benign_epithelium > benign_inflammation	-1.15978	0.00557558	-208.01	0	208.01	0
RAB3IP	benign_inflammation > benign_stroma	0.419088	0.00201498	207.986	0	207.986	0
RGS5	benign_stroma > cancer_cancer	0.222194	0.00106841	207.967	0	207.967	0
COL18A1	benign_epithelium > benign_inflammation	-0.582382	0.00280047	-207.959	0	207.959	0
H2AFZ	benign_inflammation > benign_submucosa	0.419631	0.00201808	207.936	0	207.936	0
CEP55	benign_epithelium > benign_fat	0.109471	0.000526541	207.906	0	207.906	0
BIK	benign_epithelium > benign_serosa	0.266854	0.00128359	207.896	0	207.896	0
MST1R	benign_epithelium > benign_inflammation	0.329606	0.00158555	207.881	0	207.881	0
ATP8B1	benign_fat > inter	-0.312309	0.00150237	-207.878	0	207.878	0
DLGAP5	benign_epithelium > benign_submucosa	0.10908	0.000524794	207.853	0	207.853	0
SIGMAR1	benign_inflammation > cancer_cancer	-0.390722	0.00187998	-207.833	0	207.833	0
SFRP2	benign_inflammation > benign_stroma	-1.09288	0.00525863	-207.826	0	207.826	0
NUSAP1	benign_inflammation > benign_submucosa	0.365033	0.00175648	207.821	0	207.821	0
FAM83H	benign_epithelium > cancer_cancer	-0.228996	0.00110199	-207.803	0	207.803	0
PCSK9	benign_epithelium > benign_submucosa	0.131966	0.000635234	207.744	0	207.744	0
DES	benign_stroma > cancer_cancer	0.516858	0.0024886	207.69	0	207.69	0
TRAF4	benign_epithelium > benign_inflammation	0.565659	0.0027237	207.681	0	207.681	0
SAPCD2	benign_inflammation > cancer_cancer	-0.304019	0.00146411	-207.648	0	207.648	0
VEGFA	benign_epithelium > benign_serosa	0.609401	0.00293524	207.615	0	207.615	0
CANT1	benign_inflammation > cancer_cancer	-0.545558	0.0026281	-207.586	0	207.586	0
CCT4	benign_fat > inter	-0.169591	0.000817048	-207.566	0	207.566	0
POLR1B	benign_inflammation > benign_muscularis	0.283854	0.00136775	207.534	0	207.534	0
MMP2	benign_epithelium > benign_inflammation	-0.985758	0.00475012	-207.523	0	207.523	0
NOP2	benign_fat > inter	-0.153894	0.000741611	-207.513	0	207.513	0
SH3BGRL2	benign_inflammation > cancer_cancer	-0.446947	0.00215402	-207.495	0	207.495	0
SMIM22	benign_epithelium > cancer_cancer	0.147993	0.000713388	207.451	0	207.451	0
PDIA4	benign_fat > inter	-0.165518	0.000798125	-207.384	0	207.384	0
HSPB6	benign_muscularis > benign_serosa	0.586016	0.00282581	207.38	0	207.38	0
SMC2	benign_inflammation > benign_stroma	0.294397	0.00141991	207.334	0	207.334	0
LRPPRC	benign_fat > benign_muscularis	-0.227199	0.00109581	-207.334	0	207.334	0
TNXB	benign_inflammation > cancer_cancer	0.504264	0.00243215	207.333	0	207.333	0
VEGFA	benign_submucosa > inter	-0.315209	0.00152032	-207.33	0	207.33	0
MARVELD2	benign_epithelium > benign_serosa	0.309778	0.00149436	207.298	0	207.298	0
C12orf75	benign_inflammation > cancer_cancer	-0.495793	0.00239343	-207.147	0	207.147	0
ATAD2	benign_inflammation > benign_submucosa	0.213863	0.00103293	207.044	0	207.044	0
SET	benign_submucosa > inter	-0.310584	0.0015002	-207.029	0	207.029	0
HSP90AB1	benign_submucosa > inter	-0.384626	0.00185799	-207.012	0	207.012	0
CEBPD	benign_submucosa > inter	0.314543	0.00151955	206.997	0	206.997	0
MYRF	benign_epithelium > benign_serosa	0.329106	0.00158996	206.99	0	206.99	0
PBK	benign_epithelium > benign_submucosa	0.0957821	0.000462773	206.974	0	206.974	0
GEM	benign_epithelium > benign_serosa	-0.535227	0.00258596	-206.974	0	206.974	0
MARCKSL1	benign_inflammation > benign_stroma	0.723999	0.00349916	206.906	0	206.906	0
KLF9	benign_serosa > cancer_cancer	0.454079	0.00219508	206.862	0	206.862	0
CAVIN1	benign_epithelium > benign_inflammation	-0.44088	0.00213149	-206.841	0	206.841	0
COL1A2	benign_muscularis > inter	-0.587586	0.00284099	-206.824	0	206.824	0
DUSP1	benign_inflammation > cancer_cancer	0.719994	0.00348183	206.786	0	206.786	0
PECAM1	benign_muscularis > benign_stroma	-0.265961	0.00128631	-206.763	0	206.763	0
MFAP4	benign_fat > benign_inflammation	-0.43842	0.00212071	-206.733	0	206.733	0
AKAP1	benign_muscularis > benign_submucosa	0.322005	0.00155763	206.727	0	206.727	0
TYMS	benign_fat > inter	-0.236027	0.00114181	-206.713	0	206.713	0
KNL1	benign_fat > benign_inflammation	-0.192908	0.000933273	-206.701	0	206.701	0
H2AFZ	benign_epithelium > benign_submucosa	0.214604	0.00103824	206.7	0	206.7	0
TACC3	benign_fat > inter	-0.165641	0.0008014	-206.69	0	206.69	0
EHBP1L1	benign_muscularis > benign_serosa	0.461871	0.00223485	206.668	0	206.668	0
AURKB	benign_inflammation > benign_muscularis	0.281095	0.00136047	206.615	0	206.615	0
CD163	benign_muscularis > benign_submucosa	-0.231773	0.00112204	-206.565	0	206.565	0
ECT2	benign_epithelium > benign_muscularis	0.207074	0.0010025	206.558	0	206.558	0
LMO7	benign_fat > inter	-0.20904	0.00101203	-206.556	0	206.556	0
H2AFX	benign_inflammation > benign_muscularis	0.34182	0.00165499	206.539	0	206.539	0
MSN	benign_inflammation > inter	0.508049	0.00246033	206.496	0	206.496	0
FXYD6	benign_fat > benign_inflammation	-0.394824	0.00191235	-206.46	0	206.46	0
LFNG	benign_fat > inter	-0.19546	0.000946747	-206.455	0	206.455	0
NOX1	benign_inflammation > cancer_cancer	-0.368848	0.00178683	-206.426	0	206.426	0
ZNF664	benign_epithelium > inter	0.284523	0.00137853	206.396	0	206.396	0
MGAT4B	benign_epithelium > cancer_cancer	0.239545	0.0011607	206.38	0	206.38	0
EIF6	benign_fat > benign_inflammation	-0.54531	0.00264227	-206.379	0	206.379	0
ANKRD22	benign_epithelium > cancer_cancer	-0.086515	0.000419246	-206.359	0	206.359	0
NCAPH	benign_inflammation > benign_muscularis	0.139662	0.000676799	206.357	0	206.357	0
LSM7	benign_epithelium > inter	0.311877	0.00151135	206.356	0	206.356	0
SYNPO2	benign_epithelium > benign_serosa	-0.810106	0.00392726	-206.278	0	206.278	0
CD74	benign_fat > cancer_cancer	-0.196623	0.000953464	-206.219	0	206.219	0
EVPL	benign_epithelium > inter	0.245716	0.00119164	206.201	0	206.201	0
MYH11	benign_epithelium > benign_serosa	-1.18203	0.00573256	-206.196	0	206.196	0
VRK1	benign_inflammation > inter	0.361002	0.00175104	206.164	0	206.164	0
TMPO	benign_inflammation > inter	0.393205	0.00190734	206.154	0	206.154	0
FOXA3	benign_inflammation > cancer_cancer	-0.190908	0.000926508	-206.052	0	206.052	0
CD74	benign_fat > benign_submucosa	-0.346892	0.0016846	-205.919	0	205.919	0
HACD3	benign_inflammation > cancer_cancer	-0.409422	0.0019883	-205.915	0	205.915	0
KRT19	benign_fat > inter	-0.34815	0.00169091	-205.895	0	205.895	0
NCAPH	benign_fat > benign_inflammation	-0.136821	0.000664564	-205.88	0	205.88	0
PDZD8	benign_epithelium > benign_serosa	0.627835	0.00304952	205.88	0	205.88	0
PHGR1	benign_inflammation > cancer_cancer	-0.971226	0.0047179	-205.86	0	205.86	0
JPT1	benign_inflammation > cancer_cancer	-0.312239	0.00151677	-205.857	0	205.857	0
KLF9	benign_epithelium > benign_stroma	-0.230058	0.00111756	-205.856	0	205.856	0
DES	benign_epithelium > benign_serosa	-1.39254	0.00676465	-205.856	0	205.856	0
SYNGR2	benign_inflammation > benign_serosa	0.939612	0.00456461	205.847	0	205.847	0
ACAT2	benign_epithelium > inter	0.182726	0.000887725	205.836	0	205.836	0
NRARP	benign_inflammation > cancer_cancer	-0.483453	0.00234878	-205.832	0	205.832	0
KRT8	benign_stroma > inter	-0.536844	0.00260819	-205.83	0	205.83	0
ANTXR1	benign_fat > benign_submucosa	-0.267209	0.00129931	-205.655	0	205.655	0
ACSL5	benign_epithelium > cancer_cancer	0.263734	0.00128243	205.652	0	205.652	0
TKT	benign_inflammation > cancer_cancer	-0.47705	0.00232008	-205.618	0	205.618	0
VCAN	benign_stroma > benign_submucosa	0.441397	0.00214692	205.595	0	205.595	0
PALLD	benign_fat > benign_submucosa	-0.271438	0.00132039	-205.574	0	205.574	0
FBLN2	benign_epithelium > benign_serosa	-0.560976	0.00272889	-205.569	0	205.569	0
PRR15	benign_inflammation > cancer_cancer	-0.315251	0.0015341	-205.496	0	205.496	0
NOP16	benign_epithelium > benign_serosa	0.59839	0.00291228	205.471	0	205.471	0
MSI2	benign_epithelium > benign_serosa	0.573965	0.0027937	205.45	0	205.45	0
MCM8	benign_inflammation > benign_submucosa	0.240153	0.00116906	205.425	0	205.425	0
DLGAP5	benign_epithelium > benign_fat	0.0916203	0.0004461	205.381	0	205.381	0
OAS1	benign_inflammation > cancer_cancer	-0.371097	0.00180699	-205.367	0	205.367	0
FSTL1	benign_fat > benign_muscularis	-0.250719	0.00122084	-205.365	0	205.365	0
MYO1D	benign_inflammation > cancer_cancer	-0.476605	0.00232085	-205.358	0	205.358	0
MGST1	benign_epithelium > benign_inflammation	0.48832	0.00237916	205.249	0	205.249	0
UHRF1	benign_epithelium > benign_muscularis	0.172805	0.000841963	205.241	0	205.241	0
DDX21	benign_fat > benign_inflammation	-0.44586	0.00217346	-205.138	0	205.138	0
ACY1	benign_inflammation > cancer_cancer	-0.324147	0.00158015	-205.137	0	205.137	0
GSR	benign_inflammation > benign_submucosa	0.560954	0.00273505	205.098	0	205.098	0
KNL1	benign_inflammation > benign_submucosa	0.201104	0.000980529	205.097	0	205.097	0
CKAP2	benign_epithelium > benign_submucosa	0.135802	0.000662188	205.08	0	205.08	0
POLR2H	benign_inflammation > benign_submucosa	0.514844	0.00251046	205.079	0	205.079	0
APOE	benign_epithelium > benign_inflammation	-0.792391	0.00386387	-205.077	0	205.077	0
CHEK1	benign_epithelium > benign_submucosa	0.12503	0.000609697	205.069	0	205.069	0
ASPM	benign_fat > benign_inflammation	-0.219451	0.00107028	-205.041	0	205.041	0
PDGFRB	cancer_cancer > inter	-0.228385	0.00111392	-205.028	0	205.028	0
HDAC1	benign_inflammation > benign_serosa	0.752237	0.00367016	204.96	0	204.96	0
ACTL6A	benign_epithelium > benign_stroma	0.151996	0.00074159	204.959	0	204.959	0
MYL9	benign_fat > benign_submucosa	-0.470308	0.00229478	-204.947	0	204.947	0
UQCRC1	benign_submucosa > inter	-0.357202	0.00174302	-204.933	0	204.933	0
ATP5MF	benign_submucosa > inter	-0.304178	0.0014844	-204.916	0	204.916	0
BICDL2	benign_inflammation > cancer_cancer	-0.367469	0.0017936	-204.878	0	204.878	0
CARMIL1	benign_inflammation > benign_muscularis	0.289643	0.00141379	204.87	0	204.87	0
PKMYT1	benign_epithelium > benign_stroma	0.131574	0.000642276	204.856	0	204.856	0
H2AFZ	benign_fat > benign_inflammation	-0.393481	0.00192082	-204.851	0	204.851	0
OCIAD2	benign_epithelium > inter	0.305462	0.0014913	204.83	0	204.83	0
TPM2	benign_muscularis > benign_serosa	1.07536	0.00525026	204.821	0	204.821	0
LSM5	benign_inflammation > benign_submucosa	0.385525	0.00188231	204.814	0	204.814	0
PSMD14	benign_inflammation > cancer_cancer	-0.218275	0.00106575	-204.81	0	204.81	0
MIF	benign_submucosa > inter	-0.378665	0.00184889	-204.807	0	204.807	0
ESRP1	benign_epithelium > cancer_cancer	0.235328	0.00114915	204.784	0	204.784	0
PSAT1	benign_inflammation > cancer_cancer	-0.288139	0.00140726	-204.752	0	204.752	0
AURKB	benign_fat > benign_inflammation	-0.273509	0.00133588	-204.741	0	204.741	0
HACD3	benign_epithelium > benign_stroma	0.234228	0.00114411	204.725	0	204.725	0
ATAD2	benign_epithelium > benign_stroma	0.114129	0.000557507	204.713	0	204.713	0
BRI3BP	benign_fat > inter	-0.238871	0.00116691	-204.703	0	204.703	0
S100A10	benign_epithelium > benign_inflammation	0.639286	0.00312308	204.698	0	204.698	0
ERN2	benign_inflammation > cancer_cancer	-0.471082	0.00230214	-204.628	0	204.628	0
PTTG1	benign_epithelium > benign_submucosa	0.14459	0.000706642	204.615	0	204.615	0
KNL1	benign_inflammation > benign_muscularis	0.194448	0.000950454	204.584	0	204.584	0
TIMP1	benign_submucosa > inter	-0.430651	0.00210513	-204.572	0	204.572	0
YWHAZ	benign_epithelium > cancer_cancer	-0.242911	0.00118751	-204.554	0	204.554	0
HDGF	benign_submucosa > inter	-0.314346	0.00153722	-204.491	0	204.491	0
H2AFX	benign_inflammation > benign_submucosa	0.349099	0.00170736	204.467	0	204.467	0
UHRF1	benign_epithelium > benign_fat	0.165408	0.000809009	204.458	0	204.458	0
CHCHD2	benign_inflammation > benign_stroma	0.637358	0.0031176	204.439	0	204.439	0
MSI2	benign_submucosa > inter	-0.295795	0.00144701	-204.419	0	204.419	0
LGALS3BP	benign_fat > benign_submucosa	-0.289235	0.00141495	-204.414	0	204.414	0
ZNF703	benign_epithelium > inter	0.385648	0.00188665	204.409	0	204.409	0
GPRC5C	benign_epithelium > benign_inflammation	0.276601	0.00135343	204.37	0	204.37	0
PLEKHJ1	benign_muscularis > inter	-0.254896	0.00124725	-204.366	0	204.366	0
SOCS3	benign_serosa > cancer_cancer	0.598604	0.00292956	204.332	0	204.332	0
NEBL	benign_epithelium > benign_submucosa	0.18524	0.000906724	204.296	0	204.296	0
NDUFB9	benign_inflammation > benign_stroma	0.572117	0.00280103	204.252	0	204.252	0
BUB1B	benign_inflammation > benign_muscularis	0.157519	0.000771283	204.23	0	204.23	0
ACP1	benign_epithelium > benign_submucosa	0.10929	0.000535198	204.205	0	204.205	0
CERS6	benign_inflammation > cancer_cancer	-0.484796	0.00237452	-204.166	0	204.166	0
RFC4	benign_inflammation > benign_muscularis	0.197686	0.000968411	204.134	0	204.134	0
ERO1A	benign_fat > benign_muscularis	-0.187563	0.000918845	-204.129	0	204.129	0
SFRP4	benign_fat > inter	-0.305348	0.00149624	-204.077	0	204.077	0
LMNB1	benign_fat > inter	-0.245795	0.00120478	-204.017	0	204.017	0
C3	benign_serosa > cancer_cancer	0.971531	0.00476265	203.99	0	203.99	0
CRLS1	benign_epithelium > benign_serosa	0.516931	0.00253448	203.96	0	203.96	0
HSPB1	benign_epithelium > benign_stroma	-0.309404	0.00151716	-203.937	0	203.937	0
KIF12	benign_epithelium > benign_serosa	0.314422	0.00154179	203.933	0	203.933	0
HSPB8	benign_epithelium > cancer_cancer	-0.15933	0.000781329	-203.922	0	203.922	0
FOXA1	benign_epithelium > benign_inflammation	0.341891	0.0016766	203.92	0	203.92	0
FCGBP	benign_fat > benign_submucosa	-0.447568	0.00219553	-203.854	0	203.854	0
PERP	benign_epithelium > inter	0.407337	0.00199844	203.828	0	203.828	0
PCYT2	benign_inflammation > cancer_cancer	-0.277321	0.0013608	-203.793	0	203.793	0
EPHB2	benign_epithelium > cancer_cancer	-0.247756	0.00121591	-203.762	0	203.762	0
NEXN	benign_epithelium > benign_serosa	-0.355742	0.00174591	-203.757	0	203.757	0
NDFIP2	benign_epithelium > benign_inflammation	0.46712	0.00229299	203.716	0	203.716	0
PTTG1	benign_epithelium > benign_muscularis	0.127333	0.000625148	203.685	0	203.685	0
CDT1	benign_epithelium > benign_submucosa	0.173631	0.000852602	203.648	0	203.648	0
PUS7	benign_inflammation > cancer_cancer	-0.310734	0.00152599	-203.628	0	203.628	0
NME2	benign_submucosa > inter	-0.391294	0.00192183	-203.605	0	203.605	0
C6orf132	benign_epithelium > benign_inflammation	0.29807	0.00146434	203.553	0	203.553	0
DDX21	benign_fat > inter	-0.215498	0.00105869	-203.552	0	203.552	0
RGS5	benign_epithelium > benign_inflammation	-0.531385	0.00261129	-203.495	0	203.495	0
BAIAP2L1	benign_epithelium > cancer_cancer	0.231673	0.00113849	203.491	0	203.491	0
TNS1	benign_epithelium > benign_inflammation	-0.592238	0.00291151	-203.413	0	203.413	0
PDLIM7	benign_epithelium > benign_fat	-0.222005	0.00109155	-203.386	0	203.386	0
TFF3	benign_muscularis > inter	-0.543336	0.00267166	-203.371	0	203.371	0
CENPF	benign_epithelium > benign_submucosa	0.145769	0.000716971	203.312	0	203.312	0
AOC1	benign_serosa > cancer_cancer	-0.431704	0.00212357	-203.292	0	203.292	0
EFEMP1	benign_serosa > cancer_cancer	0.532272	0.00261857	203.269	0	203.269	0
MCM5	benign_epithelium > benign_stroma	0.169268	0.000832852	203.24	0	203.24	0
SEC23B	benign_epithelium > benign_serosa	0.40435	0.00199041	203.149	0	203.149	0
TMEM238	benign_inflammation > cancer_cancer	-0.625223	0.00307829	-203.107	0	203.107	0
ATAD5	benign_inflammation > benign_submucosa	0.217445	0.00107076	203.076	0	203.076	0
HIST1H4C	benign_epithelium > benign_submucosa	0.242203	0.0011929	203.037	0	203.037	0
KCNN4	benign_epithelium > benign_serosa	0.435417	0.00214462	203.027	0	203.027	0
FAT1	benign_submucosa > inter	-0.325017	0.00160093	-203.017	0	203.017	0
ECHS1	benign_fat > benign_inflammation	-0.574502	0.00283086	-202.943	0	202.943	0
CENPM	benign_epithelium > cancer_cancer	-0.146358	0.000721287	-202.912	0	202.912	0
LSR	benign_fat > inter	-0.314315	0.00154933	-202.872	0	202.872	0
BUB1B	benign_fat > benign_inflammation	-0.153613	0.000757341	-202.832	0	202.832	0
SLC1A5	benign_muscularis > inter	-0.251946	0.00124242	-202.787	0	202.787	0
BZW2	benign_inflammation > cancer_cancer	-0.42393	0.00209053	-202.786	0	202.786	0
FOXA2	benign_epithelium > benign_serosa	0.342035	0.00168712	202.732	0	202.732	0
RASSF6	benign_muscularis > inter	-0.107162	0.000528588	-202.732	0	202.732	0
PTBP3	benign_submucosa > inter	-0.327275	0.00161468	-202.687	0	202.687	0
APOE	benign_epithelium > benign_submucosa	-0.404194	0.00199463	-202.641	0	202.641	0
GJB1	benign_epithelium > inter	0.153023	0.000755569	202.526	0	202.526	0
THY1	benign_fat > cancer_cancer	-0.156444	0.000772531	-202.508	0	202.508	0
HSPB6	benign_epithelium > benign_inflammation	-0.52735	0.0026042	-202.5	0	202.5	0
TPM1	benign_epithelium > benign_submucosa	0.344313	0.0017004	202.489	0	202.489	0
STK39	benign_inflammation > benign_stroma	0.516242	0.00254949	202.488	0	202.488	0
LRP8	benign_epithelium > benign_submucosa	0.130187	0.000642958	202.481	0	202.481	0
EHBP1L1	benign_epithelium > benign_inflammation	-0.416973	0.00205959	-202.455	0	202.455	0
RFC4	benign_inflammation > benign_stroma	0.203086	0.00100333	202.411	0	202.411	0
GSN	benign_stroma > benign_submucosa	-0.284766	0.00140691	-202.405	0	202.405	0
TUBB4B	benign_fat > inter	-0.242583	0.00119855	-202.397	0	202.397	0
CAVIN1	benign_submucosa > cancer_cancer	0.18187	0.000898685	202.373	0	202.373	0
ACSL5	benign_muscularis > inter	-0.327477	0.0016182	-202.371	0	202.371	0
VDAC1	benign_fat > inter	-0.221327	0.00109375	-202.356	0	202.356	0
GSR	benign_muscularis > inter	-0.281042	0.00138888	-202.351	0	202.351	0
TYMS	benign_fat > benign_inflammation	-0.474325	0.00234412	-202.347	0	202.347	0
YWHAZ	benign_submucosa > inter	-0.342774	0.00169403	-202.342	0	202.342	0
DUSP1	benign_fat > benign_muscularis	0.268836	0.00132882	202.311	0	202.311	0
CANT1	benign_muscularis > inter	-0.287852	0.00142283	-202.31	0	202.31	0
FDPS	benign_fat > inter	-0.16934	0.000837096	-202.295	0	202.295	0
NME1	benign_submucosa > inter	-0.296988	0.00146834	-202.261	0	202.261	0
FEN1	benign_epithelium > benign_submucosa	0.108954	0.000538681	202.26	0	202.26	0
PHLDA2	benign_fat > inter	-0.174813	0.000864326	-202.253	0	202.253	0
FAT1	benign_epithelium > inter	0.316953	0.00156722	202.239	0	202.239	0
SPR	benign_epithelium > benign_inflammation	0.356956	0.00176516	202.223	0	202.223	0
KPNA2	benign_epithelium > benign_muscularis	0.14674	0.000725775	202.184	0	202.184	0
KCNN4	benign_fat > inter	-0.18137	0.000897061	-202.183	0	202.183	0
GPSM2	benign_epithelium > benign_stroma	0.243544	0.0012047	202.161	0	202.161	0
EPHB3	benign_epithelium > benign_stroma	0.387526	0.00191725	202.126	0	202.126	0
SORBS1	benign_epithelium > benign_stroma	-0.305161	0.00150978	-202.122	0	202.122	0
ETHE1	benign_inflammation > cancer_cancer	-0.47028	0.00232694	-202.103	0	202.103	0
SLC27A2	benign_inflammation > cancer_cancer	-0.19433	0.000961823	-202.044	0	202.044	0
MYH11	benign_epithelium > benign_fat	-0.456869	0.00226178	-201.995	0	201.995	0
DBI	benign_inflammation > benign_stroma	0.510868	0.00252935	201.976	0	201.976	0
ETS2	benign_fat > benign_submucosa	-0.313594	0.00155287	-201.945	0	201.945	0
PCK2	benign_inflammation > benign_muscularis	0.27174	0.00134563	201.942	0	201.942	0
OCLN	benign_epithelium > benign_inflammation	0.392997	0.00194615	201.936	0	201.936	0
CHDH	benign_inflammation > cancer_cancer	-0.328379	0.00162616	-201.934	0	201.934	0
FXYD3	benign_muscularis > inter	-0.473342	0.00234453	-201.892	0	201.892	0
NUP37	benign_fat > inter	-0.128113	0.00063461	-201.876	0	201.876	0
HIST1H1B	benign_inflammation > benign_serosa	1.14438	0.00566915	201.86	0	201.86	0
LRPPRC	benign_inflammation > benign_muscularis	0.598929	0.0029672	201.85	0	201.85	0
CLDN12	benign_fat > inter	-0.184546	0.000914489	-201.803	0	201.803	0
CCT6A	benign_submucosa > inter	-0.34158	0.00169318	-201.739	0	201.739	0
PDHA1	benign_fat > benign_muscularis	-0.201668	0.000999912	-201.686	0	201.686	0
HSP90AB1	benign_epithelium > benign_stroma	0.352283	0.00174678	201.676	0	201.676	0
TMPO	benign_fat > inter	-0.17492	0.000867616	-201.611	0	201.611	0
HIST1H1C	benign_fat > benign_stroma	-0.276479	0.0013714	-201.604	0	201.604	0
PSPH	benign_epithelium > benign_submucosa	0.130151	0.000645698	201.567	0	201.567	0
TMEM106C	benign_inflammation > cancer_cancer	-0.540995	0.002684	-201.563	0	201.563	0
VDAC1	benign_inflammation > cancer_cancer	-0.445968	0.00221283	-201.538	0	201.538	0
KIF2C	benign_epithelium > benign_stroma	0.107711	0.000534463	201.531	0	201.531	0
MFAP4	benign_muscularis > benign_stroma	0.21533	0.00106862	201.503	0	201.503	0
RGS5	benign_fat > benign_stroma	-0.224078	0.00111215	-201.483	0	201.483	0
ACTB	benign_epithelium > benign_fat	0.233142	0.00115716	201.478	0	201.478	0
NOP16	benign_fat > benign_inflammation	-0.503812	0.00250086	-201.456	0	201.456	0
IGFBP5	benign_epithelium > benign_serosa	-0.776416	0.00385659	-201.322	0	201.322	0
FAT1	benign_epithelium > benign_serosa	0.622236	0.00309088	201.314	0	201.314	0
TUBA4A	benign_inflammation > benign_serosa	0.562029	0.00279208	201.294	0	201.294	0
LMOD1	benign_epithelium > benign_serosa	-0.695259	0.00345451	-201.261	0	201.261	0
CDH11	benign_submucosa > cancer_cancer	-0.240853	0.00119682	-201.244	0	201.244	0
MGP	benign_fat > benign_submucosa	-0.457487	0.0022745	-201.137	0	201.137	0
FBN1	benign_epithelium > benign_inflammation	-0.658688	0.00327511	-201.12	0	201.12	0
EHBP1L1	benign_inflammation > benign_serosa	0.58149	0.00289141	201.109	0	201.109	0
MSN	benign_fat > benign_submucosa	-0.218666	0.00108739	-201.092	0	201.092	0
SMYD2	benign_fat > benign_inflammation	-0.351596	0.00174854	-201.079	0	201.079	0
CNN1	benign_epithelium > benign_serosa	-0.905921	0.00450567	-201.062	0	201.062	0
SERINC5	benign_fat > benign_inflammation	-0.404431	0.00201164	-201.045	0	201.045	0
SSRP1	benign_inflammation > benign_stroma	0.545633	0.00271423	201.027	0	201.027	0
DACH1	benign_inflammation > cancer_cancer	-0.443034	0.00220394	-201.019	0	201.019	0
TSPO	benign_submucosa > inter	-0.346366	0.00172351	-200.965	0	200.965	0
HIST1H4C	benign_inflammation > benign_stroma	0.467936	0.00232863	200.95	0	200.95	0
HSPE1	benign_fat > benign_inflammation	-0.51572	0.00256652	-200.941	0	200.941	0
PCLAF	benign_fat > benign_inflammation	-0.222537	0.00110757	-200.923	0	200.923	0
CENPU	benign_epithelium > benign_stroma	0.125831	0.000626388	200.883	0	200.883	0
MYL9	benign_epithelium > benign_inflammation	-1.01984	0.00507694	-200.878	0	200.878	0
NCAPH	benign_inflammation > benign_submucosa	0.140246	0.000698215	200.864	0	200.864	0
SELENOI	benign_epithelium > inter	0.140343	0.000698753	200.848	0	200.848	0
LFNG	benign_inflammation > benign_muscularis	0.397561	0.00197943	200.846	0	200.846	0
ASL	benign_inflammation > cancer_cancer	-0.376007	0.00187222	-200.835	0	200.835	0
PPARG	benign_inflammation > cancer_cancer	-0.384607	0.00191513	-200.825	0	200.825	0
ODC1	benign_inflammation > benign_stroma	0.384694	0.00191574	200.808	0	200.808	0
BIRC5	benign_epithelium > benign_stroma	0.140601	0.000700184	200.805	0	200.805	0
MCCC2	benign_fat > inter	-0.200895	0.00100055	-200.785	0	200.785	0
RTKN	benign_fat > inter	-0.190606	0.000949372	-200.771	0	200.771	0
PRR15	benign_serosa > cancer_cancer	-0.347993	0.00173385	-200.705	0	200.705	0
TSPAN13	benign_inflammation > benign_stroma	0.539631	0.00268905	200.677	0	200.677	0
AURKB	benign_inflammation > benign_submucosa	0.281647	0.00140352	200.672	0	200.672	0
RRM2	benign_fat > benign_inflammation	-0.316707	0.00157828	-200.666	0	200.666	0
ADGRG1	benign_epithelium > inter	0.293098	0.00146122	200.584	0	200.584	0
HDGF	benign_inflammation > benign_submucosa	0.537064	0.00267763	200.574	0	200.574	0
BRCA2	benign_fat > benign_inflammation	-0.188057	0.000937713	-200.549	0	200.549	0
EZH2	benign_inflammation > benign_muscularis	0.348287	0.00173705	200.505	0	200.505	0
NUF2	benign_inflammation > benign_submucosa	0.203972	0.00101731	200.501	0	200.501	0
ECHS1	benign_submucosa > inter	-0.342234	0.00170747	-200.433	0	200.433	0
COL14A1	benign_inflammation > benign_submucosa	-0.652307	0.0032545	-200.432	0	200.432	0
SLC9A3R1	benign_muscularis > inter	-0.215938	0.00107759	-200.39	0	200.39	0
CTHRC1	benign_submucosa > cancer_cancer	-0.345557	0.00172464	-200.364	0	200.364	0
CEACAM6	benign_epithelium > benign_fat	0.347018	0.00173197	200.361	0	200.361	0
CIT	benign_inflammation > cancer_cancer	-0.217336	0.00108482	-200.342	0	200.342	0
GATA6	benign_epithelium > benign_inflammation	0.358301	0.00178846	200.34	0	200.34	0
TSPAN13	benign_inflammation > benign_submucosa	0.536333	0.00267758	200.305	0	200.305	0
OCIAD2	benign_epithelium > benign_serosa	0.589036	0.00294115	200.274	0	200.274	0
COL16A1	benign_muscularis > benign_stroma	-0.244186	0.00121937	-200.256	0	200.256	0
IGFBP4	benign_epithelium > benign_inflammation	-0.629674	0.00314473	-200.231	0	200.231	0
MAPK13	benign_inflammation > benign_muscularis	0.476932	0.0023821	200.215	0	200.215	0
RRM2	benign_inflammation > benign_muscularis	0.321797	0.00160734	200.205	0	200.205	0
KIF12	benign_serosa > cancer_cancer	-0.295226	0.00147463	-200.204	0	200.204	0
EIF3B	benign_submucosa > inter	-0.339076	0.0016937	-200.198	0	200.198	0
LSR	benign_muscularis > inter	-0.339623	0.00169699	-200.132	0	200.132	0
STRBP	benign_fat > inter	-0.212831	0.00106347	-200.128	0	200.128	0
CEBPG	benign_epithelium > benign_serosa	0.329476	0.00164635	200.125	0	200.125	0
CTSK	benign_epithelium > benign_fat	-0.243889	0.00121883	-200.101	0	200.101	0
EID1	benign_inflammation > benign_submucosa	0.425992	0.00212889	200.1	0	200.1	0
ESRP2	benign_epithelium > cancer_cancer	0.147547	0.000737621	200.031	0	200.031	0
BOC	benign_inflammation > benign_muscularis	-0.358087	0.00179032	-200.013	0	200.013	0
ADAMTS1	benign_epithelium > benign_inflammation	-0.52124	0.00260605	-200.011	0	200.011	0
CENPM	benign_epithelium > benign_serosa	0.397323	0.00198654	200.008	0	200.008	0
FDFT1	benign_inflammation > benign_submucosa	0.483147	0.00241597	199.98	0	199.98	0
FN1	benign_inflammation > benign_muscularis	-0.956597	0.00478347	-199.98	0	199.98	0
LAMB3	benign_epithelium > benign_serosa	0.414982	0.00207529	199.963	0	199.963	0
S100A11	benign_muscularis > inter	-0.266758	0.0013341	-199.954	0	199.954	0
SERPINF1	benign_fat > benign_submucosa	-0.267239	0.00133676	-199.916	0	199.916	0
ATP5F1B	benign_fat > benign_inflammation	-0.523299	0.00261789	-199.894	0	199.894	0
VWA2	benign_epithelium > benign_submucosa	0.15611	0.000781212	199.83	0	199.83	0
CAPN5	benign_inflammation > cancer_cancer	-0.3893	0.00194817	-199.829	0	199.829	0
PERP	benign_epithelium > benign_serosa	0.787568	0.00394134	199.823	0	199.823	0
ATP1B1	benign_submucosa > inter	-0.476882	0.00238663	-199.814	0	199.814	0
SDC4	benign_submucosa > inter	-0.304757	0.00152523	-199.81	0	199.81	0
FEN1	benign_epithelium > benign_muscularis	0.0952177	0.000476558	199.803	0	199.803	0
KCTD12	benign_inflammation > cancer_cancer	0.468254	0.00234367	199.795	0	199.795	0
HSP90AA1	benign_inflammation > benign_stroma	0.641878	0.00321276	199.79	0	199.79	0
NCAPG	benign_inflammation > benign_stroma	0.219919	0.00110085	199.773	0	199.773	0
CCT4	benign_epithelium > benign_submucosa	0.181125	0.000906659	199.772	0	199.772	0
NOP2	benign_inflammation > benign_muscularis	0.309736	0.00155054	199.76	0	199.76	0
POLR1B	benign_inflammation > benign_stroma	0.282994	0.00141707	199.703	0	199.703	0
NQO1	benign_epithelium > benign_serosa	0.575769	0.0028832	199.698	0	199.698	0
TBRG4	benign_inflammation > benign_submucosa	0.43176	0.0021621	199.695	0	199.695	0
MMP2	benign_muscularis > cancer_cancer	0.308298	0.00154401	199.673	0	199.673	0
PLAUR	benign_epithelium > benign_submucosa	0.269463	0.00134958	199.664	0	199.664	0
COL3A1	benign_inflammation > benign_stroma	-1.15386	0.00577959	-199.644	0	199.644	0
HSP90AA1	benign_stroma > inter	-0.35889	0.00179803	-199.602	0	199.602	0
TXNIP	benign_muscularis > benign_submucosa	-0.24852	0.00124535	-199.558	0	199.558	0
CALD1	benign_epithelium > benign_inflammation	-0.886936	0.0044445	-199.558	0	199.558	0
TC2N	benign_epithelium > benign_inflammation	0.413209	0.00207067	199.553	0	199.553	0
KCNE3	benign_fat > inter	-0.218039	0.00109276	-199.53	0	199.53	0
UHRF1	benign_epithelium > benign_submucosa	0.189893	0.00095172	199.526	0	199.526	0
INCENP	benign_fat > inter	-0.128318	0.000643186	-199.504	0	199.504	0
MUC20	benign_serosa > cancer_cancer	-0.451753	0.0022653	-199.423	0	199.423	0
TSTA3	benign_epithelium > benign_serosa	0.55332	0.00277472	199.415	0	199.415	0
ZFP36	benign_fat > benign_serosa	-0.662274	0.00332113	-199.412	0	199.412	0
COL1A2	benign_inflammation > benign_stroma	-1.12019	0.00561858	-199.372	0	199.372	0
ATAD5	benign_inflammation > benign_stroma	0.214389	0.00107534	199.368	0	199.368	0
FERMT1	benign_epithelium > inter	0.352648	0.00176891	199.359	0	199.359	0
AQP1	benign_serosa > cancer_cancer	0.506677	0.00254183	199.335	0	199.335	0
AEBP1	benign_epithelium > benign_inflammation	-0.903952	0.00453558	-199.302	0	199.302	0
CEP55	benign_epithelium > benign_submucosa	0.123449	0.000619425	199.296	0	199.296	0
PTGDS	benign_stroma > inter	0.377624	0.00189491	199.283	0	199.283	0
PDIA4	benign_inflammation > cancer_cancer	-0.321768	0.00161473	-199.271	0	199.271	0
EBP	benign_epithelium > benign_serosa	0.498906	0.00250372	199.266	0	199.266	0
RAB11FIP1	benign_inflammation > benign_muscularis	0.529775	0.00265865	199.264	0	199.264	0
NUF2	benign_inflammation > benign_muscularis	0.196496	0.000986106	199.264	0	199.264	0
STOML2	benign_fat > benign_inflammation	-0.467462	0.0023464	-199.225	0	199.225	0
PCYT2	benign_epithelium > benign_serosa	0.320347	0.00160804	199.216	0	199.216	0
REPIN1	benign_fat > benign_inflammation	-0.443171	0.00222493	-199.184	0	199.184	0
MCM8	benign_inflammation > benign_stroma	0.233845	0.00117406	199.176	0	199.176	0
MELK	benign_epithelium > benign_muscularis	0.0825051	0.000414274	199.156	0	199.156	0
MSMO1	benign_inflammation > cancer_cancer	-0.218397	0.0010967	-199.139	0	199.139	0
SEL1L3	benign_submucosa > inter	-0.330209	0.00165826	-199.129	0	199.129	0
EEF1G	benign_epithelium > benign_submucosa	0.362112	0.00181886	199.087	0	199.087	0
SLC25A10	benign_epithelium > cancer_cancer	-0.103052	0.000517642	-199.079	0	199.079	0
MCM2	benign_inflammation > benign_stroma	0.386467	0.00194147	199.059	0	199.059	0
RAB11FIP1	benign_inflammation > benign_stroma	0.548149	0.00275453	198.999	0	198.999	0
CRLS1	benign_fat > benign_inflammation	-0.432834	0.00217643	-198.874	0	198.874	0
AURKA	benign_epithelium > benign_submucosa	0.0635746	0.000319675	198.872	0	198.872	0
HMGCR	benign_inflammation > cancer_cancer	-0.321566	0.00161696	-198.87	0	198.87	0
ZNF703	benign_submucosa > inter	-0.383234	0.00192724	-198.851	0	198.851	0
GGCT	benign_epithelium > benign_stroma	0.226494	0.00113902	198.85	0	198.85	0
CTSK	benign_epithelium > benign_muscularis	-0.252239	0.0012685	-198.848	0	198.848	0
GSTP1	benign_submucosa > inter	-0.367711	0.00184964	-198.802	0	198.802	0
KLK1	benign_fat > inter	-0.199249	0.00100239	-198.774	0	198.774	0
BRI3BP	benign_inflammation > benign_submucosa	0.500285	0.00251696	198.766	0	198.766	0
BUB1B	benign_inflammation > benign_submucosa	0.158132	0.00079569	198.735	0	198.735	0
MCM8	benign_inflammation > benign_muscularis	0.225177	0.0011332	198.709	0	198.709	0
ITGA2	benign_epithelium > benign_stroma	0.190145	0.000957098	198.668	0	198.668	0
POSTN	benign_muscularis > benign_stroma	-0.3608	0.00181615	-198.662	0	198.662	0
COL16A1	benign_epithelium > benign_serosa	-0.559825	0.00281798	-198.662	0	198.662	0
CCT6A	benign_inflammation > benign_submucosa	0.585892	0.0029493	198.655	0	198.655	0
STXBP6	benign_epithelium > benign_inflammation	0.413719	0.00208283	198.633	0	198.633	0
HJURP	benign_epithelium > benign_stroma	0.126111	0.00063494	198.619	0	198.619	0
ATIC	benign_inflammation > benign_stroma	0.483798	0.00243611	198.595	0	198.595	0
PRPF19	benign_inflammation > benign_submucosa	0.425932	0.00214517	198.554	0	198.554	0
HDGF	benign_epithelium > cancer_cancer	-0.213959	0.00107759	-198.553	0	198.553	0
CMTM4	benign_fat > inter	-0.176492	0.000889024	-198.523	0	198.523	0
PLTP	benign_epithelium > benign_muscularis	-0.221225	0.00111451	-198.496	0	198.496	0
HMBS	benign_fat > inter	-0.119652	0.000602825	-198.486	0	198.486	0
PNRC1	benign_inflammation > benign_serosa	0.628443	0.00316655	198.463	0	198.463	0
ATP2C2	benign_inflammation > cancer_cancer	-0.599633	0.00302277	-198.372	0	198.372	0
GGCT	benign_inflammation > cancer_cancer	-0.392651	0.00197945	-198.364	0	198.364	0
FAM136A	benign_fat > inter	-0.161078	0.000812035	-198.363	0	198.363	0
THY1	benign_muscularis > benign_stroma	-0.288244	0.00145325	-198.344	0	198.344	0
AMACR	benign_fat > inter	-0.213553	0.00107677	-198.327	0	198.327	0
PPM1G	benign_inflammation > benign_submucosa	0.399904	0.00201642	198.324	0	198.324	0
CEACAM6	benign_epithelium > benign_submucosa	0.404077	0.00203754	198.316	0	198.316	0
RAB5IF	benign_inflammation > cancer_cancer	-0.424281	0.00213965	-198.294	0	198.294	0
LMNB2	benign_epithelium > inter	0.292664	0.00147604	198.277	0	198.277	0
KIF11	benign_inflammation > benign_muscularis	0.262216	0.0013225	198.273	0	198.273	0
CCT4	benign_inflammation > benign_submucosa	0.349375	0.00176232	198.248	0	198.248	0
TIMP3	benign_stroma > cancer_cancer	0.273937	0.00138186	198.238	0	198.238	0
RRM1	benign_inflammation > benign_submucosa	0.375061	0.00189232	198.201	0	198.201	0
TOMM5	benign_inflammation > benign_stroma	0.508073	0.0025642	198.141	0	198.141	0
FBN1	benign_fat > inter	-0.301859	0.00152359	-198.123	0	198.123	0
TXNDC17	benign_inflammation > cancer_cancer	-0.344415	0.00173844	-198.118	0	198.118	0
MSRB3	benign_fat > benign_submucosa	-0.163696	0.000826298	-198.108	0	198.108	0
BIK	benign_epithelium > cancer_cancer	-0.0923259	0.000466054	-198.101	0	198.101	0
LMOD1	benign_epithelium > benign_fat	-0.269998	0.00136298	-198.095	0	198.095	0
ATP5F1B	benign_fat > benign_muscularis	-0.194974	0.000984602	-198.023	0	198.023	0
F11R	benign_fat > inter	-0.211408	0.00106765	-198.012	0	198.012	0
NDC1	benign_fat > benign_inflammation	-0.306969	0.00155026	-198.012	0	198.012	0
EIF3B	benign_inflammation > benign_stroma	0.586669	0.00296284	198.009	0	198.009	0
PUS7	benign_epithelium > benign_stroma	0.173821	0.000878087	197.954	0	197.954	0
LIG1	benign_fat > inter	-0.164468	0.000830915	-197.936	0	197.936	0
NOP2	benign_inflammation > benign_submucosa	0.316599	0.0015996	197.923	0	197.923	0
KIF11	benign_inflammation > benign_submucosa	0.270029	0.00136435	197.918	0	197.918	0
THBS1	benign_epithelium > cancer_cancer	-0.30801	0.00155642	-197.897	0	197.897	0
CTHRC1	benign_epithelium > benign_fat	-0.355123	0.00179495	-197.845	0	197.845	0
MCM6	benign_inflammation > benign_serosa	0.47364	0.00239405	197.84	0	197.84	0
SKA3	benign_epithelium > benign_stroma	0.10343	0.000522819	197.831	0	197.831	0
ATP1A1	benign_fat > inter	-0.235537	0.00119061	-197.828	0	197.828	0
TIMP1	benign_stroma > benign_submucosa	0.40108	0.00202745	197.825	0	197.825	0
STXBP6	benign_fat > inter	-0.19166	0.000968942	-197.804	0	197.804	0
IL17RB	benign_inflammation > cancer_cancer	-0.228444	0.0011549	-197.804	0	197.804	0
CRYAB	benign_epithelium > benign_inflammation	-0.486748	0.00246092	-197.791	0	197.791	0
NCAPH	benign_epithelium > benign_stroma	0.074531	0.000376849	197.774	0	197.774	0
AP1S1	benign_fat > inter	-0.227724	0.00115145	-197.771	0	197.771	0
HSD17B12	benign_epithelium > benign_muscularis	0.121089	0.000612315	197.756	0	197.756	0
NECTIN1	benign_epithelium > inter	0.153774	0.000777649	197.742	0	197.742	0
CD24	benign_fat > benign_inflammation	-0.772766	0.00390838	-197.72	0	197.72	0
TOMM34	benign_epithelium > benign_submucosa	0.161865	0.00081878	197.69	0	197.69	0
SH3RF2	benign_inflammation > cancer_cancer	-0.469866	0.00237679	-197.69	0	197.69	0
CCNA2	benign_fat > benign_inflammation	-0.266332	0.00134732	-197.676	0	197.676	0
FAM3D	benign_serosa > cancer_cancer	-0.464653	0.00235059	-197.675	0	197.675	0
CENPU	benign_inflammation > benign_submucosa	0.229285	0.00116056	197.565	0	197.565	0
NRARP	benign_fat > inter	-0.229353	0.00116095	-197.556	0	197.556	0
FDFT1	benign_epithelium > inter	0.268159	0.00135779	197.497	0	197.497	0
PCLAF	benign_inflammation > benign_muscularis	0.222755	0.00112796	197.485	0	197.485	0
OAS1	benign_epithelium > benign_serosa	0.421667	0.00213529	197.475	0	197.475	0
DCN	benign_serosa > cancer_cancer	0.971885	0.00492266	197.431	0	197.431	0
MXRA7	benign_muscularis > benign_serosa	0.542326	0.00274705	197.421	0	197.421	0
TAGLN	benign_epithelium > benign_inflammation	-1.11261	0.00563796	-197.343	0	197.343	0
LUM	benign_fat > benign_submucosa	-0.404876	0.00205182	-197.326	0	197.326	0
CCL15	benign_inflammation > cancer_cancer	-0.257151	0.0013035	-197.278	0	197.278	0
EID1	benign_inflammation > cancer_cancer	0.393892	0.00199685	197.257	0	197.257	0
PAWR	benign_fat > benign_inflammation	-0.41933	0.00212627	-197.214	0	197.214	0
FEN1	benign_epithelium > benign_fat	0.0902877	0.000457906	197.175	0	197.175	0
COL1A2	benign_fat > cancer_cancer	0.281247	0.00142638	197.175	0	197.175	0
GUCY1A1	benign_epithelium > benign_serosa	-0.385085	0.00195306	-197.171	0	197.171	0
HSPB1	benign_epithelium > benign_submucosa	-0.285122	0.00144616	-197.157	0	197.157	0
SSRP1	benign_epithelium > benign_serosa	0.590593	0.0029956	197.154	0	197.154	0
F11R	benign_inflammation > cancer_cancer	-0.425821	0.00216002	-197.137	0	197.137	0
ATP2B4	benign_epithelium > benign_serosa	-0.427376	0.00216838	-197.095	0	197.095	0
SERPINB1	benign_inflammation > benign_muscularis	0.652963	0.00331346	197.064	0	197.064	0
DACH1	benign_serosa > cancer_cancer	-0.49086	0.00249091	-197.061	0	197.061	0
MCM5	benign_fat > inter	-0.140938	0.000715406	-197.005	0	197.005	0
MANEAL	benign_epithelium > inter	0.14353	0.000728596	196.995	0	196.995	0
ACTG1	benign_muscularis > inter	-0.329238	0.00167143	-196.98	0	196.98	0
GEM	benign_inflammation > cancer_cancer	0.431023	0.00218837	196.961	0	196.961	0
PDLIM3	benign_epithelium > cancer_cancer	-0.148749	0.000755409	-196.911	0	196.911	0
KIF22	benign_epithelium > cancer_cancer	-0.10615	0.000539146	-196.886	0	196.886	0
SPARCL1	benign_inflammation > benign_muscularis	-0.607562	0.00308609	-196.871	0	196.871	0
SPARC	benign_muscularis > inter	-0.517419	0.00262922	-196.796	0	196.796	0
CENPF	benign_epithelium > benign_muscularis	0.124811	0.000634286	196.775	0	196.775	0
WDR12	benign_epithelium > benign_stroma	0.117035	0.000594923	196.723	0	196.723	0
NHP2	benign_inflammation > benign_submucosa	0.53929	0.00274141	196.72	0	196.72	0
TSPAN13	benign_epithelium > benign_inflammation	0.524908	0.00266847	196.707	0	196.707	0
FASN	benign_epithelium > benign_stroma	0.312823	0.00159042	196.692	0	196.692	0
SQLE	benign_inflammation > cancer_cancer	-0.256909	0.00130648	-196.642	0	196.642	0
TXNIP	benign_inflammation > benign_submucosa	0.526961	0.0026799	196.635	0	196.635	0
EZH2	benign_inflammation > benign_submucosa	0.352323	0.00179202	196.607	0	196.607	0
CD24	benign_inflammation > benign_muscularis	0.782557	0.00398033	196.606	0	196.606	0
SPTBN2	benign_epithelium > benign_submucosa	0.101019	0.00051382	196.603	0	196.603	0
AHNAK	benign_muscularis > benign_stroma	0.228819	0.00116389	196.598	0	196.598	0
CYB5B	benign_epithelium > benign_serosa	0.581031	0.00295621	196.546	0	196.546	0
SPARCL1	benign_epithelium > cancer_cancer	-0.251822	0.00128126	-196.543	0	196.543	0
TUFM	benign_submucosa > inter	-0.336	0.00170968	-196.527	0	196.527	0
SFRP4	benign_epithelium > benign_muscularis	-0.28867	0.00146886	-196.526	0	196.526	0
STOM	benign_inflammation > cancer_cancer	0.445189	0.00226575	196.487	0	196.487	0
SET	benign_epithelium > benign_muscularis	0.233667	0.00118934	196.468	0	196.468	0
CYC1	benign_submucosa > inter	-0.354937	0.00180685	-196.439	0	196.439	0
TOMM34	benign_epithelium > benign_muscularis	0.14227	0.000724354	196.409	0	196.409	0
SPINT1	benign_muscularis > inter	-0.30343	0.00154499	-196.396	0	196.396	0
NNMT	benign_fat > cancer_cancer	0.151159	0.000769693	196.389	0	196.389	0
CENPU	benign_fat > benign_inflammation	-0.216906	0.00110462	-196.362	0	196.362	0
TUFM	benign_inflammation > benign_muscularis	0.566789	0.0028867	196.345	0	196.345	0
MIF	benign_fat > benign_inflammation	-0.60181	0.00306532	-196.329	0	196.329	0
EID1	benign_muscularis > cancer_cancer	0.135345	0.00068964	196.255	0	196.255	0
KIF22	benign_inflammation > benign_serosa	0.367843	0.00187436	196.249	0	196.249	0
C1S	benign_fat > inter	-0.340891	0.00173712	-196.239	0	196.239	0
SLC9A3R1	benign_fat > inter	-0.193022	0.00098382	-196.196	0	196.196	0
NUP37	benign_inflammation > benign_submucosa	0.268536	0.00136881	196.182	0	196.182	0
ILF2	benign_inflammation > benign_muscularis	0.405568	0.00206751	196.163	0	196.163	0
ZFP36	cancer_cancer > inter	-0.266305	0.00135761	-196.157	0	196.157	0
PTK6	benign_inflammation > cancer_cancer	-0.279894	0.00142695	-196.149	0	196.149	0
SPINT1	benign_fat > inter	-0.27652	0.00141055	-196.037	0	196.037	0
MSI2	benign_epithelium > inter	0.277672	0.00141653	196.023	0	196.023	0
AGMAT	benign_epithelium > benign_serosa	0.365491	0.00186461	196.015	0	196.015	0
S100A14	benign_epithelium > cancer_cancer	0.2621	0.00133733	195.988	0	195.988	0
APOE	benign_epithelium > benign_stroma	-0.410114	0.00209256	-195.986	0	195.986	0
ECHS1	benign_epithelium > cancer_cancer	0.23458	0.00119694	195.983	0	195.983	0
SPINT2	benign_submucosa > inter	-0.434513	0.00221735	-195.96	0	195.96	0
ERBB2	benign_fat > inter	-0.218237	0.00111384	-195.933	0	195.933	0
TFF3	benign_stroma > inter	-0.579307	0.00295702	-195.909	0	195.909	0
HSPD1	benign_fat > benign_inflammation	-0.61849	0.00315748	-195.881	0	195.881	0
TSPAN3	benign_inflammation > benign_muscularis	0.563183	0.00287555	195.853	0	195.853	0
PRELID3B	benign_fat > inter	-0.214982	0.00109774	-195.841	0	195.841	0
MCM2	benign_epithelium > benign_stroma	0.204332	0.0010434	195.833	0	195.833	0
FN1	benign_inflammation > inter	-0.984948	0.00502964	-195.829	0	195.829	0
SERPINB1	benign_inflammation > cancer_cancer	-0.627806	0.00320629	-195.805	0	195.805	0
GPX2	benign_epithelium > benign_serosa	0.880866	0.00449872	195.804	0	195.804	0
EZH2	benign_fat > benign_inflammation	-0.333967	0.00170565	-195.8	0	195.8	0
GSN	benign_muscularis > inter	0.252973	0.00129216	195.776	0	195.776	0
DSG2	benign_fat > inter	-0.303135	0.00154845	-195.766	0	195.766	0
NUSAP1	benign_inflammation > benign_stroma	0.34532	0.00176401	195.759	0	195.759	0
SYNM	benign_submucosa > cancer_cancer	0.27299	0.00139462	195.745	0	195.745	0
PANK1	benign_inflammation > cancer_cancer	-0.181087	0.000925157	-195.737	0	195.737	0
RAB11FIP4	benign_inflammation > inter	0.341723	0.00174584	195.735	0	195.735	0
AACS	benign_inflammation > cancer_cancer	-0.278443	0.00142279	-195.702	0	195.702	0
MAD2L1	benign_epithelium > benign_fat	0.073568	0.000375933	195.695	0	195.695	0
EFEMP1	benign_fat > benign_muscularis	0.173037	0.000884224	195.694	0	195.694	0
RHOB	benign_muscularis > inter	0.274382	0.00140245	195.644	0	195.644	0
GUCY1A1	benign_muscularis > benign_serosa	0.372794	0.0019055	195.641	0	195.641	0
H3F3A	benign_muscularis > inter	-0.288292	0.00147359	-195.64	0	195.64	0
CCNA2	benign_inflammation > benign_submucosa	0.27693	0.00141554	195.635	0	195.635	0
TMEM106C	benign_fat > benign_inflammation	-0.53266	0.00272357	-195.574	0	195.574	0
TOMM5	benign_epithelium > benign_serosa	0.553437	0.00283001	195.56	0	195.56	0
TSTA3	benign_epithelium > inter	0.275024	0.00140691	195.481	0	195.481	0
AGR3	benign_inflammation > cancer_cancer	-0.403165	0.00206253	-195.471	0	195.471	0
MGP	benign_inflammation > benign_submucosa	-0.986973	0.00504923	-195.47	0	195.47	0
ZNF703	benign_epithelium > benign_serosa	0.727262	0.00372086	195.455	0	195.455	0
GSR	benign_epithelium > benign_inflammation	0.532676	0.00272574	195.424	0	195.424	0
COL4A2	benign_epithelium > benign_fat	-0.315634	0.00161549	-195.38	0	195.38	0
MIF	benign_inflammation > cancer_cancer	-0.59017	0.00302078	-195.37	0	195.37	0
LSM5	benign_inflammation > benign_muscularis	0.356363	0.00182458	195.313	0	195.313	0
COL5A2	benign_muscularis > inter	-0.349809	0.00179107	-195.308	0	195.308	0
GIPC2	benign_inflammation > cancer_cancer	-0.324755	0.00166283	-195.302	0	195.302	0
GSS	benign_epithelium > benign_inflammation	0.433219	0.00221821	195.301	0	195.301	0
JPT1	benign_muscularis > inter	-0.160346	0.000821164	-195.267	0	195.267	0
PPIA	benign_inflammation > benign_muscularis	0.527552	0.00270211	195.237	0	195.237	0
C19orf48	benign_inflammation > cancer_cancer	-0.453994	0.00232554	-195.221	0	195.221	0
NDUFAB1	benign_submucosa > inter	-0.277147	0.00141969	-195.217	0	195.217	0
SPARC	benign_submucosa > cancer_cancer	0.424677	0.00217556	195.204	0	195.204	0
SET	benign_inflammation > benign_muscularis	0.494237	0.00253299	195.12	0	195.12	0
COA3	benign_fat > benign_inflammation	-0.441151	0.00226144	-195.076	0	195.076	0
FBLN1	benign_epithelium > cancer_cancer	-0.261672	0.00134162	-195.043	0	195.043	0
GPR35	benign_epithelium > cancer_cancer	-0.180152	0.00092382	-195.008	0	195.008	0
GCHFR	benign_fat > inter	-0.144553	0.000741403	-194.972	0	194.972	0
HKDC1	benign_epithelium > inter	0.163826	0.000840265	194.97	0	194.97	0
MELK	benign_epithelium > benign_submucosa	0.0912877	0.000468278	194.943	0	194.943	0
LGALS3	benign_fat > benign_submucosa	-0.325705	0.00167152	-194.855	0	194.855	0
CD46	benign_submucosa > inter	-0.335507	0.00172197	-194.839	0	194.839	0
PLEKHO1	benign_inflammation > benign_serosa	0.671883	0.00344869	194.823	0	194.823	0
LIG1	benign_inflammation > benign_serosa	0.488304	0.00250751	194.737	0	194.737	0
UCHL3	benign_inflammation > cancer_cancer	-0.393848	0.00202259	-194.725	0	194.725	0
PBK	benign_epithelium > benign_muscularis	0.0797131	0.000409404	194.705	0	194.705	0
SORBS1	benign_fat > benign_submucosa	-0.245299	0.00126008	-194.67	0	194.67	0
NFE2L3	benign_epithelium > benign_submucosa	0.162261	0.000833581	194.656	0	194.656	0
GALNT7	benign_fat > benign_inflammation	-0.385527	0.00198091	-194.621	0	194.621	0
MDH2	benign_inflammation > cancer_cancer	-0.452464	0.00232488	-194.618	0	194.618	0
PROX1	benign_fat > inter	-0.203854	0.00104755	-194.601	0	194.601	0
SRI	benign_inflammation > benign_submucosa	0.476556	0.00244921	194.575	0	194.575	0
ACTG2	benign_fat > benign_submucosa	-0.413426	0.00212498	-194.555	0	194.555	0
BRI3BP	benign_inflammation > benign_stroma	0.491765	0.00252774	194.547	0	194.547	0
TNXB	benign_stroma > inter	0.283525	0.00145738	194.544	0	194.544	0
NT5C3A	benign_fat > benign_inflammation	-0.207155	0.0010651	-194.493	0	194.493	0
LGR5	benign_epithelium > benign_submucosa	0.188661	0.000970053	194.485	0	194.485	0
CENPV	benign_epithelium > benign_serosa	0.299069	0.00153811	194.44	0	194.44	0
PLXDC2	benign_fat > benign_muscularis	-0.174816	0.000899106	-194.433	0	194.433	0
NUDT15	benign_epithelium > benign_serosa	0.340952	0.00175395	194.39	0	194.39	0
H2AFZ	benign_fat > inter	-0.181848	0.000935624	-194.361	0	194.361	0
EID1	benign_inflammation > benign_stroma	0.415495	0.00213801	194.338	0	194.338	0
PLK1	benign_fat > benign_inflammation	-0.313046	0.00161089	-194.331	0	194.331	0
ANXA2	benign_muscularis > benign_stroma	-0.286241	0.00147345	-194.265	0	194.265	0
DNA2	benign_fat > benign_inflammation	-0.198633	0.00102266	-194.231	0	194.231	0
C3	benign_stroma > inter	0.490443	0.00252506	194.23	0	194.23	0
STX3	benign_epithelium > benign_inflammation	0.438406	0.00225783	194.171	0	194.171	0
HINT1	benign_fat > inter	-0.161645	0.000832577	-194.151	0	194.151	0
DKC1	benign_fat > inter	-0.223531	0.00115143	-194.133	0	194.133	0
BUB1	benign_epithelium > benign_muscularis	0.0939058	0.000483798	194.101	0	194.101	0
BOP1	benign_inflammation > cancer_cancer	-0.251079	0.00129378	-194.067	0	194.067	0
CCNA2	benign_epithelium > benign_stroma	0.14826	0.000764012	194.055	0	194.055	0
VIM	benign_epithelium > cancer_cancer	-0.347502	0.00179085	-194.043	0	194.043	0
COL5A1	benign_fat > benign_submucosa	-0.362927	0.00187035	-194.042	0	194.042	0
VRK1	benign_fat > inter	-0.154538	0.000796517	-194.017	0	194.017	0
CLIC4	benign_muscularis > benign_serosa	0.494715	0.00254988	194.015	0	194.015	0
PDHA1	benign_inflammation > benign_stroma	0.544241	0.00280517	194.014	0	194.014	0
SERPINB1	benign_submucosa > inter	-0.380671	0.00196244	-193.979	0	193.979	0
EXO1	benign_epithelium > benign_stroma	0.100613	0.000518698	193.971	0	193.971	0
MAL2	benign_epithelium > benign_inflammation	0.581513	0.00299808	193.962	0	193.962	0
FGFR4	benign_inflammation > cancer_cancer	-0.281254	0.00145017	-193.946	0	193.946	0
ANTXR1	benign_stroma > benign_submucosa	0.309296	0.00159479	193.941	0	193.941	0
CTSK	cancer_cancer > inter	-0.237652	0.00122544	-193.932	0	193.932	0
PBK	benign_epithelium > benign_fat	0.0762861	0.00039338	193.925	0	193.925	0
PPM1H	benign_epithelium > benign_muscularis	0.110067	0.000567716	193.877	0	193.877	0
C3	benign_inflammation > benign_muscularis	0.844239	0.00435481	193.864	0	193.864	0
EEF1AKMT4	benign_epithelium > benign_stroma	0.0888789	0.000458483	193.854	0	193.854	0
TC2N	benign_inflammation > benign_serosa	0.563519	0.00290697	193.851	0	193.851	0
SFRP2	benign_fat > inter	0.470519	0.00242761	193.82	0	193.82	0
PDHA1	benign_inflammation > benign_submucosa	0.541343	0.0027932	193.807	0	193.807	0
LMNB2	benign_epithelium > benign_serosa	0.564148	0.00291105	193.795	0	193.795	0
EEF1G	benign_fat > benign_stroma	-0.290805	0.00150061	-193.791	0	193.791	0
BIRC5	benign_fat > benign_inflammation	-0.239241	0.00123476	-193.755	0	193.755	0
CARMIL1	benign_muscularis > inter	-0.143502	0.000740655	-193.75	0	193.75	0
NUF2	benign_fat > benign_inflammation	-0.187592	0.000968281	-193.737	0	193.737	0
FASN	benign_fat > benign_submucosa	0.257165	0.00132739	193.737	0	193.737	0
PLK1	benign_inflammation > benign_muscularis	0.317793	0.00164055	193.712	0	193.712	0
ATP5F1B	benign_submucosa > inter	-0.30584	0.00157902	-193.69	0	193.69	0
CDH11	benign_fat > benign_muscularis	-0.197473	0.00101962	-193.673	0	193.673	0
TTLL12	benign_fat > inter	-0.158684	0.000819811	-193.562	0	193.562	0
ATP5MF	benign_inflammation > benign_muscularis	0.48502	0.00250633	193.518	0	193.518	0
CDC6	benign_inflammation > cancer_cancer	-0.170718	0.000882221	-193.509	0	193.509	0
KPNA2	benign_epithelium > benign_submucosa	0.158735	0.000820386	193.489	0	193.489	0
PRELID2	benign_inflammation > cancer_cancer	-0.376913	0.00194826	-193.462	0	193.462	0
ERO1A	benign_inflammation > benign_submucosa	0.496456	0.00256676	193.418	0	193.418	0
DSP	benign_muscularis > inter	-0.3768	0.00194821	-193.408	0	193.408	0
EPCAM	benign_stroma > inter	-0.539256	0.00278873	-193.37	0	193.37	0
BORA	benign_inflammation > benign_muscularis	0.224459	0.00116086	193.357	0	193.357	0
EEF1B2	benign_fat > benign_muscularis	-0.252723	0.00130703	-193.356	0	193.356	0
NME1	benign_epithelium > benign_stroma	0.266857	0.00138045	193.312	0	193.312	0
ASPM	benign_inflammation > benign_submucosa	0.217353	0.00112447	193.293	0	193.293	0
CENPU	benign_inflammation > benign_muscularis	0.217437	0.00112496	193.284	0	193.284	0
COL5A2	benign_epithelium > benign_serosa	-0.75561	0.00390934	-193.283	0	193.283	0
POLR2H	benign_submucosa > inter	-0.278565	0.00144125	-193.28	0	193.28	0
BGN	cancer_cancer > inter	-0.420686	0.0021766	-193.276	0	193.276	0
ASPM	benign_inflammation > benign_stroma	0.218251	0.00112929	193.264	0	193.264	0
GGT6	benign_inflammation > cancer_cancer	-0.316246	0.00163635	-193.263	0	193.263	0
HMMR	benign_fat > benign_inflammation	-0.265004	0.00137129	-193.252	0	193.252	0
CCNF	benign_inflammation > benign_muscularis	0.141923	0.000734465	193.233	0	193.233	0
POLD2	benign_fat > inter	-0.217587	0.00112616	-193.212	0	193.212	0
C19orf48	benign_epithelium > benign_stroma	0.258495	0.00133817	193.171	0	193.171	0
GSDMB	benign_fat > benign_inflammation	-0.433277	0.00224313	-193.157	0	193.157	0
POLR2H	benign_inflammation > benign_muscularis	0.470006	0.00243346	193.143	0	193.143	0
ATAD2	benign_inflammation > benign_stroma	0.200316	0.00103736	193.102	0	193.102	0
SCD	benign_fat > inter	0.264806	0.00137161	193.062	0	193.062	0
NUP37	benign_inflammation > benign_muscularis	0.256136	0.00132683	193.044	0	193.044	0
TMEM106C	benign_submucosa > inter	-0.317089	0.00164276	-193.022	0	193.022	0
PLK1	benign_inflammation > benign_submucosa	0.326641	0.00169246	192.998	0	192.998	0
HSPE1	benign_epithelium > benign_serosa	0.576711	0.00298875	192.961	0	192.961	0
GCHFR	benign_inflammation > benign_stroma	0.309783	0.00160601	192.89	0	192.89	0
CFTR	benign_inflammation > cancer_cancer	-0.468644	0.00242967	-192.884	0	192.884	0
COL6A3	benign_muscularis > benign_stroma	-0.44561	0.00231044	-192.868	0	192.868	0
SQLE	benign_epithelium > benign_stroma	0.144983	0.000751777	192.854	0	192.854	0
ACTG2	benign_submucosa > cancer_cancer	0.382191	0.00198218	192.814	0	192.814	0
KIF11	benign_fat > benign_inflammation	-0.250381	0.0012986	-192.809	0	192.809	0
CSE1L	benign_fat > benign_inflammation	-0.31537	0.00163604	-192.764	0	192.764	0
THBS2	benign_epithelium > benign_serosa	-0.987167	0.00512131	-192.757	0	192.757	0
DIAPH3	benign_inflammation > cancer_cancer	-0.145335	0.000754035	-192.744	0	192.744	0
RFC3	benign_epithelium > benign_stroma	0.139699	0.00072488	192.72	0	192.72	0
S100P	benign_epithelium > benign_stroma	0.384643	0.00199595	192.711	0	192.711	0
FBLN1	benign_serosa > cancer_cancer	0.681005	0.00353411	192.695	0	192.695	0
H2AFX	benign_inflammation > benign_stroma	0.330399	0.00171468	192.689	0	192.689	0
SNRPE	benign_epithelium > benign_submucosa	0.131133	0.000680676	192.651	0	192.651	0
SYNM	benign_epithelium > benign_fat	-0.279623	0.00145147	-192.649	0	192.649	0
ETS2	benign_stroma > inter	-0.373251	0.00193751	-192.645	0	192.645	0
CDKN3	benign_epithelium > benign_submucosa	0.0895197	0.000464733	192.626	0	192.626	0
CDKN3	benign_epithelium > benign_fat	0.076094	0.000395046	192.621	0	192.621	0
FBLN1	benign_stroma > inter	0.360875	0.00187372	192.598	0	192.598	0
STOML2	benign_epithelium > benign_serosa	0.526166	0.00273242	192.564	0	192.564	0
RASSF6	benign_fat > inter	-0.0929125	0.000482592	-192.528	0	192.528	0
TOP2A	benign_epithelium > benign_stroma	0.263084	0.00136698	192.456	0	192.456	0
TPM1	benign_submucosa > inter	-0.365156	0.00189746	-192.445	0	192.445	0
NCAPG2	benign_fat > benign_inflammation	-0.295181	0.00153422	-192.398	0	192.398	0
MSN	benign_inflammation > benign_muscularis	0.450129	0.00233991	192.37	0	192.37	0
PPAT	benign_epithelium > benign_stroma	0.102368	0.000532233	192.337	0	192.337	0
TYMS	benign_inflammation > benign_submucosa	0.473657	0.00246281	192.323	0	192.323	0
PLN	benign_epithelium > benign_serosa	-0.450092	0.00234031	-192.321	0	192.321	0
CDK1	benign_epithelium > benign_submucosa	0.165073	0.000858326	192.32	0	192.32	0
GUCY1A1	benign_stroma > cancer_cancer	0.138142	0.000718494	192.266	0	192.266	0
MXRA8	benign_epithelium > benign_serosa	-0.597509	0.00310779	-192.262	0	192.262	0
MAP3K21	benign_epithelium > benign_inflammation	0.261363	0.00135942	192.26	0	192.26	0
LFNG	benign_fat > benign_inflammation	-0.373612	0.00194365	-192.222	0	192.222	0
S100A14	benign_fat > inter	-0.296115	0.00154064	-192.203	0	192.203	0
MAD2L1	benign_epithelium > benign_submucosa	0.0849754	0.000442248	192.144	0	192.144	0
KIF18B	benign_epithelium > benign_fat	0.0643681	0.000335068	192.105	0	192.105	0
NCL	benign_inflammation > benign_muscularis	0.549778	0.00286227	192.078	0	192.078	0
H3F3A	benign_submucosa > inter	-0.31998	0.00166594	-192.072	0	192.072	0
HINT1	benign_inflammation > benign_stroma	0.346385	0.00180351	192.062	0	192.062	0
VIM	benign_inflammation > cancer_cancer	0.801603	0.004174	192.047	0	192.047	0
SNRPF	benign_fat > benign_inflammation	-0.327252	0.00170434	-192.011	0	192.011	0
MEIS1	benign_fat > benign_inflammation	-0.314903	0.00164007	-192.006	0	192.006	0
ETHE1	benign_fat > inter	-0.220809	0.00115016	-191.982	0	191.982	0
ZFP36	benign_muscularis > inter	-0.300999	0.00156795	-191.969	0	191.969	0
CDH11	benign_epithelium > benign_submucosa	-0.28128	0.00146536	-191.953	0	191.953	0
C1R	benign_fat > inter	-0.321396	0.00167466	-191.917	0	191.917	0
PLEKHH1	benign_epithelium > cancer_cancer	0.0890719	0.000464315	191.835	0	191.835	0
TMEM106C	benign_fat > benign_muscularis	-0.196482	0.00102435	-191.812	0	191.812	0
MGP	benign_muscularis > benign_submucosa	-0.449961	0.00234638	-191.768	0	191.768	0
TPM2	benign_epithelium > benign_fat	-0.407091	0.00212317	-191.737	0	191.737	0
SGK2	benign_serosa > cancer_cancer	-0.214314	0.00111776	-191.735	0	191.735	0
RHOB	benign_serosa > cancer_cancer	0.561302	0.00292778	191.716	0	191.716	0
C4orf19	benign_inflammation > cancer_cancer	-0.202722	0.00105755	-191.69	0	191.69	0
FGF7	benign_inflammation > cancer_cancer	0.353813	0.00184596	191.669	0	191.669	0
MSN	benign_inflammation > benign_serosa	0.647276	0.00337737	191.651	0	191.651	0
GNPNAT1	benign_epithelium > benign_stroma	0.154078	0.00080404	191.629	0	191.629	0
WDR34	benign_inflammation > cancer_cancer	-0.360664	0.00188229	-191.609	0	191.609	0
CDKN3	benign_epithelium > benign_muscularis	0.078768	0.000411137	191.586	0	191.586	0
SLC12A2	benign_epithelium > inter	0.4927	0.00257199	191.564	0	191.564	0
TRPM4	benign_inflammation > cancer_cancer	-0.41394	0.00216196	-191.465	0	191.465	0
BRI3BP	benign_muscularis > inter	-0.244702	0.00127814	-191.453	0	191.453	0
AURKB	benign_inflammation > benign_stroma	0.269792	0.00140953	191.405	0	191.405	0
SFRP2	benign_epithelium > benign_inflammation	-0.998811	0.00521838	-191.402	0	191.402	0
ADD3	benign_fat > inter	-0.242608	0.00126754	-191.4	0	191.4	0
NCAPH	benign_inflammation > benign_stroma	0.134209	0.000701206	191.398	0	191.398	0
NCAPG2	benign_inflammation > benign_muscularis	0.29902	0.00156247	191.377	0	191.377	0
RAP1GAP	benign_inflammation > cancer_cancer	-0.261315	0.00136551	-191.368	0	191.368	0
RAB15	benign_fat > inter	-0.197497	0.00103209	-191.356	0	191.356	0
RBM47	benign_inflammation > cancer_cancer	-0.500936	0.00261795	-191.347	0	191.347	0
PGAM5	benign_fat > inter	-0.161953	0.000846389	-191.346	0	191.346	0
KNSTRN	benign_epithelium > benign_stroma	0.112207	0.000586475	191.324	0	191.324	0
DES	benign_fat > benign_submucosa	-0.525981	0.00274921	-191.321	0	191.321	0
SOCS3	benign_fat > inter	-0.245073	0.0012812	-191.284	0	191.284	0
CD9	benign_fat > benign_submucosa	-0.306903	0.00160445	-191.282	0	191.282	0
CYP2J2	benign_inflammation > cancer_cancer	-0.249769	0.00130578	-191.28	0	191.28	0
POC1B	benign_fat > benign_inflammation	-0.246436	0.00128835	-191.28	0	191.28	0
TGFBR2	benign_fat > inter	-0.18967	0.000991615	-191.274	0	191.274	0
GSN	benign_muscularis > benign_stroma	0.233414	0.00122041	191.259	0	191.259	0
EVL	benign_epithelium > benign_submucosa	-0.229544	0.00120024	-191.248	0	191.248	0
HMGCS1	benign_fat > inter	-0.143667	0.000751208	-191.248	0	191.248	0
ANO9	benign_inflammation > benign_submucosa	0.527656	0.00275928	191.23	0	191.23	0
PRDX5	benign_inflammation > cancer_cancer	-0.495571	0.002592	-191.192	0	191.192	0
ANTXR1	benign_submucosa > inter	-0.316588	0.00165591	-191.187	0	191.187	0
PARD6B	benign_epithelium > cancer_cancer	-0.0757084	0.000396021	-191.173	0	191.173	0
LMO7	benign_epithelium > inter	0.234524	0.00122678	191.169	0	191.169	0
STK39	benign_inflammation > benign_muscularis	0.470312	0.00246075	191.125	0	191.125	0
TOMM5	benign_inflammation > benign_muscularis	0.472961	0.00247495	191.1	0	191.1	0
ASL	benign_epithelium > cancer_cancer	0.153505	0.000803279	191.098	0	191.098	0
SOCS3	benign_fat > benign_serosa	-0.567989	0.00297239	-191.089	0	191.089	0
PTBP3	benign_inflammation > benign_serosa	0.751729	0.00393506	191.034	0	191.034	0
ITGB1	benign_inflammation > benign_muscularis	-0.410791	0.00215094	-190.982	0	190.982	0
COL18A1	benign_muscularis > cancer_cancer	0.173828	0.000910289	190.959	0	190.959	0
PLN	benign_epithelium > benign_fat	-0.1763	0.000923361	-190.933	0	190.933	0
HIST1H1C	benign_inflammation > inter	0.628738	0.00329306	190.928	0	190.928	0
HSPD1	benign_inflammation > cancer_cancer	-0.593902	0.0031116	-190.867	0	190.867	0
VSNL1	benign_epithelium > benign_submucosa	0.149966	0.00078571	190.867	0	190.867	0
PFKFB2	benign_fat > inter	-0.140232	0.000734795	-190.846	0	190.846	0
PCLAF	benign_inflammation > benign_submucosa	0.22202	0.00116365	190.796	0	190.796	0
EPHB3	benign_fat > inter	-0.314163	0.00164689	-190.762	0	190.762	0
ACTG1	benign_inflammation > benign_stroma	0.630455	0.00330555	190.727	0	190.727	0
LMO7	benign_muscularis > inter	-0.211381	0.00110849	-190.693	0	190.693	0
COA3	benign_epithelium > benign_inflammation	0.451466	0.00236786	190.664	0	190.664	0
JPT2	benign_inflammation > cancer_cancer	-0.37534	0.00196874	-190.649	0	190.649	0
GPT2	benign_epithelium > benign_submucosa	0.133834	0.000702092	190.621	0	190.621	0
CDC20	benign_epithelium > benign_stroma	0.138468	0.000726433	190.613	0	190.613	0
HSPD1	benign_submucosa > inter	-0.362972	0.00190448	-190.588	0	190.588	0
NME1	benign_muscularis > inter	-0.247523	0.0012988	-190.578	0	190.578	0
CHEK1	benign_epithelium > benign_muscularis	0.102794	0.000539384	190.577	0	190.577	0
MXRA8	benign_muscularis > benign_stroma	-0.256275	0.00134477	-190.571	0	190.571	0
TMEM141	benign_fat > inter	-0.272669	0.00143105	-190.538	0	190.538	0
MELK	benign_epithelium > benign_fat	0.0758446	0.000398059	190.536	0	190.536	0
MYH14	benign_muscularis > inter	-0.360125	0.00189022	-190.52	0	190.52	0
SPAG5	benign_inflammation > benign_muscularis	0.238913	0.00125416	190.497	0	190.497	0
NDUFAB1	benign_inflammation > benign_submucosa	0.471046	0.00247291	190.482	0	190.482	0
EEF1B2	benign_fat > benign_stroma	-0.295174	0.00154973	-190.468	0	190.468	0
COL16A1	benign_epithelium > benign_fat	-0.211697	0.00111184	-190.403	0	190.403	0
NT5C3A	benign_epithelium > benign_serosa	0.23612	0.00124033	190.369	0	190.369	0
BGN	benign_submucosa > inter	-0.540854	0.00284197	-190.31	0	190.31	0
GNL3	benign_submucosa > inter	-0.308775	0.0016225	-190.309	0	190.309	0
RBPMS	cancer_cancer > inter	-0.201166	0.00105706	-190.306	0	190.306	0
FOXM1	benign_inflammation > cancer_cancer	-0.301452	0.00158415	-190.293	0	190.293	0
CXADR	benign_epithelium > benign_inflammation	0.234571	0.00123271	190.29	0	190.29	0
CCNB2	benign_inflammation > benign_submucosa	0.227098	0.00119348	190.282	0	190.282	0
S100A6	benign_fat > benign_stroma	-0.261151	0.00137245	-190.281	0	190.281	0
CKAP2L	benign_epithelium > benign_stroma	0.0822515	0.000432309	190.261	0	190.261	0
SEC23B	benign_inflammation > benign_stroma	0.343077	0.00180346	190.232	0	190.232	0
MKI67	benign_inflammation > benign_muscularis	0.502018	0.00263976	190.175	0	190.175	0
SNRPB	benign_muscularis > inter	-0.260168	0.0013683	-190.139	0	190.139	0
TPD52	benign_inflammation > benign_serosa	0.899795	0.00473231	190.139	0	190.139	0
IFI27	benign_epithelium > benign_inflammation	0.661721	0.00348063	190.115	0	190.115	0
KIF14	benign_epithelium > benign_stroma	0.0701184	0.00036883	190.11	0	190.11	0
CYB5B	benign_submucosa > inter	-0.291045	0.00153118	-190.079	0	190.079	0
RFC4	benign_epithelium > benign_submucosa	0.0976962	0.000513984	190.076	0	190.076	0
GTSE1	benign_inflammation > benign_muscularis	0.154806	0.000814598	190.04	0	190.04	0
MAF	benign_muscularis > inter	-0.231834	0.00122	-190.028	0	190.028	0
MSN	cancer_cancer > inter	-0.201648	0.00106138	-189.986	0	189.986	0
ZNF664	benign_epithelium > benign_serosa	0.516476	0.00271875	189.968	0	189.968	0
MLEC	benign_submucosa > inter	-0.388621	0.00204589	-189.952	0	189.952	0
RBPMS	benign_epithelium > benign_fat	-0.199687	0.00105136	-189.932	0	189.932	0
ACTG2	benign_fat > benign_stroma	-0.380219	0.0020023	-189.892	0	189.892	0
CLDN4	benign_epithelium > cancer_cancer	0.306201	0.00161262	189.878	0	189.878	0
CCT2	benign_epithelium > benign_submucosa	0.154106	0.000811635	189.871	0	189.871	0
SNRPE	benign_fat > benign_inflammation	-0.239095	0.0012593	-189.863	0	189.863	0
UNG	benign_epithelium > benign_serosa	0.306741	0.00161564	189.858	0	189.858	0
FAAH	benign_inflammation > cancer_cancer	-0.250189	0.00131797	-189.829	0	189.829	0
HIST1H1C	benign_fat > benign_muscularis	-0.219548	0.00115663	-189.817	0	189.817	0
IGFBP5	benign_fat > benign_stroma	-0.280284	0.00147685	-189.785	0	189.785	0
BRIP1	benign_inflammation > benign_muscularis	0.14782	0.000778904	189.779	0	189.779	0
NUF2	benign_inflammation > benign_stroma	0.193884	0.00102167	189.772	0	189.772	0
PGAM5	benign_inflammation > cancer_cancer	-0.324938	0.00171237	-189.759	0	189.759	0
MCCC2	benign_fat > benign_inflammation	-0.389771	0.0020541	-189.752	0	189.752	0
TAGLN	benign_fat > benign_submucosa	-0.483552	0.00254836	-189.751	0	189.751	0
LMNB1	benign_muscularis > inter	-0.250378	0.00131961	-189.737	0	189.737	0
DPEP1	benign_epithelium > benign_submucosa	0.278283	0.001467	189.695	0	189.695	0
SLC39A4	benign_epithelium > benign_serosa	0.219784	0.00115871	189.68	0	189.68	0
MYO1A	benign_serosa > cancer_cancer	-0.376177	0.00198343	-189.66	0	189.66	0
SNRPF	benign_fat > inter	-0.157444	0.00083018	-189.651	0	189.651	0
KCNK1	benign_epithelium > benign_inflammation	0.288344	0.00152047	189.641	0	189.641	0
C3orf52	benign_fat > inter	-0.128722	0.000678968	-189.584	0	189.584	0
RRM2	benign_inflammation > benign_submucosa	0.314368	0.0016582	189.584	0	189.584	0
EHF	benign_fat > inter	-0.268745	0.00141765	-189.571	0	189.571	0
C11orf96	benign_serosa > cancer_cancer	0.616098	0.00325045	189.542	0	189.542	0
C1orf116	benign_epithelium > benign_inflammation	0.204145	0.00107706	189.54	0	189.54	0
BIRC5	benign_inflammation > benign_muscularis	0.238331	0.00125749	189.529	0	189.529	0
RAB15	benign_epithelium > inter	0.237119	0.00125111	189.527	0	189.527	0
PTGDS	benign_inflammation > benign_serosa	0.893975	0.00471699	189.523	0	189.523	0
DUSP1	benign_stroma > inter	0.395297	0.00208636	189.467	0	189.467	0
GREM1	benign_epithelium > benign_serosa	-0.903493	0.00476918	-189.444	0	189.444	0
CCT2	benign_inflammation > cancer_cancer	-0.280301	0.00147976	-189.423	0	189.423	0
ADD3	benign_inflammation > benign_submucosa	0.517878	0.00273401	189.421	0	189.421	0
CPNE7	benign_epithelium > benign_muscularis	0.138878	0.000733274	189.394	0	189.394	0
CDC42BPG	benign_inflammation > cancer_cancer	-0.220822	0.00116596	-189.392	0	189.392	0
CCN1	benign_serosa > cancer_cancer	0.864123	0.00456298	189.377	0	189.377	0
GINS2	benign_epithelium > benign_stroma	0.133926	0.000707348	189.335	0	189.335	0
ADAM33	benign_stroma > benign_submucosa	-0.175114	0.00092499	-189.315	0	189.315	0
CLU	benign_stroma > benign_submucosa	-0.306945	0.00162135	-189.315	0	189.315	0
BORA	benign_inflammation > benign_submucosa	0.226709	0.00119759	189.304	0	189.304	0
MMP14	benign_epithelium > benign_muscularis	-0.260918	0.00137854	-189.272	0	189.272	0
SLC37A1	benign_fat > inter	-0.156698	0.000827937	-189.263	0	189.263	0
SPARCL1	benign_muscularis > benign_submucosa	0.279967	0.00147949	189.233	0	189.233	0
FBXO32	benign_stroma > benign_submucosa	0.268219	0.00141762	189.204	0	189.204	0
NOX1	benign_epithelium > benign_serosa	0.39947	0.00211146	189.191	0	189.191	0
TKT	benign_submucosa > inter	-0.268621	0.00142002	-189.166	0	189.166	0
LSM5	benign_inflammation > benign_stroma	0.35756	0.00189038	189.148	0	189.148	0
RAVER2	benign_fat > inter	-0.158956	0.000840412	-189.141	0	189.141	0
HMGA1	benign_fat > inter	-0.222324	0.00117548	-189.134	0	189.134	0
FDFT1	benign_epithelium > benign_serosa	0.506422	0.00267784	189.116	0	189.116	0
EEF1B2	benign_inflammation > inter	0.703619	0.00372127	189.081	0	189.081	0
DKC1	benign_epithelium > benign_stroma	0.253422	0.00134045	189.057	0	189.057	0
TGFBR2	benign_epithelium > cancer_cancer	-0.162731	0.000860757	-189.055	0	189.055	0
BORA	benign_fat > benign_inflammation	-0.215448	0.00113987	-189.011	0	189.011	0
FSTL1	benign_fat > cancer_cancer	0.16426	0.000869508	188.911	0	188.911	0
FAM83H	benign_epithelium > benign_inflammation	0.515496	0.00272894	188.9	0	188.9	0
ITGB4	benign_fat > inter	-0.268182	0.00142009	-188.848	0	188.848	0
TBRG4	benign_inflammation > benign_stroma	0.41004	0.00217136	188.84	0	188.84	0
ACTG2	benign_epithelium > cancer_cancer	-0.3585	0.00189844	-188.839	0	188.839	0
HMMR	benign_inflammation > benign_muscularis	0.263697	0.00139653	188.823	0	188.823	0
ATIC	benign_inflammation > benign_muscularis	0.443961	0.00235131	188.814	0	188.814	0
ENOPH1	benign_inflammation > benign_muscularis	0.318071	0.00168458	188.813	0	188.813	0
STOM	benign_epithelium > cancer_cancer	-0.183534	0.000972113	-188.799	0	188.799	0
BOC	benign_serosa > cancer_cancer	0.369654	0.00195799	188.793	0	188.793	0
GSDMB	benign_fat > inter	-0.206269	0.00109262	-188.784	0	188.784	0
SERINC5	benign_inflammation > benign_muscularis	0.386716	0.00204868	188.764	0	188.764	0
CDK1	benign_epithelium > benign_fat	0.137703	0.000729619	188.733	0	188.733	0
TOM1L1	benign_epithelium > benign_inflammation	0.409579	0.00217017	188.732	0	188.732	0
A2M	benign_stroma > benign_submucosa	-0.395142	0.00209419	-188.685	0	188.685	0
JPT1	benign_fat > inter	-0.141458	0.000749708	-188.683	0	188.683	0
RFC3	benign_inflammation > benign_muscularis	0.245628	0.00130184	188.677	0	188.677	0
BUB1	benign_inflammation > benign_muscularis	0.194402	0.00103036	188.673	0	188.673	0
FN1	benign_stroma > benign_submucosa	0.514793	0.00272851	188.672	0	188.672	0
HIST1H4C	benign_epithelium > benign_muscularis	0.199106	0.00105533	188.667	0	188.667	0
CENPM	benign_inflammation > inter	0.344593	0.00182671	188.641	0	188.641	0
ATP5MF	benign_inflammation > benign_stroma	0.489835	0.00259671	188.637	0	188.637	0
COL16A1	benign_stroma > benign_submucosa	0.265157	0.00140571	188.629	0	188.629	0
RHOB	benign_inflammation > benign_submucosa	-0.520896	0.00276178	-188.609	0	188.609	0
PYCR1	benign_fat > inter	-0.17647	0.000935725	-188.592	0	188.592	0
NR2F6	benign_fat > inter	-0.160576	0.000851457	-188.589	0	188.589	0
NDUFB9	benign_submucosa > inter	-0.3019	0.0016012	-188.546	0	188.546	0
CCN2	benign_muscularis > cancer_cancer	0.254446	0.00134955	188.541	0	188.541	0
FAM136A	benign_fat > benign_inflammation	-0.314306	0.00166709	-188.536	0	188.536	0
BRCA2	benign_inflammation > benign_submucosa	0.185737	0.000985195	188.528	0	188.528	0
UCK2	benign_inflammation > cancer_cancer	-0.323549	0.00171668	-188.473	0	188.473	0
MYL6	benign_muscularis > benign_serosa	0.498594	0.00264546	188.471	0	188.471	0
IGFBP4	benign_muscularis > benign_submucosa	-0.276351	0.00146635	-188.462	0	188.462	0
RASSF6	benign_inflammation > benign_muscularis	0.19015	0.00100899	188.455	0	188.455	0
SLC12A2	benign_epithelium > benign_serosa	0.955749	0.0050725	188.418	0	188.418	0
ZFP36	benign_epithelium > benign_submucosa	-0.299195	0.00158852	-188.348	0	188.348	0
DNA2	benign_inflammation > benign_submucosa	0.202312	0.00107445	188.295	0	188.295	0
PCNA	benign_fat > benign_inflammation	-0.29452	0.00156427	-188.28	0	188.28	0
CASP6	benign_fat > benign_inflammation	-0.288794	0.00153391	-188.273	0	188.273	0
LSM7	benign_epithelium > benign_serosa	0.560989	0.0029807	188.207	0	188.207	0
EFEMP1	benign_submucosa > inter	0.266871	0.00141806	188.194	0	188.194	0
PLTP	benign_fat > benign_stroma	-0.195602	0.00103936	-188.194	0	188.194	0
EEF1B2	benign_muscularis > inter	-0.348885	0.00185408	-188.172	0	188.172	0
CCNF	benign_epithelium > benign_stroma	0.0769543	0.000408958	188.172	0	188.172	0
DBI	benign_muscularis > inter	-0.240609	0.00127895	-188.13	0	188.13	0
ZNF664	benign_inflammation > cancer_cancer	-0.432834	0.00230074	-188.128	0	188.128	0
SLC1A5	benign_epithelium > benign_serosa	0.5101	0.00271181	188.103	0	188.103	0
UBE2T	benign_epithelium > benign_stroma	0.130357	0.000693006	188.103	0	188.103	0
SMC2	benign_fat > inter	-0.123263	0.000655494	-188.046	0	188.046	0
SPAG5	benign_fat > benign_inflammation	-0.231575	0.00123149	-188.046	0	188.046	0
MKI67	benign_inflammation > benign_submucosa	0.512063	0.00272329	188.031	0	188.031	0
VSNL1	benign_epithelium > benign_fat	0.125552	0.000667891	187.983	0	187.983	0
DDX21	benign_inflammation > benign_submucosa	0.429243	0.00228352	187.975	0	187.975	0
LSM4	benign_inflammation > benign_submucosa	0.532485	0.0028329	187.964	0	187.964	0
KCNMA1	benign_fat > cancer_cancer	-0.114101	0.000607056	-187.958	0	187.958	0
FCGBP	benign_fat > inter	-0.424684	0.00225963	-187.944	0	187.944	0
STOML2	benign_epithelium > inter	0.260388	0.00138546	187.943	0	187.943	0
SPAG5	benign_inflammation > benign_submucosa	0.243161	0.00129384	187.937	0	187.937	0
H3F3A	benign_fat > benign_submucosa	-0.24566	0.00130719	-187.93	0	187.93	0
FGFR1	benign_inflammation > cancer_cancer	0.316501	0.00168512	187.821	0	187.821	0
HSPA8	benign_muscularis > benign_submucosa	0.300347	0.0015992	187.81	0	187.81	0
POLR2H	benign_inflammation > benign_stroma	0.473497	0.00252122	187.805	0	187.805	0
GTSE1	benign_fat > benign_inflammation	-0.150193	0.000799873	-187.771	0	187.771	0
CCNA2	benign_inflammation > benign_muscularis	0.257624	0.00137212	187.756	0	187.756	0
NCL	benign_submucosa > inter	-0.318277	0.00169521	-187.75	0	187.75	0
WNK2	benign_fat > inter	-0.258243	0.00137549	-187.746	0	187.746	0
FGF7	benign_muscularis > benign_submucosa	-0.171688	0.00091454	-187.731	0	187.731	0
CCT3	benign_fat > benign_inflammation	-0.395651	0.00210757	-187.729	0	187.729	0
RAD51AP1	benign_epithelium > benign_submucosa	0.0876274	0.000466839	187.704	0	187.704	0
CDHR1	benign_epithelium > cancer_cancer	0.186883	0.00099569	187.692	0	187.692	0
BUB1	benign_inflammation > benign_submucosa	0.199489	0.00106297	187.672	0	187.672	0
RAPGEFL1	benign_inflammation > cancer_cancer	-0.391329	0.00208521	-187.669	0	187.669	0
CHDH	benign_epithelium > benign_inflammation	0.324238	0.0017278	187.66	0	187.66	0
SYNGR2	benign_submucosa > inter	-0.351379	0.001873	-187.602	0	187.602	0
EIF6	benign_inflammation > cancer_cancer	-0.488471	0.00260388	-187.594	0	187.594	0
POLR1B	benign_fat > inter	-0.122694	0.000654183	-187.553	0	187.553	0
ENOPH1	benign_inflammation > benign_stroma	0.327303	0.00174533	187.53	0	187.53	0
MACROD1	benign_fat > inter	-0.232968	0.00124231	-187.529	0	187.529	0
C1QBP	benign_epithelium > benign_muscularis	0.192643	0.00102739	187.507	0	187.507	0
OVOL2	benign_inflammation > cancer_cancer	-0.215997	0.00115203	-187.493	0	187.493	0
DDR1	benign_fat > inter	-0.226442	0.00120774	-187.493	0	187.493	0
CCNB2	benign_fat > benign_inflammation	-0.212938	0.00113596	-187.451	0	187.451	0
TMEM30B	benign_muscularis > inter	-0.100578	0.000536574	-187.445	0	187.445	0
CEACAM5	benign_muscularis > inter	-0.412271	0.00219977	-187.416	0	187.416	0
GMDS	benign_inflammation > cancer_cancer	-0.648005	0.0034577	-187.409	0	187.409	0
COX6A1	benign_inflammation > benign_submucosa	0.50518	0.00269573	187.4	0	187.4	0
CCN1	benign_inflammation > cancer_cancer	0.756571	0.0040373	187.396	0	187.396	0
HMGCS1	benign_inflammation > cancer_cancer	-0.284782	0.00151981	-187.38	0	187.38	0
ACTG2	benign_epithelium > benign_serosa	-0.979596	0.00522873	-187.349	0	187.349	0
SYNPO2	benign_fat > benign_stroma	-0.281742	0.00150391	-187.34	0	187.34	0
COL5A2	benign_fat > benign_submucosa	-0.297636	0.0015888	-187.333	0	187.333	0
BUB1B	benign_inflammation > benign_stroma	0.14969	0.000799098	187.324	0	187.324	0
COL3A1	benign_muscularis > inter	-0.547392	0.00292241	-187.309	0	187.309	0
TBRG4	benign_inflammation > benign_muscularis	0.392536	0.00209578	187.299	0	187.299	0
WDR12	benign_inflammation > cancer_cancer	-0.193639	0.00103389	-187.292	0	187.292	0
MAD2L1	benign_epithelium > benign_muscularis	0.0732771	0.000391246	187.292	0	187.292	0
MMP14	benign_stroma > benign_submucosa	0.313635	0.00167466	187.282	0	187.282	0
SLC39A4	benign_epithelium > cancer_cancer	-0.0787875	0.00042071	-187.273	0	187.273	0
PLCB4	benign_serosa > cancer_cancer	-0.578978	0.00309176	-187.265	0	187.265	0
CCNF	benign_fat > benign_inflammation	-0.135045	0.000721188	-187.253	0	187.253	0
HSP90AA1	benign_fat > benign_stroma	-0.254254	0.00135785	-187.248	0	187.248	0
ITGA5	benign_epithelium > benign_inflammation	-0.532251	0.0028431	-187.208	0	187.208	0
RBPMS	benign_epithelium > benign_serosa	-0.498645	0.00266471	-187.129	0	187.129	0
PPP1R14D	benign_serosa > cancer_cancer	-0.194986	0.001042	-187.127	0	187.127	0
PHGR1	benign_muscularis > inter	-0.477942	0.00255422	-187.119	0	187.119	0
MSN	benign_epithelium > benign_serosa	-0.500578	0.0026756	-187.09	0	187.09	0
MELK	benign_inflammation > cancer_cancer	-0.159711	0.000853759	-187.069	0	187.069	0
CCNF	benign_inflammation > benign_submucosa	0.141724	0.000757706	187.043	0	187.043	0
KIF18B	benign_epithelium > benign_stroma	0.0773164	0.00041353	186.967	0	186.967	0
COL5A1	benign_submucosa > inter	-0.445661	0.00238368	-186.964	0	186.964	0
HMMR	benign_inflammation > benign_submucosa	0.269289	0.00144072	186.913	0	186.913	0
SNRPB	benign_submucosa > inter	-0.289067	0.00154691	-186.867	0	186.867	0
CCN2	benign_fat > inter	-0.360897	0.00193145	-186.853	0	186.853	0
THBS1	benign_muscularis > inter	-0.366945	0.00196394	-186.841	0	186.841	0
DPEP1	benign_epithelium > benign_fat	0.232984	0.00124702	186.832	0	186.832	0
SLC25A10	benign_epithelium > benign_serosa	0.266326	0.00142567	186.807	0	186.807	0
KLF2	benign_inflammation > benign_stroma	0.454711	0.00243418	186.803	0	186.803	0
INHBA	benign_epithelium > benign_muscularis	-0.298108	0.001596	-186.784	0	186.784	0
GSS	benign_inflammation > cancer_cancer	-0.389843	0.00208773	-186.73	0	186.73	0
RGS5	benign_epithelium > cancer_cancer	-0.196869	0.00105447	-186.7	0	186.7	0
PCBD1	benign_muscularis > benign_submucosa	0.247631	0.0013264	186.695	0	186.695	0
NT5C3A	benign_inflammation > benign_submucosa	0.20888	0.00111904	186.66	0	186.66	0
CD163	benign_muscularis > cancer_cancer	0.145991	0.000782174	186.647	0	186.647	0
NFE2L3	benign_epithelium > benign_fat	0.132241	0.000708583	186.627	0	186.627	0
PLK1	benign_inflammation > benign_stroma	0.317194	0.00169971	186.617	0	186.617	0
VWA2	benign_epithelium > benign_stroma	0.152927	0.000819572	186.593	0	186.593	0
SGPP2	benign_inflammation > cancer_cancer	-0.244872	0.00131268	-186.544	0	186.544	0
ADD3	benign_muscularis > inter	-0.25897	0.00138836	-186.53	0	186.53	0
LGALS3BP	benign_submucosa > inter	-0.33627	0.00180327	-186.478	0	186.478	0
SEL1L3	benign_epithelium > cancer_cancer	0.216735	0.00116244	186.448	0	186.448	0
WDR34	benign_fat > inter	-0.173449	0.000930377	-186.429	0	186.429	0
AGMAT	benign_inflammation > cancer_cancer	-0.29412	0.00157792	-186.397	0	186.397	0
COX6A1	benign_submucosa > inter	-0.288418	0.00154761	-186.364	0	186.364	0
AKAP12	benign_muscularis > benign_serosa	0.504089	0.00270498	186.356	0	186.356	0
PRELID2	benign_fat > inter	-0.179418	0.000962983	-186.315	0	186.315	0
HNF1A	benign_epithelium > cancer_cancer	-0.123769	0.000664303	-186.314	0	186.314	0
LGALS4	benign_stroma > inter	-0.540492	0.00290099	-186.313	0	186.313	0
LMNB1	benign_epithelium > benign_serosa	0.536611	0.00288029	186.305	0	186.305	0
SSRP1	benign_epithelium > inter	0.282949	0.00151891	186.285	0	186.285	0
KCTD12	benign_epithelium > benign_inflammation	-0.463766	0.00249014	-186.241	0	186.241	0
DHCR24	benign_muscularis > inter	-0.226431	0.00121589	-186.227	0	186.227	0
PPARG	benign_fat > benign_muscularis	0.136073	0.000730914	186.169	0	186.169	0
PCNA	benign_inflammation > benign_submucosa	0.305859	0.00164347	186.105	0	186.105	0
ELMO3	benign_epithelium > cancer_cancer	0.119648	0.000642952	186.092	0	186.092	0
LNX2	benign_epithelium > benign_serosa	0.273058	0.0014675	186.071	0	186.071	0
COL18A1	benign_submucosa > cancer_cancer	0.219676	0.00118074	186.049	0	186.049	0
KNL1	benign_inflammation > benign_stroma	0.183199	0.000984729	186.04	0	186.04	0
MND1	benign_epithelium > benign_stroma	0.0873614	0.000469695	185.996	0	185.996	0
FBLN1	benign_epithelium > benign_inflammation	-0.617906	0.00332239	-185.982	0	185.982	0
CDK1	benign_epithelium > benign_muscularis	0.141216	0.00075934	185.972	0	185.972	0
SYNGR2	benign_stroma > inter	-0.340937	0.0018337	-185.928	0	185.928	0
HSD17B12	benign_epithelium > benign_stroma	0.134996	0.000726121	185.914	0	185.914	0
NPM3	benign_inflammation > cancer_cancer	-0.294716	0.00158558	-185.873	0	185.873	0
SOX9	benign_fat > inter	-0.269415	0.00144988	-185.819	0	185.819	0
MKI67	benign_fat > benign_inflammation	-0.481627	0.00259204	-185.81	0	185.81	0
HES1	benign_muscularis > inter	-0.246178	0.00132506	-185.787	0	185.787	0
EIF3B	benign_epithelium > inter	0.308012	0.00165803	185.77	0	185.77	0
LAMA4	benign_stroma > cancer_cancer	0.142392	0.000766504	185.768	0	185.768	0
SMTN	benign_submucosa > inter	-0.299257	0.00161092	-185.768	0	185.768	0
ARSE	benign_epithelium > benign_serosa	0.368486	0.0019836	185.766	0	185.766	0
VCAN	benign_epithelium > benign_serosa	-0.799469	0.00430385	-185.757	0	185.757	0
ZNF664	benign_fat > benign_inflammation	-0.433659	0.00233466	-185.748	0	185.748	0
TRAF4	benign_inflammation > benign_submucosa	0.507477	0.002733	185.685	0	185.685	0
KLF2	benign_epithelium > inter	-0.252806	0.00136218	-185.59	0	185.59	0
NT5C3A	benign_inflammation > benign_muscularis	0.201288	0.00108471	185.568	0	185.568	0
ERO1A	benign_epithelium > benign_serosa	0.52789	0.00284496	185.552	0	185.552	0
TSPAN13	benign_fat > inter	-0.230317	0.00124138	-185.532	0	185.532	0
HSP90AB1	benign_inflammation > benign_muscularis	0.581977	0.00313711	185.514	0	185.514	0
KIF4A	benign_epithelium > benign_muscularis	0.0623381	0.000336041	185.507	0	185.507	0
FAM3B	benign_epithelium > benign_inflammation	0.317086	0.00170939	185.496	0	185.496	0
RAB11FIP1	benign_inflammation > benign_submucosa	0.508761	0.00274278	185.491	0	185.491	0
PCK2	benign_fat > benign_inflammation	-0.245019	0.00132131	-185.436	0	185.436	0
BRCA2	benign_inflammation > benign_stroma	0.183411	0.000989415	185.373	0	185.373	0
ZFP36L1	benign_fat > benign_serosa	-0.469227	0.00253165	-185.344	0	185.344	0
GUCY2C	benign_inflammation > cancer_cancer	-0.333272	0.00179825	-185.332	0	185.332	0
POLD2	benign_inflammation > cancer_cancer	-0.422189	0.00227838	-185.302	0	185.302	0
NID1	benign_fat > cancer_cancer	0.0748327	0.00040393	185.262	0	185.262	0
DDX21	benign_inflammation > benign_muscularis	0.410069	0.00221347	185.26	0	185.26	0
NEXN	benign_epithelium > benign_fat	-0.127611	0.000688847	-185.254	0	185.254	0
NDC1	benign_inflammation > benign_submucosa	0.30171	0.00162875	185.24	0	185.24	0
HDAC1	benign_muscularis > inter	-0.246717	0.0013321	-185.21	0	185.21	0
UQCRC1	benign_stroma > inter	-0.316017	0.00170644	-185.191	0	185.191	0
DKC1	benign_fat > benign_inflammation	-0.437757	0.00236386	-185.187	0	185.187	0
TAGLN	benign_fat > cancer_cancer	0.267102	0.00144234	185.187	0	185.187	0
EHBP1L1	benign_inflammation > inter	0.390016	0.00210632	185.164	0	185.164	0
FCGBP	benign_muscularis > inter	-0.458267	0.002475	-185.158	0	185.158	0
FAM136A	benign_inflammation > benign_submucosa	0.324266	0.0017515	185.136	0	185.136	0
SERPINB1	benign_stroma > inter	-0.355659	0.00192126	-185.118	0	185.118	0
LRATD2	benign_epithelium > inter	0.164384	0.000888011	185.115	0	185.115	0
COL4A1	benign_stroma > cancer_cancer	0.255075	0.00137801	185.104	0	185.104	0
FOXM1	benign_epithelium > benign_muscularis	0.142254	0.000768684	185.062	0	185.062	0
CYC1	benign_inflammation > benign_submucosa	0.582416	0.0031473	185.052	0	185.052	0
S100A16	benign_submucosa > inter	-0.298399	0.00161261	-185.041	0	185.041	0
VIM	benign_fat > benign_submucosa	-0.370887	0.00200456	-185.022	0	185.022	0
GTSE1	benign_inflammation > benign_submucosa	0.155481	0.000840375	185.014	0	185.014	0
AACS	benign_fat > inter	-0.130082	0.000703257	-184.97	0	184.97	0
TOP2A	benign_inflammation > benign_submucosa	0.468474	0.0025327	184.97	0	184.97	0
ELF3	benign_stroma > inter	-0.46797	0.00253046	-184.935	0	184.935	0
MDH2	benign_epithelium > benign_serosa	0.507977	0.00274727	184.903	0	184.903	0
NR1I2	benign_inflammation > cancer_cancer	-0.247402	0.00133806	-184.896	0	184.896	0
BZW2	benign_fat > inter	-0.191054	0.00103331	-184.896	0	184.896	0
CCT2	benign_fat > inter	-0.135225	0.000731416	-184.881	0	184.881	0
PDHA1	benign_epithelium > benign_inflammation	0.514631	0.0027837	184.873	0	184.873	0
IGF2BP2	benign_fat > inter	-0.135862	0.000734968	-184.855	0	184.855	0
RTKN	benign_epithelium > inter	0.21273	0.00115083	184.849	0	184.849	0
ABCC3	benign_fat > inter	-0.180999	0.000979264	-184.832	0	184.832	0
CRLS1	benign_submucosa > inter	-0.242604	0.00131275	-184.807	0	184.807	0
LRP8	benign_epithelium > benign_stroma	0.124654	0.000674528	184.803	0	184.803	0
DNA2	benign_inflammation > benign_muscularis	0.192467	0.00104149	184.799	0	184.799	0
ADAM33	benign_epithelium > benign_fat	-0.135196	0.000731617	-184.79	0	184.79	0
RAVER2	benign_inflammation > cancer_cancer	-0.314184	0.00170028	-184.784	0	184.784	0
SPTBN2	benign_epithelium > benign_fat	0.0806962	0.00043677	184.756	0	184.756	0
CCN1	benign_muscularis > cancer_cancer	0.257569	0.00139434	184.725	0	184.725	0
KLF2	benign_serosa > cancer_cancer	0.474622	0.00256949	184.715	0	184.715	0
RPIA	benign_fat > benign_inflammation	-0.30772	0.00166594	-184.713	0	184.713	0
KCNE3	benign_inflammation > cancer_cancer	-0.408354	0.00221082	-184.707	0	184.707	0
SHMT2	benign_fat > inter	-0.114694	0.000621018	-184.687	0	184.687	0
GMDS	benign_fat > benign_inflammation	-0.647772	0.00350868	-184.62	0	184.62	0
CDH11	benign_muscularis > cancer_cancer	-0.170336	0.000922686	-184.608	0	184.608	0
GPX2	benign_epithelium > benign_inflammation	0.746732	0.00404498	184.607	0	184.607	0
C3orf52	benign_muscularis > inter	-0.137287	0.000743681	-184.604	0	184.604	0
RUVBL2	benign_fat > inter	-0.129889	0.000703666	-184.589	0	184.589	0
CENPF	benign_epithelium > benign_fat	0.112497	0.00060946	184.585	0	184.585	0
MSN	benign_stroma > cancer_cancer	0.181611	0.000984311	184.505	0	184.505	0
KIF20B	benign_fat > inter	-0.121043	0.000656071	-184.496	0	184.496	0
CDT1	benign_epithelium > benign_stroma	0.165016	0.000894468	184.485	0	184.485	0
SCD	benign_epithelium > benign_muscularis	0.24831	0.00134651	184.41	0	184.41	0
LSM7	benign_muscularis > inter	-0.251794	0.00136561	-184.382	0	184.382	0
SPARCL1	benign_submucosa > inter	0.33698	0.00182777	184.367	0	184.367	0
GSTO2	benign_epithelium > benign_serosa	0.295847	0.00160466	184.367	0	184.367	0
NCAPG2	benign_inflammation > benign_submucosa	0.297102	0.00161191	184.317	0	184.317	0
TFRC	benign_inflammation > benign_submucosa	0.556938	0.00302165	184.316	0	184.316	0
ARHGAP11A	benign_epithelium > benign_fat	0.081352	0.000441461	184.279	0	184.279	0
NME1	benign_inflammation > cancer_cancer	-0.442033	0.00239901	-184.256	0	184.256	0
CLDN3	benign_muscularis > inter	-0.326236	0.00177077	-184.234	0	184.234	0
MAP3K21	benign_inflammation > cancer_cancer	-0.235697	0.00127946	-184.216	0	184.216	0
MUC13	benign_muscularis > inter	-0.340617	0.00184913	-184.204	0	184.204	0
CEBPD	benign_fat > benign_inflammation	-0.463774	0.00251931	-184.088	0	184.088	0
SFRP2	benign_fat > benign_inflammation	0.917393	0.00498384	184.074	0	184.074	0
AP1S3	benign_inflammation > benign_serosa	0.307502	0.00167067	184.06	0	184.06	0
KIF20B	benign_inflammation > benign_serosa	0.364378	0.00197987	184.042	0	184.042	0
NME1	benign_fat > benign_inflammation	-0.448005	0.00243439	-184.032	0	184.032	0
EIF3B	benign_epithelium > benign_serosa	0.601718	0.00326998	184.013	0	184.013	0
PLTP	benign_fat > benign_muscularis	0.161299	0.000876585	184.008	0	184.008	0
ACTN1	benign_stroma > benign_submucosa	0.280239	0.00152317	183.984	0	183.984	0
ARHGAP11A	benign_epithelium > benign_muscularis	0.0845248	0.000459444	183.972	0	183.972	0
STX3	benign_muscularis > inter	-0.211614	0.00115046	-183.938	0	183.938	0
FNBP1	benign_epithelium > cancer_cancer	0.155529	0.000845563	183.935	0	183.935	0
CYB5B	benign_muscularis > inter	-0.2491	0.00135439	-183.921	0	183.921	0
RAB5IF	benign_submucosa > inter	-0.240848	0.00130959	-183.91	0	183.91	0
SATB2	benign_inflammation > cancer_cancer	-0.427418	0.00232407	-183.909	0	183.909	0
BORA	benign_inflammation > benign_stroma	0.221148	0.00120272	183.874	0	183.874	0
ODC1	benign_inflammation > benign_muscularis	0.339949	0.00184905	183.85	0	183.85	0
KCNQ1	benign_epithelium > benign_serosa	0.443076	0.00241008	183.843	0	183.843	0
ABCC3	benign_muscularis > inter	-0.197186	0.0010726	-183.839	0	183.839	0
STAB1	benign_fat > benign_stroma	-0.142939	0.000777617	-183.817	0	183.817	0
CNN1	benign_submucosa > cancer_cancer	0.313934	0.00170808	183.794	0	183.794	0
FGF7	benign_serosa > cancer_cancer	0.383427	0.00208632	183.782	0	183.782	0
SLC12A2	benign_submucosa > inter	-0.482778	0.00262733	-183.753	0	183.753	0
TACC3	benign_muscularis > inter	-0.161283	0.000877783	-183.739	0	183.739	0
TESC	benign_fat > inter	-0.202996	0.00110487	-183.729	0	183.729	0
DSTN	benign_epithelium > benign_stroma	-0.305976	0.00166548	-183.716	0	183.716	0
DSCC1	benign_epithelium > benign_muscularis	0.0682267	0.000371407	183.698	0	183.698	0
ACAT2	benign_epithelium > benign_serosa	0.321546	0.00175078	183.659	0	183.659	0
CDT1	benign_inflammation > cancer_cancer	-0.285489	0.00155445	-183.659	0	183.659	0
EHD2	benign_inflammation > benign_muscularis	-0.408356	0.00222353	-183.652	0	183.652	0
SNRPE	benign_inflammation > benign_submucosa	0.242924	0.00132306	183.607	0	183.607	0
CHEK1	benign_inflammation > cancer_cancer	-0.204089	0.00111159	-183.6	0	183.6	0
MAPK13	benign_fat > benign_inflammation	-0.429448	0.00233904	-183.6	0	183.6	0
MGAT4B	benign_fat > benign_inflammation	-0.503959	0.00274515	-183.582	0	183.582	0
AEBP1	benign_muscularis > inter	-0.424235	0.00231107	-183.566	0	183.566	0
EIF3B	benign_inflammation > benign_muscularis	0.524946	0.00285971	183.566	0	183.566	0
RFC3	benign_inflammation > benign_submucosa	0.246535	0.00134304	183.565	0	183.565	0
POSTN	benign_epithelium > benign_muscularis	-0.316307	0.00172346	-183.53	0	183.53	0
CCN2	benign_muscularis > inter	-0.388208	0.00211553	-183.504	0	183.504	0
CAMK2N1	benign_submucosa > inter	-0.335362	0.00182767	-183.492	0	183.492	0
DCN	benign_stroma > inter	0.478883	0.0026099	183.487	0	183.487	0
CCNB2	benign_inflammation > benign_muscularis	0.212241	0.00115688	183.461	0	183.461	0
MSI2	benign_inflammation > benign_serosa	0.646926	0.00352644	183.45	0	183.45	0
CCDC34	benign_fat > inter	-0.0900932	0.000491179	-183.422	0	183.422	0
CSE1L	benign_fat > inter	-0.146168	0.000796912	-183.419	0	183.419	0
ASL	benign_fat > inter	-0.169733	0.000925398	-183.416	0	183.416	0
ZBTB16	benign_muscularis > benign_stroma	0.22474	0.00122531	183.415	0	183.415	0
IGKC	benign_epithelium > benign_serosa	1.55348	0.00846985	183.413	0	183.413	0
ATP5F1B	benign_inflammation > benign_submucosa	0.504454	0.00275044	183.408	0	183.408	0
TSPAN3	benign_inflammation > benign_stroma	0.546339	0.00297924	183.382	0	183.382	0
TONSL	benign_inflammation > cancer_cancer	-0.170586	0.000930287	-183.369	0	183.369	0
FEN1	benign_inflammation > benign_submucosa	0.191969	0.00104706	183.341	0	183.341	0
POLR2H	benign_muscularis > inter	-0.233728	0.00127484	-183.339	0	183.339	0
FSTL1	benign_fat > inter	-0.289827	0.00158114	-183.302	0	183.302	0
KIF11	benign_inflammation > benign_stroma	0.251109	0.0013702	183.265	0	183.265	0
MAPK13	benign_inflammation > cancer_cancer	-0.422392	0.00230506	-183.246	0	183.246	0
ILF2	benign_submucosa > inter	-0.224384	0.00122451	-183.244	0	183.244	0
ITGA2	benign_submucosa > inter	-0.186514	0.00101804	-183.209	0	183.209	0
EXOSC5	benign_fat > benign_inflammation	-0.1873	0.00102249	-183.18	0	183.18	0
TMEM125	benign_epithelium > cancer_cancer	0.0903913	0.000493501	183.163	0	183.163	0
MMP2	benign_inflammation > benign_submucosa	-0.87295	0.00476634	-183.149	0	183.149	0
MARVELD2	benign_epithelium > benign_inflammation	0.246038	0.00134364	183.114	0	183.114	0
TTC39A	benign_inflammation > cancer_cancer	-0.281464	0.00153713	-183.11	0	183.11	0
HMMR	benign_inflammation > benign_stroma	0.264932	0.00144689	183.104	0	183.104	0
GSR	benign_inflammation > benign_stroma	0.502936	0.00274676	183.101	0	183.101	0
CKAP2	benign_inflammation > benign_muscularis	0.228442	0.00124765	183.098	0	183.098	0
CHAF1A	benign_fat > benign_inflammation	-0.191001	0.00104329	-183.076	0	183.076	0
COL5A1	benign_muscularis > inter	-0.38596	0.00210846	-183.053	0	183.053	0
EPHB2	benign_epithelium > benign_serosa	0.613001	0.00334882	183.05	0	183.05	0
CSE1L	benign_inflammation > benign_submucosa	0.314594	0.00171888	183.022	0	183.022	0
ARFGEF3	benign_epithelium > benign_serosa	0.223928	0.0012238	182.978	0	182.978	0
PTGES2	benign_submucosa > inter	-0.262203	0.0014332	-182.95	0	182.95	0
PATJ	benign_inflammation > benign_stroma	0.55276	0.00302169	182.931	0	182.931	0
CEP72	benign_fat > benign_inflammation	-0.195423	0.00106834	-182.922	0	182.922	0
LARGE2	benign_epithelium > benign_fat	0.0987037	0.000539626	182.911	0	182.911	0
SEC23B	benign_muscularis > inter	-0.166773	0.00091191	-182.883	0	182.883	0
SEC23B	benign_submucosa > inter	-0.188537	0.00103094	-182.878	0	182.878	0
VEGFA	benign_epithelium > cancer_cancer	-0.194884	0.00106575	-182.862	0	182.862	0
SELENOI	benign_epithelium > benign_serosa	0.251986	0.00137809	182.852	0	182.852	0
LGALS1	benign_fat > benign_submucosa	-0.327863	0.00179306	-182.852	0	182.852	0
SERPINE1	benign_stroma > benign_submucosa	0.327782	0.00179386	182.725	0	182.725	0
CD24	benign_stroma > inter	-0.421657	0.00230793	-182.699	0	182.699	0
NCAPD2	benign_fat > inter	-0.146095	0.000799667	-182.695	0	182.695	0
SLC29A2	benign_inflammation > cancer_cancer	-0.247258	0.00135377	-182.644	0	182.644	0
MDH2	benign_submucosa > inter	-0.259894	0.00142296	-182.643	0	182.643	0
BIRC5	benign_inflammation > benign_submucosa	0.236844	0.00129728	182.57	0	182.57	0
CCNA2	benign_inflammation > benign_stroma	0.25949	0.0014216	182.533	0	182.533	0
GUCY1A1	benign_epithelium > benign_fat	-0.140655	0.000770575	-182.532	0	182.532	0
SRPK1	benign_inflammation > benign_submucosa	0.570953	0.00312856	182.497	0	182.497	0
DSP	benign_epithelium > cancer_cancer	0.281708	0.00154396	182.458	0	182.458	0
TRIP13	benign_epithelium > benign_submucosa	0.134691	0.000738233	182.45	0	182.45	0
FAM3B	benign_inflammation > cancer_cancer	-0.293523	0.00160884	-182.443	0	182.443	0
CKAP2	benign_inflammation > benign_submucosa	0.23481	0.00128713	182.429	0	182.429	0
AMN	benign_muscularis > inter	-0.197517	0.00108302	-182.376	0	182.376	0
MXRA7	benign_fat > benign_inflammation	-0.440923	0.00241783	-182.363	0	182.363	0
ADAM33	benign_muscularis > benign_serosa	0.329858	0.00180915	182.328	0	182.328	0
MAP3K21	benign_fat > inter	-0.115305	0.00063241	-182.327	0	182.327	0
DUSP1	benign_muscularis > inter	-0.343645	0.00188502	-182.303	0	182.303	0
EIF4EBP1	benign_epithelium > benign_stroma	0.200679	0.00110106	182.261	0	182.261	0
CENPM	benign_fat > inter	-0.15143	0.000830939	-182.239	0	182.239	0
PALLD	benign_epithelium > benign_submucosa	-0.27473	0.00150802	-182.18	0	182.18	0
ARL6IP1	benign_fat > benign_inflammation	-0.286988	0.00157533	-182.177	0	182.177	0
LMNB2	benign_fat > benign_inflammation	-0.455298	0.0024998	-182.133	0	182.133	0
CHCHD2	benign_inflammation > benign_muscularis	0.548018	0.00300908	182.121	0	182.121	0
NDC1	benign_inflammation > benign_muscularis	0.287488	0.0015788	182.093	0	182.093	0
KIFC1	benign_inflammation > benign_muscularis	0.222303	0.00122099	182.067	0	182.067	0
MECOM	benign_fat > inter	-0.181088	0.000994655	-182.061	0	182.061	0
FANCI	benign_inflammation > benign_muscularis	0.275131	0.00151122	182.059	0	182.059	0
EPS8L2	benign_fat > inter	-0.22735	0.0012491	-182.011	0	182.011	0
ANXA3	benign_fat > inter	-0.175926	0.000966768	-181.973	0	181.973	0
IDH1	benign_fat > inter	-0.158701	0.000872194	-181.956	0	181.956	0
MYO19	benign_fat > benign_inflammation	-0.35139	0.00193135	-181.94	0	181.94	0
TOMM34	benign_inflammation > cancer_cancer	-0.271586	0.00149279	-181.932	0	181.932	0
APOE	benign_fat > benign_inflammation	-0.671362	0.00369021	-181.931	0	181.931	0
RECQL4	benign_inflammation > cancer_cancer	-0.175693	0.000965728	-181.928	0	181.928	0
MYH11	benign_fat > benign_stroma	-0.399364	0.00219524	-181.923	0	181.923	0
PROM1	benign_fat > inter	-0.191734	0.00105398	-181.914	0	181.914	0
PDSS1	benign_inflammation > cancer_cancer	-0.170866	0.00093937	-181.894	0	181.894	0
RPIA	benign_epithelium > benign_serosa	0.352837	0.00194001	181.874	0	181.874	0
ECT2	benign_epithelium > benign_stroma	0.216203	0.00118883	181.863	0	181.863	0
STK39	benign_epithelium > benign_inflammation	0.460073	0.00252998	181.848	0	181.848	0
SLC2A1	benign_fat > benign_inflammation	-0.425941	0.00234233	-181.845	0	181.845	0
DLGAP5	benign_inflammation > benign_submucosa	0.18548	0.00102007	181.831	0	181.831	0
COL16A1	benign_submucosa > cancer_cancer	0.194246	0.00106829	181.829	0	181.829	0
TK1	benign_inflammation > cancer_cancer	-0.311509	0.00171327	-181.821	0	181.821	0
PDLIM7	benign_epithelium > benign_inflammation	-0.452244	0.00248752	-181.805	0	181.805	0
TSPO	benign_fat > benign_inflammation	-0.519448	0.00285745	-181.787	0	181.787	0
SERPINB1	benign_inflammation > benign_submucosa	0.62131	0.00341831	181.759	0	181.759	0
FBLN2	benign_stroma > inter	0.251474	0.00138378	181.73	0	181.73	0
MARCKSL1	benign_submucosa > inter	-0.363473	0.00200029	-181.71	0	181.71	0
GDF15	benign_submucosa > inter	-0.374835	0.00206317	-181.679	0	181.679	0
UQCRC1	benign_inflammation > benign_submucosa	0.551577	0.00303611	181.672	0	181.672	0
PAFAH1B3	benign_epithelium > benign_stroma	0.206238	0.00113524	181.67	0	181.67	0
INAVA	benign_muscularis > inter	-0.235147	0.0012946	-181.637	0	181.637	0
DCN	benign_inflammation > benign_submucosa	-0.8434	0.00464355	-181.628	0	181.628	0
C1QBP	benign_fat > inter	-0.190065	0.00104654	-181.613	0	181.613	0
SELENBP1	benign_serosa > cancer_cancer	-0.58542	0.00322392	-181.587	0	181.587	0
LLGL2	benign_muscularis > inter	-0.280344	0.00154407	-181.561	0	181.561	0
THBS1	benign_epithelium > benign_inflammation	-0.699729	0.00385432	-181.544	0	181.544	0
EHD2	benign_fat > cancer_cancer	0.10617	0.00058484	181.537	0	181.537	0
SLC44A4	benign_fat > inter	-0.295921	0.00163013	-181.533	0	181.533	0
PTTG1	benign_inflammation > benign_submucosa	0.249273	0.00137353	181.483	0	181.483	0
PCNA	benign_inflammation > benign_muscularis	0.289091	0.00159306	181.468	0	181.468	0
CD9	benign_stroma > inter	-0.363255	0.00200188	-181.457	0	181.457	0
AURKA	benign_epithelium > benign_muscularis	0.0513104	0.000282809	181.431	0	181.431	0
ACTG2	benign_stroma > cancer_cancer	0.348985	0.00192355	181.427	0	181.427	0
ADAMTS1	benign_muscularis > benign_stroma	-0.227497	0.00125416	-181.394	0	181.394	0
TYMS	benign_inflammation > benign_muscularis	0.433025	0.00238727	181.389	0	181.389	0
FDFT1	benign_inflammation > benign_stroma	0.439984	0.00242632	181.338	0	181.338	0
SRGN	benign_inflammation > benign_submucosa	0.60416	0.00333206	181.317	0	181.317	0
SPC25	benign_inflammation > benign_muscularis	0.190771	0.00105232	181.285	0	181.285	0
RRM1	benign_inflammation > benign_stroma	0.344496	0.00190043	181.272	0	181.272	0
NME1	benign_inflammation > benign_submucosa	0.463611	0.00255765	181.264	0	181.264	0
ACTB	benign_inflammation > benign_submucosa	0.479603	0.00264603	181.254	0	181.254	0
SERPINE1	benign_epithelium > benign_inflammation	-0.585994	0.00323337	-181.233	0	181.233	0
PCLAF	benign_inflammation > benign_stroma	0.211773	0.00116864	181.213	0	181.213	0
ARHGAP11A	benign_epithelium > benign_submucosa	0.0941005	0.000519337	181.194	0	181.194	0
IGFBP4	benign_inflammation > benign_submucosa	-0.571676	0.00315547	-181.17	0	181.17	0
EPHB2	benign_fat > inter	-0.253756	0.00140076	-181.157	0	181.157	0
GINS1	benign_inflammation > cancer_cancer	-0.236167	0.00130382	-181.135	0	181.135	0
TNXB	benign_fat > inter	0.217736	0.00120216	181.121	0	181.121	0
SERINC5	benign_muscularis > inter	-0.194389	0.00107326	-181.12	0	181.12	0
SERPINF1	benign_inflammation > cancer_cancer	0.504008	0.00278348	181.071	0	181.071	0
CLIC4	benign_fat > benign_inflammation	-0.406376	0.0022443	-181.07	0	181.07	0
ITGA6	benign_stroma > inter	-0.322737	0.00178254	-181.055	0	181.055	0
ZNRF3	benign_epithelium > benign_muscularis	0.131715	0.000727503	181.051	0	181.051	0
KIF4A	benign_inflammation > cancer_cancer	-0.125372	0.000692533	-181.033	0	181.033	0
GSR	benign_submucosa > inter	-0.284236	0.00157018	-181.021	0	181.021	0
BUB1	benign_epithelium > benign_submucosa	0.0989934	0.000546865	181.02	0	181.02	0
GFPT1	benign_submucosa > inter	-0.259961	0.00143647	-180.973	0	180.973	0
HSPD1	benign_inflammation > benign_submucosa	0.600347	0.00331736	180.972	0	180.972	0
RAB5IF	benign_fat > benign_inflammation	-0.392876	0.0021712	-180.948	0	180.948	0
ICA1	benign_muscularis > inter	-0.233371	0.00128973	-180.945	0	180.945	0
ITGB6	benign_epithelium > cancer_cancer	0.0705266	0.000389791	180.934	0	180.934	0
TOP2A	benign_fat > benign_inflammation	-0.436144	0.00241064	-180.925	0	180.925	0
NRARP	benign_muscularis > inter	-0.230051	0.0012716	-180.914	0	180.914	0
BUB1	benign_fat > benign_inflammation	-0.183034	0.00101174	-180.91	0	180.91	0
PCK2	benign_inflammation > benign_stroma	0.252198	0.00139416	180.896	0	180.896	0
SLC44A4	benign_muscularis > inter	-0.322969	0.00178549	-180.885	0	180.885	0
DUSP1	benign_muscularis > benign_serosa	-0.726114	0.00401424	-180.885	0	180.885	0
SERPINF1	benign_stroma > inter	0.301694	0.0016679	180.883	0	180.883	0
CLIC4	benign_inflammation > benign_muscularis	-0.413423	0.00228562	-180.88	0	180.88	0
OCIAD2	benign_submucosa > inter	-0.275495	0.00152338	-180.844	0	180.844	0
COL5A2	benign_epithelium > benign_inflammation	-0.635629	0.00351504	-180.831	0	180.831	0
IL1R1	benign_epithelium > cancer_cancer	-0.160275	0.000886482	-180.799	0	180.799	0
PREP	benign_fat > benign_inflammation	-0.353522	0.00195538	-180.795	0	180.795	0
SNRPF	benign_inflammation > benign_submucosa	0.323736	0.00179064	180.793	0	180.793	0
RRM2	benign_inflammation > benign_stroma	0.301043	0.0016653	180.774	0	180.774	0
AP1S3	benign_fat > inter	-0.10006	0.00055361	-180.741	0	180.741	0
NOP2	benign_inflammation > benign_stroma	0.290271	0.00160646	180.691	0	180.691	0
POC1B	benign_fat > inter	-0.113383	0.000627553	-180.675	0	180.675	0
TOP2A	benign_inflammation > benign_muscularis	0.443548	0.00245502	180.67	0	180.67	0
PCK2	benign_muscularis > inter	-0.127341	0.000704949	-180.638	0	180.638	0
LSM4	benign_inflammation > benign_muscularis	0.495943	0.00274601	180.605	0	180.605	0
GATA6	benign_fat > inter	-0.150243	0.000832001	-180.58	0	180.58	0
GFPT1	benign_muscularis > inter	-0.229419	0.00127061	-180.558	0	180.558	0
NUP37	benign_inflammation > benign_stroma	0.248186	0.00137467	180.541	0	180.541	0
ATP1B1	benign_stroma > inter	-0.421826	0.00233655	-180.534	0	180.534	0
PPIA	benign_inflammation > benign_stroma	0.5054	0.00279956	180.529	0	180.529	0
GMNN	benign_fat > inter	-0.157321	0.000871507	-180.516	0	180.516	0
STEAP3	benign_fat > inter	-0.106807	0.000591732	-180.498	0	180.498	0
SPINT2	benign_stroma > inter	-0.391789	0.00217083	-180.479	0	180.479	0
TIMM13	benign_submucosa > inter	-0.273448	0.00151537	-180.449	0	180.449	0
PHLDA2	benign_epithelium > benign_stroma	0.181563	0.00100621	180.442	0	180.442	0
EFEMP1	benign_stroma > inter	0.250507	0.00138831	180.44	0	180.44	0
YWHAZ	benign_fat > benign_stroma	-0.225947	0.00125247	-180.402	0	180.402	0
NME2	benign_fat > benign_stroma	-0.25624	0.00142089	-180.338	0	180.338	0
ACP1	benign_inflammation > cancer_cancer	-0.175935	0.000975768	-180.304	0	180.304	0
HSPE1	benign_inflammation > cancer_cancer	-0.455964	0.00252923	-180.278	0	180.278	0
STARD10	benign_muscularis > inter	-0.354911	0.0019692	-180.231	0	180.231	0
CHRDL2	benign_epithelium > benign_inflammation	-0.302863	0.00168096	-180.173	0	180.173	0
TOMM5	benign_epithelium > inter	0.258529	0.00143494	180.167	0	180.167	0
TIMP3	benign_epithelium > benign_inflammation	-0.608401	0.00337738	-180.14	0	180.14	0
GPX2	benign_muscularis > inter	-0.371265	0.0020611	-180.13	0	180.13	0
RHPN2	benign_muscularis > inter	-0.206887	0.0011487	-180.106	0	180.106	0
TIMP2	benign_fat > cancer_cancer	-0.162163	0.000900477	-180.085	0	180.085	0
GGCT	benign_fat > inter	-0.176162	0.000978399	-180.051	0	180.051	0
HIST1H1B	benign_epithelium > benign_serosa	0.80857	0.00449119	180.035	0	180.035	0
CD320	benign_inflammation > cancer_cancer	-0.384287	0.00213519	-179.978	0	179.978	0
MDH2	benign_epithelium > inter	0.250678	0.00139299	179.956	0	179.956	0
SRGN	benign_muscularis > cancer_cancer	-0.194148	0.00107941	-179.865	0	179.865	0
PAWR	benign_submucosa > inter	-0.230646	0.00128249	-179.842	0	179.842	0
COL5A1	cancer_cancer > inter	-0.328295	0.00182561	-179.828	0	179.828	0
NFE2L3	benign_epithelium > benign_muscularis	0.132592	0.000737448	179.799	0	179.799	0
TGFBI	benign_stroma > benign_submucosa	0.325211	0.00180876	179.798	0	179.798	0
CSE1L	benign_epithelium > benign_muscularis	0.140656	0.000782331	179.791	0	179.791	0
TSC22D3	benign_submucosa > inter	0.375329	0.00208789	179.765	0	179.765	0
FDPS	benign_epithelium > inter	0.182379	0.00101473	179.731	0	179.731	0
RPIA	benign_inflammation > benign_muscularis	0.304931	0.00169661	179.73	0	179.73	0
AKAP12	benign_serosa > cancer_cancer	0.476565	0.00265171	179.719	0	179.719	0
FDPS	benign_epithelium > benign_serosa	0.359599	0.00200126	179.686	0	179.686	0
GDF15	benign_muscularis > inter	-0.327902	0.00182496	-179.677	0	179.677	0
EHD2	benign_muscularis > benign_submucosa	0.191525	0.00106597	179.672	0	179.672	0
GSR	benign_inflammation > benign_serosa	0.687526	0.00382661	179.67	0	179.67	0
ITGB1	benign_muscularis > benign_serosa	0.43112	0.00239963	179.661	0	179.661	0
RASSF7	benign_inflammation > cancer_cancer	-0.300657	0.00167348	-179.66	0	179.66	0
PDHA1	benign_epithelium > cancer_cancer	0.201953	0.0011241	179.657	0	179.657	0
PRELID3B	benign_fat > benign_inflammation	-0.404872	0.00225363	-179.653	0	179.653	0
MYL9	benign_serosa > cancer_cancer	0.970211	0.00540049	179.653	0	179.653	0
ARL6IP1	benign_fat > inter	-0.137843	0.000767337	-179.639	0	179.639	0
MYRF	benign_epithelium > benign_inflammation	0.256802	0.00142959	179.633	0	179.633	0
HSD11B2	benign_serosa > cancer_cancer	-0.507848	0.0028272	-179.63	0	179.63	0
S100A16	benign_epithelium > benign_inflammation	0.502848	0.00279941	179.627	0	179.627	0
BRIP1	benign_fat > benign_inflammation	-0.137378	0.000764824	-179.621	0	179.621	0
LSM7	benign_inflammation > benign_serosa	0.675822	0.00376249	179.621	0	179.621	0
AKAP1	benign_stroma > inter	-0.338389	0.00188393	-179.619	0	179.619	0
DNAJC22	benign_epithelium > benign_inflammation	0.169363	0.000943173	179.567	0	179.567	0
PSPH	benign_fat > inter	-0.104482	0.00058188	-179.559	0	179.559	0
H2AFZ	benign_submucosa > inter	-0.207999	0.00115857	-179.531	0	179.531	0
SMTN	benign_stroma > cancer_cancer	-0.205396	0.00114418	-179.514	0	179.514	0
CARMIL1	benign_fat > benign_inflammation	-0.249205	0.00138824	-179.512	0	179.512	0
HSPE1	benign_inflammation > benign_submucosa	0.484026	0.00269648	179.503	0	179.503	0
SFRP2	benign_serosa > cancer_cancer	0.996401	0.00555094	179.501	0	179.501	0
GALNT5	benign_fat > inter	-0.132639	0.000738967	-179.493	0	179.493	0
EFNA1	benign_fat > inter	-0.177022	0.000986406	-179.461	0	179.461	0
MSN	benign_muscularis > benign_submucosa	0.20131	0.00112177	179.458	0	179.458	0
CDCA7	benign_inflammation > cancer_cancer	-0.323358	0.0018019	-179.454	0	179.454	0
KLF9	benign_fat > benign_inflammation	-0.353662	0.00197082	-179.449	0	179.449	0
MSI2	benign_muscularis > inter	-0.22968	0.00127994	-179.447	0	179.447	0
DCTPP1	benign_fat > inter	-0.182116	0.00101499	-179.426	0	179.426	0
AQP1	benign_epithelium > benign_inflammation	-0.428696	0.00238955	-179.405	0	179.405	0
AMACR	benign_epithelium > benign_serosa	0.461766	0.00257426	179.378	0	179.378	0
GREM1	benign_epithelium > benign_fat	-0.337532	0.00188168	-179.378	0	179.378	0
MLPH	benign_muscularis > inter	-0.245523	0.0013694	-179.292	0	179.292	0
RFC3	benign_fat > benign_inflammation	-0.229168	0.00127831	-179.274	0	179.274	0
LMNB1	benign_inflammation > benign_serosa	0.651576	0.00363574	179.214	0	179.214	0
EID1	benign_inflammation > benign_serosa	0.533672	0.00297853	179.173	0	179.173	0
SOX9	benign_epithelium > benign_serosa	0.621045	0.00346626	179.169	0	179.169	0
PLTP	benign_epithelium > benign_inflammation	-0.437229	0.0024404	-179.163	0	179.163	0
CENPM	benign_muscularis > inter	-0.16304	0.000910137	-179.137	0	179.137	0
TRAP1	benign_fat > benign_inflammation	-0.458565	0.00255987	-179.136	0	179.136	0
COX6A1	benign_fat > benign_muscularis	-0.172833	0.000965018	-179.099	0	179.099	0
SLC7A1	benign_inflammation > cancer_cancer	-0.321832	0.00179709	-179.086	0	179.086	0
SRI	benign_muscularis > inter	-0.222725	0.00124373	-179.078	0	179.078	0
MDH2	benign_fat > benign_inflammation	-0.42247	0.00235916	-179.076	0	179.076	0
CKAP2	benign_fat > benign_inflammation	-0.219377	0.0012251	-179.069	0	179.069	0
TFF1	benign_epithelium > benign_serosa	0.613931	0.00342879	179.052	0	179.052	0
ZNRF3	benign_epithelium > benign_stroma	0.154445	0.000862719	179.022	0	179.022	0
HSPB1	benign_epithelium > benign_fat	0.220056	0.00122929	179.011	0	179.011	0
EEF1G	benign_inflammation > benign_serosa	0.885447	0.0049464	179.008	0	179.008	0
NOLC1	benign_epithelium > benign_fat	0.079165	0.000442301	178.985	0	178.985	0
SRPK1	benign_inflammation > benign_muscularis	0.542708	0.0030326	178.958	0	178.958	0
TSPAN6	benign_epithelium > cancer_cancer	-0.145402	0.000812497	-178.956	0	178.956	0
COL16A1	benign_fat > cancer_cancer	-0.115976	0.0006482	-178.919	0	178.919	0
PPIA	benign_submucosa > inter	-0.286318	0.00160036	-178.908	0	178.908	0
HMGA1	benign_fat > benign_inflammation	-0.431707	0.00241324	-178.891	0	178.891	0
PSMD14	benign_epithelium > benign_fat	0.0888866	0.000496896	178.884	0	178.884	0
CYB5B	benign_inflammation > benign_submucosa	0.476882	0.00266712	178.8	0	178.8	0
TMEM238	benign_fat > inter	-0.27205	0.00152153	-178.8	0	178.8	0
ASF1B	benign_inflammation > benign_muscularis	0.335273	0.00187531	178.782	0	178.782	0
COL1A1	benign_epithelium > benign_inflammation	-1.11044	0.00621156	-178.77	0	178.77	0
FANCI	benign_fat > benign_inflammation	-0.265271	0.0014839	-178.766	0	178.766	0
SLC37A1	benign_muscularis > inter	-0.162106	0.000906849	-178.757	0	178.757	0
SPTBN2	benign_epithelium > benign_muscularis	0.081253	0.000454563	178.75	0	178.75	0
CHCHD2	benign_stroma > inter	-0.311866	0.00174477	-178.743	0	178.743	0
DSCC1	benign_epithelium > benign_fat	0.063788	0.00035687	178.743	0	178.743	0
SNTB1	benign_fat > inter	-0.164534	0.000920591	-178.727	0	178.727	0
IGFBP4	benign_fat > benign_stroma	-0.239345	0.00133934	-178.703	0	178.703	0
LUM	benign_muscularis > inter	-0.413338	0.00231303	-178.7	0	178.7	0
SH2D4A	benign_epithelium > benign_inflammation	0.174089	0.000974572	178.631	0	178.631	0
TUBA1C	benign_submucosa > inter	-0.218916	0.00122564	-178.614	0	178.614	0
HSPE1	benign_submucosa > inter	-0.276498	0.00154804	-178.612	0	178.612	0
PECAM1	benign_epithelium > benign_serosa	-0.530901	0.00297269	-178.593	0	178.593	0
HMBS	benign_inflammation > cancer_cancer	-0.217795	0.0012196	-178.578	0	178.578	0
EZH2	benign_inflammation > benign_stroma	0.321339	0.00179969	178.552	0	178.552	0
ACSL5	benign_inflammation > cancer_cancer	-0.533537	0.00298898	-178.502	0	178.502	0
PREP	benign_inflammation > cancer_cancer	-0.343913	0.00192697	-178.474	0	178.474	0
C7	benign_inflammation > inter	0.311908	0.00174764	178.474	0	178.474	0
CDCA3	benign_inflammation > benign_muscularis	0.130644	0.000732097	178.452	0	178.452	0
GMDS	benign_stroma > inter	-0.369676	0.00207191	-178.423	0	178.423	0
CD2AP	benign_inflammation > benign_serosa	0.672381	0.00376871	178.412	0	178.412	0
CEACAM6	benign_epithelium > benign_stroma	0.381319	0.00213755	178.391	0	178.391	0
TUBA1C	benign_epithelium > benign_serosa	0.422069	0.0023663	178.367	0	178.367	0
DPYSL3	benign_muscularis > benign_serosa	0.490198	0.0027483	178.364	0	178.364	0
MYL9	benign_muscularis > benign_serosa	0.98242	0.00550896	178.331	0	178.331	0
ETS1	benign_epithelium > benign_submucosa	-0.219996	0.00123374	-178.317	0	178.317	0
CRACR2B	benign_inflammation > cancer_cancer	-0.376272	0.00211025	-178.307	0	178.307	0
CHAF1A	benign_inflammation > benign_muscularis	0.189446	0.00106249	178.304	0	178.304	0
TRAP1	benign_inflammation > cancer_cancer	-0.449683	0.00252267	-178.256	0	178.256	0
HSPA8	benign_inflammation > benign_stroma	0.616035	0.0034561	178.246	0	178.246	0
BOC	benign_inflammation > cancer_cancer	0.308751	0.00173242	178.22	0	178.22	0
KIF4A	benign_epithelium > benign_submucosa	0.0676844	0.000379847	178.189	0	178.189	0
ACSL5	benign_fat > inter	-0.263235	0.00147739	-178.176	0	178.176	0
CKS2	benign_epithelium > benign_muscularis	0.0789594	0.000443169	178.17	0	178.17	0
CENPU	benign_inflammation > benign_stroma	0.207645	0.00116553	178.155	0	178.155	0
GSN	cancer_cancer > inter	-0.199303	0.00111881	-178.138	0	178.138	0
PSPH	benign_epithelium > benign_muscularis	0.101746	0.000571233	178.117	0	178.117	0
SEL1L3	benign_stroma > inter	-0.289132	0.00162347	-178.095	0	178.095	0
SET	benign_inflammation > benign_serosa	0.651124	0.00365606	178.095	0	178.095	0
LMNB2	benign_inflammation > cancer_cancer	-0.438701	0.00246348	-178.082	0	178.082	0
RAB11FIP4	benign_inflammation > benign_serosa	0.426739	0.00239657	178.062	0	178.062	0
FDPS	benign_inflammation > cancer_cancer	-0.30151	0.00169357	-178.032	0	178.032	0
HDGF	benign_inflammation > benign_muscularis	0.462078	0.0025955	178.031	0	178.031	0
CD24	benign_inflammation > cancer_cancer	-0.685643	0.00385159	-178.015	0	178.015	0
CD74	benign_epithelium > cancer_cancer	-0.267813	0.001505	-177.949	0	177.949	0
GATA6	benign_muscularis > inter	-0.162162	0.0009113	-177.945	0	177.945	0
NOP16	benign_inflammation > benign_submucosa	0.467474	0.00262749	177.917	0	177.917	0
RAB11FIP1	benign_muscularis > inter	-0.247796	0.00139281	-177.91	0	177.91	0
ALYREF	benign_fat > benign_inflammation	-0.231142	0.00129943	-177.88	0	177.88	0
RAB11FIP4	benign_muscularis > inter	-0.154716	0.000869845	-177.867	0	177.867	0
LMNB2	benign_muscularis > inter	-0.237202	0.0013337	-177.852	0	177.852	0
ATIC	benign_epithelium > benign_serosa	0.478146	0.00268864	177.839	0	177.839	0
STOM	benign_epithelium > benign_serosa	-0.476143	0.00267739	-177.838	0	177.838	0
GNL3	benign_inflammation > benign_serosa	0.703135	0.00395411	177.824	0	177.824	0
ACTB	benign_submucosa > inter	-0.270094	0.00151907	-177.802	0	177.802	0
ECHS1	benign_stroma > inter	-0.297208	0.00167164	-177.794	0	177.794	0
CCDC34	benign_epithelium > inter	0.105857	0.000595409	177.788	0	177.788	0
HJURP	benign_inflammation > benign_submucosa	0.209131	0.0011764	177.772	0	177.772	0
CEACAM6	benign_serosa > cancer_cancer	-0.746205	0.00419851	-177.731	0	177.731	0
GNPNAT1	benign_fat > inter	-0.122745	0.000690659	-177.722	0	177.722	0
CCNF	benign_inflammation > benign_stroma	0.13523	0.000760952	177.711	0	177.711	0
MAP2K6	benign_inflammation > benign_muscularis	0.213912	0.00120384	177.692	0	177.692	0
LAMB3	benign_epithelium > benign_inflammation	0.331525	0.00186598	177.668	0	177.668	0
FNBP1	benign_muscularis > benign_serosa	0.403557	0.00227216	177.609	0	177.609	0
BUB1	benign_epithelium > benign_fat	0.0825378	0.000464862	177.553	0	177.553	0
GCNT3	benign_serosa > cancer_cancer	-0.393027	0.00221367	-177.546	0	177.546	0
RASSF6	benign_fat > benign_inflammation	-0.1759	0.000990751	-177.542	0	177.542	0
AP1S1	benign_epithelium > inter	0.247784	0.00139579	177.522	0	177.522	0
HINT1	benign_epithelium > benign_serosa	0.353328	0.00199046	177.511	0	177.511	0
CYB5B	benign_inflammation > cancer_cancer	-0.444071	0.00250169	-177.508	0	177.508	0
PTTG1	benign_fat > benign_inflammation	-0.23202	0.00130734	-177.475	0	177.475	0
ITGA5	benign_stroma > cancer_cancer	0.206447	0.00116326	177.473	0	177.473	0
SFRP2	benign_muscularis > cancer_cancer	0.301018	0.00169624	177.462	0	177.462	0
SELENOI	benign_fat > benign_inflammation	-0.209952	0.0011834	-177.414	0	177.414	0
PDLIM7	benign_fat > benign_serosa	-0.476242	0.00268472	-177.39	0	177.39	0
AACS	benign_muscularis > inter	-0.136591	0.000770286	-177.325	0	177.325	0
MCM6	benign_epithelium > benign_stroma	0.163769	0.000923555	177.325	0	177.325	0
TSPAN3	benign_muscularis > inter	-0.267104	0.00150644	-177.309	0	177.309	0
SAMD12	benign_inflammation > cancer_cancer	-0.211955	0.00119556	-177.285	0	177.285	0
MUC20	benign_inflammation > cancer_cancer	-0.355308	0.00200432	-177.272	0	177.272	0
KPNA2	benign_fat > benign_inflammation	-0.269044	0.00151777	-177.263	0	177.263	0
ECHS1	benign_inflammation > benign_submucosa	0.527201	0.0029742	177.258	0	177.258	0
NID1	benign_fat > inter	-0.130197	0.000734519	-177.254	0	177.254	0
SCD	benign_muscularis > inter	-0.26629	0.00150234	-177.251	0	177.251	0
PPAT	benign_fat > benign_inflammation	-0.166359	0.00093858	-177.245	0	177.245	0
UCK2	benign_epithelium > inter	0.182305	0.00102858	177.24	0	177.24	0
TNS4	benign_submucosa > inter	-0.283236	0.0015981	-177.233	0	177.233	0
CDHR1	benign_serosa > cancer_cancer	-0.464836	0.00262284	-177.226	0	177.226	0
EFEMP1	benign_muscularis > inter	-0.222299	0.00125433	-177.225	0	177.225	0
GSDMB	benign_inflammation > benign_stroma	0.41942	0.00236681	177.209	0	177.209	0
ALYREF	benign_inflammation > benign_submucosa	0.241804	0.00136522	177.117	0	177.117	0
MYLK	benign_epithelium > benign_serosa	-0.846916	0.00478228	-177.095	0	177.095	0
FBLN2	benign_inflammation > benign_stroma	-0.437786	0.00247257	-177.057	0	177.057	0
GPT2	benign_epithelium > benign_muscularis	0.109972	0.000621123	177.053	0	177.053	0
EMILIN1	benign_epithelium > benign_serosa	-0.502372	0.00283743	-177.052	0	177.052	0
NHP2	benign_submucosa > inter	-0.278642	0.00157383	-177.047	0	177.047	0
SFN	benign_muscularis > inter	-0.26716	0.00150913	-177.03	0	177.03	0
TUBA4A	benign_inflammation > inter	0.360068	0.00203396	177.028	0	177.028	0
MXRA8	benign_epithelium > benign_inflammation	-0.49462	0.00279433	-177.008	0	177.008	0
DSTN	benign_epithelium > benign_submucosa	-0.280965	0.00158755	-176.981	0	176.981	0
GPSM2	benign_fat > inter	-0.18313	0.00103482	-176.968	0	176.968	0
SMYD2	benign_inflammation > benign_submucosa	0.325051	0.00183708	176.938	0	176.938	0
CD24	benign_inflammation > benign_stroma	0.72966	0.00412387	176.935	0	176.935	0
PPDPF	benign_muscularis > benign_submucosa	0.242604	0.00137121	176.927	0	176.927	0
EZH2	benign_epithelium > inter	0.178183	0.00100712	176.923	0	176.923	0
DLGAP5	benign_inflammation > benign_muscularis	0.174912	0.000988779	176.897	0	176.897	0
ADD3	benign_inflammation > benign_serosa	0.676639	0.00382516	176.892	0	176.892	0
HOXB6	benign_submucosa > inter	-0.275422	0.00155713	-176.878	0	176.878	0
MYO19	benign_muscularis > inter	-0.182223	0.00103042	-176.844	0	176.844	0
EIF4EBP1	benign_submucosa > inter	-0.207098	0.00117116	-176.832	0	176.832	0
LMO7	benign_submucosa > inter	-0.221601	0.00125318	-176.831	0	176.831	0
NME2	benign_epithelium > benign_muscularis	0.269382	0.00152361	176.805	0	176.805	0
EMILIN1	benign_fat > benign_inflammation	-0.430784	0.00243658	-176.799	0	176.799	0
TIMM13	benign_inflammation > benign_submucosa	0.466658	0.00263958	176.792	0	176.792	0
YWHAZ	benign_inflammation > benign_serosa	0.72975	0.00412845	176.761	0	176.761	0
PTPRF	benign_fat > inter	-0.239642	0.00135609	-176.715	0	176.715	0
MYO10	benign_epithelium > benign_inflammation	0.367114	0.00207772	176.69	0	176.69	0
CERS6	benign_muscularis > inter	-0.227127	0.00128554	-176.678	0	176.678	0
EHBP1L1	benign_submucosa > inter	-0.209609	0.00118643	-176.672	0	176.672	0
UCK2	benign_epithelium > benign_serosa	0.3583	0.00202857	176.627	0	176.627	0
CLDN4	benign_stroma > inter	-0.397691	0.0022522	-176.579	0	176.579	0
ARHGAP32	benign_fat > inter	-0.132006	0.000747607	-176.571	0	176.571	0
ACTL6A	benign_inflammation > cancer_cancer	-0.227553	0.00128877	-176.565	0	176.565	0
TRAF4	benign_inflammation > benign_stroma	0.484604	0.0027447	176.56	0	176.56	0
CD2AP	benign_stroma > inter	-0.267275	0.00151397	-176.539	0	176.539	0
AQP1	benign_muscularis > benign_stroma	0.202975	0.00114997	176.505	0	176.505	0
KIFC1	benign_inflammation > benign_submucosa	0.222303	0.00125963	176.483	0	176.483	0
CTBP2	benign_fat > benign_inflammation	-0.427626	0.00242306	-176.482	0	176.482	0
F11R	benign_inflammation > benign_muscularis	0.393865	0.00223222	176.445	0	176.445	0
SELENOI	benign_fat > inter	-0.101673	0.000576431	-176.384	0	176.384	0
LRP8	benign_fat > inter	-0.102177	0.00057941	-176.346	0	176.346	0
HDGF	benign_inflammation > benign_stroma	0.474175	0.0026891	176.332	0	176.332	0
FANCI	benign_inflammation > benign_submucosa	0.274908	0.00155904	176.332	0	176.332	0
SH2D3A	benign_epithelium > benign_inflammation	0.229055	0.00129929	176.293	0	176.293	0
PRELID3B	benign_inflammation > cancer_cancer	-0.391501	0.00222088	-176.281	0	176.281	0
CD320	benign_fat > inter	-0.186033	0.00105538	-176.271	0	176.271	0
TSTD1	benign_fat > inter	-0.160384	0.000909918	-176.262	0	176.262	0
FN1	benign_inflammation > benign_stroma	-0.873479	0.00495597	-176.248	0	176.248	0
HINT1	benign_epithelium > inter	0.177845	0.00100925	176.215	0	176.215	0
PPAT	benign_fat > inter	-0.0805614	0.00045718	-176.214	0	176.214	0
MYB	benign_inflammation > cancer_cancer	-0.477324	0.00270887	-176.207	0	176.207	0
LRP8	benign_inflammation > cancer_cancer	-0.206551	0.00117223	-176.203	0	176.203	0
MMP2	benign_inflammation > benign_stroma	-0.843423	0.00478675	-176.199	0	176.199	0
ADAP1	benign_epithelium > benign_inflammation	0.302972	0.00171961	176.186	0	176.186	0
CLDN2	benign_epithelium > benign_fat	0.123464	0.000700814	176.173	0	176.173	0
H3F3A	benign_stroma > inter	-0.287262	0.00163098	-176.129	0	176.129	0
KCNMA1	benign_submucosa > cancer_cancer	0.176203	0.00100049	176.117	0	176.117	0
FBL	benign_epithelium > inter	0.261128	0.00148272	176.114	0	176.114	0
S100A6	benign_stroma > inter	-0.320035	0.00181736	-176.098	0	176.098	0
H3F3A	benign_inflammation > benign_serosa	0.714931	0.00405998	176.092	0	176.092	0
HSPB6	benign_inflammation > benign_submucosa	-0.460041	0.0026131	-176.052	0	176.052	0
TSTA3	benign_submucosa > inter	-0.253001	0.00143718	-176.04	0	176.04	0
HDGF	benign_muscularis > inter	-0.239361	0.00135973	-176.036	0	176.036	0
WWC1	benign_fat > inter	-0.111823	0.000635266	-176.026	0	176.026	0
TSPAN3	benign_inflammation > benign_submucosa	0.52216	0.00296654	176.017	0	176.017	0
KRTCAP3	benign_epithelium > benign_inflammation	0.423838	0.0024082	175.998	0	175.998	0
C11orf96	benign_epithelium > benign_inflammation	-0.537667	0.00305572	-175.955	0	175.955	0
FBXO32	benign_fat > benign_submucosa	-0.203218	0.00115496	-175.952	0	175.952	0
RFC3	benign_inflammation > benign_stroma	0.237271	0.00134879	175.914	0	175.914	0
LLGL2	benign_fat > inter	-0.247977	0.00140971	-175.907	0	175.907	0
FXYD6	benign_stroma > cancer_cancer	0.1441	0.000819258	175.89	0	175.89	0
A2M	benign_inflammation > cancer_cancer	0.624603	0.00355269	175.812	0	175.812	0
PLAUR	benign_serosa > cancer_cancer	-0.488847	0.00278092	-175.786	0	175.786	0
FCGBP	benign_serosa > cancer_cancer	-0.908051	0.00516683	-175.746	0	175.746	0
PCBD1	benign_submucosa > inter	-0.287983	0.00163864	-175.745	0	175.745	0
THBS2	benign_inflammation > benign_stroma	-0.81539	0.00464028	-175.72	0	175.72	0
EHD2	benign_muscularis > inter	0.204677	0.00116486	175.71	0	175.71	0
C1R	benign_inflammation > cancer_cancer	0.595197	0.00338809	175.673	0	175.673	0
SFN	benign_fat > inter	-0.242039	0.00137781	-175.67	0	175.67	0
APOE	benign_fat > benign_stroma	-0.289085	0.00164562	-175.669	0	175.669	0
CKAP2L	benign_inflammation > benign_submucosa	0.140702	0.00080097	175.664	0	175.664	0
TIMP1	benign_fat > benign_muscularis	-0.230558	0.00131266	-175.642	0	175.642	0
FEN1	benign_inflammation > benign_muscularis	0.178233	0.00101495	175.609	0	175.609	0
ILF2	benign_inflammation > benign_stroma	0.376068	0.00214207	175.563	0	175.563	0
ZBTB16	benign_epithelium > benign_inflammation	-0.446999	0.00254609	-175.563	0	175.563	0
LSM4	benign_submucosa > inter	-0.285514	0.00162636	-175.554	0	175.554	0
PAICS	benign_inflammation > cancer_cancer	-0.144334	0.000822188	-175.548	0	175.548	0
FOXM1	benign_epithelium > benign_submucosa	0.152531	0.000868888	175.548	0	175.548	0
LTBP3	benign_epithelium > benign_serosa	-0.419561	0.00239003	-175.546	0	175.546	0
PRR15L	benign_muscularis > inter	-0.280853	0.00160024	-175.507	0	175.507	0
ACP1	benign_epithelium > benign_muscularis	0.0830926	0.000473476	175.495	0	175.495	0
CHMP4C	benign_epithelium > cancer_cancer	-0.108168	0.000616414	-175.48	0	175.48	0
CENPF	benign_inflammation > cancer_cancer	-0.229381	0.00130717	-175.479	0	175.479	0
TSC22D3	benign_muscularis > inter	-0.324076	0.00184682	-175.478	0	175.478	0
KIF4A	benign_epithelium > benign_fat	0.056655	0.000322888	175.463	0	175.463	0
RNF128	benign_epithelium > inter	0.219469	0.00125084	175.457	0	175.457	0
DSC2	benign_fat > inter	-0.161043	0.000917875	-175.452	0	175.452	0
SPINK1	benign_muscularis > inter	-0.230372	0.00131325	-175.421	0	175.421	0
KLF2	benign_muscularis > benign_serosa	-0.459752	0.0026211	-175.404	0	175.404	0
CRLS1	benign_inflammation > benign_submucosa	0.401081	0.00228663	175.403	0	175.403	0
NEK2	benign_inflammation > cancer_cancer	-0.134139	0.000764753	-175.402	0	175.402	0
RASEF	benign_muscularis > inter	-0.120383	0.000686406	-175.381	0	175.381	0
ZWINT	benign_inflammation > cancer_cancer	-0.332636	0.0018971	-175.339	0	175.339	0
SOD2	benign_epithelium > benign_fat	0.2345	0.00133746	175.332	0	175.332	0
RAD51AP1	benign_epithelium > benign_fat	0.0695746	0.000396835	175.324	0	175.324	0
MND1	benign_fat > benign_inflammation	-0.145168	0.000828296	-175.261	0	175.261	0
TPM1	benign_fat > benign_serosa	-0.622766	0.00355503	-175.179	0	175.179	0
SRPK1	benign_muscularis > inter	-0.278291	0.00158872	-175.168	0	175.168	0
HIST1H4C	benign_fat > inter	-0.1883	0.001075	-175.163	0	175.163	0
SPC25	benign_inflammation > benign_submucosa	0.190147	0.00108562	175.15	0	175.15	0
NANS	benign_muscularis > inter	-0.193666	0.00110611	-175.087	0	175.087	0
FGF7	benign_epithelium > cancer_cancer	-0.138649	0.000791998	-175.062	0	175.062	0
SOD2	benign_muscularis > cancer_cancer	-0.173428	0.000990723	-175.052	0	175.052	0
COL6A3	benign_inflammation > benign_stroma	-0.846882	0.00483795	-175.05	0	175.05	0
CEP55	benign_inflammation > cancer_cancer	-0.197685	0.00112933	-175.047	0	175.047	0
MZT1	benign_inflammation > benign_submucosa	0.226281	0.00129274	175.039	0	175.039	0
DSG2	benign_muscularis > inter	-0.296865	0.00169604	-175.035	0	175.035	0
VEGFA	benign_epithelium > benign_inflammation	0.461922	0.00263919	175.024	0	175.024	0
ADAM33	benign_inflammation > cancer_cancer	0.274644	0.0015692	175.022	0	175.022	0
CERS6	benign_epithelium > benign_inflammation	0.441494	0.00252293	174.993	0	174.993	0
VDAC1	benign_submucosa > inter	-0.236984	0.00135438	-174.976	0	174.976	0
CAPN5	benign_fat > inter	-0.168466	0.000962938	-174.95	0	174.95	0
IGF2BP2	benign_epithelium > benign_inflammation	0.276385	0.00157988	174.94	0	174.94	0
KIF22	benign_fat > inter	-0.108653	0.000621109	-174.933	0	174.933	0
MANSC1	benign_epithelium > benign_serosa	0.278601	0.00159298	174.893	0	174.893	0
RUVBL2	benign_inflammation > cancer_cancer	-0.248965	0.00142362	-174.882	0	174.882	0
ABHD11	benign_fat > inter	-0.181371	0.00103718	-174.87	0	174.87	0
CD320	benign_epithelium > inter	0.223699	0.00127934	174.855	0	174.855	0
ZNRF3	benign_fat > inter	-0.129572	0.000741062	-174.847	0	174.847	0
H2AFZ	benign_inflammation > benign_stroma	0.354352	0.00202672	174.84	0	174.84	0
HES6	benign_epithelium > benign_serosa	0.499378	0.00285634	174.831	0	174.831	0
POC1B	benign_inflammation > benign_submucosa	0.236607	0.00135359	174.8	0	174.8	0
LGALS3	benign_stroma > inter	-0.364526	0.00208557	-174.785	0	174.785	0
LARGE2	benign_inflammation > cancer_cancer	-0.202254	0.00115739	-174.749	0	174.749	0
CD320	benign_epithelium > benign_serosa	0.440865	0.00252312	174.73	0	174.73	0
NCAPG2	benign_fat > inter	-0.130573	0.000747316	-174.723	0	174.723	0
PATJ	benign_inflammation > benign_muscularis	0.509536	0.00291651	174.708	0	174.708	0
FAT1	benign_fat > benign_stroma	-0.206725	0.00118364	-174.653	0	174.653	0
MELTF	benign_epithelium > benign_muscularis	0.0867794	0.000496905	174.64	0	174.64	0
HIST1H1B	benign_submucosa > inter	-0.406229	0.00232624	-174.629	0	174.629	0
PPM1G	benign_inflammation > benign_muscularis	0.341314	0.00195457	174.624	0	174.624	0
LSM7	benign_submucosa > inter	-0.269505	0.00154387	-174.565	0	174.565	0
C12orf75	benign_submucosa > inter	-0.255715	0.00146492	-174.559	0	174.559	0
S100P	benign_submucosa > inter	-0.370583	0.00212304	-174.553	0	174.553	0
TSPAN13	benign_inflammation > benign_serosa	0.653867	0.00374621	174.541	0	174.541	0
RASSF7	benign_muscularis > inter	-0.158116	0.000906003	-174.521	0	174.521	0
ANXA2	benign_submucosa > inter	-0.307799	0.00176371	-174.518	0	174.518	0
FXYD3	benign_stroma > inter	-0.452846	0.00259496	-174.51	0	174.51	0
FXYD6	benign_epithelium > benign_serosa	-0.388569	0.00222697	-174.483	0	174.483	0
MECOM	benign_inflammation > cancer_cancer	-0.351098	0.00201234	-174.473	0	174.473	0
CCNB2	benign_inflammation > benign_stroma	0.209109	0.0011986	174.462	0	174.462	0
GALNT4	benign_fat > inter	-0.144881	0.000830653	-174.418	0	174.418	0
HIST1H1B	benign_inflammation > inter	0.720299	0.00412984	174.413	0	174.413	0
CLDN12	benign_epithelium > inter	0.193326	0.00110855	174.396	0	174.396	0
HINT1	benign_inflammation > benign_muscularis	0.303572	0.00174073	174.394	0	174.394	0
SPAG5	benign_inflammation > benign_stroma	0.226552	0.00129939	174.353	0	174.353	0
CEP72	benign_inflammation > benign_stroma	0.196497	0.00112725	174.316	0	174.316	0
NQO1	benign_epithelium > benign_inflammation	0.451844	0.0025924	174.295	0	174.295	0
KPNA2	benign_inflammation > benign_submucosa	0.277916	0.00159462	174.283	0	174.283	0
LARGE2	benign_epithelium > benign_submucosa	0.110637	0.000634818	174.282	0	174.282	0
EIF6	benign_submucosa > inter	-0.277738	0.00159373	-174.27	0	174.27	0
PTTG1	benign_inflammation > benign_muscularis	0.232017	0.0013314	174.265	0	174.265	0
HES1	benign_submucosa > inter	-0.261049	0.00149802	-174.262	0	174.262	0
PERP	benign_stroma > inter	-0.348268	0.0019986	-174.256	0	174.256	0
CCN2	benign_epithelium > benign_inflammation	-0.723465	0.00415183	-174.252	0	174.252	0
DBI	benign_submucosa > inter	-0.25195	0.0014459	-174.251	0	174.251	0
ATIC	benign_epithelium > inter	0.2375	0.00136326	174.215	0	174.215	0
NEBL	benign_epithelium > benign_stroma	0.165721	0.000951246	174.214	0	174.214	0
TUFM	benign_inflammation > benign_serosa	0.725722	0.00416659	174.177	0	174.177	0
C19orf48	benign_fat > inter	-0.200157	0.00114947	-174.131	0	174.131	0
YWHAZ	benign_muscularis > inter	-0.260897	0.00149844	-174.113	0	174.113	0
STIL	benign_epithelium > inter	0.107275	0.000616126	174.112	0	174.112	0
ST14	benign_stroma > inter	-0.35055	0.00201343	-174.106	0	174.106	0
ANKEF1	benign_inflammation > cancer_cancer	-0.15635	0.000898024	-174.104	0	174.104	0
AP1S1	benign_epithelium > benign_serosa	0.479237	0.00275279	174.091	0	174.091	0
UQCRC1	benign_muscularis > benign_submucosa	0.245613	0.00141089	174.084	0	174.084	0
SYNM	benign_epithelium > cancer_cancer	-0.232498	0.0013357	-174.064	0	174.064	0
ATP5MF	benign_epithelium > cancer_cancer	-0.18112	0.00104057	-174.059	0	174.059	0
LIG1	benign_inflammation > inter	0.317937	0.00182666	174.054	0	174.054	0
KLF5	benign_stroma > inter	-0.407236	0.00233977	-174.05	0	174.05	0
ATP5MF	benign_muscularis > inter	-0.22847	0.00131301	-174.004	0	174.004	0
SIAE	benign_muscularis > inter	-0.196682	0.00113044	-173.987	0	173.987	0
BIRC5	benign_inflammation > benign_stroma	0.226635	0.00130284	173.955	0	173.955	0
PPM1G	benign_inflammation > benign_stroma	0.352265	0.00202505	173.954	0	173.954	0
DACH1	benign_epithelium > cancer_cancer	-0.164471	0.000945605	-173.932	0	173.932	0
TESC	benign_submucosa > inter	-0.237942	0.00136815	-173.916	0	173.916	0
FEN1	benign_fat > benign_inflammation	-0.173303	0.000996599	-173.895	0	173.895	0
WNK2	benign_inflammation > cancer_cancer	-0.483878	0.00278282	-173.88	0	173.88	0
MCL1	benign_fat > benign_serosa	-0.482197	0.00277341	-173.865	0	173.865	0
SLC12A2	benign_stroma > inter	-0.447116	0.00257219	-173.827	0	173.827	0
TOMM34	benign_fat > inter	-0.128253	0.000737855	-173.818	0	173.818	0
EIF6	benign_inflammation > benign_submucosa	0.482459	0.00277606	173.792	0	173.792	0
AGR2	benign_muscularis > inter	-0.451825	0.00260002	-173.778	0	173.778	0
PERP	benign_epithelium > benign_inflammation	0.615811	0.00354381	173.771	0	173.771	0
FDFT1	benign_submucosa > inter	-0.241	0.001387	-173.757	0	173.757	0
COL5A1	benign_inflammation > benign_stroma	-0.724526	0.00416986	-173.753	0	173.753	0
TNFRSF11A	benign_inflammation > cancer_cancer	-0.29125	0.00167634	-173.741	0	173.741	0
SLC9A3R1	benign_inflammation > benign_serosa	0.515794	0.00296894	173.73	0	173.73	0
RGS5	benign_epithelium > benign_serosa	-0.504514	0.00290421	-173.718	0	173.718	0
SERPINB1	benign_inflammation > benign_stroma	0.596297	0.00343295	173.698	0	173.698	0
CHAF1A	benign_inflammation > benign_submucosa	0.190383	0.00109611	173.689	0	173.689	0
KIF2C	benign_inflammation > benign_submucosa	0.171988	0.000990238	173.683	0	173.683	0
CLDN2	benign_epithelium > benign_submucosa	0.143188	0.000824445	173.678	0	173.678	0
TOX3	benign_epithelium > benign_serosa	0.280093	0.00161287	173.661	0	173.661	0
DNA2	benign_inflammation > benign_stroma	0.187371	0.00107905	173.645	0	173.645	0
CD46	benign_fat > benign_inflammation	-0.495524	0.00285489	-173.57	0	173.57	0
PSMD14	benign_epithelium > benign_submucosa	0.101459	0.000584551	173.567	0	173.567	0
NDC1	benign_fat > inter	-0.131044	0.000755125	-173.539	0	173.539	0
SOCS3	benign_muscularis > benign_serosa	-0.518591	0.0029884	-173.534	0	173.534	0
FBL	benign_epithelium > benign_serosa	0.507345	0.00292424	173.496	0	173.496	0
NEK2	benign_epithelium > benign_submucosa	0.0727733	0.000419459	173.493	0	173.493	0
SSRP1	benign_submucosa > inter	-0.269164	0.00155159	-173.477	0	173.477	0
CPNE7	benign_epithelium > benign_fat	0.122205	0.000704574	173.446	0	173.446	0
GALE	benign_fat > inter	-0.15787	0.000910206	-173.444	0	173.444	0
HELLS	benign_inflammation > benign_serosa	0.625523	0.00360692	173.423	0	173.423	0
SHMT2	benign_submucosa > inter	-0.133316	0.000768998	-173.363	0	173.363	0
FAM111B	benign_inflammation > benign_muscularis	0.221537	0.00127791	173.36	0	173.36	0
CHEK1	benign_epithelium > benign_stroma	0.110876	0.000639636	173.342	0	173.342	0
SPR	benign_fat > inter	-0.142335	0.00082116	-173.334	0	173.334	0
KIFC1	benign_fat > benign_inflammation	-0.207796	0.00119892	-173.319	0	173.319	0
CDC6	benign_epithelium > benign_muscularis	0.0741904	0.000428084	173.308	0	173.308	0
MGP	benign_inflammation > cancer_cancer	0.820757	0.00473605	173.3	0	173.3	0
HJURP	benign_inflammation > benign_muscularis	0.197611	0.00114032	173.295	0	173.295	0
MKI67	benign_inflammation > benign_stroma	0.473908	0.00273496	173.278	0	173.278	0
MZT1	benign_fat > benign_inflammation	-0.213191	0.00123044	-173.264	0	173.264	0
CALML4	benign_fat > inter	-0.1842	0.00106327	-173.239	0	173.239	0
GTSE1	benign_inflammation > benign_stroma	0.146202	0.000843975	173.231	0	173.231	0
CEP72	benign_inflammation > benign_submucosa	0.194423	0.00112244	173.215	0	173.215	0
AIFM3	benign_serosa > cancer_cancer	-0.340114	0.0019637	-173.201	0	173.201	0
HES6	benign_fat > inter	-0.20691	0.00119476	-173.181	0	173.181	0
STOML2	benign_inflammation > benign_submucosa	0.426927	0.00246521	173.181	0	173.181	0
PPIA	benign_epithelium > benign_stroma	0.260493	0.00150457	173.135	0	173.135	0
BUB1	benign_inflammation > benign_stroma	0.184825	0.00106752	173.135	0	173.135	0
HDHD3	benign_inflammation > cancer_cancer	-0.335532	0.00193849	-173.089	0	173.089	0
CKAP2	benign_epithelium > benign_stroma	0.120242	0.000694704	173.083	0	173.083	0
BRIP1	benign_inflammation > benign_submucosa	0.139078	0.000803551	173.079	0	173.079	0
LSM4	benign_muscularis > inter	-0.248972	0.00143857	-173.069	0	173.069	0
HOXB6	benign_epithelium > cancer_cancer	0.188899	0.00109155	173.056	0	173.056	0
DLGAP5	benign_fat > benign_inflammation	-0.168021	0.000970905	-173.056	0	173.056	0
SPC25	benign_fat > benign_inflammation	-0.178805	0.0010333	-173.042	0	173.042	0
MYL6	benign_epithelium > benign_stroma	0.22847	0.00132035	173.038	0	173.038	0
SNRPE	benign_epithelium > benign_muscularis	0.104183	0.000602177	173.011	0	173.011	0
MGAT4B	benign_submucosa > inter	-0.286463	0.00165578	-173.008	0	173.008	0
SERPINE1	benign_fat > cancer_cancer	0.143106	0.000827188	173.003	0	173.003	0
LRP8	benign_muscularis > inter	-0.109774	0.000634634	-172.972	0	172.972	0
TOM1L1	benign_fat > inter	-0.174624	0.00100957	-172.968	0	172.968	0
IHH	benign_inflammation > cancer_cancer	-0.172361	0.000996711	-172.93	0	172.93	0
DNA2	benign_fat > inter	-0.0861398	0.000498136	-172.924	0	172.924	0
HSP90AA1	benign_epithelium > inter	0.310896	0.00179789	172.923	0	172.923	0
EPCAM	benign_submucosa > inter	-0.492532	0.0028485	-172.909	0	172.909	0
DKC1	benign_inflammation > benign_submucosa	0.42941	0.00248355	172.901	0	172.901	0
SYNPO2	benign_epithelium > benign_inflammation	-0.610511	0.00353115	-172.893	0	172.893	0
IL1R1	benign_inflammation > cancer_cancer	0.357154	0.00206616	172.858	0	172.858	0
HSPB1	benign_fat > benign_serosa	-0.522582	0.00302349	-172.84	0	172.84	0
KIF20B	benign_epithelium > inter	0.137434	0.000795293	172.809	0	172.809	0
TRIP13	benign_epithelium > benign_muscularis	0.112839	0.000653097	172.776	0	172.776	0
GSDMB	benign_inflammation > benign_submucosa	0.407142	0.00235672	172.758	0	172.758	0
NME2	benign_inflammation > benign_submucosa	0.578194	0.00334758	172.72	0	172.72	0
STIL	benign_inflammation > cancer_cancer	-0.177606	0.0010283	-172.717	0	172.717	0
MMP14	benign_submucosa > inter	-0.300295	0.00173884	-172.699	0	172.699	0
SELENOI	benign_inflammation > benign_submucosa	0.214712	0.00124332	172.692	0	172.692	0
CYSTM1	benign_submucosa > inter	-0.248765	0.00144071	-172.668	0	172.668	0
RAB11FIP1	benign_stroma > inter	-0.266169	0.00154158	-172.66	0	172.66	0
SHMT2	benign_inflammation > cancer_cancer	-0.216907	0.00125641	-172.64	0	172.64	0
RAD51AP1	benign_epithelium > benign_stroma	0.0845342	0.000489762	172.603	0	172.603	0
DES	benign_epithelium > cancer_cancer	-0.423897	0.00245612	-172.588	0	172.588	0
PRPF19	benign_inflammation > benign_stroma	0.371808	0.00215436	172.584	0	172.584	0
MAP2K6	benign_fat > benign_inflammation	-0.203975	0.00118207	-172.557	0	172.557	0
PRDX2	benign_submucosa > inter	-0.328312	0.00190274	-172.547	0	172.547	0
HSP90AB1	benign_inflammation > benign_serosa	0.781267	0.00452803	172.54	0	172.54	0
MND1	benign_inflammation > benign_muscularis	0.145537	0.000843545	172.531	0	172.531	0
RFC4	benign_epithelium > benign_muscularis	0.0784461	0.000454709	172.519	0	172.519	0
KIF20B	benign_epithelium > benign_serosa	0.270547	0.00156848	172.489	0	172.489	0
AKAP1	benign_inflammation > cancer_cancer	-0.542301	0.003144	-172.488	0	172.488	0
REPIN1	benign_inflammation > benign_submucosa	0.403148	0.00233759	172.463	0	172.463	0
AURKA	benign_epithelium > benign_fat	0.0468612	0.000271739	172.449	0	172.449	0
TFRC	benign_inflammation > benign_stroma	0.52324	0.00303459	172.425	0	172.425	0
GEM	benign_stroma > benign_submucosa	0.222394	0.00128997	172.403	0	172.403	0
JPH1	benign_epithelium > benign_serosa	0.296329	0.00171889	172.396	0	172.396	0
ZNF664	benign_submucosa > inter	-0.242747	0.00140819	-172.382	0	172.382	0
LMNB2	benign_submucosa > inter	-0.259909	0.0015078	-172.377	0	172.377	0
KIF2C	benign_fat > benign_inflammation	-0.162456	0.000942513	-172.364	0	172.364	0
CCNB1	benign_inflammation > benign_submucosa	0.366661	0.00212748	172.345	0	172.345	0
GSTP1	benign_inflammation > cancer_cancer	-0.520788	0.00302199	-172.333	0	172.333	0
CCNB1	benign_fat > benign_inflammation	-0.348952	0.00202495	-172.327	0	172.327	0
TYMS	benign_inflammation > benign_stroma	0.426132	0.00247336	172.289	0	172.289	0
C1QBP	benign_inflammation > cancer_cancer	-0.36475	0.00211731	-172.271	0	172.271	0
PDLIM3	benign_stroma > cancer_cancer	0.13185	0.000765401	172.263	0	172.263	0
MPST	benign_muscularis > inter	-0.235802	0.00136897	-172.248	0	172.248	0
DDAH1	benign_submucosa > inter	-0.262386	0.00152342	-172.234	0	172.234	0
PAWR	benign_inflammation > cancer_cancer	-0.360886	0.00209537	-172.23	0	172.23	0
HDAC1	benign_inflammation > inter	0.460397	0.00267362	172.2	0	172.2	0
NPM3	benign_epithelium > benign_submucosa	0.149752	0.000869673	172.193	0	172.193	0
CEP72	benign_inflammation > benign_muscularis	0.187327	0.00108801	172.174	0	172.174	0
TNS1	benign_serosa > cancer_cancer	0.533198	0.00309705	172.163	0	172.163	0
NDC1	benign_inflammation > benign_stroma	0.281581	0.00163573	172.144	0	172.144	0
SRGN	benign_inflammation > benign_stroma	0.576052	0.00334634	172.144	0	172.144	0
PPARG	benign_muscularis > inter	-0.178484	0.00103683	-172.143	0	172.143	0
PNRC1	benign_fat > benign_serosa	-0.419057	0.00243438	-172.141	0	172.141	0
TIMP3	benign_inflammation > benign_submucosa	-0.583318	0.00338891	-172.125	0	172.125	0
FAM111B	benign_fat > benign_inflammation	-0.215942	0.00125481	-172.092	0	172.092	0
FAM83E	benign_inflammation > cancer_cancer	-0.255432	0.00148447	-172.069	0	172.069	0
RASEF	benign_fat > inter	-0.107829	0.000626676	-172.065	0	172.065	0
C19orf33	benign_muscularis > inter	-0.292276	0.00169891	-172.038	0	172.038	0
KPNA2	benign_inflammation > benign_muscularis	0.26592	0.00154571	172.037	0	172.037	0
PNRC1	benign_muscularis > benign_stroma	0.186736	0.00108548	172.03	0	172.03	0
CTBP2	benign_submucosa > inter	-0.251378	0.00146151	-172	0	172	0
TPD52	benign_stroma > inter	-0.32698	0.00190107	-171.998	0	171.998	0
PLAUR	benign_muscularis > benign_stroma	-0.216383	0.00125815	-171.985	0	171.985	0
GPR35	benign_epithelium > benign_inflammation	0.393436	0.00228774	171.976	0	171.976	0
MISP	benign_muscularis > inter	-0.288773	0.00167947	-171.943	0	171.943	0
CEBPD	benign_fat > benign_serosa	-0.489484	0.00284699	-171.93	0	171.93	0
PCNA	benign_inflammation > benign_stroma	0.283768	0.00165051	171.927	0	171.927	0
RRP9	benign_fat > inter	-0.0999173	0.000581174	-171.923	0	171.923	0
PTGES2	benign_muscularis > inter	-0.217935	0.00126772	-171.911	0	171.911	0
CNN1	benign_epithelium > benign_fat	-0.305605	0.0017777	-171.91	0	171.91	0
GALNT5	benign_muscularis > inter	-0.139144	0.000809399	-171.91	0	171.91	0
CCT3	benign_inflammation > benign_submucosa	0.380628	0.00221428	171.897	0	171.897	0
EZR	benign_stroma > inter	-0.290097	0.00168774	-171.885	0	171.885	0
RPIA	benign_inflammation > benign_submucosa	0.300847	0.00175029	171.884	0	171.884	0
HDAC1	benign_submucosa > inter	-0.258853	0.00150598	-171.883	0	171.883	0
FDPS	benign_fat > benign_inflammation	-0.295337	0.00171854	-171.853	0	171.853	0
TSPAN8	benign_stroma > inter	-0.440071	0.00256076	-171.852	0	171.852	0
LSM4	benign_inflammation > benign_stroma	0.488838	0.00284504	171.822	0	171.822	0
KRT19	benign_submucosa > inter	-0.35976	0.00209383	-171.819	0	171.819	0
UNG	benign_fat > inter	-0.116102	0.000675795	-171.801	0	171.801	0
EHBP1L1	benign_epithelium > benign_submucosa	0.182652	0.00106321	171.792	0	171.792	0
PPP1R14D	benign_inflammation > cancer_cancer	-0.158363	0.000921952	-171.77	0	171.77	0
LIG1	benign_muscularis > inter	-0.156322	0.000910111	-171.762	0	171.762	0
DPYSL3	benign_submucosa > inter	-0.250574	0.00145901	-171.742	0	171.742	0
SLC37A1	benign_inflammation > benign_muscularis	0.29719	0.00173103	171.684	0	171.684	0
RCC1	benign_fat > inter	-0.111103	0.00064715	-171.681	0	171.681	0
CCT3	benign_inflammation > cancer_cancer	-0.356553	0.00207694	-171.672	0	171.672	0
MCCC2	benign_inflammation > benign_muscularis	0.359119	0.00209192	171.67	0	171.67	0
SLC37A1	benign_fat > benign_inflammation	-0.291782	0.00169974	-171.663	0	171.663	0
CENPN	benign_epithelium > benign_stroma	0.113486	0.00066117	171.645	0	171.645	0
COL4A1	benign_submucosa > inter	-0.333008	0.00194013	-171.642	0	171.642	0
ASF1B	benign_fat > benign_inflammation	-0.316019	0.00184141	-171.618	0	171.618	0
LNX2	benign_inflammation > cancer_cancer	-0.213095	0.00124187	-171.592	0	171.592	0
PRDX2	benign_inflammation > cancer_cancer	-0.533388	0.00310876	-171.576	0	171.576	0
SCNN1A	benign_muscularis > inter	-0.227401	0.00132553	-171.554	0	171.554	0
LAMC2	benign_fat > inter	-0.13419	0.000782215	-171.551	0	171.551	0
CEBPD	benign_inflammation > cancer_cancer	0.425809	0.00248271	171.51	0	171.51	0
MCM4	benign_inflammation > cancer_cancer	-0.436305	0.00254397	-171.506	0	171.506	0
BSPRY	benign_epithelium > cancer_cancer	-0.107831	0.000628738	-171.504	0	171.504	0
SPC24	benign_fat > benign_inflammation	-0.198958	0.00116011	-171.5	0	171.5	0
GMDS	benign_inflammation > benign_muscularis	0.612767	0.00357328	171.486	0	171.486	0
CDCA3	benign_inflammation > benign_stroma	0.13007	0.000758498	171.484	0	171.484	0
EMILIN1	benign_stroma > benign_submucosa	0.242712	0.00141541	171.478	0	171.478	0
CKAP2L	benign_fat > benign_inflammation	-0.130689	0.000762367	-171.425	0	171.425	0
PDHA1	benign_stroma > inter	-0.269113	0.00156992	-171.419	0	171.419	0
SDC4	benign_stroma > inter	-0.255947	0.00149323	-171.405	0	171.405	0
PATJ	benign_inflammation > benign_submucosa	0.515717	0.0030088	171.403	0	171.403	0
HIST1H1C	benign_stroma > inter	-0.311191	0.00181597	-171.363	0	171.363	0
CDC42BPG	benign_fat > inter	-0.0987549	0.000576307	-171.358	0	171.358	0
HDHD3	benign_fat > inter	-0.164183	0.000958157	-171.353	0	171.353	0
MCCC2	benign_inflammation > benign_submucosa	0.36979	0.00215811	171.349	0	171.349	0
COL1A1	benign_fat > cancer_cancer	0.272247	0.00158908	171.324	0	171.324	0
GSTP1	benign_fat > benign_submucosa	-0.248627	0.00145133	-171.31	0	171.31	0
SRGN	benign_inflammation > inter	0.581756	0.00339608	171.302	0	171.302	0
FOXA2	benign_epithelium > benign_inflammation	0.259808	0.00151696	171.269	0	171.269	0
MARVELD3	benign_muscularis > inter	-0.141762	0.000827843	-171.242	0	171.242	0
ZNF511	benign_fat > inter	-0.122242	0.000713872	-171.238	0	171.238	0
HSPB8	benign_inflammation > cancer_cancer	0.311825	0.00182109	171.23	0	171.23	0
NCAPD2	benign_inflammation > benign_serosa	0.413165	0.00241321	171.21	0	171.21	0
TPM2	benign_submucosa > cancer_cancer	0.349266	0.00204002	171.208	0	171.208	0
NT5C3A	benign_inflammation > benign_stroma	0.1924	0.00112383	171.201	0	171.201	0
DLGAP5	benign_epithelium > benign_stroma	0.0942532	0.000550563	171.194	0	171.194	0
MAL2	benign_muscularis > inter	-0.261481	0.00152765	-171.165	0	171.165	0
IGFBP4	benign_submucosa > inter	0.310067	0.00181154	171.162	0	171.162	0
JPT2	benign_fat > benign_inflammation	-0.341919	0.00199777	-171.15	0	171.15	0
PYCR1	benign_epithelium > benign_stroma	0.186431	0.00108934	171.141	0	171.141	0
COL5A2	benign_submucosa > inter	-0.346528	0.00202486	-171.137	0	171.137	0
THBS2	cancer_cancer > inter	-0.347628	0.00203157	-171.113	0	171.113	0
ERO1A	benign_stroma > inter	-0.246845	0.00144264	-171.106	0	171.106	0
FSTL1	benign_inflammation > benign_stroma	-0.585978	0.00342503	-171.087	0	171.087	0
NHP2	benign_inflammation > benign_stroma	0.470977	0.00275315	171.068	0	171.068	0
DCTPP1	benign_fat > benign_inflammation	-0.356462	0.00208375	-171.067	0	171.067	0
PYCR1	benign_muscularis > inter	-0.175295	0.00102491	-171.035	0	171.035	0
AQP1	benign_submucosa > inter	0.235369	0.00137651	170.99	0	170.99	0
PHLDA2	benign_submucosa > inter	-0.183002	0.00107028	-170.985	0	170.985	0
SRPK1	benign_inflammation > benign_stroma	0.5372	0.00314196	170.976	0	170.976	0
CDCA3	benign_inflammation > benign_submucosa	0.129127	0.000755263	170.97	0	170.97	0
MYO7B	benign_muscularis > inter	-0.214837	0.00125676	-170.946	0	170.946	0
FERMT1	benign_fat > inter	-0.249448	0.00145925	-170.943	0	170.943	0
MSRB3	benign_fat > cancer_cancer	-0.0799409	0.000467675	-170.933	0	170.933	0
CCNB1	benign_inflammation > benign_muscularis	0.352486	0.00206222	170.925	0	170.925	0
HK2	benign_muscularis > inter	-0.139793	0.000818046	-170.887	0	170.887	0
CRLS1	benign_inflammation > cancer_cancer	-0.366513	0.0021448	-170.884	0	170.884	0
GREM1	benign_fat > benign_inflammation	-0.6998	0.00409542	-170.874	0	170.874	0
PRC1	benign_inflammation > cancer_cancer	-0.211053	0.00123544	-170.831	0	170.831	0
NOX1	benign_epithelium > benign_inflammation	0.324289	0.0018985	170.813	0	170.813	0
TNXB	benign_muscularis > inter	0.224914	0.00131674	170.812	0	170.812	0
SNRPF	benign_inflammation > benign_muscularis	0.296478	0.00173572	170.81	0	170.81	0
CLUH	benign_inflammation > cancer_cancer	-0.393732	0.00230566	-170.768	0	170.768	0
RRM1	benign_inflammation > benign_muscularis	0.313224	0.00183428	170.761	0	170.761	0
S100A16	benign_fat > benign_stroma	-0.203575	0.00119227	-170.745	0	170.745	0
CTBP2	benign_epithelium > benign_inflammation	0.433152	0.00253709	170.728	0	170.728	0
MAF	benign_epithelium > inter	-0.230485	0.0013502	-170.704	0	170.704	0
ETS1	benign_muscularis > cancer_cancer	-0.132591	0.000776831	-170.682	0	170.682	0
TFF3	benign_fat > benign_submucosa	-0.40448	0.00236997	-170.668	0	170.668	0
SRPK1	benign_submucosa > inter	-0.306536	0.0017961	-170.668	0	170.668	0
TRAF4	benign_submucosa > inter	-0.267771	0.001569	-170.663	0	170.663	0
NCL	benign_inflammation > benign_serosa	0.704941	0.00413133	170.633	0	170.633	0
EZH2	benign_epithelium > benign_serosa	0.338772	0.00198625	170.558	0	170.558	0
LAD1	benign_fat > inter	-0.247045	0.00144851	-170.551	0	170.551	0
CALML4	benign_muscularis > inter	-0.19861	0.00116462	-170.537	0	170.537	0
HIST1H4C	benign_inflammation > benign_serosa	0.553218	0.00324409	170.531	0	170.531	0
PPAT	benign_inflammation > benign_submucosa	0.168159	0.000986105	170.528	0	170.528	0
DSC2	benign_muscularis > inter	-0.171441	0.00100536	-170.527	0	170.527	0
MSRB3	benign_epithelium > benign_inflammation	-0.31172	0.00182811	-170.515	0	170.515	0
TRAF4	benign_inflammation > cancer_cancer	-0.436961	0.00256348	-170.456	0	170.456	0
HMGA1	benign_inflammation > cancer_cancer	-0.405314	0.00237817	-170.431	0	170.431	0
UHRF1	benign_inflammation > benign_submucosa	0.315144	0.0018499	170.357	0	170.357	0
BORA	benign_epithelium > inter	0.114634	0.00067305	170.32	0	170.32	0
UBE2T	benign_inflammation > cancer_cancer	-0.205122	0.00120434	-170.318	0	170.318	0
RASSF7	benign_fat > inter	-0.140877	0.000827165	-170.313	0	170.313	0
COX6A1	benign_inflammation > benign_stroma	0.461066	0.00270728	170.306	0	170.306	0
PLEKHO1	benign_inflammation > inter	0.42785	0.00251229	170.303	0	170.303	0
LUM	benign_muscularis > benign_submucosa	-0.36045	0.00211668	-170.291	0	170.291	0
LFNG	benign_inflammation > benign_submucosa	0.34772	0.00204207	170.278	0	170.278	0
FAM111B	benign_inflammation > benign_submucosa	0.224479	0.00131834	170.274	0	170.274	0
CRYAB	benign_serosa > cancer_cancer	0.445632	0.00261775	170.235	0	170.235	0
TUFT1	benign_fat > inter	-0.0992525	0.000583081	-170.221	0	170.221	0
RGS5	benign_epithelium > benign_fat	-0.194985	0.00114586	-170.165	0	170.165	0
NOLC1	benign_epithelium > benign_submucosa	0.0885349	0.000520324	170.153	0	170.153	0
HJURP	benign_fat > benign_inflammation	-0.190521	0.0011197	-170.153	0	170.153	0
S100A6	benign_muscularis > inter	-0.279384	0.00164198	-170.15	0	170.15	0
ETS2	benign_fat > benign_inflammation	-0.558251	0.00328108	-170.142	0	170.142	0
NDUFB9	benign_stroma > inter	-0.266715	0.0015676	-170.142	0	170.142	0
FGFR1	benign_muscularis > benign_stroma	0.146599	0.000861643	170.139	0	170.139	0
FAM136A	benign_submucosa > inter	-0.171038	0.00100553	-170.097	0	170.097	0
MMP2	benign_submucosa > inter	0.465406	0.00273632	170.085	0	170.085	0
TFRC	benign_submucosa > inter	-0.294991	0.00173471	-170.052	0	170.052	0
HNF1B	benign_inflammation > cancer_cancer	-0.166572	0.000979639	-170.035	0	170.035	0
VSNL1	benign_epithelium > benign_muscularis	0.118188	0.000695098	170.03	0	170.03	0
MXRA7	benign_fat > benign_serosa	-0.464476	0.00273232	-169.993	0	169.993	0
EHF	benign_muscularis > inter	-0.263936	0.00155277	-169.978	0	169.978	0
BSPRY	benign_epithelium > benign_inflammation	0.2646	0.001557	169.942	0	169.942	0
SOX9	benign_submucosa > inter	-0.305092	0.00179536	-169.933	0	169.933	0
RAB5IF	benign_inflammation > benign_submucosa	0.387616	0.00228114	169.922	0	169.922	0
GPA33	benign_inflammation > cancer_cancer	-0.336359	0.00197958	-169.914	0	169.914	0
HMBS	benign_epithelium > benign_serosa	0.244834	0.00144119	169.884	0	169.884	0
SPINK1	benign_fat > inter	-0.203652	0.00119898	-169.854	0	169.854	0
RCC1	benign_fat > benign_inflammation	-0.22565	0.00132859	-169.842	0	169.842	0
TFF1	benign_fat > inter	-0.243584	0.00143421	-169.839	0	169.839	0
TSPAN6	benign_epithelium > benign_serosa	0.380048	0.00223775	169.835	0	169.835	0
SLC44A3	benign_fat > inter	-0.147331	0.000868008	-169.734	0	169.734	0
LSM4	benign_epithelium > cancer_cancer	-0.193498	0.00114007	-169.724	0	169.724	0
TMEM106C	benign_epithelium > benign_inflammation	0.483926	0.00285174	169.695	0	169.695	0
PLPP2	benign_epithelium > benign_inflammation	0.404816	0.00238564	169.689	0	169.689	0
TUBA1C	benign_epithelium > inter	0.203558	0.00119982	169.657	0	169.657	0
RAB15	benign_epithelium > benign_serosa	0.418578	0.00246745	169.64	0	169.64	0
CKAP2	benign_inflammation > benign_stroma	0.21925	0.00129264	169.614	0	169.614	0
TSPAN1	benign_muscularis > inter	-0.293299	0.00172935	-169.601	0	169.601	0
CAMK2N1	benign_stroma > inter	-0.303464	0.00178932	-169.598	0	169.598	0
GALE	benign_muscularis > inter	-0.16907	0.000996958	-169.586	0	169.586	0
GALNT4	benign_inflammation > cancer_cancer	-0.284976	0.00168054	-169.575	0	169.575	0
PRPF19	benign_inflammation > benign_muscularis	0.35256	0.00207937	169.551	0	169.551	0
MECOM	benign_muscularis > inter	-0.184706	0.00108946	-169.539	0	169.539	0
STARD10	benign_stroma > inter	-0.36951	0.00217953	-169.536	0	169.536	0
PDHA1	benign_inflammation > benign_muscularis	0.459001	0.00270753	169.528	0	169.528	0
KLF2	benign_stroma > benign_submucosa	-0.227141	0.00134012	-169.493	0	169.493	0
PSPH	benign_epithelium > benign_stroma	0.114761	0.000677405	169.413	0	169.413	0
CHCHD2	benign_inflammation > benign_serosa	0.735684	0.00434324	169.386	0	169.386	0
PAWR	benign_fat > benign_muscularis	-0.135446	0.000799701	-169.371	0	169.371	0
HMGA1	benign_inflammation > benign_submucosa	0.429406	0.00253543	169.362	0	169.362	0
ACSL5	benign_inflammation > benign_muscularis	0.523125	0.00308888	169.357	0	169.357	0
PPM1H	benign_epithelium > benign_submucosa	0.108652	0.000641723	169.314	0	169.314	0
TMEM238	benign_muscularis > inter	-0.28213	0.00166655	-169.29	0	169.29	0
CCT4	benign_inflammation > benign_stroma	0.299607	0.00176987	169.282	0	169.282	0
KIF2C	benign_inflammation > benign_muscularis	0.162479	0.000959864	169.273	0	169.273	0
TIMP1	benign_fat > benign_submucosa	-0.279596	0.0016518	-169.267	0	169.267	0
EID1	benign_muscularis > benign_submucosa	0.167445	0.000989296	169.257	0	169.257	0
NANS	benign_fat > benign_inflammation	-0.35085	0.00207322	-169.23	0	169.23	0
FGFR4	benign_epithelium > benign_serosa	0.289989	0.00171364	169.224	0	169.224	0
GPX2	benign_fat > inter	-0.318426	0.00188174	-169.218	0	169.218	0
MND1	benign_inflammation > benign_submucosa	0.147253	0.000870237	169.211	0	169.211	0
ILF2	benign_muscularis > inter	-0.183264	0.00108312	-169.199	0	169.199	0
MKI67	benign_muscularis > inter	-0.23397	0.00138292	-169.186	0	169.186	0
MKI67	benign_fat > inter	-0.213579	0.00126258	-169.161	0	169.161	0
UNG	benign_fat > benign_inflammation	-0.234683	0.00138739	-169.154	0	169.154	0
NCAPG2	benign_inflammation > benign_stroma	0.273828	0.00161881	169.153	0	169.153	0
ANO9	benign_muscularis > inter	-0.237006	0.00140119	-169.146	0	169.146	0
TRIP13	benign_epithelium > benign_fat	0.106135	0.000627535	169.131	0	169.131	0
SPARC	benign_fat > inter	-0.405875	0.00240043	-169.084	0	169.084	0
MRVI1	benign_epithelium > benign_serosa	-0.319546	0.00189007	-169.066	0	169.066	0
KIFC1	benign_inflammation > benign_stroma	0.213862	0.00126503	169.058	0	169.058	0
ARHGAP8	benign_fat > inter	-0.18688	0.00110549	-169.047	0	169.047	0
TPX2	benign_inflammation > benign_submucosa	0.381623	0.00225761	169.039	0	169.039	0
TOP2A	benign_inflammation > benign_stroma	0.429918	0.00254355	169.023	0	169.023	0
UCHL3	benign_fat > inter	-0.168969	0.000999724	-169.016	0	169.016	0
PRPF19	benign_epithelium > benign_muscularis	0.164991	0.00097635	168.988	0	168.988	0
CTSK	benign_muscularis > cancer_cancer	-0.152559	0.000902848	-168.975	0	168.975	0
RBM47	benign_inflammation > benign_muscularis	0.457116	0.00270545	168.961	0	168.961	0
PLCB4	benign_fat > inter	-0.228454	0.00135213	-168.958	0	168.958	0
INCENP	benign_inflammation > benign_serosa	0.327903	0.00194099	168.936	0	168.936	0
SOD2	benign_epithelium > benign_submucosa	-0.265802	0.00157339	-168.936	0	168.936	0
MYO19	benign_inflammation > cancer_cancer	-0.32152	0.00190329	-168.928	0	168.928	0
IGFBP7	benign_fat > benign_muscularis	-0.268406	0.00158913	-168.901	0	168.901	0
BAIAP2L1	benign_muscularis > inter	-0.242616	0.00143658	-168.884	0	168.884	0
SFRP4	benign_epithelium > benign_serosa	-0.603972	0.0035771	-168.844	0	168.844	0
HIST1H1B	benign_epithelium > inter	0.384493	0.00227724	168.842	0	168.842	0
ST14	benign_submucosa > inter	-0.34723	0.00205659	-168.838	0	168.838	0
ETS1	benign_fat > benign_submucosa	-0.182365	0.00108023	-168.821	0	168.821	0
HDGF	benign_inflammation > cancer_cancer	-0.423999	0.00251155	-168.82	0	168.82	0
SEMA4G	benign_inflammation > cancer_cancer	-0.220347	0.00130527	-168.813	0	168.813	0
EPS8L3	benign_muscularis > inter	-0.254958	0.00151038	-168.804	0	168.804	0
SMC2	benign_inflammation > benign_serosa	0.333863	0.00197813	168.777	0	168.777	0
EZH2	benign_muscularis > inter	-0.153587	0.000910005	-168.776	0	168.776	0
MCM7	benign_epithelium > benign_serosa	0.60281	0.00357259	168.732	0	168.732	0
SERPING1	benign_fat > benign_muscularis	-0.186277	0.00110403	-168.725	0	168.725	0
BIRC5	benign_fat > inter	-0.101477	0.000601448	-168.722	0	168.722	0
CEP55	benign_epithelium > benign_stroma	0.109641	0.00064984	168.72	0	168.72	0
SORBS1	benign_epithelium > benign_serosa	-0.523056	0.00310054	-168.698	0	168.698	0
LRPPRC	benign_inflammation > benign_serosa	0.72247	0.00428278	168.692	0	168.692	0
ABCC3	benign_inflammation > cancer_cancer	-0.334142	0.0019812	-168.656	0	168.656	0
CHAF1A	benign_inflammation > benign_stroma	0.185614	0.00110081	168.616	0	168.616	0
CLUH	benign_fat > benign_inflammation	-0.394476	0.00233966	-168.604	0	168.604	0
HMBS	benign_epithelium > inter	0.123199	0.000730748	168.593	0	168.593	0
CDCA5	benign_inflammation > benign_submucosa	0.146315	0.000867895	168.585	0	168.585	0
NECTIN1	benign_fat > inter	-0.108148	0.000641516	-168.581	0	168.581	0
SPC25	benign_inflammation > benign_stroma	0.183787	0.00109027	168.569	0	168.569	0
VIL1	benign_fat > inter	-0.272449	0.00161631	-168.562	0	168.562	0
CTBP2	benign_stroma > inter	-0.241154	0.00143084	-168.54	0	168.54	0
SYNM	benign_epithelium > benign_serosa	-0.619934	0.00367883	-168.514	0	168.514	0
ANKRD22	benign_fat > inter	-0.0813888	0.000482982	-168.513	0	168.513	0
RRM2	benign_fat > inter	-0.129515	0.000768777	-168.468	0	168.468	0
PDZD8	benign_submucosa > inter	-0.266057	0.00157951	-168.442	0	168.442	0
CCDC80	benign_inflammation > benign_stroma	-0.559811	0.00332349	-168.441	0	168.441	0
TNC	benign_submucosa > inter	-0.300113	0.00178172	-168.439	0	168.439	0
NOP16	benign_inflammation > benign_muscularis	0.428971	0.0025469	168.429	0	168.429	0
TGFBR2	benign_stroma > cancer_cancer	0.146882	0.000872138	168.416	0	168.416	0
PSPH	benign_inflammation > cancer_cancer	-0.198252	0.00117723	-168.405	0	168.405	0
SNRPE	benign_inflammation > benign_muscularis	0.215974	0.00128248	168.403	0	168.403	0
ATIC	benign_submucosa > inter	-0.234449	0.0013926	-168.354	0	168.354	0
COL4A2	benign_fat > benign_submucosa	-0.280144	0.00166404	-168.351	0	168.351	0
CDCA5	benign_inflammation > benign_muscularis	0.141612	0.000841274	168.33	0	168.33	0
ARL6IP1	benign_inflammation > benign_submucosa	0.278593	0.0016551	168.325	0	168.325	0
CCDC34	benign_inflammation > cancer_cancer	-0.167266	0.000993728	-168.322	0	168.322	0
ABHD17C	benign_fat > inter	-0.18611	0.00110585	-168.295	0	168.295	0
ADD3	benign_inflammation > inter	0.468917	0.00278653	168.28	0	168.28	0
SORBS1	cancer_cancer > inter	-0.206936	0.00122995	-168.247	0	168.247	0
CSE1L	benign_epithelium > benign_stroma	0.156078	0.000927738	168.235	0	168.235	0
CYB5B	benign_inflammation > benign_muscularis	0.434937	0.00258531	168.234	0	168.234	0
MUC13	benign_fat > inter	-0.284005	0.00168823	-168.227	0	168.227	0
AOC1	benign_inflammation > cancer_cancer	-0.315984	0.00187892	-168.173	0	168.173	0
TPM2	benign_fat > benign_serosa	-0.878106	0.00522209	-168.152	0	168.152	0
CENPN	benign_inflammation > cancer_cancer	-0.193204	0.00114902	-168.147	0	168.147	0
POLR2H	benign_stroma > inter	-0.237218	0.001411	-168.12	0	168.12	0
GGH	benign_epithelium > benign_serosa	0.523624	0.00311504	168.095	0	168.095	0
CLDN12	benign_epithelium > benign_serosa	0.367451	0.00218629	168.071	0	168.071	0
PCNA	benign_fat > inter	-0.128056	0.00076195	-168.064	0	168.064	0
FBL	benign_inflammation > benign_serosa	0.620328	0.00369122	168.055	0	168.055	0
C1QBP	benign_epithelium > benign_stroma	0.204715	0.00121834	168.027	0	168.027	0
SOX9	benign_muscularis > inter	-0.266824	0.00158807	-168.018	0	168.018	0
SH2D3A	benign_inflammation > cancer_cancer	-0.205462	0.00122286	-168.017	0	168.017	0
NUDT15	benign_fat > inter	-0.123263	0.000733651	-168.014	0	168.014	0
SELENOI	benign_inflammation > benign_muscularis	0.20248	0.00120519	168.007	0	168.007	0
PRELID3B	benign_inflammation > benign_submucosa	0.397733	0.00236774	167.98	0	167.98	0
ABCC3	benign_inflammation > benign_muscularis	0.343868	0.00204742	167.952	0	167.952	0
MYBL2	benign_inflammation > benign_serosa	0.464492	0.00276651	167.898	0	167.898	0
MUC20	benign_fat > inter	-0.166332	0.000990691	-167.895	0	167.895	0
TUFM	benign_fat > benign_stroma	-0.212211	0.00126404	-167.883	0	167.883	0
YWHAZ	benign_stroma > inter	-0.278381	0.00165849	-167.853	0	167.853	0
STOML2	benign_inflammation > cancer_cancer	-0.38797	0.00231231	-167.785	0	167.785	0
HMGA1	benign_inflammation > benign_muscularis	0.412328	0.00245766	167.772	0	167.772	0
CDC42BPG	benign_muscularis > inter	-0.105902	0.000631235	-167.769	0	167.769	0
ATP5F1B	benign_inflammation > cancer_cancer	-0.43274	0.00257985	-167.739	0	167.739	0
FN1	benign_submucosa > cancer_cancer	-0.347765	0.00207357	-167.713	0	167.713	0
CCT6A	benign_inflammation > benign_stroma	0.496741	0.00296193	167.708	0	167.708	0
ACAT2	benign_inflammation > cancer_cancer	-0.248466	0.0014816	-167.702	0	167.702	0
AP1S3	benign_muscularis > inter	-0.101673	0.000606375	-167.673	0	167.673	0
EZH2	benign_fat > inter	-0.139267	0.000830818	-167.627	0	167.627	0
CCT3	benign_epithelium > benign_stroma	0.200303	0.00119512	167.601	0	167.601	0
MZT1	benign_epithelium > benign_stroma	0.116933	0.000697732	167.589	0	167.589	0
JPT2	benign_epithelium > benign_serosa	0.389872	0.00232643	167.584	0	167.584	0
METTL7B	benign_epithelium > benign_inflammation	0.152403	0.000909467	167.574	0	167.574	0
TNXB	benign_epithelium > benign_inflammation	-0.433023	0.00258415	-167.569	0	167.569	0
FLNA	benign_fat > benign_serosa	-0.63622	0.00379704	-167.557	0	167.557	0
CYC1	benign_stroma > inter	-0.296363	0.00176894	-167.537	0	167.537	0
NT5C3A	benign_fat > inter	-0.0869187	0.000518809	-167.535	0	167.535	0
BRIP1	benign_inflammation > benign_stroma	0.135193	0.000806993	167.527	0	167.527	0
TRAP1	benign_submucosa > inter	-0.258606	0.00154402	-167.488	0	167.488	0
CD2AP	benign_submucosa > inter	-0.258994	0.00154642	-167.48	0	167.48	0
DCTPP1	benign_inflammation > cancer_cancer	-0.343854	0.00205347	-167.45	0	167.45	0
CCT3	benign_submucosa > inter	-0.212838	0.00127121	-167.429	0	167.429	0
UQCRC1	benign_inflammation > benign_stroma	0.510392	0.00304912	167.39	0	167.39	0
COA3	benign_inflammation > benign_submucosa	0.397667	0.00237594	167.372	0	167.372	0
BDH1	benign_fat > inter	-0.175304	0.00104742	-167.367	0	167.367	0
SDCBP2	benign_serosa > cancer_cancer	-0.298293	0.00178236	-167.358	0	167.358	0
SH3RF2	benign_fat > inter	-0.196603	0.00117479	-167.351	0	167.351	0
CAVIN1	benign_muscularis > benign_serosa	0.386999	0.00231287	167.324	0	167.324	0
REPIN1	benign_inflammation > benign_stroma	0.392809	0.00234761	167.323	0	167.323	0
PTGDS	benign_serosa > benign_submucosa	-0.627534	0.00375046	-167.322	0	167.322	0
TUFM	benign_stroma > inter	-0.28006	0.00167381	-167.319	0	167.319	0
LMNB1	benign_epithelium > inter	0.244296	0.00146044	167.276	0	167.276	0
CKAP2L	benign_inflammation > benign_muscularis	0.129843	0.000776402	167.237	0	167.237	0
FEN1	benign_inflammation > benign_stroma	0.175824	0.00105155	167.205	0	167.205	0
KRT19	benign_epithelium > cancer_cancer	0.245409	0.00146776	167.199	0	167.199	0
HDAC1	benign_stroma > inter	-0.246494	0.00147438	-167.185	0	167.185	0
VIL1	benign_muscularis > inter	-0.295949	0.00177037	-167.168	0	167.168	0
TXNDC17	benign_submucosa > inter	-0.177849	0.00106402	-167.148	0	167.148	0
MZT1	benign_inflammation > benign_muscularis	0.209448	0.00125309	167.146	0	167.146	0
SSRP1	benign_inflammation > benign_serosa	0.631986	0.00378129	167.135	0	167.135	0
PCSK9	benign_epithelium > benign_stroma	0.111364	0.000666424	167.107	0	167.107	0
RPIA	benign_inflammation > benign_stroma	0.293721	0.00175779	167.097	0	167.097	0
CRACR2B	benign_fat > inter	-0.17429	0.00104305	-167.097	0	167.097	0
HDGF	benign_stroma > inter	-0.251458	0.00150496	-167.086	0	167.086	0
UCK2	benign_fat > benign_inflammation	-0.291021	0.00174199	-167.062	0	167.062	0
BAIAP2L1	benign_fat > inter	-0.219097	0.00131157	-167.049	0	167.049	0
NME1	benign_inflammation > benign_muscularis	0.414146	0.0024792	167.048	0	167.048	0
GINS2	benign_inflammation > cancer_cancer	-0.20534	0.00122927	-167.043	0	167.043	0
MELK	benign_epithelium > benign_stroma	0.0820546	0.000491272	167.025	0	167.025	0
DEPDC1B	benign_inflammation > benign_muscularis	0.134682	0.000806414	167.013	0	167.013	0
GMNN	benign_fat > benign_inflammation	-0.298817	0.00178919	-167.013	0	167.013	0
ADAM33	benign_epithelium > benign_inflammation	-0.278414	0.00166727	-166.988	0	166.988	0
CDCA3	benign_fat > benign_inflammation	-0.120036	0.000718863	-166.981	0	166.981	0
CYB5B	benign_stroma > inter	-0.250291	0.00149905	-166.967	0	166.967	0
LGALS3BP	benign_fat > benign_inflammation	-0.49913	0.00298968	-166.951	0	166.951	0
LGALS1	benign_stroma > benign_submucosa	0.367423	0.00220083	166.948	0	166.948	0
TPX2	benign_inflammation > benign_muscularis	0.365342	0.00218836	166.948	0	166.948	0
ATP1B1	benign_fat > benign_muscularis	-0.248401	0.00148819	-166.915	0	166.915	0
STAP2	benign_muscularis > inter	-0.180768	0.00108309	-166.9	0	166.9	0
SYNM	benign_stroma > cancer_cancer	0.22583	0.00135337	166.865	0	166.865	0
PXMP2	benign_fat > inter	-0.119572	0.00071666	-166.846	0	166.846	0
ACTN1	benign_fat > benign_serosa	-0.494369	0.00296314	-166.84	0	166.84	0
EXOSC5	benign_inflammation > benign_submucosa	0.179221	0.00107427	166.831	0	166.831	0
SYNGR2	benign_inflammation > inter	0.554695	0.00332521	166.815	0	166.815	0
TTK	benign_inflammation > benign_muscularis	0.122381	0.00073378	166.782	0	166.782	0
PTGES2	benign_inflammation > benign_serosa	0.582396	0.00349278	166.743	0	166.743	0
KIF23	benign_inflammation > cancer_cancer	-0.160775	0.000964402	-166.71	0	166.71	0
CEBPG	benign_fat > inter	-0.114794	0.00068864	-166.697	0	166.697	0
RHPN2	benign_fat > inter	-0.174797	0.00104874	-166.673	0	166.673	0
MACROD1	benign_epithelium > benign_inflammation	0.445046	0.00267045	166.656	0	166.656	0
WNK4	benign_inflammation > cancer_cancer	-0.316613	0.00190006	-166.633	0	166.633	0
CCDC34	benign_epithelium > benign_serosa	0.195649	0.00117427	166.613	0	166.613	0
DLGAP5	benign_inflammation > benign_stroma	0.170653	0.00102444	166.583	0	166.583	0
PDSS1	benign_fat > inter	-0.07733	0.000464311	-166.548	0	166.548	0
ITGA6	benign_submucosa > inter	-0.30324	0.00182074	-166.548	0	166.548	0
ITGB1	benign_inflammation > cancer_cancer	-0.346572	0.00208137	-166.512	0	166.512	0
PTGES2	benign_stroma > inter	-0.233592	0.00140312	-166.48	0	166.48	0
TYMS	benign_submucosa > inter	-0.235359	0.00141389	-166.462	0	166.462	0
RCC1	benign_inflammation > benign_submucosa	0.232353	0.00139586	166.459	0	166.459	0
TRABD2A	benign_fat > benign_inflammation	-0.390923	0.00234861	-166.448	0	166.448	0
RAB25	benign_fat > inter	-0.248394	0.00149241	-166.439	0	166.439	0
UGT8	benign_fat > inter	-0.197559	0.0011876	-166.352	0	166.352	0
STK39	benign_inflammation > benign_serosa	0.59069	0.00355179	166.308	0	166.308	0
CPNE7	benign_epithelium > benign_submucosa	0.137844	0.000828863	166.305	0	166.305	0
HSPB8	benign_serosa > cancer_cancer	0.342236	0.00205821	166.278	0	166.278	0
MPST	benign_epithelium > cancer_cancer	0.180391	0.00108491	166.272	0	166.272	0
NOP2	benign_muscularis > inter	-0.135061	0.000812295	-166.272	0	166.272	0
ZBTB16	benign_epithelium > inter	-0.238693	0.0014358	-166.244	0	166.244	0
TIMP3	benign_fat > benign_stroma	-0.23912	0.00143843	-166.237	0	166.237	0
STK39	benign_submucosa > inter	-0.242275	0.00145741	-166.237	0	166.237	0
UHRF1	benign_inflammation > benign_muscularis	0.298056	0.00179316	166.218	0	166.218	0
NDFIP2	benign_fat > inter	-0.177208	0.00106671	-166.125	0	166.125	0
C7	benign_fat > benign_stroma	0.120897	0.000727806	166.112	0	166.112	0
POC1B	benign_inflammation > benign_muscularis	0.217935	0.00131207	166.1	0	166.1	0
MIF	benign_inflammation > benign_submucosa	0.534811	0.00322053	166.063	0	166.063	0
ASF1B	benign_inflammation > benign_stroma	0.322642	0.00194294	166.059	0	166.059	0
FANCI	benign_inflammation > benign_stroma	0.259977	0.00156572	166.043	0	166.043	0
PDHA1	benign_submucosa > inter	-0.266215	0.00160357	-166.014	0	166.014	0
ZNF703	benign_stroma > inter	-0.313235	0.0018868	-166.014	0	166.014	0
TSC22D3	benign_epithelium > benign_submucosa	-0.310508	0.00187106	-165.953	0	165.953	0
RAB25	benign_muscularis > inter	-0.271264	0.00163465	-165.946	0	165.946	0
NCAPG	benign_inflammation > benign_serosa	0.254499	0.00153363	165.946	0	165.946	0
IYD	benign_inflammation > cancer_cancer	-0.182616	0.00110075	-165.901	0	165.901	0
CCT6A	benign_inflammation > cancer_cancer	-0.458882	0.00276637	-165.879	0	165.879	0
MCM5	benign_muscularis > inter	-0.129964	0.000783593	-165.857	0	165.857	0
TIMM13	benign_muscularis > inter	-0.222288	0.00134041	-165.836	0	165.836	0
DTYMK	benign_inflammation > benign_submucosa	0.231689	0.00139747	165.792	0	165.792	0
SPC24	benign_inflammation > benign_submucosa	0.202041	0.00121885	165.764	0	165.764	0
HNF1A	benign_epithelium > benign_inflammation	0.272669	0.00164507	165.749	0	165.749	0
CYC1	benign_inflammation > benign_stroma	0.523842	0.00316078	165.732	0	165.732	0
MSMO1	benign_epithelium > inter	0.108874	0.000657109	165.687	0	165.687	0
CKS2	benign_epithelium > benign_submucosa	0.082997	0.00050094	165.682	0	165.682	0
C19orf33	benign_epithelium > cancer_cancer	0.223064	0.00134638	165.677	0	165.677	0
SLC39A4	benign_epithelium > benign_inflammation	0.172592	0.00104184	165.66	0	165.66	0
SH3YL1	benign_fat > inter	-0.14662	0.000885108	-165.653	0	165.653	0
EEF1B2	benign_submucosa > inter	-0.3472	0.0020961	-165.641	0	165.641	0
CTHRC1	benign_epithelium > benign_muscularis	-0.309412	0.00186808	-165.63	0	165.63	0
ALYREF	benign_inflammation > benign_muscularis	0.219178	0.00132335	165.624	0	165.624	0
DDX21	benign_inflammation > benign_stroma	0.379765	0.0022933	165.598	0	165.598	0
CLDN7	benign_stroma > inter	-0.374337	0.00226065	-165.588	0	165.588	0
S100A11	benign_epithelium > benign_stroma	-0.234764	0.00141796	-165.565	0	165.565	0
PRDX5	benign_epithelium > benign_inflammation	0.45596	0.002754	165.563	0	165.563	0
RHOB	benign_epithelium > benign_inflammation	-0.455684	0.00275238	-165.56	0	165.56	0
MMP2	benign_muscularis > inter	-0.40068	0.00242038	-165.544	0	165.544	0
FBLN1	benign_inflammation > benign_stroma	-0.554218	0.00334801	-165.537	0	165.537	0
TOP2A	benign_fat > inter	-0.194362	0.00117422	-165.525	0	165.525	0
ASL	benign_muscularis > inter	-0.167757	0.0010136	-165.506	0	165.506	0
CSE1L	benign_inflammation > benign_stroma	0.285693	0.00172625	165.499	0	165.499	0
GSR	benign_fat > benign_stroma	-0.19212	0.0011609	-165.493	0	165.493	0
CDCA5	benign_fat > benign_inflammation	-0.136702	0.000826067	-165.485	0	165.485	0
SMYD2	benign_inflammation > cancer_cancer	-0.285053	0.00172314	-165.427	0	165.427	0
ECHS1	benign_muscularis > inter	-0.249828	0.00151033	-165.413	0	165.413	0
NOP16	benign_inflammation > benign_stroma	0.436471	0.00263874	165.409	0	165.409	0
STOML2	benign_submucosa > inter	-0.23408	0.00141527	-165.396	0	165.396	0
OCIAD2	benign_fat > benign_inflammation	-0.417657	0.00252565	-165.366	0	165.366	0
COL18A1	benign_epithelium > benign_serosa	-0.514958	0.00311461	-165.336	0	165.336	0
DDX21	benign_epithelium > benign_stroma	0.203771	0.00123249	165.333	0	165.333	0
MLEC	benign_muscularis > inter	-0.299189	0.00180967	-165.328	0	165.328	0
NME2	benign_inflammation > cancer_cancer	-0.51908	0.00313995	-165.315	0	165.315	0
KIF14	benign_inflammation > benign_submucosa	0.112969	0.000683358	165.314	0	165.314	0
ADD3	benign_muscularis > benign_submucosa	-0.210009	0.0012705	-165.297	0	165.297	0
COL16A1	benign_epithelium > benign_inflammation	-0.418784	0.00253375	-165.282	0	165.282	0
PUS7	benign_fat > inter	-0.124661	0.000754263	-165.275	0	165.275	0
LRPPRC	benign_submucosa > inter	-0.290432	0.00175736	-165.266	0	165.266	0
ADGRG1	benign_epithelium > benign_serosa	0.476267	0.00288183	165.265	0	165.265	0
VIM	benign_serosa > cancer_cancer	0.779626	0.00471749	165.263	0	165.263	0
ECT2	benign_fat > inter	-0.16872	0.00102118	-165.22	0	165.22	0
HIST1H1C	benign_epithelium > inter	0.300005	0.00181583	165.217	0	165.217	0
ENOPH1	benign_submucosa > inter	-0.164837	0.000997716	-165.214	0	165.214	0
GPR160	benign_fat > benign_inflammation	-0.307974	0.00186425	-165.2	0	165.2	0
SLC22A18	benign_fat > inter	-0.113111	0.00068484	-165.164	0	165.164	0
CTSK	benign_epithelium > benign_serosa	-0.510176	0.00308917	-165.15	0	165.15	0
MCM7	benign_muscularis > inter	-0.270314	0.00163679	-165.149	0	165.149	0
SKA3	benign_inflammation > cancer_cancer	-0.150048	0.000908585	-165.145	0	165.145	0
SRPK1	benign_inflammation > cancer_cancer	-0.484613	0.00293451	-165.142	0	165.142	0
TMPO	benign_muscularis > inter	-0.156934	0.000950309	-165.14	0	165.14	0
BIK	benign_inflammation > benign_muscularis	0.185366	0.00112255	165.13	0	165.13	0
NOLC1	benign_inflammation > cancer_cancer	-0.156603	0.000948649	-165.08	0	165.08	0
CHMP4C	benign_epithelium > benign_inflammation	0.251991	0.00152648	165.08	0	165.08	0
CDKN3	benign_epithelium > benign_stroma	0.0804845	0.000487553	165.079	0	165.079	0
UHRF1	benign_fat > benign_inflammation	-0.29066	0.00176075	-165.077	0	165.077	0
LAD1	benign_muscularis > inter	-0.261893	0.00158657	-165.068	0	165.068	0
SERPINB1	benign_epithelium > benign_inflammation	0.562318	0.00340668	165.064	0	165.064	0
HMMR	benign_epithelium > inter	0.13365	0.000809691	165.063	0	165.063	0
STK39	benign_epithelium > cancer_cancer	0.168633	0.00102164	165.06	0	165.06	0
LSM4	benign_inflammation > cancer_cancer	-0.438559	0.00265719	-165.046	0	165.046	0
JPT2	benign_submucosa > inter	-0.198854	0.00120499	-165.026	0	165.026	0
SLC7A1	benign_fat > inter	-0.146547	0.000888261	-164.982	0	164.982	0
TFF1	benign_epithelium > inter	0.286825	0.00173855	164.979	0	164.979	0
ANXA3	benign_submucosa > inter	-0.197493	0.00119713	-164.971	0	164.971	0
NDUFB9	benign_inflammation > benign_muscularis	0.445946	0.00270354	164.949	0	164.949	0
TACC3	benign_submucosa > inter	-0.163662	0.000992362	-164.921	0	164.921	0
CYC1	benign_inflammation > cancer_cancer	-0.486819	0.00295209	-164.907	0	164.907	0
MDH2	benign_inflammation > benign_submucosa	0.408724	0.00247862	164.9	0	164.9	0
KLF9	benign_submucosa > inter	0.195994	0.00118873	164.877	0	164.877	0
H2AFX	benign_muscularis > inter	-0.14294	0.000867016	-164.864	0	164.864	0
SERPINE1	benign_muscularis > benign_serosa	-0.578413	0.00350851	-164.86	0	164.86	0
SH3YL1	benign_fat > benign_inflammation	-0.299567	0.00181711	-164.859	0	164.859	0
SMYD2	benign_submucosa > inter	-0.173868	0.00105466	-164.856	0	164.856	0
GALNT7	benign_inflammation > benign_muscularis	0.332571	0.00201738	164.853	0	164.853	0
CTHRC1	benign_stroma > cancer_cancer	0.275885	0.00167362	164.843	0	164.843	0
TGFBR2	benign_submucosa > inter	0.202394	0.0012279	164.829	0	164.829	0
TFCP2L1	benign_serosa > cancer_cancer	-0.273689	0.00166057	-164.816	0	164.816	0
SOD2	benign_epithelium > benign_inflammation	-0.502299	0.00304787	-164.803	0	164.803	0
SYNPO2	benign_serosa > cancer_cancer	0.619025	0.00375619	164.801	0	164.801	0
ASF1B	benign_inflammation > benign_submucosa	0.318783	0.00193465	164.775	0	164.775	0
FDFT1	benign_inflammation > benign_muscularis	0.385765	0.00234187	164.726	0	164.726	0
AHCY	benign_submucosa > inter	-0.288007	0.0017485	-164.716	0	164.716	0
CDCA8	benign_inflammation > cancer_cancer	-0.161242	0.00097903	-164.696	0	164.696	0
AURKA	benign_epithelium > benign_stroma	0.0552288	0.000335372	164.679	0	164.679	0
DTYMK	benign_fat > benign_inflammation	-0.219033	0.00133011	-164.672	0	164.672	0
MPST	benign_submucosa > inter	-0.254814	0.00154767	-164.644	0	164.644	0
CKS2	benign_inflammation > benign_muscularis	0.155374	0.000943836	164.62	0	164.62	0
COX6A1	benign_inflammation > cancer_cancer	-0.416237	0.00252853	-164.616	0	164.616	0
LIG1	benign_epithelium > benign_serosa	0.326988	0.00198649	164.606	0	164.606	0
MGP	benign_stroma > inter	0.467107	0.00283791	164.595	0	164.595	0
COL5A1	benign_epithelium > benign_serosa	-0.757174	0.00460211	-164.527	0	164.527	0
ADAM33	benign_inflammation > benign_submucosa	-0.275204	0.00167297	-164.501	0	164.501	0
FAT1	benign_epithelium > benign_inflammation	0.457072	0.00277913	164.466	0	164.466	0
RCC1	benign_inflammation > benign_muscularis	0.222487	0.00135304	164.434	0	164.434	0
TMEM63A	benign_muscularis > inter	-0.256003	0.00155689	-164.433	0	164.433	0
CCT4	benign_submucosa > inter	-0.166343	0.00101174	-164.413	0	164.413	0
H2AFX	benign_epithelium > benign_serosa	0.311119	0.00189242	164.402	0	164.402	0
CKB	benign_stroma > inter	-0.33598	0.00204368	-164.399	0	164.399	0
COL6A2	benign_fat > inter	-0.333612	0.00202931	-164.396	0	164.396	0
MYO19	benign_submucosa > inter	-0.191508	0.00116493	-164.395	0	164.395	0
CDK1	benign_inflammation > benign_submucosa	0.274253	0.00166837	164.384	0	164.384	0
BRIP1	benign_muscularis > inter	-0.0670709	0.000408051	-164.369	0	164.369	0
HOXB9	benign_fat > inter	-0.184141	0.00112033	-164.363	0	164.363	0
KIF2C	benign_inflammation > benign_stroma	0.16345	0.000994479	164.358	0	164.358	0
GMDS	benign_submucosa > inter	-0.347826	0.00211632	-164.355	0	164.355	0
CYC1	benign_epithelium > benign_inflammation	0.515418	0.00313659	164.324	0	164.324	0
TSTD1	benign_inflammation > benign_serosa	0.451221	0.00274592	164.324	0	164.324	0
PLXDC2	benign_stroma > benign_submucosa	0.228192	0.00138871	164.32	0	164.32	0
SLC2A1	benign_inflammation > cancer_cancer	-0.379297	0.00230829	-164.319	0	164.319	0
FERMT1	benign_epithelium > benign_serosa	0.573245	0.00348866	164.317	0	164.317	0
GALNT4	benign_muscularis > inter	-0.14949	0.000909823	-164.307	0	164.307	0
SRGN	benign_stroma > cancer_cancer	0.223228	0.00135868	164.297	0	164.297	0
PPM1G	benign_submucosa > inter	-0.190158	0.00115762	-164.266	0	164.266	0
MANEAL	benign_epithelium > benign_serosa	0.236015	0.00143694	164.248	0	164.248	0
SPARC	benign_fat > cancer_cancer	0.216804	0.00132005	164.239	0	164.239	0
FEN1	benign_epithelium > benign_stroma	0.0928084	0.000565133	164.224	0	164.224	0
NCAPG2	benign_muscularis > inter	-0.134412	0.000818543	-164.209	0	164.209	0
RRP9	benign_fat > benign_inflammation	-0.195895	0.00119314	-164.185	0	164.185	0
CHCHD2	benign_fat > benign_stroma	-0.216322	0.00131763	-164.176	0	164.176	0
CLUH	benign_epithelium > benign_inflammation	0.402161	0.00244976	164.164	0	164.164	0
CCT3	benign_fat > benign_muscularis	-0.130127	0.000792671	-164.163	0	164.163	0
TMC5	benign_muscularis > inter	-0.167739	0.00102187	-164.149	0	164.149	0
TOMM34	benign_epithelium > benign_stroma	0.140991	0.000858985	164.137	0	164.137	0
HSD11B2	benign_muscularis > benign_submucosa	-0.203405	0.00123931	-164.128	0	164.128	0
PHLDA2	benign_muscularis > inter	-0.155377	0.000946705	-164.123	0	164.123	0
F11R	benign_fat > benign_inflammation	-0.359707	0.00219187	-164.11	0	164.11	0
ITGB1	benign_stroma > benign_submucosa	0.201344	0.0012269	164.108	0	164.108	0
CLDN4	benign_submucosa > inter	-0.37752	0.00230047	-164.106	0	164.106	0
TIMM13	benign_inflammation > cancer_cancer	-0.406246	0.00247586	-164.082	0	164.082	0
NEXN	benign_epithelium > benign_inflammation	-0.257562	0.00156982	-164.072	0	164.072	0
FDPS	benign_submucosa > inter	-0.170069	0.00103656	-164.07	0	164.07	0
CDC25A	benign_inflammation > cancer_cancer	-0.1259	0.000767479	-164.043	0	164.043	0
DKC1	benign_inflammation > cancer_cancer	-0.382086	0.00232951	-164.02	0	164.02	0
MCM8	benign_fat > inter	-0.0888913	0.000541999	-164.006	0	164.006	0
LMNB1	benign_submucosa > inter	-0.244669	0.00149186	-164.003	0	164.003	0
IL1R1	benign_muscularis > inter	-0.183444	0.00111859	-163.995	0	163.995	0
UCK2	benign_submucosa > inter	-0.172296	0.00105071	-163.981	0	163.981	0
FDPS	benign_inflammation > benign_submucosa	0.296066	0.00180556	163.975	0	163.975	0
VCAN	benign_inflammation > benign_stroma	-0.639435	0.0038996	-163.974	0	163.974	0
HJURP	benign_inflammation > benign_stroma	0.193638	0.00118144	163.9	0	163.9	0
DSCC1	benign_epithelium > benign_submucosa	0.0687893	0.000419823	163.853	0	163.853	0
KCNMA1	benign_stroma > cancer_cancer	0.159063	0.000970899	163.831	0	163.831	0
KIF22	benign_inflammation > inter	0.223694	0.00136543	163.827	0	163.827	0
ACAT2	benign_fat > inter	-0.119967	0.000732323	-163.818	0	163.818	0
SLC2A1	benign_submucosa > inter	-0.231426	0.00141281	-163.806	0	163.806	0
MACC1	benign_fat > inter	-0.184733	0.00112776	-163.805	0	163.805	0
LSR	benign_stroma > inter	-0.30763	0.00187825	-163.785	0	163.785	0
MGAT4B	benign_stroma > inter	-0.265413	0.00162104	-163.73	0	163.73	0
SMAGP	benign_fat > inter	-0.180158	0.00110035	-163.729	0	163.729	0
FAM136A	benign_inflammation > cancer_cancer	-0.268974	0.00164287	-163.722	0	163.722	0
CKS2	benign_inflammation > benign_submucosa	0.159412	0.000973703	163.717	0	163.717	0
CXCL12	benign_inflammation > benign_submucosa	-0.448807	0.00274168	-163.698	0	163.698	0
ZFP36L1	benign_inflammation > cancer_cancer	0.361385	0.00220771	163.692	0	163.692	0
HMMR	benign_epithelium > benign_serosa	0.261395	0.00159688	163.691	0	163.691	0
ANTXR1	benign_muscularis > benign_submucosa	0.219388	0.00134038	163.677	0	163.677	0
TKT	benign_fat > benign_inflammation	-0.385291	0.00235428	-163.655	0	163.655	0
MYH14	benign_fat > inter	-0.282418	0.00172574	-163.65	0	163.65	0
PPA1	benign_epithelium > benign_serosa	0.409531	0.00250291	163.622	0	163.622	0
PTTG1	benign_inflammation > benign_stroma	0.225691	0.00137942	163.613	0	163.613	0
GGH	benign_fat > inter	-0.213172	0.00130297	-163.604	0	163.604	0
LAMC2	benign_submucosa > inter	-0.15846	0.000968603	-163.597	0	163.597	0
WNK2	benign_muscularis > benign_stroma	0.232778	0.00142295	163.589	0	163.589	0
FAM3B	benign_muscularis > inter	-0.142475	0.00087101	-163.574	0	163.574	0
GOLM1	benign_fat > benign_stroma	-0.221822	0.0013561	-163.573	0	163.573	0
SSRP1	benign_muscularis > inter	-0.224481	0.00137244	-163.564	0	163.564	0
MSMO1	benign_fat > inter	-0.088662	0.000542077	-163.56	0	163.56	0
TMEM63A	benign_stroma > inter	-0.281697	0.00172318	-163.475	0	163.475	0
KLF2	benign_epithelium > benign_serosa	-0.439175	0.00268652	-163.474	0	163.474	0
NHP2	benign_inflammation > benign_muscularis	0.434272	0.00265732	163.425	0	163.425	0
REPIN1	benign_inflammation > benign_muscularis	0.370289	0.00226589	163.419	0	163.419	0
SELENOM	benign_submucosa > inter	-0.228334	0.0013974	-163.399	0	163.399	0
ASCL2	benign_epithelium > benign_fat	0.216624	0.00132579	163.393	0	163.393	0
NDUFAB1	benign_inflammation > cancer_cancer	-0.378957	0.00231953	-163.376	0	163.376	0
FNBP1	benign_stroma > cancer_cancer	0.139945	0.000856747	163.345	0	163.345	0
FRK	benign_muscularis > inter	-0.112118	0.000686455	-163.329	0	163.329	0
COL6A3	benign_fat > inter	-0.36476	0.00223341	-163.32	0	163.32	0
MAP2K6	benign_muscularis > inter	-0.102974	0.000630664	-163.279	0	163.279	0
ACTN1	benign_stroma > inter	-0.2528	0.00154836	-163.269	0	163.269	0
COL5A1	benign_epithelium > benign_fat	-0.296436	0.00181578	-163.256	0	163.256	0
DSG2	benign_submucosa > inter	-0.312987	0.00191743	-163.233	0	163.233	0
PTTG1	benign_epithelium > benign_stroma	0.121007	0.00074134	163.228	0	163.228	0
NDUFAB1	benign_inflammation > benign_stroma	0.405368	0.00248351	163.224	0	163.224	0
MMP2	benign_fat > inter	-0.360671	0.00220977	-163.216	0	163.216	0
GUCY1A1	benign_submucosa > cancer_cancer	0.12084	0.000740394	163.21	0	163.21	0
MCM6	benign_inflammation > inter	0.284623	0.00174401	163.201	0	163.201	0
CLIC4	cancer_cancer > inter	-0.169173	0.00103676	-163.175	0	163.175	0
JUP	benign_submucosa > inter	-0.278002	0.00170376	-163.17	0	163.17	0
ACSS2	benign_inflammation > cancer_cancer	-0.320171	0.00196226	-163.165	0	163.165	0
CRISPLD2	benign_inflammation > benign_stroma	-0.453425	0.00277933	-163.142	0	163.142	0
DTL	benign_fat > benign_inflammation	-0.162481	0.00099599	-163.135	0	163.135	0
PPP1R12B	cancer_cancer > inter	-0.208783	0.00128005	-163.105	0	163.105	0
MSI2	benign_stroma > inter	-0.231058	0.00141664	-163.102	0	163.102	0
GALNT6	benign_epithelium > inter	0.0929622	0.000570079	163.069	0	163.069	0
TTK	benign_inflammation > benign_submucosa	0.123438	0.000756999	163.062	0	163.062	0
PATJ	benign_stroma > inter	-0.275751	0.00169109	-163.061	0	163.061	0
C1R	benign_muscularis > benign_submucosa	-0.273682	0.00167856	-163.045	0	163.045	0
RASSF7	benign_inflammation > benign_muscularis	0.281945	0.00172941	163.029	0	163.029	0
SH2D3A	benign_inflammation > benign_muscularis	0.206018	0.00126374	163.023	0	163.023	0
ETS2	benign_muscularis > inter	-0.285345	0.00175053	-163.005	0	163.005	0
KIF14	benign_inflammation > benign_muscularis	0.107967	0.000662398	162.995	0	162.995	0
ABCC3	benign_fat > benign_inflammation	-0.327682	0.00201041	-162.993	0	162.993	0
PDIA4	benign_submucosa > inter	-0.161082	0.000988306	-162.988	0	162.988	0
SNRPE	benign_inflammation > benign_stroma	0.216535	0.00132873	162.964	0	162.964	0
RAB3IP	benign_muscularis > inter	-0.166036	0.00101886	-162.962	0	162.962	0
ODC1	benign_fat > inter	-0.144115	0.000884388	-162.955	0	162.955	0
AGR2	benign_stroma > inter	-0.468919	0.00287773	-162.948	0	162.948	0
EZR	benign_submucosa > inter	-0.280885	0.00172391	-162.935	0	162.935	0
KIF20B	benign_muscularis > inter	-0.117084	0.000718602	-162.933	0	162.933	0
SPC24	benign_inflammation > benign_muscularis	0.192494	0.00118146	162.928	0	162.928	0
GEM	benign_fat > benign_serosa	-0.40882	0.00250947	-162.911	0	162.911	0
FAM111B	benign_inflammation > benign_stroma	0.215691	0.00132399	162.909	0	162.909	0
C3	benign_fat > benign_submucosa	-0.329657	0.00202375	-162.894	0	162.894	0
PLEK2	benign_epithelium > benign_serosa	0.318833	0.00195731	162.894	0	162.894	0
RAB11FIP4	benign_fat > inter	-0.129362	0.000794153	-162.893	0	162.893	0
ANTXR1	benign_epithelium > benign_inflammation	-0.468193	0.00287457	-162.874	0	162.874	0
SPARC	benign_stroma > benign_submucosa	0.466232	0.00286271	162.864	0	162.864	0
UQCRC1	benign_inflammation > cancer_cancer	-0.463758	0.0028478	-162.848	0	162.848	0
CYB5B	benign_inflammation > benign_stroma	0.436128	0.00267854	162.823	0	162.823	0
CRACR2B	benign_muscularis > inter	-0.18599	0.00114247	-162.797	0	162.797	0
TMEM238L	benign_inflammation > cancer_cancer	-0.233584	0.00143487	-162.791	0	162.791	0
OCIAD2	benign_inflammation > benign_submucosa	0.43197	0.00265354	162.79	0	162.79	0
SERINC2	benign_fat > inter	-0.18543	0.00113937	-162.748	0	162.748	0
SH2D3A	benign_fat > benign_inflammation	-0.201949	0.00124089	-162.745	0	162.745	0
TMEM106C	benign_stroma > inter	-0.261735	0.00160829	-162.741	0	162.741	0
ATAD5	benign_fat > inter	-0.0807792	0.000496425	-162.722	0	162.722	0
HINT1	benign_inflammation > benign_serosa	0.408836	0.00251253	162.719	0	162.719	0
SMTN	benign_fat > benign_serosa	-0.491098	0.00301817	-162.714	0	162.714	0
CAV1	benign_fat > benign_stroma	-0.132728	0.000815734	-162.71	0	162.71	0
MMP2	benign_stroma > inter	0.435879	0.00267891	162.708	0	162.708	0
RAD54L	benign_inflammation > cancer_cancer	-0.140766	0.000865455	-162.65	0	162.65	0
PARD6B	benign_epithelium > benign_serosa	0.177397	0.00109071	162.644	0	162.644	0
CRISPLD2	benign_fat > benign_serosa	-0.484106	0.00297671	-162.631	0	162.631	0
EHBP1L1	benign_fat > benign_serosa	-0.361445	0.00222286	-162.603	0	162.603	0
CKAP2L	benign_inflammation > benign_stroma	0.130784	0.000804401	162.586	0	162.586	0
LMNB2	benign_inflammation > benign_submucosa	0.426914	0.00262638	162.548	0	162.548	0
ASS1	benign_fat > inter	-0.247439	0.00152234	-162.538	0	162.538	0
MCM6	benign_muscularis > inter	-0.141202	0.000868931	-162.501	0	162.501	0
C12orf75	benign_fat > benign_inflammation	-0.394628	0.00242872	-162.484	0	162.484	0
KNSTRN	benign_inflammation > cancer_cancer	-0.165594	0.00101921	-162.473	0	162.473	0
DTL	benign_inflammation > benign_muscularis	0.16479	0.00101433	162.463	0	162.463	0
MYO7B	benign_inflammation > cancer_cancer	-0.377117	0.00232136	-162.456	0	162.456	0
PYCR1	benign_submucosa > inter	-0.188231	0.0011587	-162.451	0	162.451	0
CENPF	benign_epithelium > benign_stroma	0.122184	0.000752177	162.441	0	162.441	0
ALYREF	benign_inflammation > benign_stroma	0.222686	0.00137107	162.417	0	162.417	0
UBE2C	benign_fat > benign_inflammation	-0.293008	0.00180427	-162.397	0	162.397	0
TIMM13	benign_inflammation > benign_muscularis	0.415498	0.00255862	162.392	0	162.392	0
LRATD1	benign_fat > inter	-0.252135	0.00155293	-162.361	0	162.361	0
HMGCR	benign_fat > inter	-0.129748	0.000799229	-162.342	0	162.342	0
MYBL2	benign_inflammation > inter	0.327165	0.00201534	162.338	0	162.338	0
HSP90AA1	benign_inflammation > benign_serosa	0.726571	0.00447581	162.333	0	162.333	0
HELLS	benign_epithelium > benign_serosa	0.46385	0.00285746	162.33	0	162.33	0
ZFP36	benign_fat > inter	-0.23237	0.00143152	-162.324	0	162.324	0
TMPRSS2	benign_muscularis > inter	-0.207808	0.00128031	-162.311	0	162.311	0
TRIM29	benign_fat > inter	-0.152035	0.000936704	-162.308	0	162.308	0
WDR12	benign_fat > inter	-0.0829249	0.00051103	-162.27	0	162.27	0
ESRP1	benign_muscularis > inter	-0.235267	0.00145003	-162.25	0	162.25	0
ETS1	benign_submucosa > cancer_cancer	0.16347	0.00100763	162.232	0	162.232	0
CSE1L	benign_inflammation > benign_muscularis	0.270271	0.00166616	162.212	0	162.212	0
MYH11	benign_serosa > cancer_cancer	0.889349	0.00548285	162.206	0	162.206	0
ARHGAP32	benign_muscularis > inter	-0.132804	0.000818862	-162.181	0	162.181	0
CEACAM5	benign_stroma > inter	-0.394855	0.00243472	-162.177	0	162.177	0
EPS8L2	benign_muscularis > inter	-0.221867	0.00136815	-162.165	0	162.165	0
MYO19	benign_inflammation > benign_muscularis	0.318945	0.00196691	162.156	0	162.156	0
ATP1A1	benign_epithelium > cancer_cancer	0.16758	0.00103349	162.15	0	162.15	0
TOMM5	benign_inflammation > benign_serosa	0.579203	0.00357227	162.138	0	162.138	0
APOE	benign_fat > benign_submucosa	-0.283165	0.00174648	-162.135	0	162.135	0
HSPE1	benign_inflammation > benign_muscularis	0.42376	0.00261377	162.126	0	162.126	0
SPINT1	benign_epithelium > cancer_cancer	0.1985	0.00122441	162.119	0	162.119	0
PKMYT1	benign_inflammation > cancer_cancer	-0.180945	0.00111618	-162.111	0	162.111	0
SCD	benign_epithelium > benign_submucosa	0.24674	0.00152204	162.111	0	162.111	0
PNRC1	benign_muscularis > inter	0.186308	0.0011493	162.105	0	162.105	0
NOP16	benign_submucosa > inter	-0.244505	0.00150843	-162.093	0	162.093	0
JUP	benign_stroma > inter	-0.270306	0.00166801	-162.053	0	162.053	0
TSC22D3	benign_serosa > cancer_cancer	0.624773	0.00385546	162.049	0	162.049	0
PCK2	benign_inflammation > benign_submucosa	0.224905	0.00138822	162.01	0	162.01	0
AMACR	benign_epithelium > cancer_cancer	-0.151423	0.000934679	-162.006	0	162.006	0
EEF1G	benign_epithelium > benign_muscularis	0.260676	0.0016091	162.001	0	162.001	0
GCHFR	benign_inflammation > benign_serosa	0.36245	0.00223738	161.997	0	161.997	0
CSRP1	cancer_cancer > inter	-0.270974	0.00167273	-161.995	0	161.995	0
UBE2C	benign_inflammation > cancer_cancer	-0.288005	0.00177805	-161.978	0	161.978	0
SFRP4	benign_submucosa > inter	-0.300008	0.00185277	-161.924	0	161.924	0
ARHGEF5	benign_fat > inter	-0.11509	0.000710769	-161.923	0	161.923	0
CRISPLD2	benign_epithelium > cancer_cancer	-0.180332	0.00111373	-161.917	0	161.917	0
SFRP4	benign_inflammation > benign_stroma	-0.524773	0.00324112	-161.911	0	161.911	0
EXOSC5	benign_fat > inter	-0.0806396	0.000498053	-161.909	0	161.909	0
CCNB1	benign_fat > inter	-0.159656	0.000986346	-161.866	0	161.866	0
MCCC2	benign_inflammation > benign_stroma	0.350756	0.00216736	161.836	0	161.836	0
POLD2	benign_fat > benign_inflammation	-0.374152	0.00231198	-161.832	0	161.832	0
ELN	benign_epithelium > benign_inflammation	-0.454718	0.0028102	-161.81	0	161.81	0
LFNG	benign_inflammation > benign_stroma	0.331839	0.00205082	161.808	0	161.808	0
AP1S1	benign_submucosa > inter	-0.230693	0.00142582	-161.797	0	161.797	0
UGT8	benign_fat > benign_inflammation	-0.39443	0.00243811	-161.777	0	161.777	0
MYO19	benign_inflammation > benign_submucosa	0.32823	0.00202915	161.757	0	161.757	0
KIF14	benign_fat > benign_inflammation	-0.105181	0.000650424	-161.711	0	161.711	0
C3	benign_muscularis > inter	-0.368919	0.00228138	-161.709	0	161.709	0
SNRPF	benign_inflammation > benign_stroma	0.290781	0.00179831	161.697	0	161.697	0
UHRF1	benign_epithelium > benign_stroma	0.161399	0.000998453	161.649	0	161.649	0
MAP2K6	benign_fat > inter	-0.0930367	0.000575785	-161.582	0	161.582	0
PDZD8	benign_fat > benign_inflammation	-0.42308	0.00261871	-161.56	0	161.56	0
IL1R1	benign_fat > cancer_cancer	0.0907331	0.000561612	161.558	0	161.558	0
ATAD5	benign_muscularis > inter	-0.0878245	0.00054374	-161.519	0	161.519	0
POLR1B	benign_inflammation > benign_serosa	0.318854	0.00197417	161.513	0	161.513	0
DTL	benign_inflammation > benign_submucosa	0.169	0.00104642	161.502	0	161.502	0
PRDX2	benign_inflammation > benign_submucosa	0.535066	0.00331433	161.44	0	161.44	0
EXOSC5	benign_inflammation > benign_stroma	0.174172	0.00107887	161.439	0	161.439	0
ECHS1	benign_inflammation > benign_stroma	0.482176	0.00298694	161.428	0	161.428	0
PDLIM3	benign_fat > benign_serosa	-0.325882	0.00201902	-161.406	0	161.406	0
ENTPD6	benign_muscularis > inter	-0.218184	0.00135187	-161.393	0	161.393	0
CDK1	benign_inflammation > cancer_cancer	-0.252519	0.00156489	-161.365	0	161.365	0
PECAM1	benign_inflammation > benign_muscularis	0.419498	0.00259973	161.362	0	161.362	0
NEK2	benign_epithelium > benign_muscularis	0.0598779	0.000371085	161.359	0	161.359	0
FANCA	benign_inflammation > benign_submucosa	0.238882	0.00148059	161.343	0	161.343	0
TGFBR2	benign_inflammation > benign_serosa	0.482768	0.00299247	161.328	0	161.328	0
KNL1	benign_fat > inter	-0.0733356	0.000454594	-161.321	0	161.321	0
TMEM106C	benign_inflammation > benign_submucosa	0.461551	0.00286148	161.298	0	161.298	0
GFPT1	benign_fat > benign_inflammation	-0.384111	0.00238155	-161.286	0	161.286	0
PPA1	benign_fat > benign_inflammation	-0.346598	0.00214932	-161.259	0	161.259	0
ANXA4	benign_submucosa > inter	-0.27009	0.00167493	-161.254	0	161.254	0
S100A10	benign_fat > benign_inflammation	-0.480947	0.00298271	-161.245	0	161.245	0
COX6A1	benign_stroma > inter	-0.244304	0.00151513	-161.242	0	161.242	0
MYO10	benign_muscularis > inter	-0.170687	0.00105869	-161.224	0	161.224	0
RAD51	benign_inflammation > benign_muscularis	0.145319	0.000901398	161.215	0	161.215	0
PPA1	benign_epithelium > inter	0.204591	0.00126909	161.21	0	161.21	0
MZT1	benign_fat > inter	-0.0966046	0.000599342	-161.184	0	161.184	0
GCHFR	benign_submucosa > inter	-0.147976	0.000918068	-161.182	0	161.182	0
HOXB6	benign_stroma > inter	-0.245704	0.00152446	-161.174	0	161.174	0
SRI	benign_inflammation > benign_serosa	0.552282	0.0034267	161.17	0	161.17	0
COA3	benign_inflammation > benign_stroma	0.384528	0.00238612	161.152	0	161.152	0
PALLD	cancer_cancer > inter	-0.20768	0.00128881	-161.141	0	161.141	0
MCAM	benign_fat > benign_submucosa	-0.166655	0.00103423	-161.139	0	161.139	0
KNSTRN	benign_fat > inter	-0.0811749	0.000503773	-161.134	0	161.134	0
DCTPP1	benign_inflammation > benign_muscularis	0.341936	0.00212211	161.13	0	161.13	0
ARHGAP11A	benign_inflammation > benign_submucosa	0.162649	0.00100946	161.125	0	161.125	0
TRPM4	benign_muscularis > inter	-0.188583	0.00117046	-161.119	0	161.119	0
AURKA	benign_inflammation > cancer_cancer	-0.0938949	0.000582829	-161.102	0	161.102	0
HSP90AA1	benign_inflammation > benign_muscularis	0.499545	0.00310094	161.095	0	161.095	0
VIM	benign_fat > benign_stroma	-0.304268	0.00188881	-161.09	0	161.09	0
EXOSC5	benign_inflammation > benign_muscularis	0.167674	0.00104132	161.021	0	161.021	0
PHGR1	benign_muscularis > benign_submucosa	-0.376331	0.00233739	-161.005	0	161.005	0
CLDN2	benign_fat > inter	-0.119618	0.000742959	-161.002	0	161.002	0
STK39	benign_stroma > inter	-0.229703	0.00142683	-160.989	0	160.989	0
TUBB4B	benign_submucosa > inter	-0.238918	0.00148415	-160.98	0	160.98	0
HSP90AB1	benign_epithelium > benign_muscularis	0.237121	0.001473	160.978	0	160.978	0
GALNT7	benign_muscularis > inter	-0.170117	0.00105686	-160.964	0	160.964	0
RUVBL2	benign_fat > benign_inflammation	-0.232519	0.00144461	-160.956	0	160.956	0
LRPPRC	benign_stroma > inter	-0.27685	0.00172048	-160.914	0	160.914	0
CEBPD	benign_serosa > cancer_cancer	0.451519	0.00280598	160.913	0	160.913	0
FN1	benign_fat > benign_submucosa	-0.357701	0.00222297	-160.911	0	160.911	0
ACY1	benign_fat > inter	-0.12567	0.000781034	-160.903	0	160.903	0
ACAT2	benign_fat > benign_inflammation	-0.241901	0.00150344	-160.898	0	160.898	0
TRAP1	benign_inflammation > benign_submucosa	0.432724	0.00268949	160.895	0	160.895	0
ECHS1	benign_inflammation > cancer_cancer	-0.44885	0.00278972	-160.894	0	160.894	0
CDH11	benign_stroma > cancer_cancer	0.186853	0.00116141	160.884	0	160.884	0
PTBP3	benign_stroma > inter	-0.254316	0.0015808	-160.878	0	160.878	0
FANCA	benign_inflammation > benign_muscularis	0.230879	0.00143517	160.872	0	160.872	0
HSPE1	benign_inflammation > benign_stroma	0.435568	0.00270803	160.843	0	160.843	0
COL1A1	benign_inflammation > inter	-1.02167	0.00635251	-160.829	0	160.829	0
MCM7	benign_inflammation > benign_serosa	0.72517	0.00450963	160.805	0	160.805	0
SPAG5	benign_epithelium > benign_serosa	0.230576	0.00143408	160.783	0	160.783	0
HACD3	benign_submucosa > inter	-0.19563	0.00121696	-160.754	0	160.754	0
SERPINE1	benign_fat > inter	-0.241755	0.00150418	-160.723	0	160.723	0
POC1B	benign_inflammation > benign_stroma	0.218467	0.00135939	160.71	0	160.71	0
NDUFB9	benign_inflammation > benign_serosa	0.62706	0.00390221	160.693	0	160.693	0
SLC39A5	benign_serosa > cancer_cancer	-0.317479	0.00197603	-160.665	0	160.665	0
TTK	benign_fat > benign_inflammation	-0.115738	0.000720515	-160.632	0	160.632	0
MAPK13	benign_inflammation > benign_submucosa	0.394722	0.00245748	160.621	0	160.621	0
CDCA5	benign_inflammation > benign_stroma	0.139992	0.000871613	160.612	0	160.612	0
HELLS	benign_submucosa > inter	-0.237708	0.00148003	-160.61	0	160.61	0
MND1	benign_inflammation > benign_stroma	0.140353	0.000873965	160.594	0	160.594	0
PLEKHO1	benign_epithelium > benign_submucosa	-0.203644	0.00126813	-160.585	0	160.585	0
ETS2	benign_fat > benign_stroma	-0.234916	0.00146318	-160.551	0	160.551	0
ITGB6	benign_muscularis > inter	-0.0789584	0.00049185	-160.534	0	160.534	0
ATP5MF	benign_stroma > inter	-0.233285	0.00145325	-160.526	0	160.526	0
WDR34	benign_epithelium > benign_serosa	0.357034	0.00222427	160.517	0	160.517	0
NDFIP2	benign_muscularis > inter	-0.187542	0.00116838	-160.515	0	160.515	0
HTRA1	benign_muscularis > benign_submucosa	-0.222639	0.00138729	-160.486	0	160.486	0
UBE2C	benign_inflammation > benign_submucosa	0.304188	0.00189563	160.468	0	160.468	0
CLUH	benign_submucosa > inter	-0.226451	0.0014112	-160.467	0	160.467	0
LRP8	benign_inflammation > benign_muscularis	0.194384	0.00121141	160.46	0	160.46	0
SELENOM	benign_epithelium > benign_serosa	-0.432842	0.00269794	-160.434	0	160.434	0
NUSAP1	benign_fat > inter	-0.130628	0.000814343	-160.408	0	160.408	0
PPDPF	benign_inflammation > benign_submucosa	0.473258	0.00295074	160.386	0	160.386	0
RAB5IF	benign_muscularis > inter	-0.185784	0.00115839	-160.382	0	160.382	0
KNSTRN	benign_inflammation > benign_submucosa	0.17426	0.0010866	160.371	0	160.371	0
DTYMK	benign_inflammation > benign_muscularis	0.217213	0.0013546	160.352	0	160.352	0
KIF20B	benign_inflammation > inter	0.231266	0.00144229	160.346	0	160.346	0
CANT1	benign_fat > benign_inflammation	-0.427613	0.00266685	-160.343	0	160.343	0
KCNE3	benign_muscularis > inter	-0.19191	0.00119692	-160.337	0	160.337	0
TKT	benign_fat > benign_muscularis	-0.141942	0.000885463	-160.303	0	160.303	0
JPT1	benign_inflammation > benign_muscularis	0.251255	0.00156747	160.293	0	160.293	0
RHOB	benign_stroma > benign_submucosa	-0.244748	0.001527	-160.28	0	160.28	0
LSM5	benign_submucosa > inter	-0.173181	0.00108063	-160.26	0	160.26	0
BRCA2	benign_muscularis > inter	-0.0801736	0.000500292	-160.254	0	160.254	0
ACAT2	benign_inflammation > benign_submucosa	0.253087	0.00157957	160.225	0	160.225	0
DKC1	benign_inflammation > benign_muscularis	0.385698	0.00240738	160.215	0	160.215	0
PSMD14	benign_fat > inter	-0.0843933	0.000526776	-160.207	0	160.207	0
GRB7	benign_epithelium > inter	0.102524	0.000639965	160.203	0	160.203	0
ACTG1	benign_inflammation > benign_serosa	0.737744	0.00460507	160.203	0	160.203	0
MCM7	benign_epithelium > inter	0.290166	0.00181147	160.183	0	160.183	0
CRISPLD2	benign_epithelium > benign_inflammation	-0.441738	0.00275806	-160.162	0	160.162	0
NCAPG	benign_fat > inter	-0.0813856	0.0005082	-160.145	0	160.145	0
NOP16	benign_inflammation > cancer_cancer	-0.394602	0.00246452	-160.113	0	160.113	0
GALNT3	benign_muscularis > inter	-0.208636	0.00130307	-160.111	0	160.111	0
SPC24	benign_fat > inter	-0.0904734	0.000565084	-160.106	0	160.106	0
ADAP1	benign_epithelium > cancer_cancer	-0.111157	0.000694404	-160.075	0	160.075	0
RFC4	benign_fat > inter	-0.0741416	0.000463183	-160.07	0	160.07	0
MYO7B	benign_fat > inter	-0.183629	0.0011474	-160.04	0	160.04	0
PDZD8	benign_fat > benign_muscularis	-0.157615	0.000984913	-160.029	0	160.029	0
PLEK2	benign_epithelium > inter	0.158816	0.000992443	160.026	0	160.026	0
EPS8L3	benign_fat > inter	-0.220639	0.00137895	-160.005	0	160.005	0
PAWR	benign_inflammation > benign_submucosa	0.357342	0.00223393	159.961	0	159.961	0
SLC2A1	benign_inflammation > benign_submucosa	0.393589	0.00246093	159.935	0	159.935	0
PDLIM3	benign_submucosa > inter	-0.172349	0.00107763	-159.933	0	159.933	0
MYL6	benign_fat > benign_serosa	-0.420816	0.00263128	-159.928	0	159.928	0
CD9	benign_fat > benign_stroma	-0.241766	0.00151179	-159.92	0	159.92	0
GGCT	benign_submucosa > inter	-0.193742	0.00121154	-159.914	0	159.914	0
ZWINT	benign_epithelium > benign_serosa	0.358467	0.00224177	159.904	0	159.904	0
S100A10	benign_fat > benign_stroma	-0.212686	0.00133012	-159.9	0	159.9	0
SNRPE	benign_fat > inter	-0.0980648	0.000613401	-159.871	0	159.871	0
SULT1B1	benign_inflammation > benign_muscularis	0.176545	0.00110431	159.868	0	159.868	0
RASSF6	benign_inflammation > cancer_cancer	-0.156088	0.000976356	-159.868	0	159.868	0
MSMO1	benign_epithelium > benign_serosa	0.207173	0.00129596	159.861	0	159.861	0
RNF43	benign_epithelium > inter	0.29285	0.00183194	159.857	0	159.857	0
RRM2	benign_muscularis > inter	-0.134604	0.00084205	-159.853	0	159.853	0
TMEM141	benign_muscularis > inter	-0.250555	0.00156744	-159.849	0	159.849	0
MEIS1	benign_fat > benign_serosa	-0.296213	0.00185339	-159.823	0	159.823	0
THBS1	benign_serosa > cancer_cancer	0.655251	0.00409995	159.819	0	159.819	0
ANLN	benign_epithelium > benign_submucosa	0.101058	0.000632377	159.806	0	159.806	0
LIMS2	benign_epithelium > benign_serosa	-0.453181	0.00283593	-159.8	0	159.8	0
EEF1G	benign_inflammation > inter	0.575753	0.00360333	159.783	0	159.783	0
FOXM1	benign_epithelium > benign_fat	0.118008	0.000738597	159.773	0	159.773	0
ACTL6A	benign_fat > inter	-0.101771	0.000637014	-159.763	0	159.763	0
ECT2	benign_submucosa > inter	-0.202006	0.00126452	-159.749	0	159.749	0
KCNN4	benign_inflammation > benign_serosa	0.432429	0.00270712	159.738	0	159.738	0
POLR2H	benign_fat > benign_muscularis	-0.143526	0.000898698	-159.704	0	159.704	0
RTKN	benign_epithelium > benign_serosa	0.362454	0.00226968	159.694	0	159.694	0
CARMIL1	benign_inflammation > benign_stroma	0.233866	0.00146478	159.66	0	159.66	0
HSPA8	benign_inflammation > benign_serosa	0.768729	0.00481481	159.659	0	159.659	0
PPM1H	benign_epithelium > benign_stroma	0.107475	0.000673233	159.64	0	159.64	0
MACC1	benign_muscularis > inter	-0.197185	0.00123525	-159.632	0	159.632	0
PFKFB2	benign_muscularis > inter	-0.128474	0.00080483	-159.629	0	159.629	0
PLEKHA6	benign_muscularis > inter	-0.188048	0.00117808	-159.622	0	159.622	0
TXNIP	benign_epithelium > benign_inflammation	-0.426289	0.00267078	-159.612	0	159.612	0
SHMT2	benign_inflammation > benign_submucosa	0.213792	0.00133949	159.607	0	159.607	0
SERPINF1	benign_serosa > cancer_cancer	0.502028	0.00314591	159.581	0	159.581	0
CPNE7	benign_muscularis > inter	-0.130554	0.000818133	-159.576	0	159.576	0
TOMM34	benign_fat > benign_inflammation	-0.241704	0.0015148	-159.562	0	159.562	0
GALNT6	benign_fat > inter	-0.0750283	0.000470283	-159.539	0	159.539	0
SERINC2	benign_muscularis > inter	-0.199067	0.00124796	-159.514	0	159.514	0
BIK	benign_fat > benign_inflammation	-0.175815	0.00110226	-159.504	0	159.504	0
ATP5MF	benign_inflammation > benign_serosa	0.577015	0.00361757	159.504	0	159.504	0
RFC4	benign_inflammation > benign_serosa	0.222939	0.00139778	159.495	0	159.495	0
EHF	benign_stroma > inter	-0.274096	0.00171862	-159.486	0	159.486	0
TPX2	benign_inflammation > cancer_cancer	-0.3377	0.00211758	-159.475	0	159.475	0
BRI3BP	benign_inflammation > benign_serosa	0.561558	0.00352148	159.466	0	159.466	0
LMO7	benign_epithelium > benign_serosa	0.385812	0.00241948	159.461	0	159.461	0
FLNA	benign_fat > benign_inflammation	-0.53575	0.00336001	-159.449	0	159.449	0
TRAF4	benign_stroma > inter	-0.244898	0.00153608	-159.431	0	159.431	0
CKS2	benign_inflammation > cancer_cancer	-0.145596	0.000913309	-159.416	0	159.416	0
PRDX2	benign_stroma > inter	-0.296867	0.00186281	-159.365	0	159.365	0
GNL3	benign_fat > benign_stroma	-0.191096	0.00119958	-159.303	0	159.303	0
RBM47	benign_stroma > inter	-0.249895	0.00156871	-159.299	0	159.299	0
DBI	benign_inflammation > benign_serosa	0.561267	0.00352373	159.282	0	159.282	0
SMC2	benign_epithelium > benign_serosa	0.249609	0.0015671	159.281	0	159.281	0
HSP90AA1	benign_inflammation > cancer_cancer	-0.477899	0.00300064	-159.266	0	159.266	0
ACP1	benign_fat > inter	-0.0768046	0.000482301	-159.246	0	159.246	0
WWC1	benign_muscularis > inter	-0.110803	0.000695814	-159.243	0	159.243	0
CSRP1	benign_fat > benign_serosa	-0.651616	0.00409199	-159.242	0	159.242	0
CCNB1	benign_inflammation > benign_stroma	0.340174	0.00213659	159.213	0	159.213	0
DEPDC1B	benign_inflammation > benign_submucosa	0.132451	0.000831932	159.209	0	159.209	0
EEF1AKMT4	benign_fat > inter	-0.0626997	0.00039383	-159.205	0	159.205	0
TAGLN	benign_muscularis > benign_serosa	0.973962	0.00611772	159.203	0	159.203	0
ZNF664	benign_inflammation > benign_submucosa	0.390502	0.00245288	159.201	0	159.201	0
COL3A1	benign_epithelium > benign_inflammation	-0.913067	0.00573536	-159.2	0	159.2	0
TGFBR2	benign_muscularis > benign_submucosa	-0.158194	0.000993925	-159.161	0	159.161	0
C1QBP	benign_submucosa > inter	-0.206237	0.00129592	-159.144	0	159.144	0
PRPF19	benign_submucosa > inter	-0.195979	0.00123153	-159.134	0	159.134	0
C12orf75	benign_inflammation > benign_muscularis	0.393601	0.00247343	159.132	0	159.132	0
PRPF19	benign_epithelium > benign_stroma	0.184239	0.00115782	159.126	0	159.126	0
PODXL2	benign_fat > inter	-0.130642	0.000821006	-159.125	0	159.125	0
ESRP1	benign_fat > inter	-0.210656	0.00132385	-159.124	0	159.124	0
ARHGEF16	benign_muscularis > inter	-0.151097	0.000949561	-159.123	0	159.123	0
RAD51	benign_inflammation > benign_submucosa	0.147968	0.000929921	159.119	0	159.119	0
PRSS3	benign_epithelium > cancer_cancer	0.157098	0.000987429	159.098	0	159.098	0
CANT1	benign_submucosa > inter	-0.255908	0.00160855	-159.092	0	159.092	0
HSP90AB1	benign_stroma > inter	-0.289375	0.001819	-159.084	0	159.084	0
ENOPH1	benign_inflammation > benign_serosa	0.386782	0.00243149	159.072	0	159.072	0
ACTB	benign_muscularis > inter	0.213738	0.00134368	159.07	0	159.07	0
CANT1	benign_stroma > inter	-0.25049	0.0015748	-159.062	0	159.062	0
NFE2L3	benign_submucosa > inter	-0.147953	0.000930191	-159.057	0	159.057	0
MCM4	benign_fat > inter	-0.199991	0.00125743	-159.047	0	159.047	0
ZWINT	benign_epithelium > inter	0.180782	0.00113668	159.044	0	159.044	0
HMGCS1	benign_submucosa > inter	-0.147906	0.000930211	-159.002	0	159.002	0
SNRPB	benign_epithelium > benign_serosa	0.474786	0.00298658	158.973	0	158.973	0
PDK4	benign_muscularis > inter	0.238598	0.00150099	158.96	0	158.96	0
CHRDL2	benign_epithelium > cancer_cancer	-0.107899	0.000678785	-158.959	0	158.959	0
AKAP1	benign_fat > benign_inflammation	-0.506891	0.00319036	-158.882	0	158.882	0
DCTPP1	benign_inflammation > benign_submucosa	0.347833	0.00218926	158.881	0	158.881	0
UBE2C	benign_inflammation > benign_muscularis	0.291939	0.00183749	158.879	0	158.879	0
STOM	benign_fat > benign_inflammation	-0.365225	0.00229915	-158.852	0	158.852	0
EMILIN1	benign_submucosa > inter	-0.233457	0.00146965	-158.852	0	158.852	0
ILF2	benign_inflammation > benign_serosa	0.473964	0.00298419	158.825	0	158.825	0
MARCKSL1	benign_stroma > inter	-0.311023	0.00195831	-158.822	0	158.822	0
UGT8	benign_inflammation > benign_submucosa	0.40683	0.00256157	158.821	0	158.821	0
EIF3B	benign_stroma > inter	-0.263322	0.00165816	-158.804	0	158.804	0
CASP6	benign_inflammation > benign_submucosa	0.255915	0.00161158	158.798	0	158.798	0
FASN	benign_muscularis > inter	-0.237598	0.00149636	-158.784	0	158.784	0
PLEKHJ1	benign_stroma > inter	-0.219196	0.00138047	-158.783	0	158.783	0
LMNB2	benign_inflammation > benign_muscularis	0.404206	0.00254582	158.772	0	158.772	0
NUSAP1	benign_inflammation > benign_serosa	0.390147	0.0024575	158.758	0	158.758	0
KIF4A	benign_epithelium > benign_stroma	0.0632609	0.000398499	158.748	0	158.748	0
UBE2C	benign_inflammation > benign_stroma	0.30221	0.00190375	158.745	0	158.745	0
ITGB4	benign_muscularis > inter	-0.246837	0.00155544	-158.692	0	158.692	0
COA3	benign_inflammation > cancer_cancer	-0.353577	0.00222858	-158.656	0	158.656	0
TACC3	benign_epithelium > benign_serosa	0.303967	0.00191592	158.653	0	158.653	0
MCL1	benign_muscularis > benign_serosa	-0.442378	0.00278835	-158.652	0	158.652	0
ACTG2	benign_epithelium > benign_fat	-0.327266	0.00206298	-158.637	0	158.637	0
SNRPB	benign_inflammation > benign_serosa	0.597878	0.00376991	158.592	0	158.592	0
SPC24	benign_inflammation > benign_stroma	0.194125	0.00122407	158.59	0	158.59	0
ATP2C2	benign_muscularis > inter	-0.259521	0.00163649	-158.583	0	158.583	0
STARD10	benign_submucosa > inter	-0.353036	0.00222625	-158.579	0	158.579	0
CIT	benign_fat > inter	-0.0850216	0.000536206	-158.562	0	158.562	0
SERINC5	benign_inflammation > benign_submucosa	0.335066	0.0021135	158.536	0	158.536	0
SOX9	benign_epithelium > benign_inflammation	0.49409	0.00311665	158.532	0	158.532	0
RASSF6	benign_inflammation > benign_submucosa	0.165012	0.00104092	158.526	0	158.526	0
TXNIP	benign_stroma > benign_submucosa	-0.234887	0.00148172	-158.523	0	158.523	0
MGAT4B	benign_inflammation > benign_muscularis	0.443132	0.00279569	158.505	0	158.505	0
KPNA2	benign_fat > inter	-0.117151	0.000739302	-158.461	0	158.461	0
LGALS3BP	benign_muscularis > benign_stroma	-0.23871	0.00150651	-158.453	0	158.453	0
MFAP4	benign_stroma > benign_submucosa	-0.195197	0.00123192	-158.449	0	158.449	0
S100A10	benign_inflammation > benign_muscularis	0.48128	0.00303762	158.44	0	158.44	0
KPNA2	benign_inflammation > benign_stroma	0.253725	0.00160146	158.434	0	158.434	0
CDCP1	benign_muscularis > inter	-0.110409	0.000697045	-158.396	0	158.396	0
LAMA4	benign_epithelium > benign_serosa	-0.330014	0.00208355	-158.39	0	158.39	0
PAWR	benign_epithelium > benign_inflammation	0.35261	0.00222633	158.382	0	158.382	0
SLC2A1	benign_muscularis > inter	-0.197908	0.00124968	-158.367	0	158.367	0
BIK	benign_inflammation > cancer_cancer	-0.17202	0.00108624	-158.363	0	158.363	0
SLC1A5	benign_submucosa > inter	-0.222422	0.00140459	-158.354	0	158.354	0
TOMM5	benign_fat > benign_muscularis	-0.144705	0.000914019	-158.317	0	158.317	0
KRT80	benign_epithelium > inter	-0.0947412	0.000598559	-158.282	0	158.282	0
PANK1	benign_epithelium > benign_inflammation	0.155587	0.000982978	158.281	0	158.281	0
PPAT	benign_inflammation > benign_muscularis	0.151276	0.000955859	158.262	0	158.262	0
UGT8	benign_inflammation > cancer_cancer	-0.380162	0.00240269	-158.224	0	158.224	0
TC2N	benign_inflammation > inter	0.335048	0.00211766	158.216	0	158.216	0
PPDPF	benign_muscularis > benign_stroma	0.223878	0.00141522	158.193	0	158.193	0
PRR11	benign_inflammation > benign_submucosa	0.121336	0.000767068	158.182	0	158.182	0
MCM6	benign_submucosa > inter	-0.155345	0.000982355	-158.136	0	158.136	0
JPT1	benign_epithelium > benign_inflammation	0.254823	0.00161157	158.121	0	158.121	0
TRABD2A	benign_inflammation > benign_muscularis	0.378168	0.00239185	158.107	0	158.107	0
EIF6	benign_inflammation > benign_stroma	0.44078	0.00278795	158.102	0	158.102	0
ITGA5	benign_submucosa > inter	-0.258902	0.00163778	-158.081	0	158.081	0
PLTP	benign_epithelium > benign_serosa	-0.429045	0.00271415	-158.077	0	158.077	0
EEF1G	benign_submucosa > inter	-0.320794	0.00202966	-158.053	0	158.053	0
LARGE2	benign_epithelium > benign_muscularis	0.0887569	0.000561608	158.041	0	158.041	0
ERO1A	benign_inflammation > benign_stroma	0.407359	0.00257775	158.029	0	158.029	0
ARL6IP1	benign_inflammation > benign_muscularis	0.253525	0.00160433	158.026	0	158.026	0
PPIA	benign_muscularis > inter	-0.223685	0.00141558	-158.016	0	158.016	0
TACC3	benign_epithelium > benign_inflammation	-0.272204	0.00172268	-158.012	0	158.012	0
HIST1H4C	benign_epithelium > benign_stroma	0.197738	0.00125147	158.005	0	158.005	0
JPT2	benign_inflammation > benign_submucosa	0.331632	0.00209893	158.001	0	158.001	0
PBK	benign_epithelium > benign_stroma	0.0766937	0.000485497	157.97	0	157.97	0
CLDN3	benign_fat > inter	-0.255358	0.00161668	-157.952	0	157.952	0
HMGA1	benign_inflammation > benign_stroma	0.402148	0.00254629	157.935	0	157.935	0
TPX2	benign_fat > benign_inflammation	-0.339366	0.0021488	-157.933	0	157.933	0
HSPE1	benign_muscularis > inter	-0.216232	0.0013693	-157.915	0	157.915	0
C7	benign_fat > benign_submucosa	-0.121945	0.000772411	-157.876	0	157.876	0
MCM2	benign_inflammation > benign_serosa	0.427006	0.00270473	157.874	0	157.874	0
TIMM13	benign_inflammation > benign_stroma	0.418454	0.00265089	157.854	0	157.854	0
COA3	benign_submucosa > inter	-0.215301	0.00136402	-157.843	0	157.843	0
PLEKHA6	benign_fat > inter	-0.169751	0.00107557	-157.825	0	157.825	0
MYO7B	benign_inflammation > benign_muscularis	0.378598	0.00239895	157.818	0	157.818	0
NUSAP1	benign_muscularis > inter	-0.140762	0.00089196	-157.812	0	157.812	0
COL6A2	benign_serosa > cancer_cancer	0.732276	0.0046402	157.811	0	157.811	0
STAB1	benign_submucosa > inter	0.165972	0.00105177	157.802	0	157.802	0
TMEM63A	benign_inflammation > benign_serosa	0.676704	0.00428948	157.759	0	157.759	0
LGALS3BP	benign_epithelium > cancer_cancer	0.199384	0.00126409	157.729	0	157.729	0
RHOB	benign_inflammation > benign_muscularis	-0.422213	0.00267707	-157.715	0	157.715	0
CCDC80	benign_inflammation > cancer_cancer	0.489549	0.00310406	157.713	0	157.713	0
MARCKSL1	benign_inflammation > benign_serosa	0.768771	0.0048748	157.703	0	157.703	0
COL3A1	benign_muscularis > benign_submucosa	-0.421706	0.00267433	-157.687	0	157.687	0
BIK	benign_muscularis > inter	-0.0927319	0.000588079	-157.686	0	157.686	0
CCN1	benign_fat > benign_muscularis	0.242916	0.00154082	157.654	0	157.654	0
TFRC	benign_epithelium > benign_inflammation	0.474751	0.00301136	157.653	0	157.653	0
TPX2	benign_inflammation > benign_stroma	0.357437	0.00226728	157.65	0	157.65	0
PRSS22	benign_fat > inter	-0.0835776	0.000530159	-157.646	0	157.646	0
SERINC5	benign_inflammation > benign_stroma	0.334602	0.00212256	157.641	0	157.641	0
TRABD2A	benign_fat > inter	-0.180341	0.001144	-157.64	0	157.64	0
HMGA1	benign_muscularis > inter	-0.202945	0.00128752	-157.625	0	157.625	0
TXNDC17	benign_fat > benign_inflammation	-0.278056	0.00176407	-157.622	0	157.622	0
MAP2K6	benign_inflammation > benign_stroma	0.196558	0.00124725	157.593	0	157.593	0
TTC39A	benign_fat > inter	-0.119726	0.000759769	-157.582	0	157.582	0
TMPO	benign_epithelium > benign_serosa	0.32681	0.00207423	157.557	0	157.557	0
PDLIM7	benign_stroma > cancer_cancer	0.160332	0.00101777	157.533	0	157.533	0
TTK	benign_inflammation > benign_stroma	0.119704	0.000760241	157.455	0	157.455	0
EXO1	benign_inflammation > benign_muscularis	0.146667	0.00093155	157.444	0	157.444	0
PPA1	benign_submucosa > inter	-0.204109	0.0012964	-157.443	0	157.443	0
ANTXR1	benign_epithelium > benign_serosa	-0.503316	0.00319702	-157.433	0	157.433	0
IGFBP7	benign_fat > inter	-0.324009	0.00205811	-157.43	0	157.43	0
TBRG4	benign_submucosa > inter	-0.19538	0.00124125	-157.406	0	157.406	0
LMOD1	benign_serosa > cancer_cancer	0.520045	0.00330403	157.397	0	157.397	0
DEGS2	benign_epithelium > benign_inflammation	0.316063	0.00200855	157.359	0	157.359	0
MAPK13	benign_inflammation > benign_stroma	0.388326	0.00246801	157.344	0	157.344	0
CCDC34	benign_fat > benign_inflammation	-0.158661	0.00100838	-157.343	0	157.343	0
NANS	benign_inflammation > benign_muscularis	0.332142	0.00211138	157.31	0	157.31	0
CDKN3	benign_inflammation > benign_submucosa	0.142099	0.000903324	157.307	0	157.307	0
MFAP4	benign_fat > benign_serosa	-0.376934	0.00239655	-157.282	0	157.282	0
RRM1	benign_submucosa > inter	-0.170861	0.00108638	-157.276	0	157.276	0
TAGLN	benign_serosa > cancer_cancer	0.943154	0.00599725	157.264	0	157.264	0
HSPA8	benign_stroma > inter	-0.304149	0.00193421	-157.247	0	157.247	0
TTC39A	benign_muscularis > inter	-0.130851	0.000832183	-157.238	0	157.238	0
ADD3	benign_fat > benign_submucosa	-0.193647	0.00123158	-157.234	0	157.234	0
SGK2	benign_inflammation > cancer_cancer	-0.155483	0.000988987	-157.215	0	157.215	0
ERBB3	benign_fat > inter	-0.18394	0.00117007	-157.204	0	157.204	0
PDIA4	benign_muscularis > inter	-0.137418	0.000874195	-157.194	0	157.194	0
FOXA2	benign_fat > inter	-0.110927	0.000705696	-157.187	0	157.187	0
NECTIN1	benign_epithelium > benign_serosa	0.241053	0.00153369	157.172	0	157.172	0
GPR160	benign_fat > inter	-0.142716	0.000908071	-157.164	0	157.164	0
ILF2	benign_epithelium > benign_serosa	0.371546	0.00236412	157.161	0	157.161	0
DTYMK	benign_fat > inter	-0.101791	0.000647895	-157.111	0	157.111	0
ARL6IP1	benign_inflammation > cancer_cancer	-0.243817	0.00155244	-157.054	0	157.054	0
PDK4	benign_inflammation > benign_submucosa	-0.464162	0.00295582	-157.033	0	157.033	0
LRP8	benign_fat > benign_inflammation	-0.186787	0.00118952	-157.028	0	157.028	0
FBN1	benign_inflammation > benign_stroma	-0.518188	0.00330036	-157.009	0	157.009	0
TRABD2A	benign_inflammation > benign_stroma	0.389075	0.00247811	157.005	0	157.005	0
AGMAT	benign_epithelium > cancer_cancer	-0.106291	0.000677012	-157.001	0	157.001	0
SCNN1A	benign_fat > inter	-0.189999	0.00121019	-156.999	0	156.999	0
NFE2L3	benign_fat > inter	-0.117932	0.000751193	-156.993	0	156.993	0
SAMD12	benign_muscularis > inter	-0.10161	0.000647265	-156.984	0	156.984	0
TNFRSF11A	benign_fat > inter	-0.130048	0.00082858	-156.953	0	156.953	0
ASPM	benign_muscularis > inter	-0.0896143	0.000571018	-156.938	0	156.938	0
TROAP	benign_inflammation > benign_submucosa	0.160388	0.0010221	156.92	0	156.92	0
EVPL	benign_epithelium > benign_serosa	0.368773	0.00235016	156.914	0	156.914	0
EXO1	benign_inflammation > benign_submucosa	0.150791	0.000961028	156.906	0	156.906	0
MLEC	benign_fat > benign_inflammation	-0.532183	0.00339192	-156.897	0	156.897	0
PRDX5	benign_submucosa > inter	-0.248892	0.00158646	-156.886	0	156.886	0
TOP2A	benign_muscularis > inter	-0.201765	0.00128613	-156.878	0	156.878	0
HMBS	benign_fat > benign_inflammation	-0.19414	0.00123759	-156.87	0	156.87	0
H2AFZ	benign_inflammation > benign_serosa	0.442916	0.0028235	156.868	0	156.868	0
SIAE	benign_fat > benign_inflammation	-0.332363	0.00211883	-156.861	0	156.861	0
ENTPD2	benign_epithelium > inter	0.0924157	0.000589198	156.85	0	156.85	0
TSPO	benign_inflammation > benign_muscularis	0.456347	0.00291005	156.817	0	156.817	0
GPSM2	benign_muscularis > benign_submucosa	0.162655	0.00103723	156.816	0	156.816	0
TUBA4A	benign_submucosa > inter	-0.179657	0.00114568	-156.812	0	156.812	0
RAD51AP1	benign_inflammation > cancer_cancer	-0.133468	0.000851136	-156.812	0	156.812	0
SERPINE1	benign_inflammation > benign_stroma	-0.510827	0.0032583	-156.777	0	156.777	0
MCM4	benign_fat > benign_inflammation	-0.404643	0.00258148	-156.749	0	156.749	0
POF1B	benign_muscularis > inter	-0.247414	0.00157846	-156.744	0	156.744	0
ATAD5	benign_epithelium > inter	0.0943222	0.000601769	156.742	0	156.742	0
PREP	benign_submucosa > inter	-0.184845	0.00117942	-156.726	0	156.726	0
SH2D3A	benign_inflammation > benign_stroma	0.205181	0.00130931	156.709	0	156.709	0
ASS1	benign_muscularis > inter	-0.26127	0.00166744	-156.689	0	156.689	0
BDH1	benign_muscularis > inter	-0.179728	0.00114726	-156.659	0	156.659	0
SMAGP	benign_muscularis > inter	-0.188748	0.00120522	-156.609	0	156.609	0
PAFAH1B3	benign_fat > inter	-0.152709	0.000975153	-156.6	0	156.6	0
GPR160	benign_inflammation > benign_muscularis	0.297305	0.00189857	156.594	0	156.594	0
UCK2	benign_inflammation > benign_submucosa	0.286553	0.0018302	156.569	0	156.569	0
MIF	benign_fat > benign_stroma	-0.21401	0.00136696	-156.559	0	156.559	0
CKB	cancer_cancer > inter	0.250273	0.00159876	156.542	0	156.542	0
HSPB6	benign_epithelium > cancer_cancer	-0.164617	0.00105161	-156.538	0	156.538	0
FAR2	benign_fat > inter	-0.103622	0.000661983	-156.533	0	156.533	0
FAM136A	benign_inflammation > benign_muscularis	0.265749	0.00169778	156.527	0	156.527	0
MIF	benign_epithelium > benign_submucosa	0.259341	0.00165686	156.525	0	156.525	0
NHP2	benign_fat > benign_muscularis	-0.153601	0.00098137	-156.517	0	156.517	0
ACTN1	benign_epithelium > benign_inflammation	-0.429671	0.00274548	-156.501	0	156.501	0
STAB1	benign_epithelium > benign_inflammation	-0.28572	0.00182582	-156.489	0	156.489	0
MGP	benign_inflammation > benign_stroma	-0.793503	0.00507086	-156.483	0	156.483	0
CEACAM5	benign_fat > inter	-0.314267	0.00200835	-156.48	0	156.48	0
FN1	benign_muscularis > cancer_cancer	0.250146	0.00159861	156.477	0	156.477	0
PLTP	benign_stroma > benign_submucosa	-0.211832	0.00135392	-156.459	0	156.459	0
ARHGAP11A	benign_inflammation > benign_muscularis	0.153073	0.000978497	156.437	0	156.437	0
RASSF6	benign_inflammation > benign_stroma	0.163527	0.00104538	156.429	0	156.429	0
TICRR	benign_fat > benign_inflammation	-0.126582	0.000809539	-156.363	0	156.363	0
FGFR1	benign_fat > cancer_cancer	-0.0716102	0.000458037	-156.341	0	156.341	0
PCK2	benign_fat > inter	-0.100619	0.000643606	-156.336	0	156.336	0
KPNA2	benign_epithelium > benign_stroma	0.134545	0.00086067	156.326	0	156.326	0
RRP9	benign_inflammation > cancer_cancer	-0.183787	0.0011758	-156.308	0	156.308	0
OAS1	benign_inflammation > benign_muscularis	0.291855	0.00186739	156.29	0	156.29	0
DTYMK	benign_inflammation > cancer_cancer	-0.204858	0.00131079	-156.286	0	156.286	0
ANXA4	benign_muscularis > inter	-0.231529	0.00148154	-156.276	0	156.276	0
STOML2	benign_inflammation > benign_stroma	0.386861	0.00247577	156.258	0	156.258	0
CHAF1A	benign_fat > inter	-0.0794062	0.000508182	-156.256	0	156.256	0
MCM4	benign_inflammation > benign_muscularis	0.410795	0.002629	156.255	0	156.255	0
ACP1	benign_epithelium > benign_stroma	0.087725	0.000561478	156.24	0	156.24	0
WDR34	benign_submucosa > inter	-0.179992	0.00115207	-156.233	0	156.233	0
ZG16B	benign_epithelium > benign_serosa	0.24613	0.00157585	156.189	0	156.189	0
PFKFB2	benign_fat > benign_inflammation	-0.235605	0.00150852	-156.183	0	156.183	0
ANKRD22	benign_muscularis > inter	-0.0826138	0.000529016	-156.165	0	156.165	0
SPARC	benign_inflammation > benign_stroma	-0.812018	0.00519975	-156.165	0	156.165	0
COL5A2	cancer_cancer > inter	-0.242169	0.00155079	-156.158	0	156.158	0
CD163	benign_fat > inter	-0.174727	0.00111943	-156.086	0	156.086	0
MKI67	benign_submucosa > inter	-0.244015	0.00156343	-156.076	0	156.076	0
GALNT3	benign_fat > inter	-0.185668	0.00118968	-156.065	0	156.065	0
GMNN	benign_inflammation > benign_muscularis	0.284369	0.00182212	156.065	0	156.065	0
CDK1	benign_epithelium > benign_stroma	0.140518	0.000900473	156.049	0	156.049	0
APOE	benign_inflammation > cancer_cancer	0.567427	0.00363659	156.033	0	156.033	0
TIMP3	benign_muscularis > benign_stroma	-0.253606	0.00162536	-156.03	0	156.03	0
GALNT7	benign_inflammation > benign_submucosa	0.324733	0.00208122	156.03	0	156.03	0
TROAP	benign_fat > benign_inflammation	-0.151793	0.000972843	-156.03	0	156.03	0
AP1S3	benign_inflammation > inter	0.189887	0.00121704	156.024	0	156.024	0
ZNF664	benign_fat > benign_muscularis	-0.136999	0.000878081	-156.021	0	156.021	0
HK2	benign_fat > inter	-0.116524	0.000746862	-156.018	0	156.018	0
MAP7	benign_fat > inter	-0.166157	0.001065	-156.016	0	156.016	0
ARHGAP11A	benign_fat > benign_inflammation	-0.1499	0.000960809	-156.015	0	156.015	0
MRVI1	benign_fat > benign_serosa	-0.286121	0.00183416	-155.996	0	155.996	0
ITGB1	benign_serosa > cancer_cancer	-0.3669	0.00235238	-155.97	0	155.97	0
TICRR	benign_inflammation > benign_muscularis	0.128572	0.000824443	155.95	0	155.95	0
TOMM5	benign_stroma > inter	-0.223778	0.00143506	-155.937	0	155.937	0
BICDL2	benign_muscularis > inter	-0.15141	0.000971037	-155.926	0	155.926	0
ASF1B	benign_epithelium > inter	0.169528	0.00108728	155.919	0	155.919	0
PREP	benign_epithelium > benign_inflammation	0.319219	0.0020474	155.914	0	155.914	0
TOP2A	benign_submucosa > inter	-0.226692	0.00145401	-155.907	0	155.907	0
MLEC	benign_epithelium > benign_inflammation	0.553681	0.00355154	155.899	0	155.899	0
EID1	benign_inflammation > inter	0.33826	0.00216979	155.896	0	155.896	0
RASSF7	benign_fat > benign_inflammation	-0.264706	0.00169815	-155.879	0	155.879	0
VDAC1	benign_fat > benign_inflammation	-0.350008	0.00224545	-155.874	0	155.874	0
MCM4	benign_inflammation > benign_submucosa	0.422751	0.00271219	155.87	0	155.87	0
SPAG5	benign_fat > inter	-0.0934984	0.000599853	-155.869	0	155.869	0
DKC1	benign_inflammation > benign_stroma	0.388759	0.00249419	155.866	0	155.866	0
UNG	benign_inflammation > benign_muscularis	0.220221	0.00141293	155.861	0	155.861	0
SCD	benign_submucosa > inter	-0.26472	0.00169844	-155.86	0	155.86	0
USH1C	benign_muscularis > inter	-0.205618	0.00131939	-155.843	0	155.843	0
PLPP2	benign_fat > inter	-0.172945	0.00110981	-155.833	0	155.833	0
ERO1A	benign_epithelium > inter	0.224783	0.00144253	155.826	0	155.826	0
GCNT3	benign_inflammation > cancer_cancer	-0.305157	0.00195864	-155.8	0	155.8	0
SH3YL1	benign_inflammation > benign_submucosa	0.297406	0.00190912	155.782	0	155.782	0
KNSTRN	benign_fat > benign_inflammation	-0.161092	0.00103423	-155.76	0	155.76	0
GGCT	benign_muscularis > inter	-0.166906	0.00107165	-155.746	0	155.746	0
PDLIM3	benign_fat > benign_inflammation	-0.278232	0.00178664	-155.729	0	155.729	0
FAM83H	benign_muscularis > inter	-0.216542	0.00139052	-155.728	0	155.728	0
HSP90AA1	benign_muscularis > benign_submucosa	0.231503	0.00148661	155.726	0	155.726	0
WWC1	benign_submucosa > inter	-0.122486	0.000786641	-155.707	0	155.707	0
RBPMS	benign_fat > benign_inflammation	-0.356293	0.00228825	-155.705	0	155.705	0
TYMS	benign_muscularis > inter	-0.194727	0.00125064	-155.702	0	155.702	0
CDC6	benign_epithelium > benign_submucosa	0.0753338	0.000483889	155.684	0	155.684	0
LSM7	benign_inflammation > inter	0.42671	0.00274088	155.683	0	155.683	0
CKS2	benign_epithelium > benign_fat	0.0662891	0.000425823	155.673	0	155.673	0
CASP6	benign_inflammation > benign_stroma	0.251942	0.00161848	155.665	0	155.665	0
PLEKHJ1	benign_inflammation > benign_serosa	0.534842	0.00343639	155.641	0	155.641	0
SMYD2	benign_inflammation > benign_muscularis	0.277126	0.00178073	155.625	0	155.625	0
FANCI	benign_fat > inter	-0.112485	0.000722804	-155.623	0	155.623	0
UGT8	benign_inflammation > benign_muscularis	0.386354	0.002483	155.6	0	155.6	0
KCNMA1	benign_epithelium > cancer_cancer	0.149069	0.000958224	155.568	0	155.568	0
DSP	benign_stroma > inter	-0.335362	0.0021563	-155.527	0	155.527	0
DSCC1	benign_inflammation > cancer_cancer	-0.119039	0.000765417	-155.522	0	155.522	0
ATP1A1	benign_muscularis > inter	-0.202799	0.00130409	-155.511	0	155.511	0
ASF1B	benign_muscularis > inter	-0.152773	0.000982436	-155.504	0	155.504	0
LIG1	benign_epithelium > inter	0.156621	0.00100724	155.495	0	155.495	0
RFC4	benign_epithelium > benign_stroma	0.0838463	0.000539222	155.495	0	155.495	0
TSPO	benign_stroma > inter	-0.262351	0.00168735	-155.481	0	155.481	0
CDK1	benign_fat > benign_inflammation	-0.246883	0.00158796	-155.471	0	155.471	0
C10orf99	benign_serosa > cancer_cancer	-0.210991	0.00135717	-155.465	0	155.465	0
TYMS	benign_epithelium > benign_serosa	0.424335	0.00272975	155.448	0	155.448	0
NPM3	benign_epithelium > benign_muscularis	0.119579	0.000769378	155.423	0	155.423	0
SH3YL1	benign_inflammation > cancer_cancer	-0.278284	0.0017907	-155.405	0	155.405	0
CES3	benign_fat > inter	-0.0900594	0.000579549	-155.396	0	155.396	0
AP1M2	benign_epithelium > inter	0.0767557	0.000493973	155.384	0	155.384	0
MCCC2	benign_muscularis > inter	-0.170243	0.00109591	-155.344	0	155.344	0
KIF14	benign_inflammation > benign_stroma	0.106607	0.000686285	155.339	0	155.339	0
MCM7	benign_submucosa > inter	-0.287419	0.00185044	-155.325	0	155.325	0
RBM47	benign_fat > benign_inflammation	-0.412564	0.00265655	-155.301	0	155.301	0
COL1A2	benign_fat > inter	-0.402808	0.00259378	-155.298	0	155.298	0
EFEMP1	benign_inflammation > cancer_cancer	0.35976	0.00231689	155.277	0	155.277	0
WDR34	benign_muscularis > inter	-0.158197	0.00101905	-155.239	0	155.239	0
CDC25A	benign_epithelium > inter	0.0713802	0.000459848	155.226	0	155.226	0
TKT	benign_epithelium > benign_stroma	0.207192	0.00133502	155.197	0	155.197	0
ANKEF1	benign_epithelium > benign_serosa	0.164689	0.00106118	155.194	0	155.194	0
TICRR	benign_inflammation > benign_submucosa	0.131992	0.000850531	155.188	0	155.188	0
PSPH	benign_fat > benign_inflammation	-0.185354	0.00119459	-155.162	0	155.162	0
COL1A1	benign_stroma > benign_submucosa	0.534652	0.00344612	155.146	0	155.146	0
SRPK1	benign_stroma > inter	-0.272783	0.00175841	-155.131	0	155.131	0
RCC1	benign_inflammation > cancer_cancer	-0.203076	0.00130928	-155.105	0	155.105	0
MAD2L1	benign_epithelium > benign_stroma	0.0719593	0.000463964	155.097	0	155.097	0
USH1C	benign_fat > inter	-0.186811	0.00120458	-155.084	0	155.084	0
LSR	benign_submucosa > inter	-0.297522	0.00191851	-155.08	0	155.08	0
PREP	benign_inflammation > benign_submucosa	0.318589	0.00205439	155.077	0	155.077	0
GJB1	benign_epithelium > benign_serosa	0.231071	0.00149014	155.067	0	155.067	0
CAV1	benign_muscularis > benign_serosa	0.322246	0.0020783	155.052	0	155.052	0
CD24	benign_inflammation > benign_submucosa	0.636623	0.00410629	155.036	0	155.036	0
COL4A2	benign_epithelium > benign_serosa	-0.634798	0.00409452	-155.036	0	155.036	0
EXO1	benign_fat > benign_inflammation	-0.14181	0.000914711	-155.033	0	155.033	0
DNA2	benign_epithelium > benign_serosa	0.184617	0.0011909	155.022	0	155.022	0
ATIC	benign_inflammation > benign_serosa	0.526079	0.00339383	155.011	0	155.011	0
THBS2	benign_submucosa > inter	-0.411176	0.0026526	-155.009	0	155.009	0
VDAC1	benign_inflammation > benign_submucosa	0.365665	0.00235915	154.999	0	154.999	0
H2AFX	benign_inflammation > benign_serosa	0.370232	0.00238877	154.988	0	154.988	0
DDX21	benign_muscularis > inter	-0.179707	0.00115959	-154.974	0	154.974	0
SLC7A1	benign_epithelium > inter	0.166864	0.00107675	154.969	0	154.969	0
RAB3IP	benign_submucosa > inter	-0.17846	0.00115186	-154.932	0	154.932	0
BIK	benign_fat > inter	-0.0831802	0.000536906	-154.925	0	154.925	0
VEGFA	benign_fat > benign_stroma	-0.17414	0.00112404	-154.924	0	154.924	0
CDC25A	benign_epithelium > benign_serosa	0.140465	0.000906917	154.882	0	154.882	0
STIL	benign_epithelium > benign_serosa	0.188168	0.00121513	154.855	0	154.855	0
TC2N	benign_muscularis > inter	-0.163384	0.0010551	-154.852	0	154.852	0
CDK1	benign_inflammation > benign_muscularis	0.250396	0.0016172	154.833	0	154.833	0
NANS	benign_inflammation > cancer_cancer	-0.316314	0.00204309	-154.821	0	154.821	0
FANCA	benign_fat > benign_inflammation	-0.218161	0.00140923	-154.809	0	154.809	0
CCT4	benign_inflammation > benign_muscularis	0.26444	0.00170826	154.801	0	154.801	0
PRDX5	benign_fat > benign_inflammation	-0.407154	0.00263022	-154.798	0	154.798	0
PDIA4	benign_fat > benign_inflammation	-0.253636	0.00163853	-154.794	0	154.794	0
PTBP3	benign_inflammation > inter	0.443625	0.00286659	154.757	0	154.757	0
KIF22	benign_muscularis > inter	-0.105264	0.000680308	-154.729	0	154.729	0
TROAP	benign_inflammation > benign_muscularis	0.153287	0.000990753	154.718	0	154.718	0
PGAM5	benign_fat > benign_inflammation	-0.268839	0.00173762	-154.717	0	154.717	0
RAD51	benign_fat > benign_inflammation	-0.136912	0.000885103	-154.685	0	154.685	0
EEF1B2	benign_fat > benign_submucosa	-0.254407	0.00164472	-154.681	0	154.681	0
ZNF703	benign_epithelium > benign_inflammation	0.517442	0.00334558	154.665	0	154.665	0
SHROOM3	benign_stroma > inter	-0.208444	0.00134781	-154.654	0	154.654	0
GMNN	benign_epithelium > cancer_cancer	-0.116974	0.000756501	-154.626	0	154.626	0
PRELID3B	benign_inflammation > benign_stroma	0.367678	0.00237789	154.624	0	154.624	0
THBS1	benign_stroma > benign_submucosa	0.330562	0.00213835	154.588	0	154.588	0
JPT1	benign_submucosa > inter	-0.143487	0.000928353	-154.561	0	154.561	0
NOP2	benign_submucosa > inter	-0.141925	0.000918326	-154.547	0	154.547	0
EMILIN1	benign_muscularis > benign_stroma	0.189743	0.00122778	154.541	0	154.541	0
FANCI	benign_muscularis > inter	-0.122346	0.000791696	-154.536	0	154.536	0
ASPM	benign_fat > inter	-0.0805589	0.00052133	-154.526	0	154.526	0
INHBA	benign_fat > benign_muscularis	-0.193954	0.0012553	-154.509	0	154.509	0
PCBD1	benign_epithelium > benign_muscularis	0.200709	0.0012991	154.498	0	154.498	0
LIMS2	benign_epithelium > benign_inflammation	-0.393829	0.0025499	-154.449	0	154.449	0
MANSC1	benign_fat > inter	-0.102903	0.000666319	-154.435	0	154.435	0
INCENP	benign_epithelium > benign_serosa	0.237458	0.00153768	154.426	0	154.426	0
KIAA1324	benign_fat > inter	-0.210144	0.00136096	-154.409	0	154.409	0
CCT2	benign_fat > benign_inflammation	-0.231841	0.00150158	-154.398	0	154.398	0
CD46	benign_stroma > inter	-0.260284	0.00168584	-154.394	0	154.394	0
NOP16	benign_muscularis > inter	-0.206002	0.00133426	-154.394	0	154.394	0
DTL	benign_fat > inter	-0.0748988	0.000485144	-154.385	0	154.385	0
CDH11	benign_epithelium > benign_inflammation	-0.438186	0.00283859	-154.368	0	154.368	0
GSS	benign_fat > benign_inflammation	-0.327014	0.00211851	-154.36	0	154.36	0
POF1B	benign_fat > inter	-0.222417	0.00144111	-154.337	0	154.337	0
BOP1	benign_epithelium > benign_fat	0.0930782	0.000603213	154.304	0	154.304	0
GLB1L2	benign_epithelium > inter	0.0945564	0.000612821	154.297	0	154.297	0
UHRF1	benign_inflammation > benign_stroma	0.286651	0.00185783	154.293	0	154.293	0
SELENOI	benign_inflammation > cancer_cancer	-0.179913	0.00116621	-154.272	0	154.272	0
ANO9	benign_fat > inter	-0.19735	0.00127926	-154.269	0	154.269	0
ATP8B1	benign_muscularis > inter	-0.253843	0.00164556	-154.259	0	154.259	0
FAM136A	benign_inflammation > benign_stroma	0.271293	0.00175901	154.231	0	154.231	0
TUBA1C	benign_muscularis > inter	-0.167194	0.00108412	-154.221	0	154.221	0
ANXA2	benign_epithelium > benign_serosa	0.525107	0.00340515	154.21	0	154.21	0
BDH1	benign_fat > benign_inflammation	-0.331581	0.00215034	-154.199	0	154.199	0
IGFBP4	benign_inflammation > benign_stroma	-0.488634	0.00316898	-154.193	0	154.193	0
MEIS1	benign_epithelium > benign_fat	-0.116179	0.000753542	-154.178	0	154.178	0
PPDPF	benign_submucosa > inter	-0.261131	0.00169401	-154.15	0	154.15	0
TKT	benign_inflammation > benign_submucosa	0.381277	0.00247349	154.145	0	154.145	0
MYO5B	benign_muscularis > inter	-0.183805	0.00119273	-154.104	0	154.104	0
PCBD1	benign_epithelium > benign_serosa	0.487467	0.00316368	154.082	0	154.082	0
BIK	benign_inflammation > benign_submucosa	0.178435	0.00115807	154.079	0	154.079	0
ERO1A	benign_muscularis > inter	-0.200818	0.00130342	-154.07	0	154.07	0
ACTB	benign_epithelium > benign_stroma	-0.220031	0.00142813	-154.069	0	154.069	0
TNS4	benign_fat > inter	-0.198837	0.00129058	-154.068	0	154.068	0
RHOB	benign_fat > benign_stroma	-0.18052	0.00117224	-153.996	0	153.996	0
SDC1	benign_stroma > inter	-0.215825	0.00140151	-153.994	0	153.994	0
LAMB3	benign_fat > inter	-0.133673	0.00086806	-153.99	0	153.99	0
DPEP1	benign_epithelium > benign_stroma	0.236983	0.00153904	153.981	0	153.981	0
TSPAN1	benign_fat > inter	-0.243113	0.00157887	-153.98	0	153.98	0
CKS2	benign_fat > benign_inflammation	-0.142704	0.000926775	-153.979	0	153.979	0
CD46	benign_muscularis > inter	-0.234526	0.00152315	-153.974	0	153.974	0
HSPD1	benign_inflammation > benign_stroma	0.512973	0.00333157	153.974	0	153.974	0
ATP2B4	benign_stroma > cancer_cancer	0.122819	0.000797707	153.965	0	153.965	0
AURKB	benign_fat > inter	-0.100173	0.000650703	-153.945	0	153.945	0
GOLM1	benign_submucosa > inter	-0.282364	0.00183421	-153.943	0	153.943	0
GGH	benign_muscularis > inter	-0.219688	0.00142716	-153.934	0	153.934	0
NCAPG	benign_submucosa > inter	-0.0968469	0.000629297	-153.897	0	153.897	0
GPT2	benign_epithelium > benign_stroma	0.113346	0.000736567	153.885	0	153.885	0
POLR2H	benign_inflammation > benign_serosa	0.540405	0.00351239	153.857	0	153.857	0
TFRC	benign_stroma > inter	-0.261294	0.00169831	-153.855	0	153.855	0
CCNA2	benign_inflammation > benign_serosa	0.304699	0.00198048	153.851	0	153.851	0
TOP2A	benign_inflammation > cancer_cancer	-0.365462	0.00237561	-153.839	0	153.839	0
SLC37A1	benign_inflammation > cancer_cancer	-0.257651	0.00167504	-153.818	0	153.818	0
ARL6IP1	benign_inflammation > benign_stroma	0.255671	0.00166218	153.816	0	153.816	0
MPST	benign_stroma > inter	-0.233033	0.00151519	-153.798	0	153.798	0
EBP	benign_fat > inter	-0.161053	0.00104727	-153.785	0	153.785	0
MYH14	benign_stroma > inter	-0.321685	0.00209212	-153.76	0	153.76	0
GMNN	benign_inflammation > cancer_cancer	-0.271098	0.00176319	-153.754	0	153.754	0
UHRF1	benign_fat > inter	-0.131864	0.000857655	-153.749	0	153.749	0
ACY1	benign_muscularis > inter	-0.131511	0.000855476	-153.729	0	153.729	0
EID1	benign_muscularis > benign_stroma	0.156949	0.00102104	153.715	0	153.715	0
THBS2	benign_fat > benign_submucosa	-0.319931	0.00208137	-153.712	0	153.712	0
TSTD1	benign_muscularis > inter	-0.153179	0.000996643	-153.695	0	153.695	0
METTL7B	benign_epithelium > cancer_cancer	-0.0564374	0.000367255	-153.673	0	153.673	0
CCNA2	benign_fat > inter	-0.100839	0.000656274	-153.653	0	153.653	0
PDSS1	benign_epithelium > cancer_cancer	-0.061924	0.000403039	-153.643	0	153.643	0
PLCB4	benign_inflammation > cancer_cancer	-0.420158	0.00273557	-153.591	0	153.591	0
AEBP1	benign_fat > benign_muscularis	-0.250172	0.00162916	-153.559	0	153.559	0
CDCP1	benign_fat > inter	-0.097721	0.00063639	-153.555	0	153.555	0
CEP72	benign_fat > inter	-0.0799012	0.000520387	-153.542	0	153.542	0
RRP9	benign_inflammation > benign_submucosa	0.19244	0.00125355	153.515	0	153.515	0
COL1A1	benign_fat > inter	-0.443521	0.00288964	-153.487	0	153.487	0
ABHD11	benign_muscularis > inter	-0.174363	0.00113603	-153.485	0	153.485	0
SPAG5	benign_muscularis > inter	-0.100836	0.000657026	-153.473	0	153.473	0
PCLAF	benign_fat > inter	-0.0827961	0.000539495	-153.47	0	153.47	0
ACAT2	benign_inflammation > benign_muscularis	0.234977	0.00153112	153.467	0	153.467	0
STAB1	benign_epithelium > benign_serosa	-0.311633	0.00203063	-153.466	0	153.466	0
RRM1	benign_inflammation > benign_serosa	0.406297	0.00264755	153.461	0	153.461	0
BDH1	benign_inflammation > benign_muscularis	0.336005	0.00218993	153.432	0	153.432	0
MYRF	benign_muscularis > inter	-0.111755	0.00072844	-153.417	0	153.417	0
PPDPF	benign_inflammation > benign_stroma	0.454532	0.00296337	153.383	0	153.383	0
ABHD17C	benign_muscularis > inter	-0.185728	0.00121125	-153.336	0	153.336	0
ATP5F1B	benign_inflammation > benign_stroma	0.423536	0.00276223	153.331	0	153.331	0
ACTB	benign_fat > benign_serosa	-0.436372	0.00284608	-153.324	0	153.324	0
DCTPP1	benign_inflammation > benign_stroma	0.337084	0.00219864	153.315	0	153.315	0
GIPC2	benign_fat > inter	-0.126004	0.000821903	-153.308	0	153.308	0
H2AFX	benign_submucosa > inter	-0.150219	0.00098019	-153.255	0	153.255	0
CHCHD2	benign_epithelium > cancer_cancer	-0.191461	0.0012493	-153.255	0	153.255	0
GALNT7	benign_inflammation > benign_stroma	0.320299	0.00209013	153.244	0	153.244	0
SPINT2	benign_fat > benign_inflammation	-0.563316	0.0036762	-153.233	0	153.233	0
EZH2	benign_submucosa > inter	-0.157623	0.00102879	-153.212	0	153.212	0
ERN2	benign_fat > inter	-0.17432	0.0011379	-153.195	0	153.195	0
CDC45	benign_fat > inter	-0.0671691	0.000438538	-153.166	0	153.166	0
KLK1	benign_inflammation > cancer_cancer	-0.310588	0.00202798	-153.151	0	153.151	0
MSMO1	benign_submucosa > inter	-0.102801	0.000671246	-153.149	0	153.149	0
GALE	benign_epithelium > cancer_cancer	0.120999	0.000790091	153.145	0	153.145	0
ANXA4	benign_fat > benign_muscularis	-0.159939	0.00104441	-153.139	0	153.139	0
COL1A2	benign_fat > benign_submucosa	-0.385933	0.00252016	-153.139	0	153.139	0
GNL3	benign_stroma > inter	-0.243219	0.00158845	-153.117	0	153.117	0
KIF23	benign_fat > inter	-0.0729861	0.000476683	-153.112	0	153.112	0
SHMT2	benign_fat > benign_inflammation	-0.19517	0.00127494	-153.082	0	153.082	0
EMILIN1	benign_muscularis > inter	0.198997	0.00129997	153.078	0	153.078	0
A2M	benign_fat > benign_muscularis	-0.207541	0.00135587	-153.068	0	153.068	0
CDC45	benign_muscularis > inter	-0.0735125	0.000480336	-153.044	0	153.044	0
CCT2	benign_submucosa > inter	-0.138545	0.000905702	-152.97	0	152.97	0
TMEM54	benign_stroma > inter	-0.27391	0.00179065	-152.967	0	152.967	0
SEC23B	benign_inflammation > benign_serosa	0.384309	0.00251247	152.961	0	152.961	0
ITGA5	benign_fat > benign_serosa	-0.469305	0.00306849	-152.943	0	152.943	0
CHDH	benign_fat > inter	-0.12292	0.000803779	-152.927	0	152.927	0
PRELID3B	benign_submucosa > inter	-0.207843	0.00135931	-152.903	0	152.903	0
C4orf19	benign_muscularis > inter	-0.0875408	0.000572547	-152.897	0	152.897	0
SMYD2	benign_inflammation > benign_stroma	0.282063	0.00184495	152.883	0	152.883	0
RAB15	benign_muscularis > inter	-0.172822	0.00113046	-152.877	0	152.877	0
UHRF1	benign_inflammation > cancer_cancer	-0.265251	0.00173516	-152.868	0	152.868	0
PDLIM7	benign_stroma > benign_submucosa	0.210903	0.00138005	152.823	0	152.823	0
RTKN	benign_submucosa > inter	-0.179615	0.00117559	-152.787	0	152.787	0
GMDS	benign_inflammation > benign_stroma	0.565591	0.00370214	152.774	0	152.774	0
SH3YL1	benign_inflammation > benign_muscularis	0.282714	0.00185056	152.772	0	152.772	0
PTTG1	benign_fat > inter	-0.0972502	0.0006368	-152.717	0	152.717	0
FOXM1	benign_epithelium > benign_stroma	0.139207	0.000911553	152.714	0	152.714	0
SNRPF	benign_inflammation > cancer_cancer	-0.256478	0.00167958	-152.704	0	152.704	0
MGST2	benign_submucosa > inter	-0.213954	0.00140123	-152.69	0	152.69	0
HES1	benign_stroma > inter	-0.223929	0.00146659	-152.687	0	152.687	0
PTPRF	benign_stroma > inter	-0.250998	0.00164399	-152.676	0	152.676	0
BIRC5	benign_muscularis > inter	-0.100568	0.000658773	-152.659	0	152.659	0
KRT19	benign_stroma > inter	-0.312872	0.0020499	-152.628	0	152.628	0
FN1	benign_inflammation > cancer_cancer	-0.706451	0.00462875	-152.622	0	152.622	0
PRSS8	benign_muscularis > inter	-0.211305	0.00138455	-152.616	0	152.616	0
MYB	benign_fat > inter	-0.204343	0.00133894	-152.615	0	152.615	0
GPRC5A	benign_submucosa > inter	-0.285287	0.00186933	-152.615	0	152.615	0
MUC13	benign_stroma > inter	-0.312295	0.00204664	-152.589	0	152.589	0
GIPC2	benign_muscularis > inter	-0.137338	0.000900239	-152.558	0	152.558	0
HSPB8	benign_fat > benign_inflammation	-0.281852	0.00184794	-152.522	0	152.522	0
KIF12	benign_epithelium > benign_inflammation	0.211389	0.00138628	152.486	0	152.486	0
SLC9A3R1	benign_submucosa > inter	-0.185765	0.00121825	-152.485	0	152.485	0
RAB3IP	benign_inflammation > benign_serosa	0.428016	0.00280714	152.474	0	152.474	0
CPNE7	benign_fat > inter	-0.113881	0.000746941	-152.464	0	152.464	0
CDC20	benign_inflammation > benign_muscularis	0.198905	0.00130463	152.46	0	152.46	0
MYLK	benign_fat > benign_serosa	-0.707499	0.00464081	-152.452	0	152.452	0
CARMIL1	benign_fat > inter	-0.103064	0.000676205	-152.415	0	152.415	0
MANEAL	benign_fat > inter	-0.0915929	0.00060105	-152.388	0	152.388	0
ARSE	benign_epithelium > benign_inflammation	0.271765	0.00178354	152.374	0	152.374	0
FASN	benign_submucosa > inter	-0.257726	0.00169168	-152.349	0	152.349	0
TTLL12	benign_epithelium > cancer_cancer	-0.108374	0.000711626	-152.291	0	152.291	0
CCT6A	benign_stroma > inter	-0.252428	0.00165765	-152.281	0	152.281	0
RCC1	benign_muscularis > inter	-0.10794	0.000708831	-152.279	0	152.279	0
FAM83E	benign_muscularis > inter	-0.122338	0.000803676	-152.223	0	152.223	0
VCAN	benign_fat > cancer_cancer	-0.150699	0.000989989	-152.223	0	152.223	0
MXRA8	benign_stroma > benign_submucosa	0.235964	0.00155028	152.208	0	152.208	0
MDH2	benign_fat > benign_muscularis	-0.135047	0.000887296	-152.201	0	152.201	0
PATJ	benign_muscularis > inter	-0.232527	0.0015279	-152.188	0	152.188	0
NDUFAB1	benign_stroma > inter	-0.211469	0.0013899	-152.147	0	152.147	0
AP1S1	benign_muscularis > inter	-0.191844	0.00126119	-152.113	0	152.113	0
NRARP	benign_stroma > inter	-0.214086	0.00140742	-152.112	0	152.112	0
PRSS16	benign_epithelium > benign_inflammation	0.112096	0.000737006	152.097	0	152.097	0
CDC45	benign_inflammation > benign_muscularis	0.13945	0.000916883	152.091	0	152.091	0
GSS	benign_muscularis > inter	-0.171883	0.00113028	-152.071	0	152.071	0
DTL	benign_inflammation > benign_stroma	0.159804	0.00105091	152.063	0	152.063	0
PHGR1	benign_fat > inter	-0.354598	0.00233196	-152.06	0	152.06	0
ACTG1	benign_epithelium > benign_serosa	0.55469	0.00364821	152.045	0	152.045	0
INCENP	benign_submucosa > inter	-0.121087	0.000796448	-152.034	0	152.034	0
PALLD	benign_stroma > benign_submucosa	0.246355	0.00162067	152.008	0	152.008	0
BRIP1	benign_fat > inter	-0.0566296	0.000372543	-152.008	0	152.008	0
EIF6	benign_fat > benign_muscularis	-0.15106	0.000993777	-152.006	0	152.006	0
SPINT1	benign_stroma > inter	-0.259933	0.00171002	-152.006	0	152.006	0
C7	benign_stroma > inter	0.14649	0.000963745	152.001	0	152.001	0
ACTL6A	benign_fat > benign_inflammation	-0.198776	0.00130778	-151.995	0	151.995	0
MLEC	benign_stroma > inter	-0.304434	0.00200296	-151.992	0	151.992	0
ETV4	benign_submucosa > inter	-0.212651	0.00139927	-151.973	0	151.973	0
CENPN	benign_fat > inter	-0.0863039	0.000567934	-151.961	0	151.961	0
LGALS1	benign_submucosa > inter	-0.347251	0.00228516	-151.959	0	151.959	0
HSPD1	benign_epithelium > benign_serosa	0.558681	0.00367692	151.943	0	151.943	0
HIST1H1B	benign_stroma > inter	-0.346027	0.00227742	-151.938	0	151.938	0
MRVI1	benign_stroma > cancer_cancer	0.105642	0.000695321	151.933	0	151.933	0
S100A14	benign_muscularis > inter	-0.256368	0.00168748	-151.924	0	151.924	0
LSM4	benign_stroma > inter	-0.241867	0.00159223	-151.905	0	151.905	0
RAB5IF	benign_stroma > inter	-0.194747	0.00128211	-151.895	0	151.895	0
SULT1B1	benign_fat > benign_inflammation	-0.164703	0.00108435	-151.891	0	151.891	0
COL1A1	benign_fat > benign_muscularis	0.338875	0.00223117	151.882	0	151.882	0
OAS1	benign_fat > benign_inflammation	-0.278487	0.00183364	-151.877	0	151.877	0
TIMM13	benign_stroma > inter	-0.225244	0.00148358	-151.825	0	151.825	0
S100A11	benign_stroma > benign_submucosa	0.220448	0.00145259	151.763	0	151.763	0
VIL1	benign_epithelium > cancer_cancer	0.212894	0.00140302	151.74	0	151.74	0
C19orf33	benign_fat > inter	-0.235322	0.00155107	-151.716	0	151.716	0
ASF1B	benign_epithelium > benign_serosa	0.325319	0.00214435	151.71	0	151.71	0
CKS2	benign_muscularis > inter	-0.075013	0.000494456	-151.708	0	151.708	0
DDX21	benign_submucosa > inter	-0.198881	0.00131096	-151.707	0	151.707	0
KNL1	benign_inflammation > benign_serosa	0.208102	0.00137186	151.693	0	151.693	0
TPM2	benign_epithelium > benign_inflammation	-0.733952	0.00483852	-151.689	0	151.689	0
EEF1G	benign_epithelium > benign_inflammation	-0.534435	0.00352338	-151.682	0	151.682	0
PDZD8	benign_muscularis > inter	-0.211922	0.00139714	-151.682	0	151.682	0
BUB1B	benign_fat > inter	-0.0559499	0.000368899	-151.667	0	151.667	0
LFNG	benign_inflammation > cancer_cancer	-0.290458	0.00191541	-151.643	0	151.643	0
EBP	benign_muscularis > inter	-0.173926	0.00114708	-151.625	0	151.625	0
ARHGEF38	benign_fat > inter	-0.105051	0.000692864	-151.619	0	151.619	0
CDC20	benign_inflammation > benign_submucosa	0.204055	0.00134592	151.611	0	151.611	0
MZT1	benign_inflammation > cancer_cancer	-0.183834	0.00121256	-151.608	0	151.608	0
LSM5	benign_inflammation > benign_serosa	0.39921	0.00263355	151.586	0	151.586	0
CDX2	benign_muscularis > inter	-0.24568	0.00162082	-151.578	0	151.578	0
FLNA	benign_stroma > cancer_cancer	0.218174	0.00143944	151.568	0	151.568	0
NHP2	benign_inflammation > cancer_cancer	-0.389722	0.00257137	-151.562	0	151.562	0
RPIA	benign_fat > inter	-0.122949	0.000811473	-151.514	0	151.514	0
AMN	benign_fat > inter	-0.149805	0.000988779	-151.505	0	151.505	0
IGF2BP2	benign_muscularis > inter	-0.121958	0.000805018	-151.497	0	151.497	0
ATP2C2	benign_fat > inter	-0.226303	0.00149409	-151.465	0	151.465	0
CLDN2	benign_submucosa > inter	-0.139341	0.000919995	-151.459	0	151.459	0
PTGDS	benign_muscularis > benign_serosa	-0.552196	0.00364588	-151.458	0	151.458	0
SNRPB	benign_stroma > inter	-0.229336	0.00151445	-151.432	0	151.432	0
NCAPG	benign_muscularis > inter	-0.0842918	0.000556637	-151.43	0	151.43	0
PRSS3	benign_muscularis > inter	-0.188663	0.00124597	-151.419	0	151.419	0
COA3	benign_stroma > inter	-0.202163	0.0013354	-151.388	0	151.388	0
SELENOI	benign_inflammation > benign_stroma	0.189023	0.00124865	151.382	0	151.382	0
DSCC1	benign_inflammation > benign_muscularis	0.119728	0.000791002	151.363	0	151.363	0
HMMR	benign_fat > inter	-0.101085	0.000667949	-151.336	0	151.336	0
FBLN2	benign_epithelium > benign_muscularis	-0.169578	0.00112056	-151.333	0	151.333	0
SMYD2	benign_epithelium > benign_serosa	0.308111	0.0020362	151.317	0	151.317	0
CASP6	benign_epithelium > benign_inflammation	0.243023	0.00160609	151.313	0	151.313	0
EVL	benign_fat > cancer_cancer	-0.0899955	0.000594792	-151.306	0	151.306	0
PRDX2	benign_inflammation > benign_stroma	0.503621	0.00332852	151.305	0	151.305	0
ACSL5	benign_fat > benign_inflammation	-0.458882	0.00303305	-151.294	0	151.294	0
EIF6	benign_stroma > inter	-0.23606	0.00156028	-151.293	0	151.293	0
SKA3	benign_inflammation > benign_muscularis	0.142032	0.000938954	151.266	0	151.266	0
SPAG5	benign_epithelium > inter	0.109991	0.000727145	151.264	0	151.264	0
SFRP4	benign_fat > benign_muscularis	0.174747	0.00115529	151.258	0	151.258	0
KNSTRN	benign_submucosa > inter	-0.0943427	0.000623815	-151.235	0	151.235	0
CD46	benign_fat > benign_muscularis	-0.162368	0.00107374	-151.217	0	151.217	0
CDX1	benign_fat > inter	-0.207839	0.00137448	-151.214	0	151.214	0
HSD11B2	benign_muscularis > inter	-0.204774	0.00135427	-151.206	0	151.206	0
PRR11	benign_inflammation > benign_muscularis	0.112423	0.000743539	151.2	0	151.2	0
AURKB	benign_muscularis > inter	-0.107758	0.000712723	-151.192	0	151.192	0
ACTL6A	benign_inflammation > benign_submucosa	0.207734	0.001374	151.189	0	151.189	0
HMGA1	benign_submucosa > inter	-0.220023	0.00145558	-151.158	0	151.158	0
POLD2	benign_inflammation > benign_submucosa	0.367074	0.00242905	151.119	0	151.119	0
VRK1	benign_epithelium > benign_inflammation	-0.258693	0.00171219	-151.089	0	151.089	0
ADGRG1	benign_muscularis > inter	-0.199477	0.00132031	-151.083	0	151.083	0
SYNM	benign_fat > benign_submucosa	-0.225865	0.00149509	-151.071	0	151.071	0
CAPN5	benign_muscularis > inter	-0.159326	0.00105472	-151.06	0	151.06	0
CCNB1	benign_inflammation > cancer_cancer	-0.301433	0.00199552	-151.054	0	151.054	0
CCNB1	benign_muscularis > inter	-0.16319	0.00108036	-151.052	0	151.052	0
BICDL2	benign_fat > inter	-0.13389	0.00088654	-151.025	0	151.025	0
KIF11	benign_inflammation > benign_serosa	0.288223	0.00190887	150.992	0	150.992	0
MZT1	benign_inflammation > benign_stroma	0.196017	0.00129828	150.982	0	150.982	0
JPT1	benign_fat > benign_inflammation	-0.232366	0.00153914	-150.972	0	150.972	0
DUSP1	benign_epithelium > benign_inflammation	-0.558506	0.00369943	-150.971	0	150.971	0
POLD2	benign_submucosa > inter	-0.210509	0.00139451	-150.956	0	150.956	0
SLC2A1	benign_inflammation > benign_muscularis	0.360071	0.00238545	150.945	0	150.945	0
SOX9	benign_stroma > inter	-0.265299	0.00175769	-150.936	0	150.936	0
AP1S3	benign_submucosa > inter	-0.103468	0.000685527	-150.932	0	150.932	0
NPM3	benign_submucosa > inter	-0.146468	0.000970467	-150.925	0	150.925	0
DKC1	benign_submucosa > inter	-0.215184	0.0014258	-150.921	0	150.921	0
FOXA1	benign_fat > inter	-0.117701	0.00077996	-150.906	0	150.906	0
CARMIL1	benign_inflammation > benign_submucosa	0.220096	0.00145853	150.903	0	150.903	0
CRB3	benign_muscularis > inter	-0.125733	0.000833294	-150.887	0	150.887	0
SH3RF2	benign_muscularis > inter	-0.194139	0.00128677	-150.874	0	150.874	0
TYMS	benign_inflammation > benign_serosa	0.519728	0.00344572	150.833	0	150.833	0
EFEMP1	benign_inflammation > benign_submucosa	-0.372556	0.0024701	-150.826	0	150.826	0
MYO5B	benign_fat > inter	-0.164238	0.00108894	-150.823	0	150.823	0
ECHS1	benign_inflammation > benign_muscularis	0.434796	0.00288297	150.815	0	150.815	0
NID1	benign_muscularis > benign_serosa	0.258362	0.00171328	150.8	0	150.8	0
UNG	benign_inflammation > cancer_cancer	-0.206174	0.00136723	-150.796	0	150.796	0
TUBA4A	benign_muscularis > inter	-0.152815	0.0010134	-150.794	0	150.794	0
TRABD2A	benign_epithelium > benign_inflammation	0.370734	0.00245914	150.758	0	150.758	0
DCTPP1	benign_muscularis > inter	-0.16759	0.00111173	-150.747	0	150.747	0
KIF18B	benign_inflammation > benign_submucosa	0.115488	0.000766177	150.733	0	150.733	0
COL5A1	benign_inflammation > inter	-0.637776	0.00423184	-150.709	0	150.709	0
SET	benign_stroma > inter	-0.22133	0.00146872	-150.696	0	150.696	0
KRTCAP3	benign_fat > inter	-0.168812	0.0011203	-150.684	0	150.684	0
E2F1	benign_inflammation > cancer_cancer	-0.197039	0.00130768	-150.678	0	150.678	0
LSM5	benign_muscularis > inter	-0.144019	0.000955857	-150.67	0	150.67	0
SLC9A2	benign_fat > inter	-0.0898306	0.000596222	-150.666	0	150.666	0
DPYSL3	benign_stroma > benign_submucosa	0.211668	0.00140516	150.636	0	150.636	0
SYNPO2	benign_fat > cancer_cancer	0.136068	0.000903352	150.625	0	150.625	0
PCBD1	benign_stroma > inter	-0.241638	0.00160426	-150.623	0	150.623	0
STAP2	benign_fat > inter	-0.14894	0.000988842	-150.621	0	150.621	0
RUVBL2	benign_inflammation > benign_submucosa	0.228545	0.00151776	150.58	0	150.58	0
CLDN3	benign_stroma > inter	-0.295084	0.00195991	-150.56	0	150.56	0
ENTPD6	benign_stroma > inter	-0.225262	0.00149627	-150.549	0	150.549	0
TGFBI	benign_stroma > inter	-0.276793	0.00183865	-150.541	0	150.541	0
CLDN12	benign_submucosa > inter	-0.170437	0.0011324	-150.51	0	150.51	0
CCN1	benign_stroma > inter	0.364105	0.00241921	150.506	0	150.506	0
DEPDC1B	benign_fat > benign_inflammation	-0.119173	0.000791837	-150.502	0	150.502	0
TROAP	benign_inflammation > benign_stroma	0.154484	0.00102648	150.499	0	150.499	0
HSPE1	benign_stroma > inter	-0.22804	0.00151555	-150.467	0	150.467	0
CYP2J2	benign_fat > inter	-0.0971063	0.000645419	-150.455	0	150.455	0
MELTF	benign_muscularis > inter	-0.0834082	0.000554409	-150.445	0	150.445	0
CDC45	benign_inflammation > cancer_cancer	-0.133477	0.000887227	-150.443	0	150.443	0
TESC	benign_muscularis > inter	-0.182023	0.00121018	-150.41	0	150.41	0
PPAT	benign_inflammation > benign_stroma	0.148954	0.00099033	150.409	0	150.409	0
RAB5IF	benign_inflammation > benign_muscularis	0.332552	0.00221117	150.396	0	150.396	0
PTGDS	benign_muscularis > inter	-0.257454	0.00171205	-150.378	0	150.378	0
KNL1	benign_muscularis > inter	-0.0748751	0.000497922	-150.375	0	150.375	0
CRLS1	benign_fat > benign_muscularis	-0.123056	0.00081857	-150.331	0	150.331	0
JPT2	benign_epithelium > inter	0.177295	0.00117961	150.3	0	150.3	0
THY1	benign_stroma > benign_submucosa	0.251799	0.00167533	150.298	0	150.298	0
GPR160	benign_inflammation > benign_stroma	0.295581	0.00196704	150.267	0	150.267	0
DEGS2	benign_fat > inter	-0.140404	0.000934384	-150.264	0	150.264	0
LLGL2	benign_stroma > inter	-0.256785	0.00170899	-150.255	0	150.255	0
STOML2	benign_fat > benign_muscularis	-0.13255	0.0008825	-150.199	0	150.199	0
SORBS1	benign_fat > benign_stroma	-0.178326	0.00118732	-150.191	0	150.191	0
GMNN	benign_inflammation > benign_submucosa	0.282289	0.00187978	150.171	0	150.171	0
HSPA8	benign_inflammation > benign_muscularis	0.500849	0.0033358	150.144	0	150.144	0
GMDS	benign_epithelium > cancer_cancer	0.222739	0.00148354	150.141	0	150.141	0
WDR34	benign_fat > benign_inflammation	-0.286723	0.00191005	-150.113	0	150.113	0
CGN	benign_muscularis > inter	-0.179354	0.00119483	-150.108	0	150.108	0
TSPAN3	benign_stroma > inter	-0.250261	0.00166734	-150.096	0	150.096	0
MCM2	benign_fat > inter	-0.134521	0.000896267	-150.09	0	150.09	0
BRIP1	benign_epithelium > inter	0.0677752	0.000451599	150.078	0	150.078	0
TSPAN3	benign_inflammation > benign_serosa	0.622897	0.00415049	150.078	0	150.078	0
IL1R1	benign_serosa > cancer_cancer	0.350411	0.00233519	150.057	0	150.057	0
RAP1GAP	benign_fat > inter	-0.101279	0.000674941	-150.056	0	150.056	0
SRGN	benign_epithelium > cancer_cancer	-0.201195	0.00134095	-150.039	0	150.039	0
CDKN3	benign_inflammation > benign_muscularis	0.131347	0.000875616	150.006	0	150.006	0
CRLS1	benign_inflammation > benign_stroma	0.344444	0.00229643	149.991	0	149.991	0
C1QBP	benign_fat > benign_inflammation	-0.322165	0.00214852	-149.947	0	149.947	0
HSD17B12	benign_fat > inter	-0.093523	0.000623728	-149.942	0	149.942	0
DHCR24	benign_fat > inter	-0.166446	0.00111008	-149.94	0	149.94	0
CTHRC1	benign_epithelium > benign_inflammation	-0.613239	0.00409047	-149.919	0	149.919	0
MYLK	benign_epithelium > cancer_cancer	-0.260288	0.00173635	-149.906	0	149.906	0
TSPO	benign_fat > benign_stroma	-0.190998	0.00127426	-149.889	0	149.889	0
C1QBP	benign_inflammation > benign_submucosa	0.338337	0.00225732	149.885	0	149.885	0
FDPS	benign_inflammation > benign_muscularis	0.262317	0.00175018	149.88	0	149.88	0
CENPU	benign_fat > inter	-0.0806331	0.000538058	-149.859	0	149.859	0
MSRB3	benign_submucosa > inter	-0.157814	0.00105309	-149.859	0	149.859	0
TGFBR2	benign_stroma > benign_submucosa	-0.177191	0.00118259	-149.833	0	149.833	0
CSRP1	benign_epithelium > benign_serosa	-0.631797	0.00421673	-149.831	0	149.831	0
C6orf132	benign_muscularis > inter	-0.111792	0.000746142	-149.827	0	149.827	0
MYL6	benign_inflammation > benign_muscularis	-0.355118	0.00237129	-149.757	0	149.757	0
SNRPF	benign_submucosa > inter	-0.153929	0.001028	-149.736	0	149.736	0
MARVELD2	benign_epithelium > cancer_cancer	-0.0812429	0.000542579	-149.735	0	149.735	0
SELENOM	benign_fat > benign_serosa	-0.391979	0.00261813	-149.717	0	149.717	0
DES	benign_serosa > cancer_cancer	0.968647	0.00646998	149.714	0	149.714	0
PGAM5	benign_submucosa > inter	-0.15691	0.00104807	-149.714	0	149.714	0
FBL	benign_muscularis > inter	-0.200573	0.00133974	-149.71	0	149.71	0
PLK1	benign_fat > inter	-0.11747	0.00078466	-149.708	0	149.708	0
CDH17	benign_muscularis > inter	-0.246352	0.00164555	-149.708	0	149.708	0
GFPT1	benign_stroma > inter	-0.210524	0.00140632	-149.698	0	149.698	0
MAD2L1	benign_inflammation > benign_submucosa	0.128678	0.000859619	149.692	0	149.692	0
ALYREF	benign_fat > inter	-0.094739	0.000632947	-149.679	0	149.679	0
SH2D3A	benign_inflammation > benign_submucosa	0.195134	0.00130373	149.674	0	149.674	0
MCM4	benign_muscularis > inter	-0.206143	0.00137728	-149.674	0	149.674	0
GMNN	benign_muscularis > inter	-0.142873	0.000954572	-149.672	0	149.672	0
CDKN3	benign_fat > benign_inflammation	-0.128673	0.000859788	-149.657	0	149.657	0
HACD3	benign_fat > benign_inflammation	-0.301904	0.00201761	-149.634	0	149.634	0
GPRC5C	benign_muscularis > inter	-0.103183	0.000689633	-149.62	0	149.62	0
KIF18B	benign_inflammation > cancer_cancer	-0.107496	0.000718655	-149.579	0	149.579	0
TROAP	benign_inflammation > cancer_cancer	-0.143391	0.000958708	-149.567	0	149.567	0
HSPB6	benign_fat > benign_submucosa	-0.176041	0.00117711	-149.554	0	149.554	0
HSPB8	benign_fat > benign_serosa	-0.312263	0.0020883	-149.53	0	149.53	0
ASCL2	benign_epithelium > benign_muscularis	0.206295	0.00137979	149.512	0	149.512	0
PRDX5	benign_stroma > inter	-0.2322	0.00155317	-149.501	0	149.501	0
EIF3B	benign_inflammation > benign_serosa	0.617053	0.00412764	149.493	0	149.493	0
F2RL1	benign_muscularis > inter	-0.129941	0.000869279	-149.481	0	149.481	0
VSNL1	benign_epithelium > benign_stroma	0.123215	0.00082429	149.481	0	149.481	0
GEM	benign_submucosa > inter	-0.200193	0.0013394	-149.465	0	149.465	0
MYBL2	benign_muscularis > inter	-0.150071	0.00100412	-149.456	0	149.456	0
EPB41L4B	benign_muscularis > inter	-0.191805	0.00128346	-149.444	0	149.444	0
PLK1	benign_inflammation > benign_serosa	0.353864	0.00236792	149.441	0	149.441	0
AURKB	benign_inflammation > benign_serosa	0.293443	0.00196367	149.436	0	149.436	0
UQCRC1	benign_inflammation > benign_serosa	0.634521	0.00424783	149.375	0	149.375	0
NPM3	benign_fat > benign_inflammation	-0.240335	0.00160896	-149.373	0	149.373	0
SIGMAR1	benign_fat > benign_inflammation	-0.28496	0.0019077	-149.373	0	149.373	0
CYSTM1	benign_stroma > inter	-0.210678	0.00141048	-149.366	0	149.366	0
UNG	benign_inflammation > benign_submucosa	0.21772	0.00145764	149.364	0	149.364	0
AEBP1	benign_muscularis > benign_submucosa	-0.315877	0.00211488	-149.359	0	149.359	0
SLC22A18	benign_muscularis > inter	-0.112031	0.000750113	-149.352	0	149.352	0
EEF1B2	benign_stroma > inter	-0.306433	0.00205211	-149.326	0	149.326	0
GDF15	benign_stroma > inter	-0.301587	0.00201988	-149.309	0	149.309	0
SOD2	benign_epithelium > benign_muscularis	-0.207827	0.00139194	-149.308	0	149.308	0
SHMT2	benign_epithelium > benign_submucosa	0.102886	0.000689129	149.298	0	149.298	0
FANCA	benign_inflammation > benign_stroma	0.221987	0.00148693	149.292	0	149.292	0
KIF23	benign_inflammation > benign_submucosa	0.153498	0.00102817	149.292	0	149.292	0
WWC1	benign_epithelium > benign_inflammation	0.203863	0.00136556	149.289	0	149.289	0
PPP1R12B	benign_fat > benign_serosa	-0.467412	0.00313137	-149.267	0	149.267	0
SELENOI	benign_muscularis > inter	-0.0942011	0.000631372	-149.201	0	149.201	0
RHPN2	benign_stroma > inter	-0.189675	0.00127139	-149.187	0	149.187	0
ACSS2	benign_fat > inter	-0.144692	0.000969902	-149.182	0	149.182	0
STIL	benign_fat > inter	-0.0758229	0.000508269	-149.179	0	149.179	0
NCAPH	benign_fat > inter	-0.0482885	0.000323707	-149.173	0	149.173	0
KIF23	benign_muscularis > inter	-0.0778708	0.000522117	-149.144	0	149.144	0
COX6A1	benign_epithelium > benign_inflammation	0.400633	0.00268656	149.125	0	149.125	0
SELENOI	benign_submucosa > inter	-0.106433	0.000713787	-149.11	0	149.11	0
RAB5IF	benign_inflammation > benign_stroma	0.341515	0.00229091	149.074	0	149.074	0
CCT2	benign_inflammation > benign_submucosa	0.235161	0.00157762	149.061	0	149.061	0
ASPM	benign_epithelium > benign_serosa	0.185777	0.00124635	149.056	0	149.056	0
NCAPH	benign_inflammation > benign_serosa	0.145603	0.000976874	149.05	0	149.05	0
TICRR	benign_inflammation > benign_stroma	0.127311	0.000854174	149.046	0	149.046	0
CDCP1	benign_submucosa > inter	-0.117445	0.000788032	-149.035	0	149.035	0
CDK1	benign_inflammation > benign_stroma	0.249698	0.00167552	149.027	0	149.027	0
DACH1	benign_muscularis > inter	-0.177797	0.00119319	-149.01	0	149.01	0
UQCRC1	benign_epithelium > cancer_cancer	0.182052	0.00122185	148.996	0	148.996	0
RAPGEFL1	benign_muscularis > inter	-0.168185	0.00112891	-148.98	0	148.98	0
TTK	benign_inflammation > cancer_cancer	-0.10577	0.000710046	-148.962	0	148.962	0
KCNQ1	benign_fat > inter	-0.150166	0.0010081	-148.959	0	148.959	0
E2F1	benign_fat > benign_inflammation	-0.197657	0.00132696	-148.955	0	148.955	0
PRR15L	benign_stroma > inter	-0.263782	0.00177116	-148.932	0	148.932	0
HSP90AB1	benign_fat > benign_stroma	-0.204558	0.00137369	-148.911	0	148.911	0
PFKFB2	benign_inflammation > cancer_cancer	-0.221333	0.0014866	-148.886	0	148.886	0
ADGRG1	benign_fat > inter	-0.179452	0.00120542	-148.871	0	148.871	0
ASF1B	benign_fat > inter	-0.133519	0.000896947	-148.859	0	148.859	0
RAB11FIP1	benign_inflammation > cancer_cancer	-0.382945	0.00257266	-148.852	0	148.852	0
ITGA2	benign_muscularis > inter	-0.134039	0.000900493	-148.851	0	148.851	0
QKI	benign_epithelium > benign_serosa	-0.323384	0.00217254	-148.85	0	148.85	0
ETS2	benign_submucosa > inter	-0.294572	0.00197904	-148.846	0	148.846	0
PRELID3B	benign_inflammation > benign_muscularis	0.341619	0.00229512	148.846	0	148.846	0
AGR2	benign_submucosa > inter	-0.437507	0.0029394	-148.842	0	148.842	0
PPAT	benign_inflammation > cancer_cancer	-0.137655	0.000924942	-148.826	0	148.826	0
ACTA2	benign_epithelium > benign_inflammation	-0.6854	0.00460561	-148.819	0	148.819	0
EPHB2	benign_muscularis > inter	-0.228303	0.00153426	-148.803	0	148.803	0
PRC1	benign_fat > inter	-0.0908625	0.000610654	-148.795	0	148.795	0
SLC37A1	benign_inflammation > benign_stroma	0.266856	0.00179345	148.794	0	148.794	0
H2AFZ	benign_inflammation > benign_muscularis	0.291066	0.00195618	148.793	0	148.793	0
BOC	benign_muscularis > benign_serosa	0.297184	0.00199732	148.791	0	148.791	0
ATP2B4	benign_inflammation > cancer_cancer	0.272888	0.00183499	148.714	0	148.714	0
ZNF703	benign_muscularis > benign_submucosa	0.231983	0.00156	148.707	0	148.707	0
THBS2	benign_epithelium > benign_inflammation	-0.684728	0.00460477	-148.7	0	148.7	0
KCNMA1	benign_fat > benign_inflammation	-0.336998	0.00226633	-148.698	0	148.698	0
FDPS	benign_muscularis > inter	-0.13632	0.000916881	-148.678	0	148.678	0
ATAD2	benign_inflammation > benign_serosa	0.214863	0.00144518	148.675	0	148.675	0
SMTN	benign_stroma > inter	-0.234477	0.00157712	-148.674	0	148.674	0
NCL	benign_stroma > inter	-0.246741	0.00165964	-148.671	0	148.671	0
PSMD14	benign_submucosa > inter	-0.0969654	0.000652299	-148.652	0	148.652	0
CDC6	benign_epithelium > benign_fat	0.0611437	0.000411329	148.649	0	148.649	0
ATAD2	benign_muscularis > inter	-0.0779689	0.000524534	-148.644	0	148.644	0
MISP	benign_fat > inter	-0.227918	0.00153333	-148.643	0	148.643	0
VCAN	benign_epithelium > benign_inflammation	-0.575187	0.00386976	-148.636	0	148.636	0
TOMM34	benign_inflammation > benign_submucosa	0.236539	0.0015915	148.626	0	148.626	0
CDHR1	benign_inflammation > cancer_cancer	-0.34489	0.00232067	-148.617	0	148.617	0
HDGF	benign_inflammation > benign_serosa	0.556739	0.00374628	148.611	0	148.611	0
PDZD8	benign_stroma > inter	-0.229803	0.00154637	-148.608	0	148.608	0
FBLN2	benign_epithelium > benign_inflammation	-0.364619	0.00245365	-148.602	0	148.602	0
UCK2	benign_muscularis > inter	-0.13811	0.000929394	-148.602	0	148.602	0
COA3	benign_inflammation > benign_muscularis	0.342152	0.00230307	148.564	0	148.564	0
ZWINT	benign_muscularis > inter	-0.152566	0.00102707	-148.545	0	148.545	0
MYRF	benign_epithelium > cancer_cancer	-0.0857534	0.000577288	-148.545	0	148.545	0
TICRR	benign_inflammation > cancer_cancer	-0.118502	0.000797777	-148.541	0	148.541	0
ECHS1	benign_inflammation > benign_serosa	0.618091	0.00416121	148.536	0	148.536	0
OAS1	benign_submucosa > inter	-0.164268	0.00110598	-148.526	0	148.526	0
STARD10	benign_fat > benign_inflammation	-0.548165	0.00369095	-148.516	0	148.516	0
OVOL1	benign_epithelium > cancer_cancer	0.0628622	0.000423292	148.508	0	148.508	0
FDFT1	benign_inflammation > cancer_cancer	-0.336531	0.00226612	-148.505	0	148.505	0
BOP1	benign_epithelium > benign_submucosa	0.105382	0.000709623	148.504	0	148.504	0
KLF5	benign_submucosa > inter	-0.354905	0.00238991	-148.501	0	148.501	0
TPD52	benign_inflammation > inter	0.5119	0.00344737	148.49	0	148.49	0
FERMT1	benign_submucosa > inter	-0.268315	0.00180697	-148.489	0	148.489	0
PREP	benign_muscularis > inter	-0.154909	0.00104324	-148.489	0	148.489	0
HELLS	benign_epithelium > inter	0.215134	0.00144886	148.485	0	148.485	0
RAD51	benign_inflammation > benign_stroma	0.138662	0.000933904	148.475	0	148.475	0
SRGN	cancer_cancer > inter	-0.217524	0.00146506	-148.474	0	148.474	0
SPTBN2	benign_epithelium > benign_stroma	0.0800303	0.000539049	148.466	0	148.466	0
PROM1	benign_stroma > inter	-0.189681	0.00127774	-148.45	0	148.45	0
DSCC1	benign_fat > benign_inflammation	-0.11529	0.000776703	-148.435	0	148.435	0
CLUH	benign_inflammation > benign_submucosa	0.364853	0.00245813	148.427	0	148.427	0
TNC	benign_fat > benign_serosa	-0.495413	0.0033382	-148.408	0	148.408	0
COL4A2	benign_epithelium > benign_inflammation	-0.546329	0.00368154	-148.397	0	148.397	0
KLF9	benign_fat > benign_serosa	-0.330503	0.00222716	-148.397	0	148.397	0
CCNB2	benign_inflammation > benign_serosa	0.247777	0.0016698	148.387	0	148.387	0
ARHGAP8	benign_muscularis > inter	-0.179666	0.00121086	-148.378	0	148.378	0
CXCL12	benign_serosa > benign_submucosa	-0.45247	0.0030499	-148.355	0	148.355	0
NDUFAB1	benign_muscularis > benign_submucosa	0.170474	0.00114917	148.346	0	148.346	0
DCN	benign_inflammation > benign_stroma	-0.691771	0.00466343	-148.339	0	148.339	0
ZWINT	benign_inflammation > benign_muscularis	0.290777	0.00196051	148.317	0	148.317	0
TSTA3	benign_muscularis > inter	-0.188529	0.00127124	-148.304	0	148.304	0
DHCR24	benign_submucosa > inter	-0.203849	0.0013746	-148.297	0	148.297	0
NCAPD2	benign_muscularis > inter	-0.12989	0.000875884	-148.296	0	148.296	0
OCLN	benign_fat > inter	-0.134261	0.000905356	-148.296	0	148.296	0
TPD52	benign_submucosa > inter	-0.287934	0.00194181	-148.281	0	148.281	0
MACC1	benign_submucosa > inter	-0.207042	0.00139649	-148.259	0	148.259	0
UHRF1	benign_muscularis > inter	-0.13926	0.0009394	-148.244	0	148.244	0
SQLE	benign_submucosa > inter	-0.11852	0.000799642	-148.217	0	148.217	0
INHBA	benign_inflammation > inter	-0.529699	0.00357401	-148.209	0	148.209	0
FANCA	benign_inflammation > cancer_cancer	-0.205815	0.00138875	-148.201	0	148.201	0
JPH1	benign_fat > inter	-0.106554	0.000718982	-148.201	0	148.201	0
TXNDC17	benign_inflammation > benign_submucosa	0.27466	0.00185339	148.193	0	148.193	0
SPC24	benign_epithelium > benign_serosa	0.200201	0.00135096	148.192	0	148.192	0
DSP	benign_fat > benign_inflammation	-0.541137	0.00365159	-148.192	0	148.192	0
LARGE2	benign_fat > inter	-0.0847762	0.000572075	-148.191	0	148.191	0
PXMP2	benign_muscularis > inter	-0.116316	0.000784966	-148.18	0	148.18	0
EEF1G	benign_epithelium > benign_stroma	0.282738	0.00190817	148.172	0	148.172	0
PXMP2	benign_inflammation > cancer_cancer	-0.2148	0.00144991	-148.147	0	148.147	0
BOP1	benign_fat > inter	-0.0947363	0.000639486	-148.144	0	148.144	0
BUB1B	benign_muscularis > inter	-0.0598566	0.000404059	-148.138	0	148.138	0
MYL9	benign_inflammation > benign_stroma	-0.757728	0.0051161	-148.107	0	148.107	0
PCLAF	benign_inflammation > benign_serosa	0.241098	0.00162807	148.088	0	148.088	0
A1CF	benign_inflammation > cancer_cancer	-0.134439	0.000907889	-148.078	0	148.078	0
GPR160	benign_inflammation > benign_submucosa	0.289972	0.00195865	148.047	0	148.047	0
TMEM45B	benign_muscularis > inter	-0.191437	0.00129315	-148.039	0	148.039	0
KCNN4	benign_submucosa > inter	-0.164442	0.00111082	-148.037	0	148.037	0
CASP6	benign_inflammation > benign_muscularis	0.23124	0.00156215	148.027	0	148.027	0
TSPAN8	benign_submucosa > inter	-0.387143	0.00261564	-148.011	0	148.011	0
NUF2	benign_inflammation > benign_serosa	0.210665	0.00142332	148.009	0	148.009	0
HSPB6	benign_inflammation > cancer_cancer	0.362734	0.00245102	147.993	0	147.993	0
DNAJC22	benign_muscularis > inter	-0.0711045	0.000480587	-147.953	0	147.953	0
ADAP1	benign_fat > inter	-0.118351	0.000799972	-147.943	0	147.943	0
NANS	benign_inflammation > benign_submucosa	0.32224	0.0021782	147.939	0	147.939	0
TMEM238	benign_stroma > inter	-0.272825	0.00184456	-147.908	0	147.908	0
TUFT1	benign_epithelium > cancer_cancer	0.0748482	0.000506136	147.881	0	147.881	0
SMC2	benign_submucosa > inter	-0.120032	0.000811689	-147.88	0	147.88	0
FGF7	benign_stroma > inter	0.163543	0.00110612	147.852	0	147.852	0
CDC45	benign_fat > benign_inflammation	-0.133106	0.000900309	-147.845	0	147.845	0
CDX1	benign_muscularis > inter	-0.222554	0.00150548	-147.829	0	147.829	0
UNG	benign_inflammation > benign_stroma	0.2164	0.00146389	147.825	0	147.825	0
UGT8	benign_inflammation > benign_stroma	0.380285	0.00257254	147.825	0	147.825	0
DDX21	benign_inflammation > cancer_cancer	-0.316614	0.00214188	-147.821	0	147.821	0
SLC44A4	benign_stroma > inter	-0.292123	0.00197621	-147.82	0	147.82	0
KIF23	benign_inflammation > benign_muscularis	0.147323	0.000996637	147.82	0	147.82	0
HSPD1	benign_stroma > inter	-0.275598	0.00186452	-147.812	0	147.812	0
MZT1	benign_submucosa > inter	-0.109695	0.000742156	-147.805	0	147.805	0
MXRA8	benign_muscularis > cancer_cancer	0.134196	0.000908295	147.745	0	147.745	0
PCNA	benign_submucosa > inter	-0.139396	0.000943512	-147.741	0	147.741	0
PERP	benign_muscularis > benign_submucosa	0.24413	0.00165244	147.739	0	147.739	0
NUP37	benign_inflammation > benign_serosa	0.282913	0.00191511	147.727	0	147.727	0
SLC9A3R1	benign_inflammation > inter	0.319494	0.0021628	147.722	0	147.722	0
STAB1	benign_inflammation > cancer_cancer	0.253848	0.00171842	147.721	0	147.721	0
QKI	benign_inflammation > benign_submucosa	0.289543	0.00196009	147.719	0	147.719	0
PAICS	benign_epithelium > benign_submucosa	0.0666094	0.000450962	147.705	0	147.705	0
EID1	benign_epithelium > inter	-0.176706	0.00119644	-147.693	0	147.693	0
TXNIP	benign_fat > cancer_cancer	0.100911	0.000683249	147.693	0	147.693	0
PPP1R1B	benign_fat > inter	-0.273074	0.00184908	-147.681	0	147.681	0
C6orf132	benign_epithelium > cancer_cancer	-0.0872979	0.000591319	-147.633	0	147.633	0
ENOPH1	benign_epithelium > benign_serosa	0.284323	0.00192626	147.604	0	147.604	0
PALLD	benign_submucosa > cancer_cancer	-0.181758	0.00123165	-147.573	0	147.573	0
ZG16B	benign_fat > inter	-0.0972507	0.000659154	-147.539	0	147.539	0
PRSS8	benign_fat > inter	-0.186482	0.00126407	-147.524	0	147.524	0
PATJ	benign_inflammation > cancer_cancer	-0.416317	0.00282218	-147.516	0	147.516	0
GMDS	benign_inflammation > benign_submucosa	0.543741	0.00368635	147.501	0	147.501	0
DBI	benign_stroma > inter	-0.208791	0.00141556	-147.497	0	147.497	0
ETV4	benign_epithelium > benign_submucosa	0.184948	0.00125394	147.493	0	147.493	0
BIK	benign_inflammation > benign_stroma	0.171536	0.00116303	147.49	0	147.49	0
MYO7B	benign_fat > benign_inflammation	-0.34739	0.00235558	-147.475	0	147.475	0
DTL	benign_inflammation > cancer_cancer	-0.144746	0.000981518	-147.471	0	147.471	0
ASPM	benign_epithelium > inter	0.0931891	0.000631959	147.461	0	147.461	0
VRK1	benign_muscularis > inter	-0.128638	0.000872435	-147.448	0	147.448	0
TUBA4A	benign_stroma > inter	-0.165358	0.00112164	-147.425	0	147.425	0
DSCC1	benign_inflammation > benign_submucosa	0.120291	0.000816032	147.41	0	147.41	0
KCNN4	benign_stroma > inter	-0.160306	0.00108751	-147.407	0	147.407	0
GSTP1	benign_inflammation > benign_submucosa	0.474912	0.00322183	147.405	0	147.405	0
DEPDC1B	benign_muscularis > inter	-0.0622724	0.000422463	-147.403	0	147.403	0
SULT1B1	benign_serosa > cancer_cancer	-0.178016	0.00120774	-147.396	0	147.396	0
PAWR	benign_stroma > inter	-0.185032	0.00125558	-147.368	0	147.368	0
BRI3BP	benign_submucosa > inter	-0.212929	0.00144497	-147.358	0	147.358	0
CSE1L	benign_submucosa > inter	-0.145393	0.000986805	-147.337	0	147.337	0
TMPRSS4	benign_muscularis > inter	-0.209749	0.00142363	-147.334	0	147.334	0
LSR	benign_inflammation > benign_muscularis	0.477218	0.00323929	147.322	0	147.322	0
KIF12	benign_inflammation > cancer_cancer	-0.192193	0.00130474	-147.304	0	147.304	0
BRCA2	benign_fat > inter	-0.0672805	0.000456757	-147.3	0	147.3	0
COL3A1	benign_fat > inter	-0.392984	0.00266811	-147.289	0	147.289	0
GNPNAT1	benign_submucosa > inter	-0.125962	0.000855233	-147.284	0	147.284	0
STEAP3	benign_submucosa > inter	-0.107919	0.000732733	-147.283	0	147.283	0
ETV4	benign_fat > inter	-0.166422	0.00113001	-147.275	0	147.275	0
E2F1	benign_inflammation > benign_stroma	0.206203	0.00140013	147.274	0	147.274	0
TRABD2A	benign_inflammation > benign_submucosa	0.363403	0.00246754	147.273	0	147.273	0
SAPCD2	benign_fat > inter	-0.106571	0.000723677	-147.263	0	147.263	0
CLU	benign_inflammation > benign_serosa	0.604138	0.00410273	147.253	0	147.253	0
CDCA8	benign_epithelium > inter	0.0863736	0.000586602	147.244	0	147.244	0
ITGB4	benign_stroma > inter	-0.253471	0.00172158	-147.232	0	147.232	0
UHRF1	benign_submucosa > inter	-0.156348	0.00106202	-147.217	0	147.217	0
JPH1	benign_muscularis > inter	-0.115928	0.000787509	-147.209	0	147.209	0
CHRDL2	benign_epithelium > benign_serosa	-0.275186	0.00186952	-147.197	0	147.197	0
TFCP2L1	benign_muscularis > inter	-0.117081	0.00079544	-147.191	0	147.191	0
PRC1	benign_inflammation > benign_submucosa	0.193862	0.00131714	147.184	0	147.184	0
CCT3	benign_epithelium > benign_muscularis	0.148318	0.00100781	147.169	0	147.169	0
SLC44A3	benign_muscularis > inter	-0.139913	0.000950739	-147.163	0	147.163	0
GSR	benign_stroma > inter	-0.226218	0.00153723	-147.159	0	147.159	0
NOLC1	benign_fat > inter	-0.0689928	0.000468897	-147.138	0	147.138	0
MCAM	benign_serosa > cancer_cancer	0.358121	0.00243396	147.135	0	147.135	0
ASPM	benign_inflammation > benign_serosa	0.23148	0.00157325	147.134	0	147.134	0
RASSF7	benign_inflammation > benign_stroma	0.263617	0.00179178	147.126	0	147.126	0
TTLL12	benign_muscularis > inter	-0.13211	0.000897948	-147.125	0	147.125	0
ODC1	benign_inflammation > benign_serosa	0.392642	0.00266888	147.119	0	147.119	0
HACD3	benign_muscularis > inter	-0.15835	0.00107644	-147.105	0	147.105	0
FBXO32	benign_stroma > cancer_cancer	0.153778	0.00104547	147.089	0	147.089	0
POLR2H	benign_inflammation > cancer_cancer	-0.346344	0.00235475	-147.083	0	147.083	0
TRIP13	benign_epithelium > benign_stroma	0.113911	0.000774484	147.08	0	147.08	0
IFI27	benign_stroma > inter	-0.288637	0.00196297	-147.041	0	147.041	0
PCBD1	benign_muscularis > benign_stroma	0.201286	0.00136897	147.035	0	147.035	0
RCC1	benign_submucosa > inter	-0.117806	0.000801357	-147.009	0	147.009	0
FBLN2	benign_muscularis > benign_serosa	-0.391398	0.00266245	-147.007	0	147.007	0
AKAP1	benign_submucosa > inter	-0.282887	0.00192431	-147.007	0	147.007	0
PBK	benign_inflammation > benign_submucosa	0.132233	0.000899515	147.005	0	147.005	0
TMEM238L	benign_fat > inter	-0.104257	0.000709226	-147.002	0	147.002	0
BUB1	benign_epithelium > benign_stroma	0.0843292	0.000573718	146.987	0	146.987	0
MARCKSL1	benign_epithelium > cancer_cancer	-0.206063	0.0014022	-146.957	0	146.957	0
NANS	benign_submucosa > inter	-0.183764	0.00125049	-146.954	0	146.954	0
PROX1	benign_epithelium > benign_muscularis	0.151116	0.00102838	146.946	0	146.946	0
HMGA1	benign_epithelium > benign_serosa	0.412933	0.00281025	146.938	0	146.938	0
PCNA	benign_muscularis > inter	-0.122627	0.000834573	-146.934	0	146.934	0
CDHR5	benign_serosa > cancer_cancer	-0.266476	0.00181363	-146.93	0	146.93	0
ARHGAP11A	benign_inflammation > cancer_cancer	-0.139115	0.000946849	-146.924	0	146.924	0
ENTPD2	benign_epithelium > benign_serosa	0.170663	0.00116202	146.867	0	146.867	0
CSE1L	benign_inflammation > cancer_cancer	-0.23665	0.00161227	-146.78	0	146.78	0
GSTP1	benign_inflammation > benign_muscularis	0.458283	0.003123	146.744	0	146.744	0
SH3YL1	benign_inflammation > benign_stroma	0.281349	0.0019173	146.743	0	146.743	0
FAM3B	benign_fat > inter	-0.11669	0.000795217	-146.74	0	146.74	0
KIAA1522	benign_stroma > inter	-0.211757	0.00144328	-146.719	0	146.719	0
PPDPF	benign_inflammation > cancer_cancer	-0.406075	0.00276772	-146.719	0	146.719	0
LRATD2	benign_epithelium > benign_serosa	0.25689	0.00175134	146.682	0	146.682	0
SNRPE	benign_epithelium > benign_stroma	0.104744	0.0007141	146.68	0	146.68	0
TPM1	benign_fat > benign_inflammation	-0.461427	0.00314585	-146.678	0	146.678	0
CDKN3	benign_inflammation > benign_stroma	0.133064	0.000907193	146.676	0	146.676	0
SH2D3A	benign_fat > inter	-0.0886504	0.000604435	-146.667	0	146.667	0
MGST2	benign_stroma > inter	-0.201199	0.00137183	-146.665	0	146.665	0
TIMM13	benign_epithelium > cancer_cancer	-0.155784	0.00106228	-146.651	0	146.651	0
RCC1	benign_inflammation > benign_stroma	0.205577	0.00140184	146.648	0	146.648	0
ARFGEF3	benign_fat > inter	-0.0750645	0.000511894	-146.641	0	146.641	0
E2F1	benign_inflammation > benign_submucosa	0.204423	0.00139415	146.629	0	146.629	0
MARVELD3	benign_fat > inter	-0.110816	0.000755806	-146.619	0	146.619	0
ATP2B4	benign_fat > benign_serosa	-0.308435	0.00210423	-146.578	0	146.578	0
KLF9	benign_epithelium > benign_fat	0.132728	0.000905513	146.577	0	146.577	0
DNA2	benign_muscularis > inter	-0.0799738	0.000545614	-146.576	0	146.576	0
CASP6	benign_inflammation > cancer_cancer	-0.221532	0.00151162	-146.553	0	146.553	0
MKI67	benign_epithelium > benign_serosa	0.442301	0.00301847	146.532	0	146.532	0
EIF6	benign_inflammation > benign_muscularis	0.394249	0.00269091	146.511	0	146.511	0
DTYMK	benign_inflammation > benign_stroma	0.205609	0.00140345	146.503	0	146.503	0
PPP1R12B	benign_stroma > inter	-0.23969	0.00163628	-146.485	0	146.485	0
KIF18B	benign_inflammation > benign_muscularis	0.108789	0.000742676	146.483	0	146.483	0
QKI	benign_inflammation > benign_muscularis	0.278294	0.00189997	146.473	0	146.473	0
CLU	benign_epithelium > cancer_cancer	-0.172851	0.00118011	-146.47	0	146.47	0
RAB3IP	benign_stroma > inter	-0.165153	0.00112769	-146.453	0	146.453	0
ADAM33	benign_fat > benign_serosa	-0.263511	0.00179945	-146.44	0	146.44	0
CAPN8	benign_muscularis > inter	-0.10684	0.00072967	-146.423	0	146.423	0
GJB1	benign_fat > inter	-0.0912633	0.000623301	-146.419	0	146.419	0
NDUFAB1	benign_inflammation > benign_serosa	0.506545	0.00345986	146.406	0	146.406	0
ACTA2	benign_muscularis > benign_serosa	0.73162	0.00499752	146.397	0	146.397	0
GPX2	benign_stroma > inter	-0.333953	0.00228124	-146.391	0	146.391	0
H3F3A	benign_inflammation > inter	0.432886	0.00295759	146.364	0	146.364	0
TICRR	benign_fat > inter	-0.0577129	0.000394324	-146.359	0	146.359	0
CCT6A	benign_inflammation > benign_muscularis	0.418392	0.00285883	146.351	0	146.351	0
MAP2K6	benign_inflammation > benign_submucosa	0.181752	0.00124193	146.347	0	146.347	0
HKDC1	benign_epithelium > benign_serosa	0.242483	0.00165718	146.323	0	146.323	0
OCLN	benign_muscularis > inter	-0.1451	0.000991647	-146.322	0	146.322	0
MCAM	benign_muscularis > benign_serosa	0.36317	0.00248285	146.271	0	146.271	0
PPM1G	benign_inflammation > benign_serosa	0.412584	0.00282117	146.245	0	146.245	0
SDC4	benign_fat > benign_inflammation	-0.369799	0.00252872	-146.24	0	146.24	0
BAIAP2L2	benign_muscularis > inter	-0.145763	0.00099691	-146.215	0	146.215	0
PRSS16	benign_epithelium > cancer_cancer	-0.0435083	0.000297614	-146.19	0	146.19	0
RAD51	benign_epithelium > benign_serosa	0.150667	0.00103071	146.177	0	146.177	0
PPDPF	benign_stroma > inter	-0.242406	0.00165846	-146.163	0	146.163	0
CENPN	benign_inflammation > benign_submucosa	0.179049	0.001225	146.163	0	146.163	0
ANLN	benign_epithelium > benign_muscularis	0.0817617	0.000559448	146.147	0	146.147	0
WDR34	benign_inflammation > benign_submucosa	0.293266	0.00200676	146.139	0	146.139	0
ZBTB16	benign_epithelium > benign_serosa	-0.413808	0.0028317	-146.134	0	146.134	0
ICA1	benign_fat > inter	-0.172049	0.0011775	-146.113	0	146.113	0
FERMT1	benign_muscularis > inter	-0.233514	0.00159833	-146.098	0	146.098	0
SIAE	benign_inflammation > cancer_cancer	-0.305044	0.00208804	-146.091	0	146.091	0
VIL1	benign_stroma > inter	-0.286224	0.00195946	-146.073	0	146.073	0
CKB	benign_inflammation > cancer_cancer	-0.498025	0.0034106	-146.023	0	146.023	0
MCCC2	benign_submucosa > inter	-0.180914	0.00123896	-146.02	0	146.02	0
SPINT1	benign_submucosa > inter	-0.255034	0.00174667	-146.012	0	146.012	0
GSTP1	benign_stroma > inter	-0.264398	0.00181082	-146.01	0	146.01	0
NEK2	benign_epithelium > benign_stroma	0.0642523	0.000440056	146.009	0	146.009	0
HDHD3	benign_fat > benign_inflammation	-0.287166	0.00196708	-145.986	0	145.986	0
STRBP	benign_stroma > inter	-0.188169	0.00128925	-145.952	0	145.952	0
CENPU	benign_inflammation > benign_serosa	0.236987	0.00162374	145.952	0	145.952	0
GSTP1	benign_epithelium > cancer_cancer	-0.189227	0.00129659	-145.942	0	145.942	0
GDA	benign_muscularis > inter	-0.130004	0.000891024	-145.904	0	145.904	0
BDH1	benign_inflammation > benign_stroma	0.331039	0.0022689	145.903	0	145.903	0
COX6A1	benign_inflammation > benign_muscularis	0.38124	0.00261305	145.898	0	145.898	0
TXNDC17	benign_muscularis > inter	-0.137284	0.000941171	-145.865	0	145.865	0
CEBPD	benign_stroma > benign_submucosa	-0.213465	0.00146347	-145.862	0	145.862	0
STIL	benign_muscularis > inter	-0.0812021	0.000556712	-145.86	0	145.86	0
DEPDC1B	benign_inflammation > benign_stroma	0.121825	0.000835495	145.812	0	145.812	0
MKI67	benign_inflammation > cancer_cancer	-0.372415	0.00255438	-145.795	0	145.795	0
CD9	benign_submucosa > inter	-0.298118	0.00204479	-145.794	0	145.794	0
NME2	benign_epithelium > benign_stroma	0.263412	0.00180679	145.79	0	145.79	0
PBK	benign_inflammation > cancer_cancer	-0.122993	0.000843722	-145.774	0	145.774	0
MCM2	benign_muscularis > inter	-0.143103	0.000981692	-145.772	0	145.772	0
SERPINF1	benign_muscularis > cancer_cancer	0.14013	0.000961312	145.77	0	145.77	0
PRDX5	benign_muscularis > inter	-0.204533	0.00140328	-145.753	0	145.753	0
PFKFB2	benign_inflammation > benign_muscularis	0.223847	0.00153629	145.706	0	145.706	0
FDFT1	benign_stroma > inter	-0.197837	0.00135789	-145.694	0	145.694	0
EXO1	benign_inflammation > benign_stroma	0.140612	0.000965145	145.69	0	145.69	0
SSRP1	benign_stroma > inter	-0.221291	0.00151903	-145.68	0	145.68	0
F2RL1	benign_fat > inter	-0.115609	0.000793638	-145.67	0	145.67	0
UGT8	benign_muscularis > inter	-0.189483	0.00130079	-145.668	0	145.668	0
H2AFX	benign_epithelium > inter	0.139767	0.000959545	145.66	0	145.66	0
NCAPD2	benign_submucosa > inter	-0.144234	0.000990216	-145.659	0	145.659	0
CDC20	benign_fat > benign_inflammation	-0.18658	0.00128105	-145.646	0	145.646	0
MYO1D	benign_fat > benign_inflammation	-0.342992	0.00235507	-145.64	0	145.64	0
CDS1	benign_epithelium > cancer_cancer	0.0548852	0.000376858	145.639	0	145.639	0
MMP2	benign_serosa > cancer_cancer	0.735791	0.00505283	145.62	0	145.62	0
TMEM125	benign_fat > inter	-0.0827878	0.000568527	-145.618	0	145.618	0
DNA2	benign_submucosa > inter	-0.0898196	0.000616835	-145.614	0	145.614	0
RAD54L	benign_inflammation > benign_muscularis	0.130227	0.000894383	145.605	0	145.605	0
CCDC34	benign_inflammation > benign_submucosa	0.154254	0.00105944	145.6	0	145.6	0
COX6A1	benign_inflammation > benign_serosa	0.549117	0.00377161	145.592	0	145.592	0
HMBS	benign_submucosa > inter	-0.108673	0.00074647	-145.583	0	145.583	0
ESRP1	benign_stroma > inter	-0.233635	0.00160491	-145.575	0	145.575	0
KIF23	benign_fat > benign_inflammation	-0.142438	0.000978621	-145.55	0	145.55	0
HSPB1	benign_fat > benign_inflammation	-0.389388	0.0026755	-145.539	0	145.539	0
MYO1D	benign_inflammation > benign_muscularis	0.349	0.00239842	145.512	0	145.512	0
TOMM5	benign_muscularis > inter	-0.188667	0.00129657	-145.512	0	145.512	0
ELN	benign_inflammation > benign_stroma	-0.412035	0.00283188	-145.499	0	145.499	0
ATP5F1B	benign_stroma > inter	-0.224921	0.00154588	-145.497	0	145.497	0
ATIC	benign_stroma > inter	-0.198365	0.00136337	-145.496	0	145.496	0
HELLS	benign_stroma > inter	-0.210819	0.00144898	-145.495	0	145.495	0
PPAT	benign_submucosa > inter	-0.0823614	0.000566119	-145.484	0	145.484	0
GMNN	benign_inflammation > benign_stroma	0.274612	0.00188783	145.464	0	145.464	0
FN1	benign_epithelium > benign_inflammation	-0.71538	0.00491804	-145.461	0	145.461	0
HMGCS2	benign_serosa > cancer_cancer	-0.40574	0.00278963	-145.446	0	145.446	0
PRR15L	benign_fat > inter	-0.21249	0.00146099	-145.443	0	145.443	0
FASN	benign_fat > benign_stroma	0.181904	0.00125073	145.439	0	145.439	0
SIGMAR1	benign_submucosa > inter	-0.167318	0.00115066	-145.41	0	145.41	0
VEGFA	benign_stroma > inter	-0.216412	0.00148842	-145.397	0	145.397	0
LRP8	benign_inflammation > benign_submucosa	0.181672	0.00124975	145.367	0	145.367	0
MYL6	benign_submucosa > cancer_cancer	-0.149422	0.00102792	-145.364	0	145.364	0
RNF128	benign_epithelium > benign_serosa	0.358594	0.00246692	145.361	0	145.361	0
PDLIM3	benign_epithelium > benign_serosa	-0.302389	0.00208057	-145.339	0	145.339	0
FBLN1	benign_stroma > benign_submucosa	-0.267875	0.00184324	-145.329	0	145.329	0
DTL	benign_muscularis > inter	-0.0772081	0.000531384	-145.296	0	145.296	0
KCNK1	benign_muscularis > inter	-0.112554	0.000774743	-145.279	0	145.279	0
ABCC3	benign_inflammation > benign_stroma	0.308169	0.00212125	145.277	0	145.277	0
COL6A3	benign_inflammation > benign_submucosa	-0.699807	0.00481732	-145.269	0	145.269	0
GSDMB	benign_stroma > inter	-0.192413	0.00132459	-145.262	0	145.262	0
ERO1A	benign_inflammation > benign_muscularis	0.361332	0.00248803	145.228	0	145.228	0
CCNB1	benign_submucosa > inter	-0.177365	0.00122138	-145.217	0	145.217	0
PTTG1	benign_submucosa > inter	-0.114504	0.000788541	-145.21	0	145.21	0
CERS6	benign_fat > benign_inflammation	-0.34981	0.00240953	-145.178	0	145.178	0
CYP51A1	benign_epithelium > benign_serosa	0.319887	0.00220368	145.16	0	145.16	0
NCAPD2	benign_epithelium > benign_serosa	0.277513	0.00191178	145.16	0	145.16	0
PREP	benign_inflammation > benign_stroma	0.299377	0.00206319	145.104	0	145.104	0
WNK2	benign_stroma > inter	-0.241947	0.00166751	-145.095	0	145.095	0
FOXA3	benign_muscularis > inter	-0.0727766	0.000501601	-145.089	0	145.089	0
TUFM	benign_muscularis > inter	-0.219413	0.00151228	-145.088	0	145.088	0
ARHGAP11A	benign_fat > inter	-0.0678821	0.000468007	-145.045	0	145.045	0
SRPK1	benign_epithelium > cancer_cancer	-0.182608	0.00125906	-145.035	0	145.035	0
TESC	benign_epithelium > inter	-0.194225	0.00133933	-145.016	0	145.016	0
TNS4	benign_epithelium > benign_submucosa	0.207675	0.00143212	145.012	0	145.012	0
SELENOM	benign_inflammation > cancer_cancer	0.331007	0.00228314	144.979	0	144.979	0
CD9	benign_muscularis > benign_stroma	0.247651	0.00170827	144.972	0	144.972	0
SERPINF1	benign_submucosa > inter	0.24697	0.00170364	144.966	0	144.966	0
UBE2C	benign_fat > inter	-0.127403	0.000878855	-144.965	0	144.965	0
AHNAK	benign_muscularis > inter	0.178638	0.00123232	144.96	0	144.96	0
PREP	benign_inflammation > benign_muscularis	0.288653	0.00199138	144.951	0	144.951	0
JPT1	benign_inflammation > benign_submucosa	0.234395	0.00161707	144.951	0	144.951	0
CMTM4	benign_submucosa > inter	-0.159556	0.00110087	-144.937	0	144.937	0
HINT1	benign_submucosa > inter	-0.149422	0.00103097	-144.933	0	144.933	0
ACP1	benign_fat > benign_inflammation	-0.143498	0.000990154	-144.925	0	144.925	0
BAIAP2L1	benign_stroma > inter	-0.230405	0.00159002	-144.907	0	144.907	0
CYP3A5	benign_muscularis > inter	-0.139487	0.000962853	-144.869	0	144.869	0
KNL1	benign_submucosa > inter	-0.0815313	0.000562918	-144.837	0	144.837	0
HSPA8	benign_inflammation > cancer_cancer	-0.467519	0.00322791	-144.837	0	144.837	0
LAD1	benign_stroma > inter	-0.254322	0.00175604	-144.827	0	144.827	0
UCHL3	benign_submucosa > inter	-0.179242	0.00123794	-144.79	0	144.79	0
STRBP	benign_muscularis > inter	-0.168637	0.00116484	-144.773	0	144.773	0
SULT1B1	benign_muscularis > inter	-0.0837533	0.000578525	-144.77	0	144.77	0
TSC22D3	benign_inflammation > inter	0.536605	0.00370673	144.765	0	144.765	0
PPM1H	benign_fat > inter	-0.0837143	0.000578297	-144.76	0	144.76	0
ATAD2	benign_fat > inter	-0.069323	0.00047889	-144.758	0	144.758	0
PDIA4	benign_inflammation > benign_submucosa	0.249199	0.0017215	144.757	0	144.757	0
PXMP2	benign_fat > benign_inflammation	-0.212957	0.00147129	-144.742	0	144.742	0
CD46	benign_inflammation > benign_submucosa	0.434137	0.00299945	144.739	0	144.739	0
ZNF664	benign_stroma > inter	-0.199532	0.00137864	-144.731	0	144.731	0
DUSP1	benign_inflammation > benign_submucosa	-0.537225	0.00371207	-144.724	0	144.724	0
ETHE1	benign_muscularis > inter	-0.1823	0.00125978	-144.708	0	144.708	0
CRLS1	benign_stroma > inter	-0.185966	0.0012852	-144.698	0	144.698	0
HMMR	benign_inflammation > benign_serosa	0.291664	0.00201572	144.695	0	144.695	0
DDAH1	benign_muscularis > inter	-0.194945	0.00134753	-144.669	0	144.669	0
MAL2	benign_submucosa > inter	-0.249848	0.00172706	-144.667	0	144.667	0
PRC1	benign_submucosa > inter	-0.109377	0.000756165	-144.647	0	144.647	0
LFNG	benign_submucosa > inter	-0.169568	0.00117234	-144.64	0	144.64	0
DDR1	benign_submucosa > inter	-0.2163	0.00149552	-144.631	0	144.631	0
ACAT2	benign_submucosa > inter	-0.131153	0.000906825	-144.629	0	144.629	0
SPR	benign_submucosa > inter	-0.14703	0.00101683	-144.596	0	144.596	0
NOP16	benign_stroma > inter	-0.213503	0.00147678	-144.574	0	144.574	0
MCM7	benign_stroma > inter	-0.261907	0.00181161	-144.571	0	144.571	0
SELENOM	benign_stroma > cancer_cancer	0.143468	0.000992521	144.549	0	144.549	0
FOXA2	benign_epithelium > cancer_cancer	-0.0885447	0.00061257	-144.546	0	144.546	0
WNK4	benign_fat > inter	-0.135737	0.000939161	-144.531	0	144.531	0
ELF3	benign_submucosa > inter	-0.373514	0.0025847	-144.51	0	144.51	0
RUVBL2	benign_submucosa > inter	-0.125915	0.00087134	-144.507	0	144.507	0
MAPK13	benign_submucosa > inter	-0.203873	0.00141083	-144.506	0	144.506	0
ANXA3	benign_epithelium > inter	0.169347	0.00117192	144.503	0	144.503	0
GTSE1	benign_fat > inter	-0.0562997	0.000389616	-144.501	0	144.501	0
SULT1B1	benign_inflammation > benign_stroma	0.165327	0.00114414	144.499	0	144.499	0
PGAM5	benign_inflammation > benign_submucosa	0.263796	0.0018256	144.498	0	144.498	0
CCT4	benign_inflammation > benign_serosa	0.356273	0.00246566	144.494	0	144.494	0
BRI3BP	benign_stroma > inter	-0.204408	0.00141465	-144.494	0	144.494	0
MET	benign_fat > inter	-0.153274	0.00106081	-144.488	0	144.488	0
CKAP2L	benign_fat > inter	-0.0536516	0.000371347	-144.478	0	144.478	0
TPM1	benign_stroma > cancer_cancer	-0.194667	0.0013477	-144.444	0	144.444	0
KPNA2	benign_inflammation > cancer_cancer	-0.216027	0.00149572	-144.43	0	144.43	0
C12orf75	benign_inflammation > benign_submucosa	0.368521	0.0025517	144.422	0	144.422	0
UBE2T	benign_inflammation > benign_submucosa	0.185431	0.00128398	144.419	0	144.419	0
CKAP2L	benign_inflammation > cancer_cancer	-0.10849	0.00075129	-144.405	0	144.405	0
FANCA	benign_muscularis > inter	-0.108566	0.000751856	-144.397	0	144.397	0
RAB25	benign_submucosa > inter	-0.266833	0.00184802	-144.388	0	144.388	0
CDC20	benign_inflammation > benign_stroma	0.195159	0.00135168	144.382	0	144.382	0
TPX2	benign_muscularis > inter	-0.165513	0.00114644	-144.372	0	144.372	0
WDR12	benign_submucosa > inter	-0.091351	0.000632801	-144.36	0	144.36	0
HMGCS1	benign_fat > benign_inflammation	-0.222633	0.00154222	-144.359	0	144.359	0
VIM	benign_fat > benign_muscularis	0.229923	0.00159299	144.335	0	144.335	0
CXADR	benign_fat > inter	-0.0827693	0.00057346	-144.333	0	144.333	0
TRAP1	benign_epithelium > benign_serosa	0.43021	0.002981	144.317	0	144.317	0
CENPN	benign_fat > benign_inflammation	-0.168228	0.00116596	-144.283	0	144.283	0
MGST2	benign_muscularis > inter	-0.17881	0.00123944	-144.267	0	144.267	0
TROAP	benign_fat > inter	-0.0683595	0.000473869	-144.258	0	144.258	0
COL16A1	benign_inflammation > benign_stroma	-0.368291	0.00255329	-144.242	0	144.242	0
ZWINT	benign_fat > inter	-0.135254	0.000937695	-144.241	0	144.241	0
HTRA1	benign_muscularis > inter	-0.218635	0.00151598	-144.221	0	144.221	0
DEPDC1B	benign_inflammation > cancer_cancer	-0.112536	0.000780331	-144.215	0	144.215	0
POLR1B	benign_epithelium > benign_serosa	0.225545	0.00156397	144.213	0	144.213	0
UCHL3	benign_fat > benign_inflammation	-0.295983	0.00205241	-144.212	0	144.212	0
NCAPH	benign_muscularis > inter	-0.0511298	0.00035456	-144.206	0	144.206	0
SKA3	benign_muscularis > inter	-0.0709265	0.000491898	-144.189	0	144.189	0
APOE	benign_epithelium > cancer_cancer	-0.224964	0.00156028	-144.182	0	144.182	0
APOE	benign_epithelium > inter	-0.314131	0.00217892	-144.168	0	144.168	0
FAM3D	benign_fat > inter	-0.148184	0.00102799	-144.149	0	144.149	0
ADAMTS1	benign_stroma > inter	0.211846	0.00146973	144.139	0	144.139	0
ATP5MF	benign_inflammation > cancer_cancer	-0.349553	0.00242526	-144.13	0	144.13	0
MCM5	benign_submucosa > inter	-0.127656	0.000885878	-144.102	0	144.102	0
C3	benign_fat > benign_stroma	-0.274751	0.00190689	-144.084	0	144.084	0
FBL	benign_submucosa > inter	-0.218227	0.00151463	-144.08	0	144.08	0
NQO1	benign_muscularis > inter	-0.190313	0.00132094	-144.074	0	144.074	0
NUSAP1	benign_submucosa > inter	-0.145275	0.00100839	-144.066	0	144.066	0
BUB1B	benign_inflammation > benign_serosa	0.16038	0.00111325	144.064	0	144.064	0
PLTP	benign_inflammation > benign_submucosa	-0.352729	0.00244873	-144.046	0	144.046	0
STAB1	benign_serosa > cancer_cancer	0.27976	0.00194218	144.045	0	144.045	0
MIF	benign_muscularis > benign_submucosa	0.215572	0.00149658	144.043	0	144.043	0
RAB11FIP1	benign_submucosa > inter	-0.226781	0.00157462	-144.023	0	144.023	0
SPC25	benign_muscularis > inter	-0.07939	0.00055129	-144.008	0	144.008	0
CHEK1	benign_fat > inter	-0.0791228	0.000549437	-144.007	0	144.007	0
TXNIP	benign_epithelium > benign_serosa	0.427663	0.00297037	143.976	0	143.976	0
BICDL2	benign_stroma > inter	-0.154696	0.00107475	-143.937	0	143.937	0
ELN	benign_inflammation > benign_submucosa	-0.405804	0.0028198	-143.912	0	143.912	0
AURKA	benign_inflammation > benign_submucosa	0.0894172	0.000621369	143.904	0	143.904	0
FNBP1	benign_submucosa > cancer_cancer	0.127026	0.00088286	143.88	0	143.88	0
ZG16B	benign_epithelium > inter	0.114957	0.000799029	143.871	0	143.871	0
MCL1	benign_inflammation > cancer_cancer	0.347912	0.00241853	143.852	0	143.852	0
SHMT2	benign_epithelium > benign_fat	0.0842635	0.000585793	143.845	0	143.845	0
KCTD14	benign_epithelium > inter	0.101228	0.00070375	143.84	0	143.84	0
CCNB2	benign_fat > inter	-0.0795879	0.000553324	-143.836	0	143.836	0
HSPD1	benign_inflammation > benign_muscularis	0.462452	0.0032156	143.815	0	143.815	0
NFE2L3	benign_muscularis > inter	-0.118284	0.00082279	-143.759	0	143.759	0
ABCC3	benign_inflammation > benign_submucosa	0.303603	0.00211221	143.737	0	143.737	0
HOXB6	benign_muscularis > inter	-0.197969	0.00137735	-143.732	0	143.732	0
NUP37	benign_muscularis > inter	-0.0999075	0.000695096	-143.732	0	143.732	0
SYNM	benign_epithelium > benign_inflammation	-0.475427	0.00330778	-143.73	0	143.73	0
TIMP2	benign_inflammation > benign_stroma	-0.509768	0.00354702	-143.717	0	143.717	0
ELN	benign_serosa > cancer_cancer	0.429478	0.00298929	143.672	0	143.672	0
ZFP36	benign_inflammation > benign_muscularis	0.429987	0.00299298	143.665	0	143.665	0
FRK	benign_fat > inter	-0.0900354	0.000626722	-143.661	0	143.661	0
SLC7A1	benign_fat > benign_inflammation	-0.261899	0.00182358	-143.618	0	143.618	0
S100P	benign_muscularis > inter	-0.269648	0.00187791	-143.589	0	143.589	0
ANLN	benign_epithelium > benign_fat	0.077186	0.000537551	143.588	0	143.588	0
EFEMP1	benign_inflammation > benign_stroma	-0.356191	0.00248067	-143.587	0	143.587	0
INAVA	benign_fat > inter	-0.169694	0.00118195	-143.572	0	143.572	0
TTLL12	benign_epithelium > benign_inflammation	0.253005	0.00176226	143.569	0	143.569	0
NME2	benign_muscularis > inter	-0.244005	0.00169993	-143.538	0	143.538	0
ENTPD6	benign_fat > benign_inflammation	-0.363706	0.00253386	-143.538	0	143.538	0
IGF2BP2	benign_submucosa > inter	-0.130596	0.0009101	-143.496	0	143.496	0
CCT2	benign_epithelium > benign_muscularis	0.103027	0.000718033	143.486	0	143.486	0
PKP2	benign_muscularis > inter	-0.157507	0.00109774	-143.483	0	143.483	0
KCNK1	benign_fat > inter	-0.101485	0.000707328	-143.476	0	143.476	0
ATP5F1B	benign_inflammation > benign_serosa	0.552009	0.00384815	143.448	0	143.448	0
PREP	benign_stroma > inter	-0.165633	0.00115467	-143.447	0	143.447	0
S100A14	benign_submucosa > inter	-0.273614	0.00190775	-143.423	0	143.423	0
LAMA4	benign_epithelium > benign_inflammation	-0.26867	0.0018734	-143.413	0	143.413	0
HELLS	benign_inflammation > inter	0.376807	0.00262755	143.406	0	143.406	0
GUCY2C	benign_muscularis > inter	-0.139592	0.000973552	-143.385	0	143.385	0
ZFP36	benign_stroma > benign_submucosa	-0.244765	0.0017072	-143.372	0	143.372	0
RRP9	benign_inflammation > benign_muscularis	0.174201	0.0012151	143.363	0	143.363	0
COL3A1	benign_stroma > benign_submucosa	0.456158	0.00318193	143.359	0	143.359	0
EHBP1L1	benign_stroma > cancer_cancer	-0.1208	0.000842682	-143.351	0	143.351	0
PDLIM7	benign_inflammation > inter	-0.364636	0.00254396	-143.334	0	143.334	0
MAD2L1	benign_fat > benign_inflammation	-0.117271	0.00081819	-143.33	0	143.33	0
PRC1	benign_muscularis > inter	-0.0958646	0.000668857	-143.326	0	143.326	0
INHBA	benign_inflammation > cancer_cancer	-0.471385	0.00328914	-143.315	0	143.315	0
NCAPG	benign_epithelium > benign_serosa	0.174102	0.00121496	143.298	0	143.298	0
TMPRSS2	benign_fat > inter	-0.167488	0.0011689	-143.287	0	143.287	0
SQLE	benign_muscularis > inter	-0.101343	0.000707314	-143.278	0	143.278	0
CYSTM1	benign_fat > benign_muscularis	-0.128698	0.000898358	-143.259	0	143.259	0
IGFBP5	benign_inflammation > benign_submucosa	-0.498411	0.00347945	-143.244	0	143.244	0
CDCA8	benign_epithelium > benign_serosa	0.165702	0.0011569	143.229	0	143.229	0
PRR11	benign_inflammation > cancer_cancer	-0.103019	0.00071949	-143.183	0	143.183	0
NCAPG2	benign_submucosa > inter	-0.132495	0.00092539	-143.177	0	143.177	0
CCN2	benign_serosa > cancer_cancer	0.632199	0.00441641	143.148	0	143.148	0
CARD10	benign_muscularis > inter	-0.112452	0.000785784	-143.108	0	143.108	0
ARL6IP1	benign_epithelium > benign_serosa	0.262519	0.00183449	143.102	0	143.102	0
ACTA2	benign_serosa > cancer_cancer	0.701072	0.00489911	143.102	0	143.102	0
ATIC	benign_fat > benign_muscularis	-0.124251	0.000868361	-143.087	0	143.087	0
COL14A1	benign_stroma > benign_submucosa	-0.257447	0.00179943	-143.071	0	143.071	0
STX3	benign_stroma > inter	-0.182131	0.00127334	-143.034	0	143.034	0
EVPL	benign_fat > inter	-0.140582	0.000983032	-143.008	0	143.008	0
PLS1	benign_muscularis > inter	-0.190189	0.00133018	-142.98	0	142.98	0
MAPK13	benign_stroma > inter	-0.197477	0.00138122	-142.972	0	142.972	0
SLC27A2	benign_epithelium > cancer_cancer	0.0589989	0.000412672	142.968	0	142.968	0
ACTG1	benign_stroma > inter	-0.264427	0.00184995	-142.937	0	142.937	0
MAP3K21	benign_muscularis > inter	-0.0990023	0.000692686	-142.925	0	142.925	0
NUP37	benign_submucosa > inter	-0.112307	0.000785829	-142.916	0	142.916	0
TBRG4	benign_stroma > inter	-0.17366	0.0012152	-142.906	0	142.906	0
IGFBP5	benign_epithelium > benign_inflammation	-0.495536	0.00346761	-142.904	0	142.904	0
SPAG5	benign_inflammation > benign_serosa	0.258663	0.00181022	142.89	0	142.89	0
ASF1B	benign_inflammation > cancer_cancer	-0.259241	0.00181466	-142.86	0	142.86	0
LMNB1	benign_stroma > inter	-0.208626	0.00146055	-142.841	0	142.841	0
WDR34	benign_epithelium > inter	0.161083	0.00112781	142.829	0	142.829	0
LAMB3	benign_muscularis > inter	-0.13579	0.000950795	-142.817	0	142.817	0
CANT1	benign_inflammation > benign_muscularis	0.387831	0.00271595	142.798	0	142.798	0
DCN	benign_inflammation > cancer_cancer	0.621914	0.00435553	142.787	0	142.787	0
RAB25	benign_stroma > inter	-0.258327	0.00180925	-142.782	0	142.782	0
CCT3	benign_inflammation > benign_stroma	0.31751	0.00222377	142.78	0	142.78	0
SPIRE2	benign_fat > inter	-0.136201	0.000953931	-142.779	0	142.779	0
UGT8	benign_submucosa > inter	-0.209959	0.00147059	-142.772	0	142.772	0
GTSE1	benign_muscularis > inter	-0.0609126	0.000426751	-142.736	0	142.736	0
SMC2	benign_epithelium > inter	0.113411	0.000794594	142.728	0	142.728	0
BUB1	benign_inflammation > benign_serosa	0.212265	0.0014872	142.728	0	142.728	0
C4orf19	benign_fat > inter	-0.074607	0.000522725	-142.727	0	142.727	0
KIF14	benign_inflammation > cancer_cancer	-0.0914832	0.000640973	-142.726	0	142.726	0
LMNB2	benign_inflammation > benign_stroma	0.376432	0.00263763	142.716	0	142.716	0
TNS1	benign_fat > cancer_cancer	0.106278	0.000744833	142.686	0	142.686	0
HOOK1	benign_fat > inter	-0.141198	0.000989577	-142.685	0	142.685	0
NUDT15	benign_muscularis > inter	-0.114653	0.000803576	-142.679	0	142.679	0
C19orf48	benign_fat > benign_inflammation	-0.336687	0.00235983	-142.674	0	142.674	0
MYO5C	benign_muscularis > inter	-0.0921187	0.000645705	-142.664	0	142.664	0
ZWINT	benign_inflammation > benign_submucosa	0.288537	0.00202255	142.66	0	142.66	0
DTYMK	benign_submucosa > inter	-0.114448	0.000802279	-142.653	0	142.653	0
TMC5	benign_fat > inter	-0.133087	0.000932951	-142.651	0	142.651	0
ALYREF	benign_inflammation > cancer_cancer	-0.182663	0.00128055	-142.644	0	142.644	0
NT5C3A	benign_muscularis > inter	-0.0810514	0.000568258	-142.631	0	142.631	0
SERPINB1	benign_fat > benign_stroma	-0.206924	0.00145091	-142.617	0	142.617	0
NANS	benign_inflammation > benign_stroma	0.311966	0.00218753	142.611	0	142.611	0
PKMYT1	benign_inflammation > benign_muscularis	0.164478	0.00115349	142.592	0	142.592	0
GPRC5C	benign_fat > inter	-0.0897757	0.000629623	-142.586	0	142.586	0
SLC5A1	benign_fat > inter	-0.137164	0.000962037	-142.577	0	142.577	0
SRI	benign_stroma > inter	-0.196247	0.00137658	-142.562	0	142.562	0
TRPM4	benign_stroma > inter	-0.184682	0.00129548	-142.559	0	142.559	0
STK39	benign_muscularis > inter	-0.183773	0.00128914	-142.555	0	142.555	0
GSN	benign_epithelium > benign_fat	0.158632	0.00111279	142.553	0	142.553	0
CLUH	benign_stroma > inter	-0.196926	0.00138159	-142.536	0	142.536	0
TRIM2	benign_stroma > inter	-0.228108	0.00160069	-142.506	0	142.506	0
NME1	benign_inflammation > benign_stroma	0.366024	0.00256861	142.499	0	142.499	0
KRTCAP3	benign_muscularis > inter	-0.174833	0.00122708	-142.478	0	142.478	0
PLTP	benign_muscularis > inter	-0.177168	0.00124349	-142.477	0	142.477	0
CDC42BPG	benign_inflammation > benign_muscularis	0.171664	0.00120493	142.468	0	142.468	0
NCAPD2	benign_inflammation > inter	0.250448	0.00175796	142.465	0	142.465	0
HJURP	benign_submucosa > inter	-0.0962116	0.000675366	-142.458	0	142.458	0
RUVBL2	benign_epithelium > benign_serosa	0.239642	0.00168227	142.451	0	142.451	0
STX3	benign_fat > benign_inflammation	-0.30716	0.00215635	-142.444	0	142.444	0
BZW2	benign_fat > benign_inflammation	-0.302136	0.00212135	-142.426	0	142.426	0
LRATD1	benign_muscularis > inter	-0.24221	0.00170094	-142.398	0	142.398	0
E2F1	benign_inflammation > benign_muscularis	0.192435	0.00135139	142.398	0	142.398	0
PTPN3	benign_muscularis > inter	-0.143435	0.00100733	-142.391	0	142.391	0
CIT	benign_muscularis > inter	-0.083625	0.000587312	-142.386	0	142.386	0
KIF23	benign_submucosa > inter	-0.0840461	0.00059027	-142.386	0	142.386	0
HES6	benign_muscularis > inter	-0.186324	0.00130863	-142.38	0	142.38	0
NNMT	benign_inflammation > cancer_cancer	0.403171	0.00283169	142.378	0	142.378	0
LGALS3BP	benign_stroma > inter	-0.251314	0.00176543	-142.353	0	142.353	0
ANXA4	benign_stroma > inter	-0.233422	0.00163979	-142.349	0	142.349	0
MAD2L1	benign_inflammation > cancer_cancer	-0.114755	0.000806301	-142.322	0	142.322	0
CCDC34	benign_muscularis > inter	-0.0765605	0.000537994	-142.307	0	142.307	0
HJURP	benign_fat > inter	-0.0776011	0.000545404	-142.282	0	142.282	0
UCK2	benign_inflammation > benign_muscularis	0.252366	0.00177406	142.253	0	142.253	0
SNRPB	benign_epithelium > inter	0.21541	0.00151433	142.247	0	142.247	0
DSG2	benign_stroma > inter	-0.266992	0.00187719	-142.229	0	142.229	0
HNF4G	benign_muscularis > inter	-0.0841531	0.000591674	-142.229	0	142.229	0
TBRG4	benign_muscularis > inter	-0.156157	0.00109793	-142.228	0	142.228	0
MGST1	benign_fat > benign_stroma	0.144107	0.00101329	142.217	0	142.217	0
HINT1	benign_fat > benign_muscularis	-0.0914266	0.000642865	-142.217	0	142.217	0
DPYSL3	benign_fat > benign_inflammation	-0.34401	0.00241893	-142.216	0	142.216	0
HMGCS1	benign_epithelium > cancer_cancer	-0.09273	0.000652077	-142.207	0	142.207	0
PLK1	benign_muscularis > inter	-0.122217	0.000859447	-142.204	0	142.204	0
EPS8L3	benign_stroma > inter	-0.237684	0.00167171	-142.181	0	142.181	0
SH3BGRL2	benign_fat > inter	-0.151346	0.00106468	-142.151	0	142.151	0
FDPS	benign_inflammation > benign_stroma	0.257748	0.00181329	142.144	0	142.144	0
MYO10	benign_epithelium > cancer_cancer	-0.119257	0.000839017	-142.139	0	142.139	0
PTPRF	benign_submucosa > inter	-0.238666	0.00167923	-142.128	0	142.128	0
FDFT1	benign_inflammation > benign_serosa	0.48041	0.00338019	142.125	0	142.125	0
CYP51A1	benign_fat > inter	-0.130988	0.000921764	-142.106	0	142.106	0
PTBP3	benign_fat > benign_stroma	-0.169641	0.0011938	-142.102	0	142.102	0
PRPF19	benign_inflammation > benign_serosa	0.426458	0.00300131	142.09	0	142.09	0
LSR	benign_fat > benign_inflammation	-0.45191	0.00318073	-142.077	0	142.077	0
ZWINT	benign_fat > benign_inflammation	-0.273465	0.00192507	-142.054	0	142.054	0
CDKN3	benign_inflammation > cancer_cancer	-0.120347	0.000847295	-142.037	0	142.037	0
PKP3	benign_muscularis > inter	-0.195234	0.00137454	-142.036	0	142.036	0
UCHL3	benign_inflammation > benign_submucosa	0.306255	0.00215634	142.026	0	142.026	0
FGF7	benign_fat > benign_muscularis	-0.10005	0.00070449	-142.017	0	142.017	0
PPA1	benign_inflammation > benign_submucosa	0.320687	0.00225815	142.013	0	142.013	0
ACTB	benign_inflammation > benign_stroma	0.377266	0.00265736	141.97	0	141.97	0
KLK1	benign_muscularis > inter	-0.155865	0.00109793	-141.963	0	141.963	0
CEACAM6	benign_muscularis > inter	-0.285454	0.00201115	-141.936	0	141.936	0
AQP1	benign_fat > benign_submucosa	-0.153264	0.00108008	-141.901	0	141.901	0
TTLL12	benign_submucosa > inter	-0.144044	0.00101516	-141.892	0	141.892	0
KIF22	benign_submucosa > inter	-0.10913	0.000769111	-141.892	0	141.892	0
DLGAP5	benign_inflammation > benign_serosa	0.202491	0.00142718	141.882	0	141.882	0
LMNB2	benign_stroma > inter	-0.209428	0.00147616	-141.874	0	141.874	0
GUCY1A1	benign_inflammation > benign_muscularis	-0.242323	0.00170802	-141.874	0	141.874	0
ANKRD22	benign_submucosa > inter	-0.0848439	0.00059807	-141.863	0	141.863	0
MRVI1	benign_epithelium > benign_inflammation	-0.241082	0.00169944	-141.86	0	141.86	0
SDCBP2	benign_inflammation > cancer_cancer	-0.223694	0.00157702	-141.846	0	141.846	0
LTBP3	benign_inflammation > cancer_cancer	0.286873	0.00202257	141.836	0	141.836	0
PCBD1	benign_fat > benign_inflammation	-0.385305	0.00271674	-141.826	0	141.826	0
ASCL2	benign_epithelium > benign_submucosa	0.221196	0.00155965	141.823	0	141.823	0
HJURP	benign_muscularis > inter	-0.0846914	0.000597387	-141.77	0	141.77	0
PLEKHG6	benign_muscularis > inter	-0.152119	0.00107304	-141.765	0	141.765	0
H2AFZ	benign_fat > benign_muscularis	-0.102415	0.000722432	-141.764	0	141.764	0
TRIB3	benign_fat > inter	-0.101327	0.000714867	-141.743	0	141.743	0
DNAJC22	benign_fat > inter	-0.0621902	0.000438768	-141.738	0	141.738	0
S100A10	benign_muscularis > benign_stroma	-0.213019	0.00150299	-141.731	0	141.731	0
AQP1	benign_epithelium > cancer_cancer	-0.136745	0.000964928	-141.715	0	141.715	0
NANS	benign_stroma > inter	-0.17349	0.00122425	-141.711	0	141.711	0
ENTPD6	benign_submucosa > inter	-0.216577	0.00152834	-141.707	0	141.707	0
EZH2	benign_inflammation > benign_serosa	0.355288	0.00250722	141.706	0	141.706	0
SLC27A2	benign_muscularis > inter	-0.0737765	0.00052072	-141.682	0	141.682	0
GPSM2	benign_muscularis > benign_stroma	0.151651	0.00107052	141.661	0	141.661	0
F11R	benign_inflammation > benign_stroma	0.327608	0.00231272	141.655	0	141.655	0
BZW2	benign_submucosa > inter	-0.181236	0.00127953	-141.643	0	141.643	0
AMN	benign_inflammation > benign_muscularis	0.292812	0.00206731	141.639	0	141.639	0
MAF	benign_inflammation > inter	0.346791	0.00244865	141.625	0	141.625	0
CD163	benign_muscularis > inter	-0.17364	0.00122612	-141.617	0	141.617	0
HDGF	benign_fat > benign_muscularis	-0.135718	0.000958541	-141.588	0	141.588	0
BRIP1	benign_epithelium > benign_serosa	0.126088	0.000890648	141.569	0	141.569	0
MCM8	benign_inflammation > benign_serosa	0.23153	0.00163563	141.554	0	141.554	0
GSN	benign_epithelium > benign_submucosa	-0.185296	0.00130911	-141.544	0	141.544	0
CNKSR1	benign_fat > inter	-0.0764625	0.00054024	-141.534	0	141.534	0
UBE2T	benign_fat > benign_inflammation	-0.172969	0.0012221	-141.534	0	141.534	0
ANXA3	benign_stroma > inter	-0.165874	0.00117201	-141.529	0	141.529	0
PRR11	benign_inflammation > benign_stroma	0.109018	0.000770353	141.517	0	141.517	0
SPAG5	benign_submucosa > inter	-0.105084	0.00074279	-141.472	0	141.472	0
KIF18B	benign_inflammation > benign_stroma	0.108849	0.000769459	141.462	0	141.462	0
MZT1	benign_muscularis > inter	-0.0928625	0.000656466	-141.458	0	141.458	0
EPHB3	benign_submucosa > inter	-0.28847	0.00203932	-141.454	0	141.454	0
TST	benign_muscularis > inter	-0.128106	0.000905869	-141.417	0	141.417	0
CKS2	benign_submucosa > inter	-0.0790506	0.000558998	-141.415	0	141.415	0
VIM	benign_muscularis > inter	-0.319507	0.00225975	-141.39	0	141.39	0
WDR12	benign_inflammation > benign_submucosa	0.155845	0.00110226	141.387	0	141.387	0
THBS1	benign_muscularis > benign_submucosa	-0.25409	0.00179722	-141.379	0	141.379	0
RAD54L	benign_fat > benign_inflammation	-0.124152	0.000878215	-141.369	0	141.369	0
TMPO	benign_submucosa > inter	-0.151866	0.00107436	-141.355	0	141.355	0
TMEM106C	benign_inflammation > benign_stroma	0.406198	0.00287374	141.348	0	141.348	0
NDC1	benign_epithelium > benign_serosa	0.25517	0.00180529	141.345	0	141.345	0
PLK1	benign_epithelium > benign_serosa	0.265147	0.0018759	141.344	0	141.344	0
SAMD12	benign_inflammation > benign_muscularis	0.174631	0.00123553	141.341	0	141.341	0
TMEM125	benign_muscularis > inter	-0.0880124	0.000622713	-141.337	0	141.337	0
MYO19	benign_inflammation > benign_stroma	0.288013	0.00203784	141.333	0	141.333	0
TFRC	benign_inflammation > benign_serosa	0.597478	0.00422759	141.328	0	141.328	0
CCDC34	benign_inflammation > benign_muscularis	0.145129	0.00102694	141.321	0	141.321	0
EID1	benign_epithelium > cancer_cancer	-0.121075	0.000856745	-141.32	0	141.32	0
EXOSC5	benign_inflammation > cancer_cancer	-0.142398	0.00100764	-141.319	0	141.319	0
VSNL1	benign_submucosa > inter	-0.123904	0.000876772	-141.318	0	141.318	0
KIF12	benign_fat > inter	-0.0911127	0.000644905	-141.281	0	141.281	0
SELENOM	benign_inflammation > benign_muscularis	-0.333328	0.00235945	-141.274	0	141.274	0
KIAA1522	benign_muscularis > inter	-0.184217	0.001304	-141.271	0	141.271	0
PRC1	benign_inflammation > benign_muscularis	0.18035	0.00127674	141.258	0	141.258	0
DNA2	benign_inflammation > benign_serosa	0.212337	0.00150326	141.251	0	141.251	0
MDH2	benign_stroma > inter	-0.196706	0.0013931	-141.2	0	141.2	0
INCENP	benign_muscularis > inter	-0.0994722	0.000704489	-141.198	0	141.198	0
CCNF	benign_inflammation > benign_serosa	0.149659	0.00106011	141.173	0	141.173	0
CHCHD2	benign_muscularis > inter	-0.222526	0.0015764	-141.162	0	141.162	0
MCCC2	benign_inflammation > cancer_cancer	-0.285674	0.00202426	-141.125	0	141.125	0
CDH17	benign_fat > inter	-0.21202	0.00150236	-141.125	0	141.125	0
TSPAN13	benign_stroma > inter	-0.21238	0.00150493	-141.122	0	141.122	0
ACP1	benign_inflammation > benign_submucosa	0.146803	0.00104029	141.117	0	141.117	0
AOC1	benign_muscularis > inter	-0.143547	0.00101722	-141.116	0	141.116	0
HNF4A	benign_muscularis > inter	-0.204482	0.00144915	-141.105	0	141.105	0
ATAD5	benign_inflammation > benign_serosa	0.211382	0.0014981	141.1	0	141.1	0
CDC20	benign_inflammation > cancer_cancer	-0.17811	0.00126244	-141.085	0	141.085	0
PLEKHH1	benign_fat > inter	-0.0754667	0.000534904	-141.085	0	141.085	0
SEC23B	benign_stroma > inter	-0.142387	0.00100931	-141.074	0	141.074	0
PPM1G	benign_epithelium > benign_serosa	0.315243	0.00223497	141.05	0	141.05	0
TUBB4B	benign_stroma > inter	-0.204943	0.001453	-141.048	0	141.048	0
GTSE1	benign_inflammation > benign_serosa	0.165838	0.00117577	141.046	0	141.046	0
AQP1	benign_inflammation > benign_muscularis	-0.327796	0.00232416	-141.038	0	141.038	0
RAB17	benign_muscularis > inter	-0.0930848	0.000660101	-141.016	0	141.016	0
RFC4	benign_submucosa > inter	-0.0808774	0.000573554	-141.011	0	141.011	0
REPIN1	benign_submucosa > inter	-0.189237	0.001342	-141.01	0	141.01	0
CKS2	benign_inflammation > benign_stroma	0.137874	0.000977873	140.994	0	140.994	0
VCAN	benign_submucosa > inter	-0.314286	0.00222919	-140.987	0	140.987	0
ZNF664	benign_inflammation > benign_stroma	0.347287	0.00246339	140.979	0	140.979	0
PDIA4	benign_epithelium > benign_serosa	0.268979	0.00190809	140.967	0	140.967	0
SCNN1A	benign_stroma > inter	-0.206804	0.00146711	-140.96	0	140.96	0
ATAD5	benign_epithelium > benign_serosa	0.167288	0.00118681	140.956	0	140.956	0
CCT4	benign_inflammation > cancer_cancer	-0.233001	0.00165301	-140.956	0	140.956	0
VCAN	benign_muscularis > cancer_cancer	-0.177274	0.00125786	-140.933	0	140.933	0
ACAT2	benign_muscularis > inter	-0.113043	0.000802121	-140.93	0	140.93	0
SLC7A1	benign_epithelium > benign_serosa	0.299268	0.00212359	140.926	0	140.926	0
S100A11	benign_fat > benign_muscularis	-0.132521	0.00094047	-140.909	0	140.909	0
PODXL2	benign_submucosa > inter	-0.143253	0.00101664	-140.908	0	140.908	0
TRIM29	benign_submucosa > inter	-0.163421	0.00115991	-140.892	0	140.892	0
CCDC34	benign_submucosa > inter	-0.0856859	0.00060822	-140.88	0	140.88	0
PPP1R1B	benign_stroma > inter	-0.315801	0.00224165	-140.879	0	140.879	0
DTYMK	benign_muscularis > inter	-0.0999709	0.000709647	-140.874	0	140.874	0
HMBS	benign_inflammation > benign_submucosa	0.183161	0.00130025	140.866	0	140.866	0
CCT6A	benign_inflammation > benign_serosa	0.581111	0.00412637	140.829	0	140.829	0
CNKSR1	benign_muscularis > inter	-0.0833317	0.000591731	-140.827	0	140.827	0
COL6A1	benign_serosa > cancer_cancer	0.583507	0.00414364	140.82	0	140.82	0
PPIA	benign_inflammation > benign_serosa	0.549212	0.00390016	140.818	0	140.818	0
KPNA2	benign_muscularis > inter	-0.114027	0.000809766	-140.814	0	140.814	0
FBN1	benign_inflammation > benign_submucosa	-0.462675	0.00328629	-140.789	0	140.789	0
PLXDC2	benign_epithelium > benign_fat	0.154583	0.00109839	140.735	0	140.735	0
OCIAD2	benign_stroma > inter	-0.20988	0.00149142	-140.725	0	140.725	0
ITGA2	benign_stroma > inter	-0.140215	0.000996675	-140.683	0	140.683	0
TSTD1	benign_inflammation > inter	0.281383	0.00200034	140.668	0	140.668	0
TOMM34	benign_inflammation > benign_muscularis	0.216944	0.00154269	140.628	0	140.628	0
EFNA3	benign_fat > inter	-0.0833129	0.000592444	-140.626	0	140.626	0
ANO9	benign_stroma > inter	-0.21809	0.00155085	-140.626	0	140.626	0
MYH11	benign_epithelium > cancer_cancer	-0.292682	0.00208139	-140.619	0	140.619	0
JPT1	benign_stroma > inter	-0.127795	0.000908873	-140.608	0	140.608	0
NEK2	benign_epithelium > benign_fat	0.0501349	0.000356561	140.607	0	140.607	0
PTTG1	benign_inflammation > benign_serosa	0.270186	0.00192171	140.596	0	140.596	0
MCM2	benign_submucosa > inter	-0.156033	0.00110984	-140.592	0	140.592	0
HJURP	benign_inflammation > cancer_cancer	-0.15509	0.00110343	-140.552	0	140.552	0
RAD54L	benign_muscularis > inter	-0.0658509	0.000468548	-140.542	0	140.542	0
PSPH	benign_inflammation > benign_submucosa	0.17637	0.00125508	140.526	0	140.526	0
S100A14	benign_stroma > inter	-0.262462	0.00186772	-140.525	0	140.525	0
WDR12	benign_fat > benign_inflammation	-0.147419	0.00104913	-140.515	0	140.515	0
VSNL1	benign_fat > inter	-0.0994901	0.000708053	-140.512	0	140.512	0
KCNE3	benign_stroma > inter	-0.186132	0.00132476	-140.502	0	140.502	0
PCLAF	benign_muscularis > inter	-0.0830147	0.000590915	-140.485	0	140.485	0
SERINC5	benign_inflammation > cancer_cancer	-0.278453	0.00198241	-140.461	0	140.461	0
PECAM1	benign_serosa > cancer_cancer	0.399325	0.0028432	140.449	0	140.449	0
TFRC	benign_inflammation > cancer_cancer	-0.397933	0.00283423	-140.403	0	140.403	0
MAD2L1	benign_inflammation > benign_muscularis	0.11698	0.000833252	140.39	0	140.39	0
DNA2	benign_epithelium > inter	0.0847725	0.000603843	140.388	0	140.388	0
UQCRC1	benign_muscularis > benign_stroma	0.204428	0.00145617	140.388	0	140.388	0
COL3A1	benign_inflammation > inter	-0.823388	0.00586551	-140.378	0	140.378	0
ACTL6A	benign_submucosa > inter	-0.110729	0.000788806	-140.376	0	140.376	0
HDHD3	benign_stroma > inter	-0.163056	0.00116158	-140.375	0	140.375	0
CRB3	benign_fat > inter	-0.106792	0.000760783	-140.371	0	140.371	0
CMTM4	benign_muscularis > inter	-0.136676	0.000973758	-140.359	0	140.359	0
F11R	benign_inflammation > benign_submucosa	0.323218	0.00230286	140.355	0	140.355	0
LRP8	benign_inflammation > benign_stroma	0.17614	0.0012551	140.339	0	140.339	0
MISP	benign_stroma > inter	-0.260866	0.00185886	-140.337	0	140.337	0
MCM6	benign_epithelium > benign_inflammation	-0.239285	0.00170531	-140.318	0	140.318	0
TIMM13	benign_fat > benign_muscularis	-0.132574	0.00094492	-140.302	0	140.302	0
NUF2	benign_muscularis > inter	-0.072479	0.0005166	-140.3	0	140.3	0
EEF1AKMT4	benign_submucosa > inter	-0.0684112	0.000487674	-140.281	0	140.281	0
MCM4	benign_inflammation > benign_stroma	0.382066	0.00272381	140.269	0	140.269	0
TPX2	benign_submucosa > inter	-0.181795	0.00129608	-140.265	0	140.265	0
ASCL2	benign_epithelium > benign_stroma	0.229503	0.00163624	140.262	0	140.262	0
HSPA8	benign_epithelium > benign_stroma	0.260513	0.00185741	140.256	0	140.256	0
GSR	benign_fat > benign_muscularis	-0.137296	0.000979093	-140.228	0	140.228	0
SLC12A2	benign_muscularis > inter	-0.325885	0.00232397	-140.227	0	140.227	0
EXO1	benign_inflammation > cancer_cancer	-0.126364	0.00090142	-140.184	0	140.184	0
CFTR	benign_fat > inter	-0.168331	0.00120094	-140.167	0	140.167	0
STOML2	benign_inflammation > benign_muscularis	0.334912	0.0023896	140.154	0	140.154	0
CDK1	benign_submucosa > inter	-0.13424	0.000957805	-140.154	0	140.154	0
CALML4	benign_stroma > inter	-0.180652	0.00128901	-140.148	0	140.148	0
HTRA1	benign_inflammation > benign_stroma	-0.420169	0.00299812	-140.144	0	140.144	0
SDC1	benign_inflammation > benign_muscularis	0.338732	0.00241709	140.14	0	140.14	0
TC2N	benign_stroma > inter	-0.163644	0.00116779	-140.131	0	140.131	0
MAP7	benign_muscularis > inter	-0.163448	0.0011665	-140.118	0	140.118	0
CD46	benign_epithelium > benign_serosa	0.46577	0.00332456	140.1	0	140.1	0
CDC45	benign_inflammation > benign_submucosa	0.132511	0.000945896	140.09	0	140.09	0
MCM4	benign_submucosa > inter	-0.218098	0.00155706	-140.071	0	140.071	0
RAD51AP1	benign_inflammation > benign_muscularis	0.123202	0.000879585	140.068	0	140.068	0
SLC7A1	benign_inflammation > benign_submucosa	0.268357	0.00191592	140.067	0	140.067	0
PDHA1	benign_inflammation > benign_serosa	0.54732	0.00390798	140.052	0	140.052	0
SH2D3A	benign_muscularis > inter	-0.0927189	0.000662044	-140.05	0	140.05	0
SMC2	benign_muscularis > inter	-0.100541	0.00071797	-140.035	0	140.035	0
CPNE7	benign_submucosa > inter	-0.129521	0.000924926	-140.033	0	140.033	0
STOML2	benign_stroma > inter	-0.194014	0.00138557	-140.024	0	140.024	0
HMGCS1	benign_inflammation > benign_submucosa	0.226872	0.00162031	140.018	0	140.018	0
DSTN	benign_inflammation > cancer_cancer	-0.405263	0.00289439	-140.017	0	140.017	0
SERPINB5	benign_epithelium > benign_fat	0.0812196	0.000580135	140.001	0	140.001	0
KCTD14	benign_epithelium > benign_serosa	0.194306	0.00138794	139.996	0	139.996	0
VEGFA	benign_fat > benign_inflammation	-0.35284	0.00252057	-139.984	0	139.984	0
C1R	benign_serosa > cancer_cancer	0.536027	0.00382925	139.982	0	139.982	0
KIF2C	benign_fat > inter	-0.0642595	0.000459095	-139.97	0	139.97	0
PXMP2	benign_inflammation > benign_muscularis	0.209701	0.00149837	139.952	0	139.952	0
SIAE	benign_inflammation > benign_muscularis	0.301971	0.00215784	139.941	0	139.941	0
CCT6A	benign_epithelium > benign_serosa	0.457429	0.00326897	139.931	0	139.931	0
GPX2	benign_submucosa > inter	-0.326043	0.00233014	-139.925	0	139.925	0
KIF11	benign_muscularis > inter	-0.096937	0.000692832	-139.914	0	139.914	0
HSP90AB1	benign_muscularis > benign_submucosa	0.210413	0.00150395	139.907	0	139.907	0
GALNT6	benign_muscularis > inter	-0.0720663	0.000515106	-139.906	0	139.906	0
TPM1	benign_stroma > inter	-0.259881	0.00185765	-139.898	0	139.898	0
MYL6	benign_submucosa > inter	-0.196461	0.00140442	-139.888	0	139.888	0
TBRG4	benign_inflammation > benign_serosa	0.423105	0.00302499	139.87	0	139.87	0
PRC1	benign_fat > benign_inflammation	-0.175348	0.00125366	-139.869	0	139.869	0
CHAF1A	benign_muscularis > inter	-0.0778514	0.000556618	-139.865	0	139.865	0
AKAP1	benign_inflammation > benign_stroma	0.470777	0.00336626	139.852	0	139.852	0
ANXA2	benign_fat > benign_inflammation	-0.408912	0.0029241	-139.842	0	139.842	0
ARHGAP11A	benign_inflammation > benign_stroma	0.141758	0.00101378	139.83	0	139.83	0
MND1	benign_fat > inter	-0.0564156	0.000403461	-139.829	0	139.829	0
POC1B	benign_inflammation > cancer_cancer	-0.177505	0.00126963	-139.808	0	139.808	0
ECT2	benign_muscularis > inter	-0.156355	0.00111851	-139.788	0	139.788	0
CCT4	benign_fat > benign_muscularis	-0.0881837	0.000630875	-139.78	0	139.78	0
STEAP3	benign_epithelium > benign_serosa	0.197734	0.00141467	139.774	0	139.774	0
FOXQ1	benign_fat > inter	-0.122548	0.000876756	-139.774	0	139.774	0
NOP2	benign_inflammation > benign_serosa	0.312797	0.00223801	139.766	0	139.766	0
SKA3	benign_inflammation > benign_submucosa	0.135383	0.000968666	139.762	0	139.762	0
CRLS1	benign_inflammation > benign_muscularis	0.309777	0.00221649	139.76	0	139.76	0
AACS	benign_inflammation > benign_muscularis	0.205478	0.00147035	139.747	0	139.747	0
LAMC2	benign_muscularis > inter	-0.119726	0.000856768	-139.742	0	139.742	0
RAD54L	benign_fat > inter	-0.0597767	0.000427776	-139.738	0	139.738	0
SH3YL1	benign_epithelium > cancer_cancer	-0.107355	0.000768307	-139.729	0	139.729	0
PPA1	benign_stroma > inter	-0.177318	0.00126919	-139.709	0	139.709	0
GFPT1	benign_inflammation > benign_submucosa	0.34956	0.00250214	139.704	0	139.704	0
LMOD1	benign_epithelium > cancer_cancer	-0.175214	0.00125427	-139.694	0	139.694	0
MYO7B	benign_inflammation > benign_stroma	0.347202	0.00248546	139.693	0	139.693	0
TRIB3	benign_submucosa > inter	-0.123656	0.000885209	-139.691	0	139.691	0
ARHGEF16	benign_fat > inter	-0.121088	0.000866933	-139.674	0	139.674	0
MECOM	benign_stroma > inter	-0.168408	0.00120582	-139.663	0	139.663	0
FGFR1	benign_fat > benign_serosa	-0.269854	0.00193238	-139.649	0	139.649	0
LMO7	benign_epithelium > benign_inflammation	0.303789	0.00217545	139.644	0	139.644	0
TFCP2L1	benign_inflammation > benign_muscularis	0.212029	0.00151837	139.642	0	139.642	0
FANCA	benign_fat > inter	-0.0958482	0.000686431	-139.633	0	139.633	0
SORD	benign_fat > inter	-0.125366	0.000897826	-139.632	0	139.632	0
CENPU	benign_submucosa > inter	-0.093012	0.00066627	-139.601	0	139.601	0
HACD3	benign_epithelium > benign_serosa	0.327976	0.00234954	139.591	0	139.591	0
USH1C	benign_stroma > inter	-0.203847	0.00146032	-139.591	0	139.591	0
SERPINE1	benign_stroma > inter	0.254539	0.00182351	139.587	0	139.587	0
IDH1	benign_submucosa > inter	-0.150736	0.00108003	-139.567	0	139.567	0
HMGCR	benign_muscularis > inter	-0.122172	0.000875405	-139.56	0	139.56	0
WDR34	benign_inflammation > benign_muscularis	0.271471	0.00194521	139.559	0	139.559	0
TTK	benign_muscularis > inter	-0.0536323	0.000384411	-139.518	0	139.518	0
NOP2	benign_epithelium > benign_serosa	0.247358	0.00177298	139.515	0	139.515	0
SAMD12	benign_fat > inter	-0.0824339	0.000590942	-139.496	0	139.496	0
NQO1	benign_fat > inter	-0.168194	0.001206	-139.465	0	139.465	0
SERPINB5	benign_epithelium > benign_muscularis	0.0842012	0.000603772	139.459	0	139.459	0
SOCS3	benign_muscularis > inter	-0.195675	0.00140331	-139.438	0	139.438	0
PTTG1	benign_muscularis > inter	-0.0972476	0.000697494	-139.424	0	139.424	0
ATP5MF	benign_fat > benign_muscularis	-0.129051	0.000925609	-139.423	0	139.423	0
RASSF7	benign_stroma > inter	-0.139788	0.00100277	-139.402	0	139.402	0
CD24	benign_submucosa > inter	-0.328621	0.0023574	-139.4	0	139.4	0
RASSF7	benign_inflammation > benign_submucosa	0.248706	0.00178414	139.398	0	139.398	0
ACSL5	benign_stroma > inter	-0.249666	0.00179104	-139.397	0	139.397	0
ACAT2	benign_inflammation > benign_stroma	0.221126	0.00158634	139.394	0	139.394	0
PNRC1	benign_muscularis > benign_submucosa	0.146605	0.00105174	139.393	0	139.393	0
CCNF	benign_muscularis > inter	-0.053626	0.000384771	-139.371	0	139.371	0
TRAP1	benign_inflammation > benign_stroma	0.376434	0.00270101	139.368	0	139.368	0
SRGN	benign_submucosa > cancer_cancer	0.19512	0.00140011	139.361	0	139.361	0
PRR11	benign_epithelium > benign_submucosa	0.0549937	0.000394633	139.354	0	139.354	0
LSM7	benign_stroma > inter	-0.210609	0.00151147	-139.34	0	139.34	0
FGFR1	benign_muscularis > benign_submucosa	0.116328	0.000834858	139.338	0	139.338	0
SNRPF	benign_muscularis > inter	-0.126671	0.000909305	-139.305	0	139.305	0
STRBP	benign_submucosa > inter	-0.18344	0.00131688	-139.298	0	139.298	0
GALNT7	benign_inflammation > cancer_cancer	-0.271905	0.00195213	-139.287	0	139.287	0
CCN2	benign_inflammation > benign_stroma	-0.582731	0.00418385	-139.281	0	139.281	0
QKI	benign_fat > cancer_cancer	-0.0695996	0.000499731	-139.274	0	139.274	0
RAD54L	benign_inflammation > benign_submucosa	0.128491	0.000922684	139.258	0	139.258	0
LIPH	benign_muscularis > inter	-0.124259	0.00089237	-139.246	0	139.246	0
PRR11	benign_fat > benign_inflammation	-0.101647	0.000730099	-139.224	0	139.224	0
SH3RF2	benign_stroma > inter	-0.198261	0.00142421	-139.208	0	139.208	0
SPC24	benign_epithelium > inter	0.0953509	0.000684998	139.199	0	139.199	0
SFN	benign_stroma > inter	-0.232501	0.00167032	-139.196	0	139.196	0
ACTB	benign_muscularis > benign_serosa	0.398295	0.00286142	139.195	0	139.195	0
FUT3	benign_muscularis > inter	-0.14796	0.00106301	-139.19	0	139.19	0
STEAP3	benign_muscularis > inter	-0.0901949	0.000648131	-139.162	0	139.162	0
ACSL5	benign_inflammation > benign_stroma	0.445314	0.00320028	139.149	0	139.149	0
FXYD6	benign_fat > benign_serosa	-0.300698	0.00216109	-139.142	0	139.142	0
ARHGAP11A	benign_submucosa > inter	-0.0806306	0.000579527	-139.132	0	139.132	0
FBL	benign_inflammation > inter	0.374111	0.00268896	139.128	0	139.128	0
SLC7A1	benign_submucosa > inter	-0.153005	0.00109992	-139.105	0	139.105	0
INCENP	benign_inflammation > inter	0.19668	0.00141396	139.099	0	139.099	0
MGAT4B	benign_inflammation > benign_submucosa	0.401074	0.00288416	139.061	0	139.061	0
SULF1	benign_inflammation > inter	-0.540186	0.00388477	-139.052	0	139.052	0
CDC42BPG	benign_fat > benign_inflammation	-0.164517	0.00118315	-139.05	0	139.05	0
A2M	benign_epithelium > benign_inflammation	-0.524874	0.00377472	-139.05	0	139.05	0
COL11A1	benign_inflammation > cancer_cancer	-0.370317	0.00266334	-139.043	0	139.043	0
C1S	benign_serosa > cancer_cancer	0.552239	0.00397207	139.031	0	139.031	0
ATP2B4	benign_epithelium > benign_fat	-0.118941	0.000855529	-139.027	0	139.027	0
RRP9	benign_inflammation > benign_stroma	0.174986	0.00125892	138.996	0	138.996	0
KLF2	benign_fat > inter	-0.156193	0.00112372	-138.995	0	138.995	0
HMBS	benign_muscularis > inter	-0.0917654	0.000660281	-138.979	0	138.979	0
TK1	benign_fat > inter	-0.117682	0.000846834	-138.966	0	138.966	0
CEBPD	benign_epithelium > benign_stroma	-0.198526	0.00142859	-138.966	0	138.966	0
PAWR	benign_inflammation > benign_stroma	0.311729	0.0022435	138.948	0	138.948	0
MKI67	benign_inflammation > benign_serosa	0.529355	0.00381017	138.932	0	138.932	0
CYC1	benign_inflammation > benign_serosa	0.611527	0.0044034	138.876	0	138.876	0
PLEK2	benign_fat > inter	-0.113676	0.000818709	-138.847	0	138.847	0
PKP2	benign_fat > inter	-0.139134	0.00100222	-138.827	0	138.827	0
MDH2	benign_inflammation > benign_stroma	0.345536	0.00248923	138.812	0	138.812	0
NOLC1	benign_inflammation > benign_submucosa	0.140375	0.00101138	138.796	0	138.796	0
KNSTRN	benign_inflammation > benign_stroma	0.151457	0.00109126	138.791	0	138.791	0
DSP	benign_submucosa > inter	-0.305648	0.00220251	-138.772	0	138.772	0
CTHRC1	benign_epithelium > benign_serosa	-0.631276	0.00454932	-138.763	0	138.763	0
NME1	benign_stroma > inter	-0.1994	0.00143753	-138.711	0	138.711	0
HIST1H4C	benign_submucosa > inter	-0.184637	0.00133115	-138.704	0	138.704	0
HIST1H4C	benign_inflammation > inter	0.327764	0.00236324	138.693	0	138.693	0
ODC1	benign_submucosa > inter	-0.151879	0.00109512	-138.686	0	138.686	0
TSTA3	benign_stroma > inter	-0.195129	0.00140702	-138.682	0	138.682	0
GGCT	benign_inflammation > benign_submucosa	0.292635	0.00211034	138.667	0	138.667	0
TMEM141	benign_submucosa > inter	-0.245701	0.00177205	-138.654	0	138.654	0
LRATD2	benign_fat > inter	-0.101568	0.000732558	-138.648	0	138.648	0
SPINT2	benign_inflammation > benign_muscularis	0.519031	0.00374387	138.635	0	138.635	0
KRT80	benign_fat > inter	-0.0684459	0.000493777	-138.617	0	138.617	0
CKB	benign_fat > benign_submucosa	-0.227044	0.00163794	-138.615	0	138.615	0
ARHGAP11A	benign_muscularis > inter	-0.0710549	0.000512614	-138.613	0	138.613	0
PCYT2	benign_fat > inter	-0.0932021	0.000672615	-138.567	0	138.567	0
PAWR	benign_muscularis > inter	-0.157187	0.00113441	-138.562	0	138.562	0
VRK1	benign_submucosa > inter	-0.136665	0.000986317	-138.561	0	138.561	0
TSPAN6	benign_epithelium > benign_inflammation	0.278771	0.00201205	138.55	0	138.55	0
SIGMAR1	benign_epithelium > benign_serosa	0.307785	0.00222155	138.545	0	138.545	0
F11R	benign_stroma > inter	-0.179309	0.00129432	-138.536	0	138.536	0
TMEM238	benign_inflammation > benign_muscularis	0.440698	0.00318118	138.533	0	138.533	0
APOE	benign_inflammation > benign_serosa	0.751365	0.00542441	138.516	0	138.516	0
TXNIP	benign_submucosa > inter	0.213091	0.00153851	138.505	0	138.505	0
ABHD11	benign_stroma > inter	-0.174147	0.00125737	-138.501	0	138.501	0
KIF20B	benign_submucosa > inter	-0.112515	0.000812404	-138.497	0	138.497	0
FANCI	benign_epithelium > benign_serosa	0.239302	0.00172802	138.483	0	138.483	0
DDAH1	benign_stroma > inter	-0.206533	0.00149146	-138.478	0	138.478	0
ARHGEF38	benign_muscularis > inter	-0.105083	0.000758902	-138.467	0	138.467	0
GALNT4	benign_inflammation > benign_muscularis	0.240469	0.00173671	138.463	0	138.463	0
CKAP2L	benign_submucosa > inter	-0.063664	0.000459834	-138.45	0	138.45	0
COL4A2	benign_submucosa > cancer_cancer	0.214886	0.00155222	138.438	0	138.438	0
NCL	benign_epithelium > benign_serosa	0.453088	0.0032729	138.436	0	138.436	0
NDC1	benign_inflammation > benign_serosa	0.315467	0.00227879	138.436	0	138.436	0
TRIP13	benign_submucosa > inter	-0.114033	0.000823794	-138.424	0	138.424	0
CDX2	benign_stroma > inter	-0.248322	0.00179394	-138.423	0	138.423	0
JPH1	benign_epithelium > benign_inflammation	0.213888	0.00154552	138.392	0	138.392	0
GINS2	benign_inflammation > benign_submucosa	0.18134	0.00131055	138.369	0	138.369	0
COL1A1	benign_inflammation > benign_submucosa	-0.862417	0.00623277	-138.368	0	138.368	0
DIAPH3	benign_submucosa > inter	-0.0638428	0.000461514	-138.333	0	138.333	0
ANKRD22	benign_epithelium > benign_inflammation	0.143612	0.00103822	138.326	0	138.326	0
EVPL	benign_fat > benign_muscularis	-0.104988	0.000759034	-138.317	0	138.317	0
GALNT4	benign_fat > benign_inflammation	-0.23586	0.00170531	-138.309	0	138.309	0
AHCY	benign_fat > benign_inflammation	-0.400916	0.00289888	-138.3	0	138.3	0
SFN	benign_submucosa > inter	-0.235897	0.00170611	-138.266	0	138.266	0
AACS	benign_epithelium > cancer_cancer	-0.0843902	0.000610453	-138.242	0	138.242	0
PDSS1	benign_fat > benign_inflammation	-0.131769	0.000953221	-138.236	0	138.236	0
TICRR	benign_muscularis > inter	-0.0597026	0.000431908	-138.23	0	138.23	0
YWHAZ	benign_inflammation > inter	0.41566	0.00300747	138.209	0	138.209	0
PATJ	benign_submucosa > inter	-0.238708	0.00172734	-138.194	0	138.194	0
CENPN	benign_inflammation > benign_muscularis	0.16409	0.00118742	138.19	0	138.19	0
HIST1H1C	benign_fat > benign_submucosa	-0.201128	0.00145546	-138.188	0	138.188	0
CDK1	benign_fat > inter	-0.106869	0.000773492	-138.165	0	138.165	0
PCK2	benign_stroma > inter	-0.107798	0.000780245	-138.159	0	138.159	0
ATP8B1	benign_stroma > inter	-0.251605	0.00182133	-138.144	0	138.144	0
FANCI	benign_inflammation > cancer_cancer	-0.202005	0.00146234	-138.138	0	138.138	0
LGALS3BP	benign_serosa > inter	-0.490718	0.00355243	-138.136	0	138.136	0
CENPN	benign_submucosa > inter	-0.0971255	0.000703265	-138.106	0	138.106	0
CKS2	benign_fat > inter	-0.0623426	0.000451429	-138.101	0	138.101	0
CCT4	benign_epithelium > benign_stroma	0.131357	0.000951179	138.099	0	138.099	0
FNBP1	benign_fat > benign_serosa	-0.312071	0.00225998	-138.086	0	138.086	0
HDHD3	benign_muscularis > inter	-0.144905	0.00104948	-138.073	0	138.073	0
FOXA1	benign_muscularis > inter	-0.117954	0.0008543	-138.071	0	138.071	0
PLTP	benign_epithelium > cancer_cancer	-0.136028	0.000985461	-138.035	0	138.035	0
DCTPP1	benign_submucosa > inter	-0.173487	0.00125685	-138.034	0	138.034	0
PLS1	benign_fat > inter	-0.167632	0.00121443	-138.033	0	138.033	0
DHCR7	benign_submucosa > inter	-0.111974	0.00081128	-138.021	0	138.021	0
MCM5	benign_epithelium > benign_serosa	0.236056	0.00171034	138.017	0	138.017	0
RAD51	benign_muscularis > inter	-0.0651733	0.000472223	-138.014	0	138.014	0
MYO1D	benign_submucosa > inter	-0.196014	0.00142049	-137.99	0	137.99	0
NT5C3A	benign_submucosa > inter	-0.0886432	0.000642434	-137.98	0	137.98	0
MYO1A	benign_muscularis > inter	-0.131075	0.000950096	-137.96	0	137.96	0
DPYSL3	benign_fat > benign_serosa	-0.37707	0.00273356	-137.941	0	137.941	0
JPT2	benign_inflammation > benign_stroma	0.290761	0.00210792	137.937	0	137.937	0
STX3	benign_submucosa > inter	-0.17938	0.00130064	-137.917	0	137.917	0
ACTA2	benign_fat > benign_serosa	-0.685539	0.00497073	-137.915	0	137.915	0
NT5C3A	benign_inflammation > benign_serosa	0.215923	0.00156565	137.913	0	137.913	0
ILF2	benign_inflammation > cancer_cancer	-0.275886	0.00200063	-137.899	0	137.899	0
SET	benign_muscularis > benign_submucosa	0.167428	0.00121433	137.877	0	137.877	0
TMEM238	benign_fat > benign_inflammation	-0.430619	0.00312367	-137.856	0	137.856	0
MAP3K21	benign_stroma > inter	-0.10569	0.000766672	-137.855	0	137.855	0
ARSE	benign_fat > inter	-0.114365	0.00082971	-137.837	0	137.837	0
HOOK1	benign_muscularis > inter	-0.149393	0.00108389	-137.83	0	137.83	0
GINS2	benign_inflammation > benign_muscularis	0.175085	0.00127036	137.824	0	137.824	0
TMEM238L	benign_muscularis > inter	-0.107063	0.000776824	-137.821	0	137.821	0
HDHD3	benign_inflammation > benign_stroma	0.286039	0.00207553	137.815	0	137.815	0
AACS	benign_fat > benign_inflammation	-0.198969	0.00144377	-137.812	0	137.812	0
ATP5F1B	benign_muscularis > benign_submucosa	0.176128	0.00127814	137.801	0	137.801	0
FAT1	benign_stroma > inter	-0.215956	0.00156734	-137.785	0	137.785	0
RRM1	benign_epithelium > benign_serosa	0.288943	0.00209743	137.76	0	137.76	0
BDH1	benign_inflammation > cancer_cancer	-0.291917	0.00211909	-137.756	0	137.756	0
LAD1	benign_submucosa > inter	-0.247074	0.00179367	-137.748	0	137.748	0
GLB1L2	benign_epithelium > benign_serosa	0.166481	0.00120861	137.746	0	137.746	0
CENPU	benign_muscularis > inter	-0.0811639	0.000589341	-137.72	0	137.72	0
GOLM1	benign_fat > benign_inflammation	-0.418782	0.00304097	-137.713	0	137.713	0
S100A6	benign_submucosa > inter	-0.255613	0.00185631	-137.699	0	137.699	0
RASSF6	benign_stroma > inter	-0.0805395	0.000585047	-137.663	0	137.663	0
KPNA2	benign_submucosa > inter	-0.126022	0.000915467	-137.659	0	137.659	0
CLRN3	benign_muscularis > inter	-0.110535	0.000803067	-137.641	0	137.641	0
BDH1	benign_stroma > inter	-0.174763	0.00126979	-137.631	0	137.631	0
CAMSAP3	benign_muscularis > inter	-0.098305	0.000714273	-137.629	0	137.629	0
UBE2T	benign_inflammation > benign_muscularis	0.171257	0.0012446	137.6	0	137.6	0
CARD10	benign_fat > inter	-0.0987121	0.000717407	-137.596	0	137.596	0
DHCR7	benign_epithelium > benign_serosa	0.215507	0.00156631	137.589	0	137.589	0
AHCY	benign_stroma > inter	-0.2355	0.00171181	-137.574	0	137.574	0
LIG1	benign_submucosa > inter	-0.141537	0.00102891	-137.56	0	137.56	0
MCCC2	benign_inflammation > benign_serosa	0.41529	0.00301942	137.54	0	137.54	0
KIFC1	benign_inflammation > benign_serosa	0.242364	0.00176235	137.523	0	137.523	0
AP1M2	benign_epithelium > benign_serosa	0.133976	0.000974219	137.521	0	137.521	0
CDH1	benign_muscularis > inter	-0.183174	0.00133197	-137.521	0	137.521	0
ARL6IP1	benign_inflammation > benign_serosa	0.318369	0.00231565	137.486	0	137.486	0
FCGBP	benign_stroma > benign_submucosa	-0.370475	0.00269482	-137.477	0	137.477	0
OCIAD2	benign_inflammation > benign_stroma	0.366355	0.0026649	137.474	0	137.474	0
NUDT15	benign_submucosa > inter	-0.124884	0.000908469	-137.466	0	137.466	0
REPIN1	benign_inflammation > cancer_cancer	-0.301365	0.00219261	-137.446	0	137.446	0
ITGB6	benign_fat > inter	-0.0617186	0.000449051	-137.442	0	137.442	0
TOM1L1	benign_stroma > inter	-0.16821	0.00122391	-137.437	0	137.437	0
CYSTM1	benign_muscularis > inter	-0.175143	0.00127436	-137.436	0	137.436	0
TSPO	benign_inflammation > benign_submucosa	0.412465	0.00300214	137.39	0	137.39	0
ACTN1	benign_serosa > cancer_cancer	-0.401207	0.00292045	-137.379	0	137.379	0
POC1B	benign_epithelium > benign_serosa	0.206093	0.00150031	137.367	0	137.367	0
LARGE2	benign_inflammation > benign_submucosa	0.169473	0.00123393	137.345	0	137.345	0
SLC2A1	benign_inflammation > benign_stroma	0.339434	0.00247147	137.341	0	137.341	0
EXO1	benign_fat > inter	-0.0611906	0.000445553	-137.336	0	137.336	0
KCNN4	benign_muscularis > inter	-0.13492	0.000982561	-137.315	0	137.315	0
UNG	benign_muscularis > inter	-0.10164	0.000740206	-137.313	0	137.313	0
CNN1	benign_fat > benign_serosa	-0.600316	0.00437239	-137.297	0	137.297	0
ERN2	benign_stroma > inter	-0.189368	0.00137948	-137.275	0	137.275	0
ELMO3	benign_fat > inter	-0.101678	0.000740698	-137.273	0	137.273	0
ELMO3	benign_muscularis > inter	-0.111363	0.000811294	-137.265	0	137.265	0
LSM5	benign_stroma > inter	-0.145216	0.00105795	-137.262	0	137.262	0
RASSF6	benign_submucosa > inter	-0.0820248	0.000597586	-137.26	0	137.26	0
AHNAK	benign_stroma > benign_submucosa	-0.184122	0.00134176	-137.224	0	137.224	0
LSM4	benign_inflammation > benign_serosa	0.543771	0.00396352	137.194	0	137.194	0
TPRN	benign_epithelium > cancer_cancer	0.0760314	0.000554207	137.189	0	137.189	0
SMC2	benign_inflammation > inter	0.197664	0.00144102	137.17	0	137.17	0
SLC25A10	benign_epithelium > benign_inflammation	0.175822	0.00128188	137.16	0	137.16	0
FAM3D	benign_inflammation > cancer_cancer	-0.285236	0.00207978	-137.147	0	137.147	0
SERPINE1	benign_muscularis > cancer_cancer	-0.144139	0.00105101	-137.143	0	137.143	0
FANCA	benign_submucosa > inter	-0.116569	0.000849998	-137.141	0	137.141	0
CCNA2	benign_submucosa > inter	-0.111436	0.000812656	-137.126	0	137.126	0
NUP37	benign_epithelium > benign_serosa	0.208033	0.00151718	137.119	0	137.119	0
H2AFZ	benign_epithelium > benign_stroma	0.149325	0.00108922	137.093	0	137.093	0
H2AFZ	benign_muscularis > benign_submucosa	0.128565	0.000937804	137.092	0	137.092	0
H2AFX	benign_stroma > inter	-0.131519	0.000959621	-137.053	0	137.053	0
PRC1	benign_epithelium > benign_serosa	0.200066	0.0014599	137.04	0	137.04	0
ACTA2	benign_inflammation > benign_stroma	-0.635993	0.00464113	-137.034	0	137.034	0
COL14A1	benign_epithelium > cancer_cancer	-0.179423	0.00130973	-136.992	0	136.992	0
IL17RB	benign_epithelium > inter	0.0947899	0.000691979	136.984	0	136.984	0
FXYD6	benign_inflammation > cancer_cancer	0.258155	0.00188457	136.983	0	136.983	0
FSTL1	benign_muscularis > benign_stroma	-0.224031	0.00163568	-136.965	0	136.965	0
EFNA1	benign_submucosa > inter	-0.167274	0.00122145	-136.947	0	136.947	0
DSP	benign_inflammation > benign_muscularis	0.509253	0.00371882	136.939	0	136.939	0
GGCT	benign_fat > benign_inflammation	-0.275055	0.00200863	-136.936	0	136.936	0
BAIAP2L2	benign_fat > inter	-0.124634	0.000910162	-136.936	0	136.936	0
NUF2	benign_submucosa > inter	-0.0799548	0.000584034	-136.901	0	136.901	0
MACC1	benign_epithelium > inter	0.187139	0.00136708	136.89	0	136.89	0
PCNA	benign_inflammation > cancer_cancer	-0.210956	0.00154154	-136.848	0	136.848	0
IL17RB	benign_fat > inter	-0.0781165	0.000570843	-136.844	0	136.844	0
CHRDL2	benign_epithelium > benign_fat	-0.100929	0.000737617	-136.832	0	136.832	0
CCNB2	benign_submucosa > inter	-0.0937485	0.000685174	-136.824	0	136.824	0
CRB3	benign_stroma > inter	-0.126165	0.000922299	-136.794	0	136.794	0
HMGCR	benign_epithelium > benign_inflammation	0.234872	0.00171802	136.711	0	136.711	0
ADGRG1	benign_submucosa > inter	-0.204045	0.00149266	-136.699	0	136.699	0
AP1S3	benign_epithelium > benign_serosa	0.180916	0.00132353	136.692	0	136.692	0
KNSTRN	benign_inflammation > benign_muscularis	0.143949	0.00105327	136.668	0	136.668	0
CENPM	benign_submucosa > inter	-0.140621	0.00102894	-136.665	0	136.665	0
ANKEF1	benign_muscularis > inter	-0.0664396	0.00048618	-136.656	0	136.656	0
FUT6	benign_muscularis > inter	-0.0987055	0.000722453	-136.625	0	136.625	0
RRM2	benign_inflammation > benign_serosa	0.316968	0.00231999	136.625	0	136.625	0
CCL15	benign_muscularis > inter	-0.0964024	0.000705699	-136.606	0	136.606	0
SPC24	benign_inflammation > cancer_cancer	-0.156146	0.00114325	-136.581	0	136.581	0
PECAM1	benign_muscularis > inter	-0.185984	0.00136194	-136.559	0	136.559	0
TMEM63A	benign_submucosa > inter	-0.240314	0.00176011	-136.533	0	136.533	0
LARGE2	benign_submucosa > inter	-0.0967096	0.000708393	-136.52	0	136.52	0
CRISPLD2	benign_inflammation > benign_submucosa	-0.377815	0.00276748	-136.519	0	136.519	0
CKAP2	benign_muscularis > inter	-0.0892257	0.000653616	-136.511	0	136.511	0
NHP2	benign_stroma > inter	-0.210329	0.0015408	-136.506	0	136.506	0
PRDX2	benign_muscularis > benign_submucosa	0.210228	0.00154017	136.496	0	136.496	0
MSI2	benign_inflammation > inter	0.350634	0.00256892	136.491	0	136.491	0
ZFP36	benign_inflammation > cancer_cancer	0.395294	0.00289617	136.488	0	136.488	0
SPIRE2	benign_muscularis > inter	-0.142592	0.00104485	-136.471	0	136.471	0
TMPO	benign_epithelium > inter	0.14352	0.00105173	136.461	0	136.461	0
GSTO2	benign_epithelium > benign_inflammation	0.196864	0.00144282	136.444	0	136.444	0
FANCI	benign_submucosa > inter	-0.122122	0.000895038	-136.444	0	136.444	0
ZWINT	benign_inflammation > benign_stroma	0.277136	0.00203121	136.439	0	136.439	0
MGST1	benign_muscularis > inter	-0.165353	0.00121228	-136.398	0	136.398	0
IFI27	benign_fat > benign_stroma	-0.202195	0.00148241	-136.396	0	136.396	0
HMMR	benign_muscularis > inter	-0.0997782	0.000731612	-136.381	0	136.381	0
ADGRG1	benign_epithelium > benign_inflammation	0.353346	0.00259117	136.365	0	136.365	0
HMGA1	benign_epithelium > inter	0.194296	0.00142492	136.355	0	136.355	0
CDH11	cancer_cancer > inter	-0.170753	0.00125235	-136.346	0	136.346	0
PROM1	benign_muscularis > inter	-0.157381	0.00115444	-136.327	0	136.327	0
GPR160	benign_inflammation > cancer_cancer	-0.250446	0.00183716	-136.322	0	136.322	0
PPM1G	benign_inflammation > cancer_cancer	-0.257782	0.00189135	-136.295	0	136.295	0
EMILIN1	benign_muscularis > benign_serosa	0.377297	0.00276835	136.29	0	136.29	0
GALNT3	benign_submucosa > inter	-0.200769	0.00147317	-136.284	0	136.284	0
INCENP	benign_epithelium > inter	0.106235	0.000779674	136.256	0	136.256	0
EMILIN1	benign_epithelium > benign_fat	-0.152525	0.00111951	-136.243	0	136.243	0
DSCC1	benign_fat > inter	-0.0515426	0.00037833	-136.237	0	136.237	0
ARL6IP1	benign_submucosa > inter	-0.129449	0.000950183	-136.235	0	136.235	0
BGN	benign_inflammation > benign_stroma	-0.67728	0.00497156	-136.231	0	136.231	0
RAD54L	benign_inflammation > benign_stroma	0.126227	0.000926636	136.221	0	136.221	0
KIAA1324	benign_inflammation > cancer_cancer	-0.375073	0.00275342	-136.221	0	136.221	0
CDCA8	benign_inflammation > benign_muscularis	0.137804	0.00101175	136.203	0	136.203	0
C11orf96	benign_fat > benign_serosa	-0.449178	0.00329796	-136.199	0	136.199	0
MYLK	benign_epithelium > benign_inflammation	-0.58558	0.00429993	-136.184	0	136.184	0
RBM47	benign_inflammation > benign_stroma	0.381696	0.00280302	136.173	0	136.173	0
PDLIM3	benign_epithelium > benign_inflammation	-0.254739	0.00187073	-136.171	0	136.171	0
FUT3	benign_fat > inter	-0.132152	0.000970512	-136.167	0	136.167	0
REPIN1	benign_stroma > inter	-0.178897	0.00131384	-136.163	0	136.163	0
TACC3	benign_stroma > inter	-0.132287	0.000971538	-136.162	0	136.162	0
PKMYT1	benign_inflammation > benign_submucosa	0.162023	0.00118999	136.154	0	136.154	0
SULT1B1	benign_fat > inter	-0.0719121	0.000528184	-136.15	0	136.15	0
FAM83H	benign_fat > inter	-0.172826	0.00126952	-136.135	0	136.135	0
FABP1	benign_muscularis > benign_submucosa	-0.226151	0.0016613	-136.129	0	136.129	0
AIFM3	benign_inflammation > cancer_cancer	-0.236491	0.00173747	-136.113	0	136.113	0
RGS5	benign_inflammation > cancer_cancer	0.334517	0.00245769	136.11	0	136.11	0
ANTXR1	benign_submucosa > cancer_cancer	-0.164956	0.00121199	-136.104	0	136.104	0
LRATD1	benign_stroma > inter	-0.256223	0.00188262	-136.099	0	136.099	0
NOLC1	benign_fat > benign_inflammation	-0.131005	0.000962636	-136.09	0	136.09	0
DDR1	benign_muscularis > inter	-0.17996	0.00132285	-136.039	0	136.039	0
ABCC3	benign_stroma > inter	-0.161487	0.00118716	-136.027	0	136.027	0
C19orf33	benign_stroma > inter	-0.255768	0.00188037	-136.02	0	136.02	0
TSPAN13	benign_submucosa > inter	-0.209082	0.00153719	-136.016	0	136.016	0
STIL	benign_inflammation > benign_muscularis	0.144536	0.00106267	136.011	0	136.011	0
LGR5	benign_fat > inter	-0.118884	0.000874176	-135.995	0	135.995	0
ANKEF1	benign_inflammation > benign_muscularis	0.126195	0.00092804	135.98	0	135.98	0
LARGE2	benign_epithelium > benign_stroma	0.0905513	0.00066599	135.965	0	135.965	0
DKC1	benign_muscularis > inter	-0.171472	0.00126117	-135.962	0	135.962	0
OCLN	benign_epithelium > cancer_cancer	-0.106841	0.000785881	-135.951	0	135.951	0
S100A10	benign_fat > benign_submucosa	-0.191913	0.00141164	-135.95	0	135.95	0
LTBP3	benign_fat > benign_serosa	-0.315273	0.00231934	-135.933	0	135.933	0
TMEM97	benign_fat > inter	-0.1542	0.00113445	-135.925	0	135.925	0
PPP1R1B	benign_muscularis > inter	-0.275242	0.00202532	-135.9	0	135.9	0
POF1B	benign_stroma > inter	-0.237418	0.00174706	-135.896	0	135.896	0
LGALS1	benign_inflammation > benign_muscularis	-0.524325	0.00385838	-135.893	0	135.893	0
CYP51A1	benign_epithelium > inter	0.151832	0.00111737	135.884	0	135.884	0
LNX2	benign_epithelium > cancer_cancer	-0.072396	0.000532827	-135.872	0	135.872	0
TNS1	benign_fat > benign_serosa	-0.426921	0.00314232	-135.862	0	135.862	0
PCNA	benign_inflammation > benign_serosa	0.312378	0.00229939	135.853	0	135.853	0
CLUH	benign_inflammation > benign_stroma	0.335328	0.00246865	135.834	0	135.834	0
SQLE	benign_inflammation > benign_submucosa	0.189192	0.00139287	135.828	0	135.828	0
PPDPF	benign_fat > benign_stroma	-0.170113	0.00125245	-135.824	0	135.824	0
GALNT7	benign_submucosa > inter	-0.162279	0.00119482	-135.819	0	135.819	0
CES3	benign_muscularis > inter	-0.0861862	0.000634787	-135.772	0	135.772	0
TIMP3	benign_inflammation > benign_stroma	-0.462071	0.00340343	-135.766	0	135.766	0
PDSS1	benign_muscularis > inter	-0.0690419	0.000508565	-135.758	0	135.758	0
FERMT1	benign_stroma > inter	-0.240135	0.00176905	-135.743	0	135.743	0
PECAM1	benign_fat > benign_muscularis	0.130322	0.000960077	135.741	0	135.741	0
SPC24	benign_muscularis > inter	-0.0840091	0.000618943	-135.73	0	135.73	0
EPS8L2	benign_stroma > inter	-0.205497	0.00151429	-135.706	0	135.706	0
TYMS	benign_stroma > inter	-0.187834	0.00138422	-135.697	0	135.697	0
TSPAN1	benign_stroma > inter	-0.259668	0.00191406	-135.663	0	135.663	0
NUSAP1	benign_epithelium > benign_serosa	0.264104	0.00194687	135.656	0	135.656	0
LMNB1	benign_inflammation > inter	0.359261	0.00264854	135.645	0	135.645	0
MYL9	benign_inflammation > inter	-0.704273	0.00519215	-135.642	0	135.642	0
IL17RB	benign_epithelium > benign_serosa	0.185099	0.00136473	135.631	0	135.631	0
SLC37A1	benign_inflammation > benign_submucosa	0.242184	0.00178581	135.616	0	135.616	0
HOOK2	benign_fat > inter	-0.0898678	0.000662679	-135.613	0	135.613	0
SMAGP	benign_stroma > inter	-0.180895	0.00133395	-135.608	0	135.608	0
TIMP3	cancer_cancer > inter	-0.202042	0.00149006	-135.593	0	135.593	0
C11orf96	benign_inflammation > cancer_cancer	0.38996	0.00287597	135.592	0	135.592	0
PCNA	benign_epithelium > benign_serosa	0.246984	0.00182161	135.586	0	135.586	0
FANCA	benign_epithelium > benign_serosa	0.222498	0.00164107	135.581	0	135.581	0
EIF4EBP1	benign_muscularis > inter	-0.140443	0.00103593	-135.572	0	135.572	0
TONSL	benign_epithelium > benign_serosa	0.149018	0.0010993	135.557	0	135.557	0
PGAM5	benign_muscularis > inter	-0.125669	0.000927059	-135.556	0	135.556	0
PLPP2	benign_submucosa > inter	-0.18628	0.00137426	-135.549	0	135.549	0
TKT	benign_stroma > inter	-0.188435	0.00139022	-135.543	0	135.543	0
DTL	benign_submucosa > inter	-0.0814172	0.000600747	-135.527	0	135.527	0
MLXIPL	benign_epithelium > inter	0.125812	0.000928505	135.499	0	135.499	0
NPM3	benign_muscularis > inter	-0.116295	0.000858415	-135.476	0	135.476	0
TPM1	benign_inflammation > inter	-0.456352	0.00336865	-135.47	0	135.47	0
VRK1	benign_epithelium > benign_serosa	0.257946	0.00190425	135.458	0	135.458	0
PRDX2	benign_fat > benign_stroma	-0.190549	0.00140677	-135.451	0	135.451	0
PLEK2	benign_submucosa > inter	-0.137314	0.0010138	-135.446	0	135.446	0
TMEM63A	benign_inflammation > inter	0.423166	0.00312478	135.423	0	135.423	0
UBE2T	benign_inflammation > benign_stroma	0.174602	0.00128948	135.405	0	135.405	0
TK1	benign_muscularis > inter	-0.125575	0.000927547	-135.384	0	135.384	0
ANGPTL2	benign_inflammation > benign_muscularis	-0.255709	0.00188886	-135.378	0	135.378	0
AHCY	benign_epithelium > benign_serosa	0.456969	0.00337578	135.367	0	135.367	0
EXO1	benign_muscularis > inter	-0.0660472	0.00048802	-135.337	0	135.337	0
NOLC1	benign_epithelium > benign_muscularis	0.0622774	0.000460318	135.292	0	135.292	0
OCIAD2	benign_muscularis > inter	-0.182303	0.00134749	-135.291	0	135.291	0
LRP8	benign_submucosa > inter	-0.0970623	0.000717475	-135.283	0	135.283	0
RAVER2	benign_stroma > inter	-0.137821	0.00101883	-135.273	0	135.273	0
HMGA1	benign_stroma > inter	-0.192765	0.00142504	-135.27	0	135.27	0
DDR1	benign_stroma > inter	-0.19804	0.00146414	-135.26	0	135.26	0
NR2F6	benign_submucosa > inter	-0.142585	0.00105435	-135.235	0	135.235	0
GPR160	benign_epithelium > benign_inflammation	0.263901	0.00195198	135.196	0	135.196	0
RPIA	benign_muscularis > inter	-0.120161	0.000888816	-135.192	0	135.192	0
MSMO1	benign_inflammation > benign_submucosa	0.158067	0.00116922	135.19	0	135.19	0
HNF1B	benign_fat > inter	-0.0654589	0.000484215	-135.186	0	135.186	0
CENPF	benign_inflammation > benign_submucosa	0.188396	0.00139361	135.186	0	135.186	0
SNRPE	benign_inflammation > cancer_cancer	-0.167753	0.001241	-135.175	0	135.175	0
BOP1	benign_submucosa > inter	-0.10704	0.000791867	-135.174	0	135.174	0
FAM83F	benign_muscularis > inter	-0.0954688	0.000706302	-135.167	0	135.167	0
PDIA4	benign_inflammation > benign_muscularis	0.225535	0.0016687	135.157	0	135.157	0
TSTD1	benign_submucosa > inter	-0.152254	0.00112674	-135.128	0	135.128	0
ANXA3	benign_fat > benign_muscularis	-0.100868	0.000746475	-135.125	0	135.125	0
RNF128	benign_fat > inter	-0.13941	0.00103187	-135.104	0	135.104	0
SATB2	benign_fat > inter	-0.155194	0.00114874	-135.099	0	135.099	0
DSCC1	benign_muscularis > inter	-0.0559813	0.000414389	-135.094	0	135.094	0
SOD2	benign_epithelium > benign_serosa	-0.457916	0.00338976	-135.088	0	135.088	0
EXPH5	benign_muscularis > inter	-0.0891968	0.000660322	-135.081	0	135.081	0
MARVELD3	benign_stroma > inter	-0.123768	0.000916265	-135.079	0	135.079	0
KLF2	benign_fat > benign_muscularis	0.117191	0.000867647	135.067	0	135.067	0
PLEKHJ1	benign_submucosa > inter	-0.190422	0.00141006	-135.046	0	135.046	0
CDCA5	benign_inflammation > cancer_cancer	-0.109927	0.000814064	-135.035	0	135.035	0
SPTBN2	benign_submucosa > inter	-0.0774087	0.00057337	-135.007	0	135.007	0
SMYD2	benign_muscularis > inter	-0.125943	0.000932889	-135.004	0	135.004	0
RUVBL2	benign_inflammation > benign_stroma	0.205766	0.00152426	134.994	0	134.994	0
CLDN7	benign_submucosa > inter	-0.31171	0.0023091	-134.992	0	134.992	0
NOLC1	benign_submucosa > inter	-0.0783627	0.000580629	-134.962	0	134.962	0
MAP3K21	benign_fat > benign_inflammation	-0.175221	0.00129833	-134.959	0	134.959	0
EFNA1	benign_stroma > inter	-0.161383	0.00119582	-134.956	0	134.956	0
GALNT7	benign_stroma > inter	-0.157846	0.00116974	-134.94	0	134.94	0
STK39	benign_fat > benign_muscularis	-0.12263	0.000908774	-134.94	0	134.94	0
TOMM34	benign_inflammation > benign_stroma	0.215666	0.00159832	134.933	0	134.933	0
SOD2	benign_muscularis > inter	-0.209553	0.00155302	-134.933	0	134.933	0
HMGCR	benign_submucosa > inter	-0.133526	0.000989674	-134.919	0	134.919	0
PLK1	benign_submucosa > inter	-0.131066	0.000971634	-134.892	0	134.892	0
SPC25	benign_epithelium > benign_serosa	0.162312	0.00120329	134.89	0	134.89	0
RGS5	benign_fat > benign_inflammation	-0.336401	0.00249393	-134.888	0	134.888	0
NDC1	benign_muscularis > inter	-0.111562	0.000827097	-134.884	0	134.884	0
DSCC1	benign_inflammation > benign_stroma	0.110537	0.000819527	134.879	0	134.879	0
CDC42BPG	benign_stroma > inter	-0.094229	0.000698658	-134.871	0	134.871	0
AGR3	benign_fat > inter	-0.137483	0.00101946	-134.858	0	134.858	0
SET	benign_epithelium > benign_serosa	0.390555	0.00289638	134.842	0	134.842	0
COL5A2	benign_inflammation > benign_stroma	-0.477618	0.00354215	-134.838	0	134.838	0
FOXA3	benign_fat > inter	-0.0617479	0.000457953	-134.834	0	134.834	0
ATP2B4	benign_submucosa > inter	-0.151427	0.00112311	-134.828	0	134.828	0
CIT	benign_submucosa > inter	-0.0895173	0.000663976	-134.82	0	134.82	0
NUF2	benign_fat > inter	-0.0635753	0.000471647	-134.794	0	134.794	0
GSTO2	benign_fat > inter	-0.0904706	0.000671205	-134.788	0	134.788	0
ACTA2	benign_inflammation > inter	-0.634724	0.00471012	-134.757	0	134.757	0
COL1A2	benign_inflammation > inter	-0.768355	0.0057021	-134.75	0	134.75	0
GUCY2C	benign_fat > inter	-0.119758	0.000888836	-134.735	0	134.735	0
A2M	benign_fat > benign_stroma	-0.216605	0.00160765	-134.734	0	134.734	0
STAP2	benign_stroma > inter	-0.161514	0.00119877	-134.733	0	134.733	0
TOMM34	benign_submucosa > inter	-0.123088	0.000913676	-134.717	0	134.717	0
EBP	benign_submucosa > inter	-0.174646	0.00129681	-134.673	0	134.673	0
JPT1	benign_inflammation > benign_stroma	0.218703	0.001624	134.67	0	134.67	0
NEXN	benign_fat > benign_serosa	-0.228131	0.00169427	-134.649	0	134.649	0
BORA	benign_epithelium > benign_serosa	0.17873	0.00132739	134.647	0	134.647	0
NCAPG2	benign_epithelium > benign_serosa	0.240557	0.00178662	134.643	0	134.643	0
C19orf48	benign_muscularis > inter	-0.1695	0.00125902	-134.628	0	134.628	0
FEN1	benign_inflammation > benign_serosa	0.197212	0.00146495	134.62	0	134.62	0
PDZK1IP1	benign_fat > inter	-0.139596	0.00103724	-134.584	0	134.584	0
TROAP	benign_muscularis > inter	-0.0698536	0.000519034	-134.584	0	134.584	0
FAM111B	benign_fat > inter	-0.0822591	0.000611212	-134.583	0	134.583	0
CERS6	benign_submucosa > inter	-0.195582	0.00145335	-134.573	0	134.573	0
EIF3B	benign_muscularis > inter	-0.2016	0.00149814	-134.566	0	134.566	0
KIF11	benign_fat > inter	-0.0851017	0.000632543	-134.539	0	134.539	0
TOM1L1	benign_submucosa > inter	-0.16819	0.00125014	-134.537	0	134.537	0
CIT	benign_epithelium > benign_serosa	0.172445	0.00128192	134.521	0	134.521	0
NDC1	benign_submucosa > inter	-0.125785	0.00093506	-134.521	0	134.521	0
GPSM2	benign_submucosa > inter	-0.172373	0.0012814	-134.519	0	134.519	0
HSD11B2	benign_inflammation > benign_muscularis	0.347736	0.00258509	134.516	0	134.516	0
GINS2	benign_fat > benign_inflammation	-0.167782	0.00124739	-134.506	0	134.506	0
JUP	benign_epithelium > cancer_cancer	0.160639	0.00119433	134.501	0	134.501	0
MKI67	benign_stroma > inter	-0.20586	0.00153062	-134.494	0	134.494	0
ALYREF	benign_submucosa > inter	-0.105401	0.00078377	-134.48	0	134.48	0
RASEF	benign_stroma > inter	-0.102164	0.000759721	-134.475	0	134.475	0
BORA	benign_muscularis > inter	-0.0817721	0.000608147	-134.461	0	134.461	0
EIF6	benign_muscularis > inter	-0.189529	0.00140971	-134.445	0	134.445	0
ANXA3	benign_epithelium > benign_serosa	0.310721	0.00231127	134.437	0	134.437	0
AURKB	benign_submucosa > inter	-0.108311	0.000805757	-134.421	0	134.421	0
CLDN1	benign_submucosa > inter	-0.131657	0.000979473	-134.416	0	134.416	0
SEMA4G	benign_muscularis > inter	-0.0949733	0.000706658	-134.398	0	134.398	0
TMEM30B	benign_fat > inter	-0.0658369	0.000489883	-134.393	0	134.393	0
SPC25	benign_inflammation > cancer_cancer	-0.136842	0.00101829	-134.385	0	134.385	0
ARHGAP11A	benign_epithelium > benign_stroma	0.0732095	0.000544838	134.369	0	134.369	0
PCK2	benign_inflammation > benign_serosa	0.26094	0.00194225	134.349	0	134.349	0
PDK4	benign_stroma > inter	0.223172	0.00166132	134.334	0	134.334	0
CKAP2	benign_fat > inter	-0.0801611	0.00059674	-134.332	0	134.332	0
ABHD17C	benign_submucosa > inter	-0.183945	0.00136936	-134.329	0	134.329	0
COL1A2	benign_inflammation > benign_submucosa	-0.751481	0.00559462	-134.322	0	134.322	0
POLR2H	benign_epithelium > benign_inflammation	0.335993	0.00250192	134.294	0	134.294	0
RAPGEFL1	benign_fat > inter	-0.138409	0.00103067	-134.29	0	134.29	0
KIF14	benign_fat > inter	-0.0425415	0.000316819	-134.277	0	134.277	0
WWC1	benign_stroma > inter	-0.103403	0.000770134	-134.267	0	134.267	0
IRF6	benign_muscularis > inter	-0.0880625	0.000655997	-134.242	0	134.242	0
C3orf52	benign_stroma > inter	-0.110497	0.000823114	-134.242	0	134.242	0
POLD2	benign_inflammation > benign_stroma	0.327474	0.00243945	134.241	0	134.241	0
KNL1	benign_epithelium > benign_serosa	0.145873	0.00108681	134.222	0	134.222	0
ZNF511	benign_submucosa > inter	-0.118622	0.000883978	-134.191	0	134.191	0
CERS6	benign_stroma > inter	-0.190916	0.00142285	-134.178	0	134.178	0
VDAC1	benign_epithelium > benign_serosa	0.350792	0.00261486	134.153	0	134.153	0
SNRPE	benign_submucosa > inter	-0.101894	0.000759566	-134.147	0	134.147	0
CERS6	benign_inflammation > benign_muscularis	0.329178	0.00245389	134.145	0	134.145	0
LARGE2	benign_fat > benign_inflammation	-0.15754	0.00117446	-134.138	0	134.138	0
ACP1	benign_submucosa > inter	-0.080109	0.000597227	-134.135	0	134.135	0
ACTN1	benign_inflammation > cancer_cancer	-0.346573	0.00258399	-134.123	0	134.123	0
CEP55	benign_inflammation > benign_submucosa	0.161475	0.00120401	134.114	0	134.114	0
FBLN1	benign_serosa > benign_submucosa	-0.497321	0.00370852	-134.102	0	134.102	0
RRP9	benign_submucosa > inter	-0.0964619	0.00071966	-134.038	0	134.038	0
DSCC1	benign_epithelium > benign_stroma	0.0590348	0.000440438	134.037	0	134.037	0
CD320	benign_fat > benign_inflammation	-0.290406	0.00216667	-134.033	0	134.033	0
HMGCS2	benign_fat > inter	-0.163519	0.00122	-134.032	0	134.032	0
ATP2C2	benign_stroma > inter	-0.242757	0.00181129	-134.024	0	134.024	0
FERMT1	benign_epithelium > benign_inflammation	0.4204	0.00313679	134.022	0	134.022	0
AMACR	benign_epithelium > benign_inflammation	0.310182	0.00231462	134.01	0	134.01	0
CRISPLD2	benign_inflammation > benign_muscularis	-0.35949	0.0026826	-134.008	0	134.008	0
SYNPO2	benign_epithelium > cancer_cancer	-0.191082	0.00142591	-134.007	0	134.007	0
TPM1	benign_epithelium > benign_stroma	0.239038	0.00178387	134	0	134	0
CAPN5	benign_stroma > inter	-0.156427	0.00116737	-133.999	0	133.999	0
MAD2L1	benign_inflammation > benign_stroma	0.115662	0.000863301	133.977	0	133.977	0
NCAPG2	benign_inflammation > cancer_cancer	-0.202558	0.00151193	-133.973	0	133.973	0
CCT2	benign_epithelium > benign_stroma	0.11407	0.000851488	133.965	0	133.965	0
SPC25	benign_fat > inter	-0.0674238	0.000503318	-133.959	0	133.959	0
FAR2	benign_stroma > inter	-0.107505	0.000802524	-133.958	0	133.958	0
RAD51AP1	benign_inflammation > benign_submucosa	0.121544	0.000907418	133.945	0	133.945	0
CDC25A	benign_inflammation > benign_submucosa	0.109591	0.000818229	133.937	0	133.937	0
MACC1	benign_stroma > inter	-0.183091	0.00136718	-133.918	0	133.918	0
JPT2	benign_stroma > inter	-0.157982	0.0011797	-133.917	0	133.917	0
LFNG	benign_stroma > inter	-0.153687	0.00114774	-133.903	0	133.903	0
SAPCD2	benign_muscularis > inter	-0.106133	0.000792652	-133.895	0	133.895	0
RUVBL2	benign_inflammation > benign_muscularis	0.196985	0.00147121	133.894	0	133.894	0
TTK	benign_fat > inter	-0.0469892	0.000350961	-133.887	0	133.887	0
TMPO	benign_epithelium > benign_inflammation	-0.249685	0.00186502	-133.878	0	133.878	0
ARFGEF3	benign_epithelium > benign_inflammation	0.147307	0.00110036	133.871	0	133.871	0
PKMYT1	benign_muscularis > inter	-0.0808958	0.000604289	-133.869	0	133.869	0
SH3YL1	benign_muscularis > inter	-0.129767	0.000969469	-133.854	0	133.854	0
CHAF1A	benign_epithelium > benign_serosa	0.162613	0.00121492	133.846	0	133.846	0
TRAP1	benign_stroma > inter	-0.202316	0.00151162	-133.84	0	133.84	0
AEBP1	benign_inflammation > benign_stroma	-0.611687	0.00457056	-133.832	0	133.832	0
PTTG1	benign_inflammation > cancer_cancer	-0.172373	0.00128834	-133.795	0	133.795	0
PRPF19	benign_inflammation > cancer_cancer	-0.269208	0.00201212	-133.793	0	133.793	0
CLDN12	benign_epithelium > benign_inflammation	0.262987	0.00196578	133.783	0	133.783	0
PPIA	benign_inflammation > cancer_cancer	-0.349781	0.00261471	-133.774	0	133.774	0
EIF3B	benign_fat > benign_stroma	-0.16751	0.00125222	-133.771	0	133.771	0
ZBTB16	benign_epithelium > benign_fat	-0.149455	0.00111726	-133.769	0	133.769	0
GALE	benign_submucosa > inter	-0.150769	0.00112709	-133.768	0	133.768	0
KIF23	benign_inflammation > benign_stroma	0.138125	0.00103258	133.767	0	133.767	0
TRABD2A	benign_muscularis > inter	-0.167585	0.00125304	-133.743	0	133.743	0
KIF11	benign_submucosa > inter	-0.10475	0.000783269	-133.734	0	133.734	0
ADAMTS1	benign_inflammation > benign_submucosa	-0.349686	0.00261495	-133.725	0	133.725	0
HDHD3	benign_inflammation > benign_muscularis	0.267888	0.00200329	133.724	0	133.724	0
HOXB9	benign_submucosa > inter	-0.185508	0.00138729	-133.72	0	133.72	0
PSMD14	benign_inflammation > benign_submucosa	0.151928	0.00113622	133.714	0	133.714	0
SPC24	benign_submucosa > inter	-0.0935568	0.000699736	-133.703	0	133.703	0
FANCI	benign_inflammation > benign_serosa	0.291619	0.00218126	133.693	0	133.693	0
TPRN	benign_muscularis > inter	-0.0934907	0.000699314	-133.689	0	133.689	0
TMEM54	benign_muscularis > inter	-0.216284	0.00161785	-133.686	0	133.686	0
ECT2	benign_stroma > inter	-0.165485	0.00123798	-133.673	0	133.673	0
UBE2T	benign_fat > inter	-0.079552	0.000595282	-133.637	0	133.637	0
SLC5A1	benign_stroma > inter	-0.155848	0.00116628	-133.629	0	133.629	0
RECQL4	benign_muscularis > inter	-0.0698625	0.000522835	-133.623	0	133.623	0
RTKN	benign_muscularis > inter	-0.138948	0.00103986	-133.622	0	133.622	0
RFC4	benign_inflammation > inter	0.136059	0.00101825	133.62	0	133.62	0
HSPD1	benign_muscularis > inter	-0.225077	0.00168459	-133.61	0	133.61	0
CALD1	benign_muscularis > benign_serosa	0.644356	0.00482271	133.609	0	133.609	0
CTBP2	benign_muscularis > inter	-0.172718	0.00129276	-133.604	0	133.604	0
KIFC1	benign_muscularis > inter	-0.0854592	0.000639653	-133.603	0	133.603	0
PRELID3B	benign_stroma > inter	-0.177788	0.00133079	-133.596	0	133.596	0
RRM2	benign_submucosa > inter	-0.127176	0.000951965	-133.593	0	133.593	0
EZH2	benign_inflammation > cancer_cancer	-0.224549	0.00168087	-133.591	0	133.591	0
CCNB2	benign_epithelium > benign_serosa	0.176686	0.00132284	133.565	0	133.565	0
HSPB1	benign_submucosa > cancer_cancer	-0.157756	0.00118114	-133.563	0	133.563	0
SET	benign_fat > benign_stroma	-0.148134	0.00110916	-133.556	0	133.556	0
GSS	benign_stroma > inter	-0.167061	0.001251	-133.542	0	133.542	0
ACSS2	benign_stroma > inter	-0.157008	0.00117581	-133.531	0	133.531	0
CENPF	benign_submucosa > inter	-0.106828	0.000800067	-133.524	0	133.524	0
DLGAP5	benign_submucosa > inter	-0.0781811	0.000585616	-133.502	0	133.502	0
PAICS	benign_epithelium > benign_fat	0.0511764	0.000383339	133.502	0	133.502	0
TSPAN6	benign_fat > inter	-0.124937	0.000936017	-133.477	0	133.477	0
DHCR7	benign_epithelium > inter	0.105997	0.000794193	133.465	0	133.465	0
CCDC34	benign_inflammation > benign_stroma	0.142003	0.00106398	133.464	0	133.464	0
MCCC2	benign_stroma > inter	-0.16188	0.00121296	-133.458	0	133.458	0
SEC23B	benign_inflammation > cancer_cancer	-0.224795	0.00168439	-133.458	0	133.458	0
MND1	benign_inflammation > benign_serosa	0.162476	0.00121755	133.445	0	133.445	0
GSS	benign_submucosa > inter	-0.170518	0.00127781	-133.445	0	133.445	0
FBXO32	benign_fat > benign_serosa	-0.367994	0.00275781	-133.437	0	133.437	0
EFNA1	benign_muscularis > inter	-0.144166	0.00108042	-133.435	0	133.435	0
HJURP	benign_inflammation > benign_serosa	0.219618	0.0016459	133.433	0	133.433	0
NHP2	benign_inflammation > benign_serosa	0.511766	0.00383551	133.429	0	133.429	0
PODXL2	benign_epithelium > benign_serosa	0.261891	0.0019628	133.428	0	133.428	0
ERN2	benign_muscularis > inter	-0.166291	0.00124635	-133.422	0	133.422	0
CLIC4	benign_submucosa > inter	-0.180609	0.00135368	-133.421	0	133.421	0
DIAPH3	benign_fat > inter	-0.0497234	0.000372704	-133.413	0	133.413	0
PROX1	benign_epithelium > benign_stroma	0.162665	0.00121952	133.384	0	133.384	0
ANXA2	benign_inflammation > benign_muscularis	0.397171	0.00297793	133.371	0	133.371	0
STIL	benign_fat > benign_inflammation	-0.139157	0.00104346	-133.36	0	133.36	0
GSN	benign_inflammation > benign_submucosa	-0.339344	0.00254457	-133.36	0	133.36	0
COL6A3	benign_muscularis > benign_submucosa	-0.298535	0.00223861	-133.357	0	133.357	0
VWA2	benign_fat > inter	-0.0938804	0.000704	-133.353	0	133.353	0
TRAP1	benign_fat > benign_muscularis	-0.128378	0.000962785	-133.34	0	133.34	0
A2M	benign_serosa > cancer_cancer	0.535304	0.00401527	133.317	0	133.317	0
TPX2	benign_fat > inter	-0.139538	0.00104668	-133.315	0	133.315	0
USH1C	benign_submucosa > inter	-0.198853	0.00149162	-133.314	0	133.314	0
CDCA8	benign_fat > benign_inflammation	-0.132439	0.000993465	-133.311	0	133.311	0
HSP90AA1	benign_muscularis > inter	-0.216557	0.00162451	-133.306	0	133.306	0
FAM3D	benign_muscularis > inter	-0.15007	0.00112597	-133.281	0	133.281	0
GPT2	benign_epithelium > benign_fat	0.0795356	0.000596813	133.267	0	133.267	0
POC1B	benign_submucosa > inter	-0.103555	0.000777089	-133.26	0	133.26	0
PBK	benign_inflammation > benign_muscularis	0.116164	0.000871924	133.228	0	133.228	0
SQLE	benign_fat > inter	-0.0860298	0.000645766	-133.221	0	133.221	0
CTSK	benign_stroma > inter	0.20866	0.00156647	133.204	0	133.204	0
AHCY	benign_muscularis > inter	-0.206012	0.00154662	-133.202	0	133.202	0
CDH1	benign_fat > inter	-0.161977	0.00121607	-133.197	0	133.197	0
GCHFR	benign_stroma > inter	-0.119717	0.000898804	-133.196	0	133.196	0
SLC5A1	benign_epithelium > cancer_cancer	0.111216	0.000835083	133.18	0	133.18	0
HSD17B12	benign_submucosa > inter	-0.102862	0.000772353	-133.18	0	133.18	0
EVL	benign_submucosa > cancer_cancer	0.130552	0.000980272	133.179	0	133.179	0
TMC5	benign_stroma > inter	-0.150627	0.00113102	-133.178	0	133.178	0
ATP1B1	benign_muscularis > inter	-0.28108	0.00211106	-133.146	0	133.146	0
ESRP2	benign_muscularis > inter	-0.123921	0.00093075	-133.141	0	133.141	0
GSDMB	benign_submucosa > inter	-0.180135	0.00135298	-133.139	0	133.139	0
TMEM184A	benign_muscularis > inter	-0.0919455	0.000690669	-133.125	0	133.125	0
SLC12A2	benign_epithelium > benign_inflammation	0.607132	0.00456089	133.117	0	133.117	0
POLR1B	benign_inflammation > inter	0.191424	0.00143813	133.105	0	133.105	0
CEACAM5	benign_submucosa > inter	-0.330998	0.00248691	-133.096	0	133.096	0
PRSS8	benign_stroma > inter	-0.203947	0.00153244	-133.086	0	133.086	0
CCNF	benign_fat > inter	-0.0467482	0.000351289	-133.076	0	133.076	0
HNF1A	benign_fat > inter	-0.101833	0.000765293	-133.064	0	133.064	0
FAM136A	benign_epithelium > benign_serosa	0.258287	0.00194135	133.045	0	133.045	0
CDCA5	benign_fat > inter	-0.0535329	0.000402375	-133.042	0	133.042	0
BIRC5	benign_submucosa > inter	-0.0990807	0.000744764	-133.036	0	133.036	0
SGPP2	benign_muscularis > inter	-0.0945347	0.000710669	-133.022	0	133.022	0
TOMM5	benign_inflammation > cancer_cancer	-0.31857	0.0023949	-133.02	0	133.02	0
CHEK1	benign_inflammation > benign_submucosa	0.157628	0.0011851	133.008	0	133.008	0
PUS7	benign_submucosa > inter	-0.124217	0.000933993	-132.996	0	132.996	0
MET	benign_muscularis > inter	-0.154519	0.00116192	-132.986	0	132.986	0
VIL1	benign_submucosa > inter	-0.266152	0.00200146	-132.979	0	132.979	0
POLR1B	benign_submucosa > inter	-0.10772	0.000810066	-132.977	0	132.977	0
ACSS2	benign_muscularis > inter	-0.141264	0.00106234	-132.974	0	132.974	0
CKAP2L	benign_inflammation > benign_serosa	0.149013	0.00112064	132.971	0	132.971	0
STOML2	benign_inflammation > benign_serosa	0.458624	0.00344909	132.97	0	132.97	0
KIF2C	benign_inflammation > benign_serosa	0.184215	0.00138544	132.965	0	132.965	0
PKMYT1	benign_fat > benign_inflammation	-0.150595	0.00113264	-132.959	0	132.959	0
LNX2	benign_fat > inter	-0.0816109	0.00061383	-132.954	0	132.954	0
DSC2	benign_submucosa > inter	-0.151104	0.00113659	-132.945	0	132.945	0
CASP6	benign_submucosa > inter	-0.122995	0.000925201	-132.939	0	132.939	0
SLC29A2	benign_epithelium > benign_inflammation	0.191188	0.00143838	132.918	0	132.918	0
BUB1	benign_muscularis > inter	-0.0717466	0.000539786	-132.917	0	132.917	0
RAD51	benign_inflammation > cancer_cancer	-0.115929	0.000872243	-132.91	0	132.91	0
IGFBP4	benign_serosa > cancer_cancer	0.44458	0.00334514	132.903	0	132.903	0
DHRS11	benign_inflammation > benign_muscularis	0.155252	0.00116826	132.891	0	132.891	0
S100P	benign_stroma > inter	-0.27621	0.00207849	-132.89	0	132.89	0
ARHGAP8	benign_stroma > inter	-0.178055	0.00134019	-132.858	0	132.858	0
POF1B	benign_submucosa > inter	-0.237033	0.0017845	-132.829	0	132.829	0
GSR	benign_serosa > inter	-0.410808	0.00309323	-132.809	0	132.809	0
C11orf96	benign_muscularis > inter	-0.206771	0.00155701	-132.8	0	132.8	0
NME2	benign_inflammation > benign_muscularis	0.430905	0.0032449	132.795	0	132.795	0
MST1R	benign_muscularis > inter	-0.107286	0.000807908	-132.794	0	132.794	0
RNF128	benign_muscularis > inter	-0.150083	0.00113022	-132.791	0	132.791	0
INCENP	benign_stroma > inter	-0.103542	0.000779736	-132.791	0	132.791	0
FAR2	benign_muscularis > inter	-0.0962805	0.000725078	-132.786	0	132.786	0
PPIA	benign_fat > benign_muscularis	-0.132505	0.000997913	-132.782	0	132.782	0
HES6	benign_stroma > inter	-0.1923	0.00144841	-132.767	0	132.767	0
KIAA1324	benign_muscularis > inter	-0.197912	0.00149068	-132.766	0	132.766	0
GPR160	benign_muscularis > inter	-0.132047	0.00099462	-132.761	0	132.761	0
EEF1G	benign_fat > benign_submucosa	-0.211431	0.00159259	-132.759	0	132.759	0
SPARC	benign_muscularis > benign_submucosa	-0.319417	0.00240602	-132.757	0	132.757	0
TKT	benign_epithelium > benign_muscularis	0.149449	0.00112578	132.751	0	132.751	0
TSPAN3	benign_submucosa > inter	-0.226082	0.00170307	-132.749	0	132.749	0
AEBP1	benign_stroma > benign_submucosa	0.334031	0.00251631	132.746	0	132.746	0
LAMB3	benign_submucosa > inter	-0.142688	0.0010749	-132.745	0	132.745	0
FOXA2	benign_muscularis > inter	-0.102582	0.000772957	-132.713	0	132.713	0
GPR35	benign_fat > inter	-0.141233	0.00106426	-132.704	0	132.704	0
LSR	benign_inflammation > benign_stroma	0.445225	0.00335611	132.661	0	132.661	0
MYO19	benign_stroma > inter	-0.151291	0.00114048	-132.656	0	132.656	0
CKAP2	benign_inflammation > cancer_cancer	-0.16012	0.00120729	-132.627	0	132.627	0
CDX1	benign_stroma > inter	-0.220964	0.00166628	-132.609	0	132.609	0
CDCA5	benign_muscularis > inter	-0.0584432	0.000440726	-132.607	0	132.607	0
RFC3	benign_muscularis > inter	-0.0904358	0.000682008	-132.602	0	132.602	0
PBK	benign_submucosa > inter	-0.0684443	0.000516408	-132.539	0	132.539	0
PSPH	benign_submucosa > inter	-0.0954975	0.000720534	-132.537	0	132.537	0
CTHRC1	benign_inflammation > benign_stroma	-0.546202	0.00412202	-132.508	0	132.508	0
PKMYT1	benign_inflammation > benign_stroma	0.158358	0.00119509	132.508	0	132.508	0
PLTP	benign_serosa > benign_submucosa	-0.360914	0.00272402	-132.493	0	132.493	0
ACTL6A	benign_inflammation > benign_stroma	0.182816	0.00137988	132.487	0	132.487	0
MYB	benign_muscularis > inter	-0.194276	0.00146656	-132.471	0	132.471	0
NT5C3A	benign_inflammation > cancer_cancer	-0.139038	0.00104963	-132.464	0	132.464	0
TOP2A	benign_inflammation > benign_serosa	0.469376	0.00354351	132.461	0	132.461	0
ETS1	benign_fat > benign_muscularis	0.113696	0.000858436	132.446	0	132.446	0
COA3	benign_muscularis > inter	-0.159787	0.00120653	-132.435	0	132.435	0
SATB2	benign_stroma > inter	-0.184425	0.00139262	-132.43	0	132.43	0
AHNAK	benign_fat > benign_serosa	-0.345576	0.00261022	-132.393	0	132.393	0
SOD2	benign_muscularis > benign_stroma	-0.194169	0.0014668	-132.376	0	132.376	0
BUB1B	benign_submucosa > inter	-0.0604689	0.000456802	-132.374	0	132.374	0
EZR	benign_fat > benign_stroma	-0.168717	0.00127456	-132.373	0	132.373	0
KIF2C	benign_inflammation > cancer_cancer	-0.122948	0.000928818	-132.371	0	132.371	0
CDC6	benign_epithelium > benign_stroma	0.0671877	0.000507649	132.351	0	132.351	0
CEP55	benign_inflammation > benign_muscularis	0.154458	0.00116708	132.346	0	132.346	0
DPEP1	benign_muscularis > inter	-0.191615	0.00144801	-132.33	0	132.33	0
F11R	benign_submucosa > inter	-0.174919	0.00132206	-132.308	0	132.308	0
NPM3	benign_inflammation > benign_submucosa	0.223655	0.00169043	132.307	0	132.307	0
TGFBR2	benign_inflammation > benign_submucosa	0.282902	0.00213885	132.268	0	132.268	0
DCTPP1	benign_stroma > inter	-0.162737	0.00123047	-132.256	0	132.256	0
PHGR1	benign_stroma > inter	-0.373844	0.00282704	-132.239	0	132.239	0
DHCR7	benign_fat > inter	-0.0866367	0.000655164	-132.237	0	132.237	0
MSMO1	benign_muscularis > inter	-0.0785116	0.000593743	-132.232	0	132.232	0
ST14	benign_inflammation > benign_muscularis	0.45915	0.00347243	132.227	0	132.227	0
ETHE1	benign_fat > benign_inflammation	-0.312198	0.00236125	-132.217	0	132.217	0
ACSL5	benign_inflammation > benign_submucosa	0.421325	0.00318663	132.217	0	132.217	0
TPM1	benign_epithelium > benign_inflammation	0.435508	0.0032939	132.217	0	132.217	0
ANLN	benign_submucosa > inter	-0.0932969	0.000705668	-132.211	0	132.211	0
SSRP1	benign_fat > benign_muscularis	-0.127911	0.0009675	-132.207	0	132.207	0
TOP2A	benign_stroma > inter	-0.188136	0.0014235	-132.164	0	132.164	0
SEMA4G	benign_fat > inter	-0.0852407	0.000645167	-132.122	0	132.122	0
CENPN	benign_muscularis > inter	-0.0821662	0.000622065	-132.086	0	132.086	0
AACS	benign_submucosa > inter	-0.115011	0.000870833	-132.07	0	132.07	0
A2M	benign_serosa > benign_submucosa	-0.556463	0.00421342	-132.069	0	132.069	0
CRACR2B	benign_stroma > inter	-0.166973	0.00126449	-132.048	0	132.048	0
PRDX5	benign_inflammation > benign_submucosa	0.364847	0.0027634	132.028	0	132.028	0
EHD2	benign_serosa > cancer_cancer	0.321051	0.00243177	132.024	0	132.024	0
S100A10	benign_muscularis > benign_submucosa	-0.192245	0.00145625	-132.014	0	132.014	0
PRR11	benign_epithelium > benign_muscularis	0.0460807	0.000349122	131.99	0	131.99	0
PLPP2	benign_muscularis > inter	-0.160433	0.00121559	-131.98	0	131.98	0
PRELID2	benign_stroma > inter	-0.154072	0.00116743	-131.976	0	131.976	0
FAT1	benign_muscularis > benign_submucosa	0.171022	0.00129588	131.974	0	131.974	0
FABP1	benign_muscularis > inter	-0.239581	0.00181541	-131.97	0	131.97	0
SULF1	benign_epithelium > benign_fat	-0.219953	0.00166686	-131.956	0	131.956	0
TMEM106C	benign_muscularis > inter	-0.191715	0.00145309	-131.936	0	131.936	0
CYP2J2	benign_muscularis > inter	-0.0932671	0.000706934	-131.932	0	131.932	0
SLC9A3R1	benign_stroma > inter	-0.157342	0.00119269	-131.922	0	131.922	0
RRM1	benign_stroma > inter	-0.140296	0.00106358	-131.909	0	131.909	0
HMBS	benign_inflammation > benign_muscularis	0.166253	0.00126037	131.908	0	131.908	0
MYO7B	benign_stroma > inter	-0.183441	0.00139099	-131.878	0	131.878	0
CCNB1	benign_inflammation > benign_serosa	0.392451	0.00297656	131.847	0	131.847	0
SET	benign_inflammation > inter	0.351081	0.00266335	131.82	0	131.82	0
SH3YL1	benign_submucosa > inter	-0.144459	0.00109602	-131.804	0	131.804	0
POC1B	benign_inflammation > benign_serosa	0.249602	0.00189381	131.799	0	131.799	0
LRATD2	benign_muscularis > inter	-0.105739	0.000802379	-131.782	0	131.782	0
ATP10B	benign_muscularis > inter	-0.143482	0.00108884	-131.775	0	131.775	0
REPIN1	benign_muscularis > inter	-0.156377	0.00118705	-131.735	0	131.735	0
HES6	benign_submucosa > inter	-0.194891	0.00147945	-131.732	0	131.732	0
EID1	benign_fat > benign_serosa	-0.301628	0.00228984	-131.724	0	131.724	0
COL4A1	benign_stroma > benign_submucosa	0.246124	0.00186853	131.721	0	131.721	0
RTKN	benign_stroma > inter	-0.151593	0.00115092	-131.714	0	131.714	0
OCIAD2	benign_inflammation > benign_muscularis	0.338778	0.00257215	131.71	0	131.71	0
SNRPF	benign_inflammation > benign_serosa	0.329966	0.00250529	131.708	0	131.708	0
GALNT7	benign_inflammation > benign_serosa	0.383481	0.00291183	131.697	0	131.697	0
SORBS1	benign_fat > benign_serosa	-0.396222	0.00300882	-131.687	0	131.687	0
NFE2L3	benign_epithelium > benign_stroma	0.115154	0.000874511	131.679	0	131.679	0
PBK	benign_fat > benign_inflammation	-0.112737	0.000856162	-131.678	0	131.678	0
RAD51	benign_fat > inter	-0.0567666	0.000431131	-131.669	0	131.669	0
EHF	benign_submucosa > inter	-0.231132	0.00175546	-131.665	0	131.665	0
ATAD2	benign_submucosa > inter	-0.0780737	0.000593003	-131.658	0	131.658	0
HMGCR	benign_fat > benign_inflammation	-0.215855	0.0016408	-131.555	0	131.555	0
SELENBP1	benign_inflammation > cancer_cancer	-0.375251	0.00285249	-131.552	0	131.552	0
UCK2	benign_inflammation > benign_stroma	0.241784	0.00183804	131.545	0	131.545	0
EZR	benign_fat > benign_submucosa	-0.177929	0.00135268	-131.538	0	131.538	0
GFPT1	benign_inflammation > benign_muscularis	0.319018	0.00242539	131.533	0	131.533	0
CEP55	benign_fat > inter	-0.0734189	0.000558203	-131.527	0	131.527	0
TRIM29	benign_epithelium > benign_fat	0.116207	0.000883571	131.52	0	131.52	0
STXBP6	benign_stroma > inter	-0.154487	0.00117465	-131.518	0	131.518	0
KIF18B	benign_fat > benign_inflammation	-0.0959006	0.000729251	-131.506	0	131.506	0
AMN	benign_stroma > inter	-0.157594	0.0011987	-131.471	0	131.471	0
CDCA8	benign_inflammation > benign_stroma	0.137812	0.00104824	131.47	0	131.47	0
CEP55	benign_muscularis > inter	-0.0803802	0.000611406	-131.468	0	131.468	0
EEF1B2	benign_epithelium > cancer_cancer	-0.193165	0.00146936	-131.462	0	131.462	0
PAFAH1B3	benign_submucosa > inter	-0.158733	0.00120752	-131.454	0	131.454	0
CEBPG	benign_submucosa > inter	-0.11207	0.000852733	-131.425	0	131.425	0
POLR2H	benign_fat > benign_stroma	-0.140035	0.00106557	-131.418	0	131.418	0
PGAM5	benign_inflammation > benign_muscularis	0.232555	0.00176961	131.416	0	131.416	0
CASP6	benign_stroma > inter	-0.119022	0.000905786	-131.401	0	131.401	0
KLF2	benign_fat > benign_serosa	-0.342561	0.00260705	-131.398	0	131.398	0
ETHE1	benign_submucosa > inter	-0.187139	0.00142422	-131.397	0	131.397	0
GALE	benign_stroma > inter	-0.144989	0.00110344	-131.396	0	131.396	0
HSPD1	benign_fat > benign_muscularis	-0.156038	0.00118755	-131.395	0	131.395	0
RPIA	benign_inflammation > cancer_cancer	-0.215688	0.00164173	-131.378	0	131.378	0
TMEM141	benign_stroma > inter	-0.227922	0.00173486	-131.378	0	131.378	0
BAIAP2L1	benign_submucosa > inter	-0.213325	0.0016241	-131.35	0	131.35	0
MYB	benign_stroma > inter	-0.213193	0.0016232	-131.341	0	131.341	0
GGH	benign_submucosa > inter	-0.211871	0.00161345	-131.315	0	131.315	0
NQO1	benign_submucosa > inter	-0.19609	0.00149337	-131.308	0	131.308	0
SLC37A1	benign_stroma > inter	-0.131772	0.00100371	-131.285	0	131.285	0
BIRC5	benign_inflammation > benign_serosa	0.238278	0.00181503	131.281	0	131.281	0
FOXA3	benign_stroma > inter	-0.072876	0.000555178	-131.266	0	131.266	0
UBE2C	benign_muscularis > inter	-0.126333	0.00096262	-131.239	0	131.239	0
FAM111B	benign_muscularis > inter	-0.0878539	0.000669468	-131.23	0	131.23	0
ARSE	benign_epithelium > cancer_cancer	-0.0945137	0.00072022	-131.229	0	131.229	0
ECHS1	benign_fat > benign_muscularis	-0.139707	0.0010647	-131.216	0	131.216	0
HK2	benign_stroma > inter	-0.118806	0.000905422	-131.216	0	131.216	0
INAVA	benign_stroma > inter	-0.188002	0.00143288	-131.206	0	131.206	0
MGAT4B	benign_inflammation > benign_stroma	0.380025	0.00289651	131.201	0	131.201	0
TPM2	benign_inflammation > inter	-0.649096	0.00494832	-131.175	0	131.175	0
MST1R	benign_fat > inter	-0.0967553	0.000737606	-131.175	0	131.175	0
HMGCS1	benign_stroma > inter	-0.119451	0.000910691	-131.165	0	131.165	0
BZW2	benign_inflammation > benign_submucosa	0.292318	0.00222877	131.157	0	131.157	0
CHEK1	benign_fat > benign_inflammation	-0.147942	0.00112798	-131.156	0	131.156	0
EXPH5	benign_fat > inter	-0.0790634	0.000602862	-131.147	0	131.147	0
TROAP	benign_submucosa > inter	-0.0769549	0.000586785	-131.147	0	131.147	0
MXRA8	benign_submucosa > cancer_cancer	0.154506	0.00117816	131.142	0	131.142	0
PLTP	benign_inflammation > cancer_cancer	0.301201	0.00229685	131.137	0	131.137	0
SMYD2	benign_inflammation > benign_serosa	0.337009	0.00257027	131.118	0	131.118	0
PAWR	benign_inflammation > benign_muscularis	0.283884	0.00216541	131.099	0	131.099	0
MAL2	benign_fat > inter	-0.182841	0.00139472	-131.095	0	131.095	0
BORA	benign_fat > inter	-0.0727606	0.000555228	-131.046	0	131.046	0
MYO10	benign_submucosa > inter	-0.156827	0.00119689	-131.029	0	131.029	0
MCM4	benign_epithelium > benign_serosa	0.393873	0.00300616	131.022	0	131.022	0
TNFRSF11A	benign_muscularis > inter	-0.118881	0.000907553	-130.991	0	130.991	0
CDC45	benign_inflammation > benign_stroma	0.124422	0.000949948	130.978	0	130.978	0
IQGAP3	benign_epithelium > benign_serosa	0.165918	0.00126684	130.97	0	130.97	0
HACD3	benign_inflammation > benign_submucosa	0.277593	0.00211978	130.954	0	130.954	0
CEP72	benign_inflammation > cancer_cancer	-0.137834	0.00105282	-130.919	0	130.919	0
GEM	benign_inflammation > benign_submucosa	0.305443	0.00233308	130.918	0	130.918	0
TMEM238	benign_inflammation > benign_stroma	0.431393	0.0032959	130.888	0	130.888	0
DSTN	cancer_cancer > inter	0.177544	0.00135678	130.857	0	130.857	0
SIGMAR1	benign_muscularis > inter	-0.133167	0.0010178	-130.838	0	130.838	0
ERBB2	benign_submucosa > inter	-0.180448	0.00137925	-130.831	0	130.831	0
HOOK1	benign_stroma > inter	-0.156953	0.00119967	-130.831	0	130.831	0
GINS2	benign_inflammation > benign_stroma	0.172189	0.00131617	130.826	0	130.826	0
GSDMB	benign_inflammation > benign_serosa	0.431368	0.00329729	130.825	0	130.825	0
BZW2	benign_epithelium > benign_serosa	0.323113	0.00247035	130.797	0	130.797	0
SPC25	benign_inflammation > benign_serosa	0.198657	0.0015189	130.79	0	130.79	0
LRPPRC	benign_inflammation > inter	0.408011	0.0031199	130.777	0	130.777	0
PPAT	benign_muscularis > inter	-0.065479	0.000500754	-130.761	0	130.761	0
DDX21	benign_inflammation > benign_serosa	0.417747	0.00319487	130.755	0	130.755	0
CYP51A1	benign_submucosa > inter	-0.149242	0.00114141	-130.752	0	130.752	0
PUS7	benign_muscularis > inter	-0.107989	0.000826153	-130.714	0	130.714	0
PPIA	benign_fat > benign_stroma	-0.154657	0.00118321	-130.709	0	130.709	0
EPHB3	benign_stroma > inter	-0.26096	0.00199652	-130.707	0	130.707	0
SLC5A1	benign_muscularis > inter	-0.137721	0.00105373	-130.699	0	130.699	0
LLGL2	benign_submucosa > inter	-0.22815	0.00174562	-130.698	0	130.698	0
TNC	benign_fat > benign_inflammation	-0.385929	0.00295398	-130.647	0	130.647	0
STOM	benign_muscularis > inter	0.160245	0.00122665	130.636	0	130.636	0
KIF14	benign_muscularis > inter	-0.0453279	0.000347016	-130.622	0	130.622	0
LIMS2	benign_serosa > cancer_cancer	0.354288	0.00271239	130.618	0	130.618	0
HK2	benign_submucosa > inter	-0.120791	0.000924827	-130.609	0	130.609	0
PLTP	benign_stroma > inter	0.179733	0.0013763	130.591	0	130.591	0
ENOPH1	benign_muscularis > inter	-0.115246	0.000882518	-130.588	0	130.588	0
ARHGEF5	benign_muscularis > inter	-0.101646	0.000778514	-130.564	0	130.564	0
FBL	benign_stroma > inter	-0.193583	0.00148284	-130.549	0	130.549	0
GALNT4	benign_stroma > inter	-0.131462	0.001007	-130.548	0	130.548	0
CDCA8	benign_inflammation > benign_submucosa	0.136246	0.00104377	130.533	0	130.533	0
SKA3	benign_inflammation > benign_stroma	0.126984	0.000972815	130.533	0	130.533	0
CHEK1	benign_submucosa > inter	-0.0888087	0.00068036	-130.532	0	130.532	0
DES	benign_fat > cancer_cancer	0.203108	0.00155602	130.531	0	130.531	0
DLGAP5	benign_muscularis > inter	-0.0676128	0.000518	-130.527	0	130.527	0
KLK1	benign_stroma > inter	-0.158607	0.0012152	-130.52	0	130.52	0
ETHE1	benign_stroma > inter	-0.181962	0.00139434	-130.501	0	130.501	0
IGF2BP2	benign_stroma > inter	-0.116268	0.000891003	-130.491	0	130.491	0
GMNN	benign_submucosa > inter	-0.140793	0.00107917	-130.463	0	130.463	0
ODC1	benign_inflammation > inter	0.25363	0.00194421	130.454	0	130.454	0
PLCB4	benign_stroma > inter	-0.21383	0.00163919	-130.448	0	130.448	0
POSTN	benign_inflammation > inter	-0.503439	0.00385942	-130.444	0	130.444	0
MYO10	benign_stroma > inter	-0.152842	0.00117177	-130.437	0	130.437	0
KIF20B	benign_stroma > inter	-0.103737	0.000795356	-130.428	0	130.428	0
CAV1	benign_inflammation > cancer_cancer	0.235109	0.00180266	130.424	0	130.424	0
METTL7B	benign_muscularis > inter	-0.060435	0.000463413	-130.413	0	130.413	0
MYL9	benign_inflammation > benign_submucosa	-0.664151	0.00509428	-130.372	0	130.372	0
ZNF511	benign_epithelium > benign_serosa	0.222474	0.00170667	130.356	0	130.356	0
MYH11	benign_fat > benign_serosa	-0.725161	0.00556299	-130.355	0	130.355	0
LUM	benign_stroma > benign_submucosa	0.328287	0.00251844	130.353	0	130.353	0
COL4A1	benign_fat > cancer_cancer	-0.112307	0.000861617	-130.345	0	130.345	0
INHBA	benign_inflammation > benign_stroma	-0.459001	0.00352166	-130.337	0	130.337	0
C1R	benign_submucosa > inter	0.27026	0.0020737	130.327	0	130.327	0
SOCS3	benign_inflammation > cancer_cancer	0.337811	0.00259205	130.326	0	130.326	0
FGFR4	benign_epithelium > benign_inflammation	0.200802	0.0015408	130.323	0	130.323	0
GSS	benign_inflammation > benign_muscularis	0.281157	0.00215751	130.315	0	130.315	0
IQGAP3	benign_fat > inter	-0.0690527	0.000529898	-130.313	0	130.313	0
CCN1	benign_muscularis > benign_serosa	-0.606555	0.00465464	-130.312	0	130.312	0
LRP8	benign_stroma > inter	-0.0915298	0.00070242	-130.306	0	130.306	0
TXNDC17	benign_inflammation > benign_muscularis	0.234095	0.00179654	130.303	0	130.303	0
CRLS1	benign_muscularis > inter	-0.1513	0.00116117	-130.299	0	130.299	0
MSRB3	benign_fat > benign_serosa	-0.257081	0.00197303	-130.297	0	130.297	0
CDK1	benign_muscularis > inter	-0.110382	0.000847215	-130.288	0	130.288	0
PFKFB2	benign_inflammation > benign_stroma	0.207354	0.00159169	130.273	0	130.273	0
CDCA3	benign_muscularis > inter	-0.049963	0.00038353	-130.271	0	130.271	0
OAS1	benign_inflammation > benign_submucosa	0.250964	0.00192648	130.271	0	130.271	0
FAM83H	benign_submucosa > inter	-0.204784	0.00157202	-130.268	0	130.268	0
SLC29A2	benign_fat > inter	-0.0871479	0.000669142	-130.238	0	130.238	0
EVPL	benign_epithelium > benign_inflammation	0.275145	0.00211312	130.208	0	130.208	0
LSR	benign_inflammation > benign_submucosa	0.435116	0.00334179	130.205	0	130.205	0
IGFBP5	benign_fat > inter	-0.210032	0.00161315	-130.201	0	130.201	0
KIF23	benign_epithelium > benign_serosa	0.148364	0.00113962	130.188	0	130.188	0
NCAPG2	benign_inflammation > benign_serosa	0.293597	0.00225523	130.185	0	130.185	0
CCNB2	benign_muscularis > inter	-0.0788915	0.000606062	-130.171	0	130.171	0
TSC22D3	benign_epithelium > benign_inflammation	-0.471784	0.00362448	-130.166	0	130.166	0
KCNN4	benign_inflammation > inter	0.256694	0.00197207	130.165	0	130.165	0
NCL	benign_inflammation > inter	0.39171	0.00300957	130.155	0	130.155	0
AIFM3	benign_muscularis > inter	-0.12242	0.000940646	-130.145	0	130.145	0
ETV4	benign_epithelium > benign_fat	0.138719	0.00106591	130.141	0	130.141	0
LIMS2	benign_fat > benign_serosa	-0.358114	0.00275204	-130.127	0	130.127	0
ST14	benign_fat > benign_inflammation	-0.443685	0.00340966	-130.126	0	130.126	0
SORD	benign_epithelium > benign_serosa	0.279305	0.00214645	130.124	0	130.124	0
TUBA1C	benign_stroma > inter	-0.156138	0.00119992	-130.124	0	130.124	0
CSE1L	benign_inflammation > benign_serosa	0.312843	0.0024049	130.086	0	130.086	0
CDH11	benign_epithelium > benign_serosa	-0.410644	0.00315701	-130.074	0	130.074	0
PLN	benign_epithelium > benign_inflammation	-0.27369	0.00210426	-130.065	0	130.065	0
RCC1	benign_epithelium > benign_serosa	0.201192	0.00154716	130.04	0	130.04	0
RAD51	benign_epithelium > inter	0.0679552	0.00052262	130.028	0	130.028	0
KPNA2	benign_inflammation > benign_serosa	0.29009	0.00223104	130.024	0	130.024	0
MACROD1	benign_stroma > inter	-0.19582	0.00150605	-130.022	0	130.022	0
RAVER2	benign_fat > benign_inflammation	-0.224322	0.00172535	-130.016	0	130.016	0
SFRP4	benign_epithelium > benign_inflammation	-0.418164	0.00321631	-130.013	0	130.013	0
MCM2	benign_inflammation > inter	0.256147	0.00197033	130.002	0	130.002	0
KIF11	benign_epithelium > benign_serosa	0.196588	0.00151223	129.999	0	129.999	0
LNX2	benign_inflammation > benign_submucosa	0.172113	0.00132399	129.996	0	129.996	0
RAD51AP1	benign_inflammation > benign_stroma	0.118451	0.000911305	129.98	0	129.98	0
SULF1	benign_inflammation > cancer_cancer	-0.46466	0.00357513	-129.97	0	129.97	0
GGCT	benign_inflammation > benign_muscularis	0.265798	0.00204561	129.936	0	129.936	0
HNF1B	benign_muscularis > inter	-0.0689109	0.000530366	-129.931	0	129.931	0
DTYMK	benign_epithelium > benign_serosa	0.201252	0.00154894	129.929	0	129.929	0
VCAN	benign_muscularis > benign_submucosa	-0.234428	0.00180442	-129.919	0	129.919	0
AURKA	benign_inflammation > benign_stroma	0.0810715	0.000624031	129.916	0	129.916	0
ERO1A	benign_fat > benign_stroma	-0.141536	0.00108946	-129.913	0	129.913	0
CBLC	benign_epithelium > cancer_cancer	0.0790898	0.000608811	129.909	0	129.909	0
DHRS11	benign_muscularis > inter	-0.0795063	0.000612027	-129.907	0	129.907	0
C19orf48	benign_submucosa > inter	-0.18489	0.00142337	-129.896	0	129.896	0
GALNT3	benign_stroma > inter	-0.187333	0.00144226	-129.889	0	129.889	0
TMEM238	benign_submucosa > inter	-0.244695	0.00188409	-129.874	0	129.874	0
MARCKSL1	benign_inflammation > cancer_cancer	-0.424424	0.00326813	-129.868	0	129.868	0
SERPINB1	benign_inflammation > benign_serosa	0.62109	0.00478257	129.865	0	129.865	0
SULF1	benign_epithelium > benign_inflammation	-0.493217	0.00379857	-129.843	0	129.843	0
STOM	benign_fat > cancer_cancer	0.0799645	0.000615862	129.842	0	129.842	0
GALNT5	benign_submucosa > inter	-0.118801	0.000915052	-129.83	0	129.83	0
FDPS	benign_stroma > inter	-0.131752	0.00101481	-129.828	0	129.828	0
CKAP2L	benign_muscularis > inter	-0.0528052	0.00040674	-129.825	0	129.825	0
PRDX2	benign_inflammation > benign_serosa	0.601971	0.00463708	129.817	0	129.817	0
AQP1	benign_inflammation > cancer_cancer	0.291952	0.00224899	129.814	0	129.814	0
KIF2C	benign_submucosa > inter	-0.0737916	0.000568491	-129.803	0	129.803	0
COL4A2	benign_muscularis > benign_stroma	0.229934	0.00177173	129.779	0	129.779	0
SCD	benign_fat > benign_inflammation	0.365429	0.00281589	129.774	0	129.774	0
TRIM2	benign_submucosa > inter	-0.212174	0.00163499	-129.77	0	129.77	0
ALYREF	benign_inflammation > benign_serosa	0.247845	0.00191009	129.756	0	129.756	0
PLEKHJ1	benign_inflammation > inter	0.324774	0.00250332	129.737	0	129.737	0
PRELID2	benign_fat > benign_inflammation	-0.25647	0.00197698	-129.728	0	129.728	0
PTPRF	benign_fat > benign_muscularis	-0.135834	0.00104709	-129.725	0	129.725	0
PECAM1	benign_submucosa > inter	0.199734	0.00153971	129.722	0	129.722	0
COL4A2	benign_submucosa > inter	-0.275108	0.00212076	-129.722	0	129.722	0
ESRP2	benign_fat > inter	-0.110227	0.000849758	-129.715	0	129.715	0
TK1	benign_inflammation > benign_muscularis	0.22965	0.00177054	129.706	0	129.706	0
SELENOM	benign_inflammation > benign_submucosa	0.315714	0.00243411	129.704	0	129.704	0
RAB15	benign_submucosa > inter	-0.165736	0.00127803	-129.681	0	129.681	0
PTK6	benign_muscularis > inter	-0.100181	0.000772532	-129.678	0	129.678	0
TK1	benign_inflammation > benign_submucosa	0.236833	0.00182656	129.66	0	129.66	0
C19orf48	benign_inflammation > benign_submucosa	0.321419	0.00247932	129.64	0	129.64	0
PDHA1	benign_muscularis > inter	-0.183872	0.00141842	-129.632	0	129.632	0
THBS2	benign_inflammation > inter	-0.610374	0.00470926	-129.611	0	129.611	0
PROX1	benign_muscularis > inter	-0.148712	0.00114739	-129.609	0	129.609	0
PPA1	benign_inflammation > benign_stroma	0.293896	0.00226783	129.594	0	129.594	0
SULF1	benign_epithelium > benign_serosa	-0.547461	0.00422467	-129.587	0	129.587	0
ASCL2	benign_fat > inter	-0.182078	0.0014055	-129.546	0	129.546	0
CHDH	benign_stroma > inter	-0.126227	0.000974423	-129.54	0	129.54	0
TFF1	benign_epithelium > benign_inflammation	0.399348	0.00308296	129.534	0	129.534	0
LNX2	benign_fat > benign_inflammation	-0.163212	0.00126018	-129.514	0	129.514	0
THBS1	benign_fat > benign_serosa	-0.538644	0.00415988	-129.485	0	129.485	0
MELTF	benign_epithelium > benign_submucosa	0.0727198	0.000561682	129.468	0	129.468	0
ZWINT	benign_submucosa > inter	-0.150326	0.00116113	-129.465	0	129.465	0
VCAN	benign_inflammation > inter	-0.512324	0.00395757	-129.454	0	129.454	0
SLC27A2	benign_submucosa > inter	-0.0762018	0.000588691	-129.443	0	129.443	0
NCAPD2	benign_stroma > inter	-0.125485	0.000969437	-129.441	0	129.441	0
NEXN	benign_serosa > cancer_cancer	0.216144	0.00166986	129.438	0	129.438	0
BIRC5	benign_inflammation > cancer_cancer	-0.157494	0.00121682	-129.431	0	129.431	0
CHAF1A	benign_inflammation > benign_serosa	0.198493	0.00153358	129.431	0	129.431	0
ABCC3	benign_submucosa > inter	-0.156921	0.00121261	-129.408	0	129.408	0
IRF6	benign_fat > inter	-0.077504	0.000598914	-129.408	0	129.408	0
SPAG5	benign_inflammation > cancer_cancer	-0.157041	0.00121359	-129.402	0	129.402	0
ANO9	benign_inflammation > inter	0.363899	0.00281229	129.396	0	129.396	0
SATB2	benign_muscularis > inter	-0.162809	0.00125823	-129.395	0	129.395	0
TGFBR2	cancer_cancer > inter	-0.121679	0.000940421	-129.388	0	129.388	0
CKAP2	benign_submucosa > inter	-0.095594	0.000738935	-129.367	0	129.367	0
TRABD2A	benign_inflammation > cancer_cancer	-0.299407	0.00231449	-129.362	0	129.362	0
CEP72	benign_inflammation > benign_serosa	0.20315	0.00157041	129.361	0	129.361	0
NANS	benign_inflammation > benign_serosa	0.394177	0.00304752	129.344	0	129.344	0
HOXB9	benign_muscularis > inter	-0.158708	0.00122711	-129.335	0	129.335	0
MSMO1	benign_fat > benign_inflammation	-0.143928	0.00111287	-129.33	0	129.33	0
TIMM13	benign_inflammation > benign_serosa	0.477597	0.00369305	129.323	0	129.323	0
FGFR4	benign_epithelium > cancer_cancer	-0.0804523	0.000622199	-129.303	0	129.303	0
EPB41L4B	benign_stroma > inter	-0.183677	0.00142054	-129.3	0	129.3	0
ATP1A1	benign_stroma > inter	-0.186614	0.00144338	-129.29	0	129.29	0
TICRR	benign_submucosa > inter	-0.0631229	0.000488286	-129.274	0	129.274	0
SCD	benign_fat > benign_serosa	0.411369	0.00318215	129.274	0	129.274	0
GGT6	benign_fat > inter	-0.104548	0.000808814	-129.261	0	129.261	0
LNX2	benign_inflammation > benign_muscularis	0.165884	0.00128338	129.256	0	129.256	0
CDC25A	benign_submucosa > inter	-0.0607016	0.000469742	-129.223	0	129.223	0
PRELID2	benign_muscularis > inter	-0.136294	0.00105477	-129.218	0	129.218	0
TMPRSS2	benign_stroma > inter	-0.183102	0.00141706	-129.213	0	129.213	0
GUCY1A1	benign_inflammation > cancer_cancer	0.213557	0.00165278	129.211	0	129.211	0
KIF22	benign_stroma > inter	-0.0972824	0.000752972	-129.198	0	129.198	0
DBI	benign_inflammation > cancer_cancer	-0.305207	0.00236235	-129.196	0	129.196	0
FAM136A	benign_inflammation > benign_serosa	0.316547	0.00245053	129.175	0	129.175	0
MYBL2	benign_fat > inter	-0.118419	0.000916741	-129.174	0	129.174	0
S100A10	benign_submucosa > inter	-0.232388	0.00179906	-129.172	0	129.172	0
BRIP1	benign_inflammation > cancer_cancer	-0.0973439	0.000753711	-129.153	0	129.153	0
PRC1	benign_inflammation > benign_stroma	0.170829	0.00132278	129.144	0	129.144	0
MCAM	benign_fat > inter	-0.137449	0.00106445	-129.127	0	129.127	0
PTPN3	benign_epithelium > cancer_cancer	-0.103079	0.000798312	-129.121	0	129.121	0
ERO1A	benign_inflammation > benign_serosa	0.463621	0.00359115	129.101	0	129.101	0
CD163	benign_epithelium > cancer_cancer	-0.12544	0.0009717	-129.093	0	129.093	0
PCSK9	benign_muscularis > inter	-0.0809333	0.00062701	-129.078	0	129.078	0
MLEC	benign_inflammation > benign_submucosa	0.459973	0.00356367	129.073	0	129.073	0
CYC1	benign_muscularis > benign_submucosa	0.188773	0.00146256	129.07	0	129.07	0
NECTIN1	benign_muscularis > inter	-0.090684	0.00070266	-129.058	0	129.058	0
BIK	benign_submucosa > inter	-0.0858004	0.000664843	-129.054	0	129.054	0
CYC1	benign_inflammation > benign_muscularis	0.393643	0.00305076	129.031	0	129.031	0
NCAPH	benign_submucosa > inter	-0.0517142	0.000400842	-129.014	0	129.014	0
FAAH	benign_fat > inter	-0.0840438	0.000651443	-129.012	0	129.012	0
NID1	benign_serosa > cancer_cancer	0.216678	0.00167954	129.01	0	129.01	0
POLR1B	benign_muscularis > inter	-0.0924299	0.000716534	-128.996	0	128.996	0
NQO1	benign_stroma > inter	-0.188591	0.00146203	-128.993	0	128.993	0
ATAD2	benign_inflammation > inter	0.135789	0.00105278	128.981	0	128.981	0
GUCY1A1	benign_fat > benign_serosa	-0.244431	0.00189528	-128.968	0	128.968	0
MCM8	benign_inflammation > inter	0.153663	0.00119151	128.964	0	128.964	0
C19orf33	benign_submucosa > inter	-0.247681	0.00192067	-128.955	0	128.955	0
RAB15	benign_stroma > inter	-0.161334	0.00125121	-128.943	0	128.943	0
CHAF1A	benign_inflammation > cancer_cancer	-0.132547	0.00102813	-128.921	0	128.921	0
EPHB3	benign_muscularis > inter	-0.232539	0.00180385	-128.912	0	128.912	0
ICA1	benign_stroma > inter	-0.183993	0.00142749	-128.893	0	128.893	0
ASF1B	benign_stroma > inter	-0.140142	0.00108737	-128.881	0	128.881	0
MAF	benign_inflammation > benign_serosa	0.433181	0.00336133	128.872	0	128.872	0
RAPGEFL1	benign_stroma > inter	-0.161024	0.00124949	-128.872	0	128.872	0
MCM8	benign_submucosa > inter	-0.0864901	0.00067115	-128.869	0	128.869	0
PSMD14	benign_fat > benign_inflammation	-0.139356	0.00108146	-128.859	0	128.859	0
AMN	benign_inflammation > cancer_cancer	-0.257755	0.00200045	-128.849	0	128.849	0
GSDMB	benign_inflammation > cancer_cancer	-0.284821	0.00221054	-128.847	0	128.847	0
SHROOM3	benign_muscularis > benign_stroma	0.148184	0.00115013	128.841	0	128.841	0
E2F1	benign_fat > inter	-0.083273	0.00064636	-128.834	0	128.834	0
TONSL	benign_epithelium > inter	0.0718071	0.000557398	128.826	0	128.826	0
NOP16	benign_inflammation > benign_serosa	0.473483	0.00367612	128.799	0	128.799	0
RAB3IP	benign_inflammation > cancer_cancer	-0.242373	0.00188194	-128.789	0	128.789	0
SNRPE	benign_inflammation > benign_serosa	0.238363	0.0018511	128.768	0	128.768	0
SPINT2	benign_inflammation > benign_submucosa	0.497342	0.00386234	128.767	0	128.767	0
ECHS1	benign_serosa > inter	-0.433124	0.00336371	-128.764	0	128.764	0
MARVELD2	benign_muscularis > inter	-0.0881437	0.000684641	-128.744	0	128.744	0
SNTB1	benign_submucosa > inter	-0.146726	0.00113995	-128.712	0	128.712	0
CEP55	benign_fat > benign_inflammation	-0.147496	0.00114598	-128.708	0	128.708	0
TRABD2A	benign_stroma > inter	-0.178492	0.00138688	-128.701	0	128.701	0
MLEC	benign_epithelium > cancer_cancer	-0.184573	0.00143417	-128.697	0	128.697	0
ATIC	benign_muscularis > inter	-0.158527	0.0012318	-128.695	0	128.695	0
AMACR	benign_muscularis > inter	-0.151765	0.0011794	-128.68	0	128.68	0
BOP1	benign_inflammation > benign_submucosa	0.177483	0.00137933	128.673	0	128.673	0
PSAT1	benign_submucosa > inter	-0.110825	0.000861325	-128.668	0	128.668	0
RBM47	benign_submucosa > inter	-0.206142	0.00160234	-128.651	0	128.651	0
TUBB4B	benign_fat > benign_inflammation	-0.316538	0.0024606	-128.643	0	128.643	0
GPSM2	benign_stroma > inter	-0.16137	0.00125452	-128.631	0	128.631	0
PPIA	benign_stroma > inter	-0.201533	0.00156678	-128.629	0	128.629	0
C1R	benign_muscularis > benign_stroma	-0.222834	0.00173242	-128.626	0	128.626	0
SKA3	benign_fat > benign_inflammation	-0.11859	0.000921981	-128.625	0	128.625	0
CDX2	benign_fat > inter	-0.190315	0.00147978	-128.61	0	128.61	0
FUT6	benign_fat > inter	-0.0848281	0.000659587	-128.608	0	128.608	0
ANXA4	benign_fat > benign_inflammation	-0.35713	0.00277691	-128.607	0	128.607	0
NUP37	benign_inflammation > cancer_cancer	-0.165081	0.00128391	-128.577	0	128.577	0
NOP2	benign_stroma > inter	-0.115597	0.000899056	-128.576	0	128.576	0
HIST1H1C	benign_serosa > inter	-0.469787	0.00365412	-128.563	0	128.563	0
ATAD5	benign_submucosa > inter	-0.0790293	0.000614716	-128.562	0	128.562	0
ACTG2	benign_fat > benign_serosa	-0.652331	0.00507406	-128.562	0	128.562	0
PXMP2	benign_inflammation > benign_stroma	0.199574	0.00155241	128.558	0	128.558	0
GALNT6	benign_submucosa > inter	-0.0748605	0.000582344	-128.55	0	128.55	0
ADAMTS1	benign_epithelium > cancer_cancer	0.135276	0.00105235	128.546	0	128.546	0
LAMA4	benign_muscularis > benign_stroma	0.115887	0.000901574	128.539	0	128.539	0
PLS1	benign_stroma > inter	-0.189238	0.00147225	-128.536	0	128.536	0
MND1	benign_muscularis > inter	-0.0567845	0.000441915	-128.496	0	128.496	0
PPM1G	benign_muscularis > inter	-0.131568	0.00102396	-128.489	0	128.489	0
TYMS	benign_inflammation > cancer_cancer	-0.29681	0.00231006	-128.486	0	128.486	0
TRIP13	benign_fat > inter	-0.0854775	0.000665269	-128.486	0	128.486	0
NCAPG	benign_inflammation > inter	0.143539	0.00111721	128.48	0	128.48	0
CDCA8	benign_fat > inter	-0.0621448	0.000483914	-128.421	0	128.421	0
RAVER2	benign_fat > benign_muscularis	-0.0833186	0.000648915	-128.397	0	128.397	0
DLGAP5	benign_fat > inter	-0.0607217	0.000472925	-128.396	0	128.396	0
SIAE	benign_stroma > inter	-0.160642	0.00125119	-128.392	0	128.392	0
LGALS3	benign_fat > benign_inflammation	-0.453437	0.00353182	-128.386	0	128.386	0
ACTB	benign_muscularis > cancer_cancer	0.110044	0.000857164	128.381	0	128.381	0
AACS	benign_epithelium > benign_inflammation	0.194053	0.00151172	128.366	0	128.366	0
TSPO	benign_epithelium > cancer_cancer	0.155083	0.00120818	128.361	0	128.361	0
CEP72	benign_stroma > inter	-0.0809753	0.000630866	-128.356	0	128.356	0
IDH1	benign_muscularis > inter	-0.122621	0.000955324	-128.355	0	128.355	0
SIGMAR1	benign_stroma > inter	-0.144594	0.00112652	-128.355	0	128.355	0
FN1	cancer_cancer > inter	-0.278497	0.00216978	-128.353	0	128.353	0
STEAP3	benign_epithelium > inter	0.0920611	0.0007173	128.344	0	128.344	0
CYB5B	benign_fat > benign_muscularis	-0.122537	0.000954776	-128.341	0	128.341	0
SLC29A2	benign_muscularis > inter	-0.0940331	0.000732919	-128.299	0	128.299	0
KIF14	benign_submucosa > inter	-0.0503296	0.000392313	-128.289	0	128.289	0
MCAM	benign_fat > benign_stroma	-0.125006	0.000974516	-128.275	0	128.275	0
GINS2	benign_fat > inter	-0.0779386	0.000607601	-128.273	0	128.273	0
ILF2	benign_stroma > inter	-0.153763	0.00119881	-128.263	0	128.263	0
MYLK	benign_serosa > cancer_cancer	0.586628	0.00457395	128.254	0	128.254	0
NR2F6	benign_stroma > inter	-0.132383	0.00103222	-128.25	0	128.25	0
FEN1	benign_submucosa > inter	-0.0770873	0.000601114	-128.241	0	128.241	0
UBE2C	benign_stroma > inter	-0.136605	0.00106544	-128.215	0	128.215	0
EHD2	benign_muscularis > benign_stroma	0.14105	0.00110018	128.207	0	128.207	0
SRGN	benign_inflammation > benign_serosa	0.597648	0.0046619	128.198	0	128.198	0
ERBB3	benign_muscularis > inter	-0.164281	0.00128159	-128.185	0	128.185	0
UQCRC1	benign_serosa > inter	-0.440146	0.00343373	-128.183	0	128.183	0
CLIC4	benign_fat > benign_serosa	-0.325084	0.00253621	-128.177	0	128.177	0
CCNA2	benign_muscularis > inter	-0.0921297	0.000718825	-128.167	0	128.167	0
SLC2A1	benign_stroma > inter	-0.177271	0.00138316	-128.164	0	128.164	0
CDC42BPG	benign_inflammation > benign_stroma	0.159991	0.00124838	128.159	0	128.159	0
TFF1	benign_submucosa > inter	-0.227573	0.00177596	-128.141	0	128.141	0
SAMD12	benign_fat > benign_inflammation	-0.155455	0.00121319	-128.137	0	128.137	0
TICRR	benign_epithelium > benign_serosa	0.120792	0.000942719	128.131	0	128.131	0
KCNK1	benign_epithelium > cancer_cancer	-0.0786559	0.000613984	-128.107	0	128.107	0
GEM	benign_submucosa > cancer_cancer	0.12558	0.00098033	128.1	0	128.1	0
CDH17	benign_stroma > inter	-0.233303	0.00182131	-128.096	0	128.096	0
AURKA	benign_inflammation > benign_muscularis	0.077153	0.00060231	128.095	0	128.095	0
GINS2	benign_muscularis > inter	-0.085242	0.000665513	-128.085	0	128.085	0
PKP3	benign_fat > inter	-0.160724	0.00125493	-128.074	0	128.074	0
LTBP3	benign_submucosa > cancer_cancer	0.116041	0.000906058	128.073	0	128.073	0
NEK2	benign_inflammation > benign_submucosa	0.104415	0.000815324	128.066	0	128.066	0
TOMM34	benign_muscularis > inter	-0.103493	0.000808181	-128.057	0	128.057	0
CENPM	benign_stroma > inter	-0.128991	0.00100735	-128.05	0	128.05	0
ABHD17C	benign_stroma > inter	-0.171649	0.00134063	-128.036	0	128.036	0
RAB11FIP1	benign_inflammation > benign_serosa	0.491312	0.00383743	128.032	0	128.032	0
ERBB3	benign_submucosa > inter	-0.185494	0.00144888	-128.026	0	128.026	0
MANSC1	benign_epithelium > benign_inflammation	0.183363	0.00143231	128.018	0	128.018	0
IGFBP4	benign_stroma > inter	0.227024	0.00177353	128.007	0	128.007	0
IL1R1	benign_stroma > inter	0.15846	0.00123807	127.989	0	127.989	0
MIF	benign_stroma > inter	-0.231654	0.00181009	-127.979	0	127.979	0
PTPN3	benign_fat > inter	-0.117674	0.000919676	-127.951	0	127.951	0
CTSK	benign_fat > benign_inflammation	-0.339407	0.00265275	-127.945	0	127.945	0
MRVI1	benign_fat > benign_inflammation	-0.207657	0.00162305	-127.942	0	127.942	0
HNF4A	benign_stroma > inter	-0.205151	0.00160393	-127.905	0	127.905	0
CRB3	benign_submucosa > inter	-0.120494	0.000942066	-127.904	0	127.904	0
EIF4EBP1	benign_stroma > inter	-0.146651	0.00114658	-127.903	0	127.903	0
MFAP4	benign_stroma > inter	0.160158	0.0012523	127.892	0	127.892	0
RNF43	benign_muscularis > inter	-0.211656	0.00165529	-127.867	0	127.867	0
COL11A1	benign_inflammation > inter	-0.370008	0.002894	-127.853	0	127.853	0
PLK1	benign_stroma > inter	-0.121619	0.000951244	-127.852	0	127.852	0
ZNF703	benign_fat > benign_stroma	-0.182169	0.00142489	-127.848	0	127.848	0
ITGB1	benign_fat > benign_inflammation	-0.269998	0.00211206	-127.837	0	127.837	0
KIF2C	benign_muscularis > inter	-0.0642828	0.000502852	-127.836	0	127.836	0
ASS1	benign_submucosa > inter	-0.240878	0.0018851	-127.78	0	127.78	0
COA3	benign_inflammation > benign_serosa	0.42473	0.00332419	127.769	0	127.769	0
SLC7A1	benign_inflammation > benign_stroma	0.245784	0.00192413	127.738	0	127.738	0
TMC4	benign_muscularis > inter	-0.0867693	0.000679287	-127.736	0	127.736	0
IGFBP4	benign_muscularis > benign_stroma	-0.193309	0.00151341	-127.731	0	127.731	0
GRHL2	benign_muscularis > inter	-0.136632	0.00106972	-127.727	0	127.727	0
PSPH	benign_inflammation > benign_stroma	0.16098	0.00126045	127.716	0	127.716	0
RRM1	benign_inflammation > cancer_cancer	-0.226667	0.00177495	-127.703	0	127.703	0
PDK4	benign_fat > benign_inflammation	0.359245	0.00281337	127.692	0	127.692	0
TTLL12	benign_fat > benign_inflammation	-0.214899	0.00168305	-127.684	0	127.684	0
SERINC2	benign_submucosa > inter	-0.18014	0.00141086	-127.681	0	127.681	0
CNKSR1	benign_stroma > inter	-0.0836146	0.000654934	-127.669	0	127.669	0
SGPP2	benign_epithelium > cancer_cancer	-0.0718997	0.000563206	-127.662	0	127.662	0
GTSE1	benign_submucosa > inter	-0.0615882	0.000482456	-127.656	0	127.656	0
ANXA4	benign_fat > benign_stroma	-0.158047	0.00123835	-127.627	0	127.627	0
CDC25A	benign_fat > inter	-0.0484048	0.000379349	-127.6	0	127.6	0
AP1S1	benign_stroma > inter	-0.178106	0.0013959	-127.592	0	127.592	0
HNF1B	benign_stroma > inter	-0.0748937	0.000587014	-127.584	0	127.584	0
SPIRE2	benign_stroma > inter	-0.147534	0.00115645	-127.575	0	127.575	0
TK1	benign_fat > benign_inflammation	-0.221757	0.00173853	-127.554	0	127.554	0
FSTL1	benign_inflammation > benign_submucosa	-0.435007	0.00341043	-127.552	0	127.552	0
GRB7	benign_epithelium > benign_serosa	0.160989	0.00126215	127.552	0	127.552	0
HSPD1	benign_inflammation > benign_serosa	0.591908	0.00464132	127.53	0	127.53	0
HINT1	benign_inflammation > inter	0.233353	0.00183031	127.494	0	127.494	0
RASSF6	benign_inflammation > benign_serosa	0.185675	0.00145635	127.493	0	127.493	0
ALYREF	benign_epithelium > benign_serosa	0.192906	0.0015132	127.482	0	127.482	0
NUDT15	benign_fat > benign_inflammation	-0.191952	0.00150617	-127.444	0	127.444	0
ENOPH1	benign_stroma > inter	-0.124478	0.000976779	-127.437	0	127.437	0
FUT3	benign_stroma > inter	-0.149934	0.00117655	-127.435	0	127.435	0
SGPP2	benign_fat > inter	-0.0826755	0.000648829	-127.423	0	127.423	0
ERBB2	benign_muscularis > inter	-0.155452	0.00122	-127.42	0	127.42	0
HMGCR	benign_inflammation > benign_submucosa	0.219633	0.00172388	127.406	0	127.406	0
SQLE	benign_inflammation > benign_muscularis	0.172014	0.00135015	127.404	0	127.404	0
HMMR	benign_submucosa > inter	-0.10537	0.000827112	-127.395	0	127.395	0
UGT8	benign_stroma > inter	-0.183414	0.00143973	-127.395	0	127.395	0
UQCRC1	benign_fat > benign_stroma	-0.164165	0.00128868	-127.389	0	127.389	0
KIFC1	benign_epithelium > benign_serosa	0.177855	0.00139616	127.389	0	127.389	0
GGT6	benign_muscularis > inter	-0.112853	0.000885902	-127.388	0	127.388	0
ITGA6	benign_inflammation > benign_muscularis	0.391604	0.00307422	127.383	0	127.383	0
LAMA4	benign_fat > benign_serosa	-0.257558	0.00202192	-127.383	0	127.383	0
SLC39A5	benign_muscularis > inter	-0.12057	0.000946551	-127.378	0	127.378	0
CDCA8	benign_muscularis > inter	-0.0675095	0.000530036	-127.368	0	127.368	0
CIT	benign_stroma > inter	-0.0827935	0.000650043	-127.366	0	127.366	0
LRP4	benign_fat > inter	-0.151786	0.00119175	-127.364	0	127.364	0
CEACAM6	benign_epithelium > benign_inflammation	0.502636	0.00394698	127.347	0	127.347	0
GOLM1	benign_stroma > inter	-0.228675	0.00179572	-127.345	0	127.345	0
UBE2C	benign_submucosa > inter	-0.138583	0.00108827	-127.342	0	127.342	0
C19orf48	benign_inflammation > benign_muscularis	0.306029	0.00240327	127.339	0	127.339	0
ERBB3	benign_stroma > inter	-0.18061	0.00141848	-127.327	0	127.327	0
CAMK2N1	benign_muscularis > benign_submucosa	0.188342	0.0014794	127.309	0	127.309	0
COL16A1	benign_fat > benign_serosa	-0.348128	0.00273462	-127.304	0	127.304	0
PCLAF	benign_epithelium > benign_serosa	0.164185	0.00128978	127.297	0	127.297	0
CDC45	benign_epithelium > benign_serosa	0.133453	0.00104842	127.289	0	127.289	0
CCNB1	benign_epithelium > benign_serosa	0.300057	0.00235808	127.246	0	127.246	0
EHBP1L1	benign_stroma > inter	-0.147793	0.00116154	-127.239	0	127.239	0
CENPN	benign_inflammation > benign_stroma	0.156534	0.00123024	127.239	0	127.239	0
TMEM125	benign_stroma > inter	-0.0876958	0.000689226	-127.238	0	127.238	0
RRP9	benign_epithelium > benign_serosa	0.176782	0.00138943	127.234	0	127.234	0
PDSS1	benign_inflammation > benign_muscularis	0.123481	0.000970769	127.199	0	127.199	0
ITGB1	benign_muscularis > inter	0.143332	0.00112683	127.199	0	127.199	0
BDH1	benign_inflammation > benign_submucosa	0.287369	0.00225922	127.198	0	127.198	0
CEBPG	benign_stroma > inter	-0.106183	0.00083484	-127.19	0	127.19	0
ACY1	benign_submucosa > inter	-0.123008	0.000967144	-127.187	0	127.187	0
EXO1	benign_submucosa > inter	-0.0701717	0.000551722	-127.187	0	127.187	0
NUSAP1	benign_stroma > inter	-0.125562	0.00098723	-127.186	0	127.186	0
MYO5B	benign_submucosa > inter	-0.171471	0.00134842	-127.164	0	127.164	0
CDCA7	benign_epithelium > inter	0.137286	0.00107964	127.159	0	127.159	0
TMEM54	benign_submucosa > inter	-0.232571	0.00182903	-127.155	0	127.155	0
TMEM63A	benign_fat > benign_muscularis	-0.139538	0.00109753	-127.138	0	127.138	0
STXBP6	benign_submucosa > inter	-0.152493	0.00119983	-127.096	0	127.096	0
IL1R1	benign_fat > benign_inflammation	-0.26642	0.00209662	-127.071	0	127.071	0
EMILIN1	benign_fat > benign_serosa	-0.349847	0.0027535	-127.055	0	127.055	0
RAD51	benign_submucosa > inter	-0.0678227	0.000533864	-127.041	0	127.041	0
SAPCD2	benign_submucosa > inter	-0.113844	0.000896119	-127.041	0	127.041	0
ASL	benign_fat > benign_inflammation	-0.24135	0.00189982	-127.038	0	127.038	0
CANT1	benign_inflammation > benign_submucosa	0.355887	0.00280189	127.017	0	127.017	0
MYO1D	benign_stroma > inter	-0.176629	0.00139069	-127.009	0	127.009	0
PCNA	benign_stroma > inter	-0.117305	0.000923713	-126.992	0	126.992	0
RAP1GAP	benign_muscularis > inter	-0.0938759	0.000739271	-126.984	0	126.984	0
C1S	benign_fat > benign_inflammation	-0.452832	0.00356627	-126.976	0	126.976	0
MYBL2	benign_submucosa > inter	-0.144132	0.00113519	-126.968	0	126.968	0
MRVI1	benign_submucosa > inter	-0.124294	0.000978962	-126.965	0	126.965	0
GPRC5A	benign_stroma > inter	-0.232357	0.00183011	-126.963	0	126.963	0
PFKFB2	benign_inflammation > benign_submucosa	0.201108	0.0015849	126.89	0	126.89	0
FCGBP	benign_stroma > inter	-0.347592	0.00273936	-126.888	0	126.888	0
C12orf75	benign_epithelium > benign_serosa	0.358874	0.00282828	126.888	0	126.888	0
PCYT2	benign_muscularis > inter	-0.0934701	0.000736723	-126.873	0	126.873	0
LMOD1	benign_fat > benign_serosa	-0.425261	0.00335233	-126.855	0	126.855	0
SYNM	benign_fat > benign_stroma	-0.178706	0.00140877	-126.852	0	126.852	0
SHMT2	benign_inflammation > benign_muscularis	0.164703	0.00129841	126.85	0	126.85	0
LIG1	benign_stroma > inter	-0.127775	0.00100732	-126.846	0	126.846	0
ATAD5	benign_inflammation > inter	0.138415	0.00109133	126.832	0	126.832	0
SMIM22	benign_muscularis > inter	-0.114138	0.000900172	-126.796	0	126.796	0
AGR3	benign_muscularis > inter	-0.14157	0.00111663	-126.783	0	126.783	0
POLD2	benign_inflammation > benign_muscularis	0.298501	0.00235454	126.777	0	126.777	0
PLEKHG6	benign_stroma > inter	-0.150561	0.00118765	-126.773	0	126.773	0
SMYD2	benign_stroma > inter	-0.130879	0.00103253	-126.756	0	126.756	0
CDCA5	benign_submucosa > inter	-0.0631458	0.000498255	-126.734	0	126.734	0
C12orf75	benign_stroma > inter	-0.181752	0.00143418	-126.729	0	126.729	0
SYNPO2	benign_fat > benign_serosa	-0.482957	0.00381109	-126.724	0	126.724	0
SRI	benign_inflammation > inter	0.316337	0.00249627	126.724	0	126.724	0
MLEC	benign_fat > benign_muscularis	-0.161642	0.00127572	-126.707	0	126.707	0
MAD2L1	benign_fat > inter	-0.0504924	0.000398538	-126.694	0	126.694	0
DHRS11	benign_fat > benign_inflammation	-0.145312	0.00114714	-126.673	0	126.673	0
TRAP1	benign_inflammation > benign_muscularis	0.330187	0.00260699	126.654	0	126.654	0
MMP15	benign_fat > inter	-0.0872191	0.000688649	-126.653	0	126.653	0
GTSE1	benign_epithelium > benign_serosa	0.11795	0.000931462	126.629	0	126.629	0
CARMIL1	benign_inflammation > benign_serosa	0.258391	0.00204063	126.623	0	126.623	0
PRSS3	benign_fat > inter	-0.14404	0.00113755	-126.623	0	126.623	0
TK1	benign_submucosa > inter	-0.132758	0.00104862	-126.602	0	126.602	0
PLXDC2	benign_epithelium > benign_submucosa	-0.16356	0.00129218	-126.577	0	126.577	0
RECQL4	benign_inflammation > benign_muscularis	0.126311	0.000998008	126.563	0	126.563	0
SMTN	benign_fat > benign_inflammation	-0.337967	0.00267078	-126.542	0	126.542	0
DHCR7	benign_muscularis > inter	-0.0908006	0.000717608	-126.532	0	126.532	0
PGAM5	benign_inflammation > benign_stroma	0.231969	0.00183342	126.522	0	126.522	0
NME2	benign_stroma > inter	-0.238036	0.0018815	-126.514	0	126.514	0
PNRC1	benign_epithelium > benign_serosa	-0.317361	0.00250858	-126.51	0	126.51	0
FAM136A	benign_muscularis > inter	-0.112521	0.000889431	-126.509	0	126.509	0
GDA	benign_epithelium > cancer_cancer	0.0893299	0.000706137	126.505	0	126.505	0
TRIP13	benign_muscularis > inter	-0.0921812	0.000728677	-126.505	0	126.505	0
SERPINF1	benign_inflammation > benign_muscularis	0.363878	0.00287652	126.499	0	126.499	0
DLGAP5	benign_inflammation > cancer_cancer	-0.121028	0.000956798	-126.492	0	126.492	0
RECQL4	benign_inflammation > benign_submucosa	0.130225	0.00102959	126.483	0	126.483	0
VDAC1	benign_muscularis > inter	-0.151523	0.001198	-126.48	0	126.48	0
PDSS1	benign_inflammation > benign_submucosa	0.126663	0.00100149	126.475	0	126.475	0
VWA2	benign_muscularis > inter	-0.0975101	0.000771099	-126.456	0	126.456	0
GNL3	benign_inflammation > inter	0.364217	0.00288047	126.444	0	126.444	0
MEIS1	benign_inflammation > cancer_cancer	0.204363	0.00161624	126.443	0	126.443	0
BRIP1	benign_submucosa > inter	-0.0583293	0.000461315	-126.441	0	126.441	0
CEP55	benign_submucosa > inter	-0.0873969	0.000691215	-126.44	0	126.44	0
GPT2	benign_submucosa > inter	-0.099053	0.000783464	-126.43	0	126.43	0
TMEM141	benign_fat > benign_inflammation	-0.371435	0.00293791	-126.428	0	126.428	0
SELENOI	benign_inflammation > benign_serosa	0.219922	0.00173954	126.426	0	126.426	0
FAM83B	benign_muscularis > inter	-0.074246	0.00058731	-126.417	0	126.417	0
BZW2	benign_muscularis > inter	-0.143075	0.00113179	-126.415	0	126.415	0
EEF1AKMT4	benign_muscularis > inter	-0.0545287	0.000431366	-126.409	0	126.409	0
SNRPF	benign_epithelium > benign_serosa	0.250884	0.00198473	126.407	0	126.407	0
NME2	benign_inflammation > benign_stroma	0.424936	0.00336192	126.397	0	126.397	0
SPC25	benign_submucosa > inter	-0.0787658	0.000623251	-126.379	0	126.379	0
ANXA2	benign_fat > benign_submucosa	-0.174856	0.0013839	-126.35	0	126.35	0
ANXA3	benign_muscularis > benign_submucosa	0.122435	0.00096902	126.349	0	126.349	0
JPT2	benign_inflammation > benign_muscularis	0.257036	0.00203455	126.335	0	126.335	0
NDC1	benign_epithelium > inter	0.115628	0.000915366	126.319	0	126.319	0
FRK	benign_epithelium > cancer_cancer	0.0687189	0.000544017	126.318	0	126.318	0
CDC25A	benign_inflammation > benign_stroma	0.103773	0.000821734	126.286	0	126.286	0
TONSL	benign_inflammation > benign_submucosa	0.12523	0.000991803	126.265	0	126.265	0
SERPINE1	benign_serosa > cancer_cancer	0.434274	0.00343942	126.264	0	126.264	0
ATAD5	benign_stroma > inter	-0.0759734	0.000601817	-126.24	0	126.24	0
ARHGEF38	benign_stroma > inter	-0.106029	0.00083996	-126.231	0	126.231	0
STIL	benign_inflammation > benign_stroma	0.138978	0.001101	126.23	0	126.23	0
DIAPH3	benign_inflammation > benign_submucosa	0.101464	0.000803896	126.215	0	126.215	0
PODXL2	benign_muscularis > inter	-0.113495	0.000899258	-126.21	0	126.21	0
SYNPO2	benign_inflammation > cancer_cancer	0.41943	0.00332345	126.203	0	126.203	0
SERPINB5	benign_epithelium > benign_submucosa	0.0861302	0.00068248	126.202	0	126.202	0
TSTD1	benign_stroma > inter	-0.139209	0.00110309	-126.199	0	126.199	0
DEPDC1B	benign_epithelium > benign_serosa	0.116366	0.000922104	126.196	0	126.196	0
PROX1	benign_stroma > inter	-0.16026	0.00126994	-126.195	0	126.195	0
PRELID3B	benign_muscularis > inter	-0.151729	0.00120236	-126.192	0	126.192	0
CYSTM1	benign_fat > benign_inflammation	-0.301398	0.00238858	-126.183	0	126.183	0
CCNB1	benign_stroma > inter	-0.150878	0.00119575	-126.179	0	126.179	0
TPM1	benign_inflammation > cancer_cancer	-0.391137	0.00310015	-126.167	0	126.167	0
TOX3	benign_epithelium > benign_inflammation	0.182946	0.00145019	126.153	0	126.153	0
SRPK1	benign_inflammation > benign_serosa	0.552106	0.00437718	126.133	0	126.133	0
RAD51AP1	benign_muscularis > inter	-0.0581203	0.000460796	-126.13	0	126.13	0
ATIC	benign_inflammation > cancer_cancer	-0.286935	0.00227526	-126.111	0	126.111	0
TUBB4B	benign_fat > benign_muscularis	-0.116656	0.000925447	-126.053	0	126.053	0
DHCR24	benign_stroma > inter	-0.169588	0.00134576	-126.017	0	126.017	0
ZNRF3	benign_submucosa > inter	-0.11562	0.000917647	-125.996	0	125.996	0
GMNN	benign_stroma > inter	-0.133116	0.00105653	-125.993	0	125.993	0
CDC25A	benign_inflammation > benign_muscularis	0.0999285	0.000793132	125.992	0	125.992	0
ARHGEF5	benign_stroma > inter	-0.108555	0.000861667	-125.983	0	125.983	0
MAP7	benign_stroma > inter	-0.162651	0.0012911	-125.979	0	125.979	0
CEP72	benign_muscularis > inter	-0.0718048	0.000569985	-125.977	0	125.977	0
CENPV	benign_epithelium > benign_inflammation	0.174211	0.00138297	125.969	0	125.969	0
ADGRG1	benign_stroma > inter	-0.184024	0.00146134	-125.929	0	125.929	0
SPARCL1	benign_muscularis > benign_serosa	0.433517	0.0034429	125.916	0	125.916	0
BUB1	benign_submucosa > inter	-0.0768342	0.000610246	-125.907	0	125.907	0
AGMAT	benign_muscularis > inter	-0.107557	0.000854271	-125.905	0	125.905	0
ACTL6A	benign_inflammation > benign_muscularis	0.167653	0.00133185	125.88	0	125.88	0
NOP2	benign_inflammation > cancer_cancer	-0.18886	0.00150039	-125.874	0	125.874	0
TTK	benign_submucosa > inter	-0.0546889	0.00043459	-125.84	0	125.84	0
CARMIL1	benign_inflammation > cancer_cancer	-0.172151	0.00136806	-125.836	0	125.836	0
FOXA2	benign_stroma > inter	-0.107651	0.000855517	-125.831	0	125.831	0
H2AFZ	benign_stroma > inter	-0.14272	0.00113426	-125.826	0	125.826	0
BOP1	benign_fat > benign_inflammation	-0.165179	0.00131285	-125.817	0	125.817	0
CHRDL2	benign_fat > benign_inflammation	-0.201933	0.0016054	-125.784	0	125.784	0
TJP3	benign_muscularis > inter	-0.112974	0.000898256	-125.77	0	125.77	0
PPM1G	benign_stroma > inter	-0.142519	0.00113332	-125.753	0	125.753	0
EZH2	benign_stroma > inter	-0.12664	0.0010072	-125.734	0	125.734	0
DEPDC1B	benign_submucosa > inter	-0.0600418	0.000477609	-125.713	0	125.713	0
PFKFB2	benign_stroma > inter	-0.111982	0.000890794	-125.71	0	125.71	0
B3GNT3	benign_muscularis > inter	-0.144235	0.00114737	-125.709	0	125.709	0
GSS	benign_inflammation > benign_submucosa	0.279792	0.00222579	125.705	0	125.705	0
TST	benign_fat > inter	-0.103941	0.000827042	-125.677	0	125.677	0
DSTN	benign_fat > benign_serosa	-0.417127	0.00331909	-125.675	0	125.675	0
SIGMAR1	benign_inflammation > benign_submucosa	0.251845	0.0020043	125.652	0	125.652	0
PDSS1	benign_submucosa > inter	-0.0722236	0.00057495	-125.617	0	125.617	0
SERINC2	benign_stroma > inter	-0.173488	0.00138126	-125.601	0	125.601	0
ZFP36L1	benign_inflammation > inter	0.301242	0.00239892	125.574	0	125.574	0
MCM7	benign_inflammation > inter	0.412527	0.00328515	125.573	0	125.573	0
NEBL	benign_fat > inter	-0.102606	0.000817106	-125.573	0	125.573	0
ASPM	benign_stroma > inter	-0.0793591	0.000632009	-125.566	0	125.566	0
H2AFZ	benign_inflammation > cancer_cancer	-0.237685	0.00189291	-125.566	0	125.566	0
SHROOM3	benign_submucosa > inter	-0.172859	0.00137669	-125.561	0	125.561	0
TACC3	benign_epithelium > inter	0.121967	0.000971461	125.551	0	125.551	0
EPHB2	benign_stroma > inter	-0.21319	0.00169814	-125.543	0	125.543	0
PKP3	benign_stroma > inter	-0.190976	0.00152135	-125.53	0	125.53	0
CAV1	benign_submucosa > inter	0.13849	0.00110333	125.521	0	125.521	0
FAM3D	benign_stroma > inter	-0.156419	0.00124624	-125.513	0	125.513	0
SLC37A1	benign_inflammation > benign_serosa	0.313556	0.00249852	125.497	0	125.497	0
GALNT6	benign_epithelium > benign_serosa	0.141084	0.00112431	125.484	0	125.484	0
HOOK2	benign_muscularis > inter	-0.0910703	0.00072584	-125.469	0	125.469	0
UHRF1	benign_inflammation > benign_serosa	0.32473	0.00258821	125.466	0	125.466	0
OAS1	benign_stroma > inter	-0.135844	0.00108278	-125.459	0	125.459	0
TK1	benign_epithelium > benign_serosa	0.253989	0.00202454	125.455	0	125.455	0
PRDX5	benign_inflammation > benign_stroma	0.348155	0.00277524	125.451	0	125.451	0
TONSL	benign_muscularis > inter	-0.0631779	0.000503647	-125.441	0	125.441	0
HOOK2	benign_submucosa > inter	-0.102929	0.000820586	-125.434	0	125.434	0
CCT3	benign_inflammation > benign_serosa	0.388583	0.00309801	125.43	0	125.43	0
MAD2L1	benign_submucosa > inter	-0.0618998	0.000493504	-125.429	0	125.429	0
SLC22A18	benign_epithelium > cancer_cancer	0.07455	0.000594465	125.407	0	125.407	0
BRI3BP	benign_epithelium > benign_inflammation	0.314557	0.00250839	125.402	0	125.402	0
SH2D3A	benign_stroma > inter	-0.091882	0.000732757	-125.392	0	125.392	0
NDUFAB1	benign_inflammation > benign_muscularis	0.300572	0.00239706	125.392	0	125.392	0
KIAA1522	benign_submucosa > inter	-0.184818	0.00147421	-125.367	0	125.367	0
LNX2	benign_muscularis > inter	-0.0842835	0.000672335	-125.359	0	125.359	0
FAM83H	benign_stroma > inter	-0.192907	0.00153904	-125.343	0	125.343	0
PARD6B	benign_epithelium > benign_inflammation	0.122914	0.000980702	125.332	0	125.332	0
NECTIN1	benign_submucosa > inter	-0.0995611	0.00079438	-125.332	0	125.332	0
DACH1	benign_epithelium > benign_serosa	0.32639	0.00260435	125.325	0	125.325	0
PLEKHA6	benign_stroma > inter	-0.163399	0.00130391	-125.315	0	125.315	0
SDC1	benign_epithelium > cancer_cancer	0.125731	0.00100352	125.291	0	125.291	0
EID1	benign_inflammation > benign_muscularis	0.258546	0.00206359	125.289	0	125.289	0
DHRS11	benign_inflammation > benign_stroma	0.151633	0.00121039	125.276	0	125.276	0
TST	benign_stroma > inter	-0.12559	0.00100262	-125.261	0	125.261	0
NDFIP2	benign_submucosa > inter	-0.165447	0.00132089	-125.254	0	125.254	0
PBK	benign_inflammation > benign_stroma	0.113145	0.000903368	125.248	0	125.248	0
GGH	benign_stroma > inter	-0.197821	0.0015796	-125.235	0	125.235	0
SEL1L3	benign_serosa > inter	-0.40903	0.00326676	-125.21	0	125.21	0
CHAF1A	benign_submucosa > inter	-0.0787882	0.000629275	-125.205	0	125.205	0
POLD2	benign_stroma > inter	-0.170909	0.00136524	-125.186	0	125.186	0
FBLN2	benign_serosa > cancer_cancer	0.326717	0.00261002	125.178	0	125.178	0
RAD51	benign_inflammation > benign_serosa	0.162858	0.00130105	125.174	0	125.174	0
SLC44A3	benign_epithelium > cancer_cancer	0.0942915	0.000753462	125.144	0	125.144	0
MAL2	benign_stroma > inter	-0.211583	0.00169082	-125.137	0	125.137	0
TRAF4	benign_inflammation > benign_serosa	0.478436	0.00382374	125.122	0	125.122	0
SPC24	benign_inflammation > benign_serosa	0.213335	0.00170529	125.102	0	125.102	0
ADAMTS1	benign_fat > benign_stroma	-0.138827	0.00110992	-125.079	0	125.079	0
MSI2	benign_fat > benign_muscularis	-0.112828	0.00090229	-125.046	0	125.046	0
PUS7	benign_fat > benign_inflammation	-0.193632	0.00154849	-125.046	0	125.046	0
CLDN1	benign_muscularis > inter	-0.108335	0.000866381	-125.043	0	125.043	0
DKC1	benign_stroma > inter	-0.174533	0.00139588	-125.034	0	125.034	0
FAAH	benign_muscularis > inter	-0.0892122	0.000713533	-125.029	0	125.029	0
SPC24	benign_stroma > inter	-0.0856405	0.000685052	-125.013	0	125.013	0
DEGS2	benign_epithelium > cancer_cancer	-0.101395	0.00081108	-125.012	0	125.012	0
MGST2	benign_fat > benign_inflammation	-0.290348	0.00232313	-124.981	0	124.981	0
ASF1B	benign_inflammation > benign_serosa	0.338291	0.00270678	124.979	0	124.979	0
WNK4	benign_stroma > inter	-0.142294	0.00113855	-124.978	0	124.978	0
HMGCR	benign_epithelium > cancer_cancer	-0.0866933	0.00069376	-124.962	0	124.962	0
PPM1H	benign_muscularis > inter	-0.0791432	0.000633415	-124.947	0	124.947	0
MXRA7	benign_submucosa > inter	-0.182212	0.00145835	-124.944	0	124.944	0
PRR15	benign_muscularis > inter	-0.103768	0.000830545	-124.94	0	124.94	0
CDC25A	benign_fat > benign_inflammation	-0.0972946	0.000778795	-124.93	0	124.93	0
PPP1R12B	benign_inflammation > benign_stroma	0.365249	0.00292374	124.925	0	124.925	0
NCL	benign_fat > benign_stroma	-0.156506	0.00125334	-124.871	0	124.871	0
CDCP1	benign_stroma > inter	-0.096323	0.000771497	-124.852	0	124.852	0
AACS	benign_stroma > inter	-0.106424	0.00085256	-124.829	0	124.829	0
UBE2T	benign_submucosa > inter	-0.0920145	0.000737129	-124.828	0	124.828	0
RECQL4	benign_submucosa > inter	-0.0737765	0.000591082	-124.816	0	124.816	0
TBRG4	benign_inflammation > cancer_cancer	-0.253075	0.00202799	-124.791	0	124.791	0
ENTPD2	benign_fat > inter	-0.0606504	0.000486055	-124.781	0	124.781	0
ZNF664	benign_inflammation > benign_muscularis	0.29666	0.00237764	124.771	0	124.771	0
HMMR	benign_stroma > inter	-0.101013	0.000809756	-124.745	0	124.745	0
ARFGEF3	benign_muscularis > inter	-0.069937	0.000560683	-124.735	0	124.735	0
TGFBI	benign_inflammation > inter	-0.415875	0.00333419	-124.731	0	124.731	0
NHP2	benign_muscularis > inter	-0.173624	0.00139211	-124.72	0	124.72	0
NNMT	benign_serosa > cancer_cancer	0.399117	0.0032004	124.709	0	124.709	0
FOXM1	benign_muscularis > inter	-0.106953	0.00085764	-124.706	0	124.706	0
FAAH	benign_stroma > inter	-0.0984742	0.000789745	-124.691	0	124.691	0
TGFBR2	benign_fat > cancer_cancer	-0.0679907	0.000545318	-124.681	0	124.681	0
OCLN	benign_submucosa > inter	-0.139747	0.00112109	-124.653	0	124.653	0
ANLN	benign_epithelium > benign_stroma	0.0826939	0.000663428	124.646	0	124.646	0
LSM5	benign_epithelium > cancer_cancer	-0.0944213	0.000757519	-124.645	0	124.645	0
HMGCR	benign_inflammation > benign_muscularis	0.208279	0.00167101	124.643	0	124.643	0
CAMSAP3	benign_stroma > inter	-0.0985257	0.000790565	-124.627	0	124.627	0
UGT8	benign_inflammation > benign_serosa	0.446638	0.0035839	124.624	0	124.624	0
MYO1A	benign_inflammation > benign_muscularis	0.226009	0.00181358	124.62	0	124.62	0
UCHL3	benign_inflammation > benign_stroma	0.269862	0.00216557	124.615	0	124.615	0
MAF	benign_fat > benign_muscularis	-0.107145	0.000860022	-124.585	0	124.585	0
FBXO32	benign_epithelium > benign_submucosa	-0.164302	0.00131908	-124.558	0	124.558	0
CANT1	benign_inflammation > benign_stroma	0.350469	0.00281389	124.55	0	124.55	0
TMEM97	benign_muscularis > inter	-0.154748	0.00124258	-124.538	0	124.538	0
MXRA8	benign_inflammation > benign_stroma	-0.350682	0.00281588	-124.537	0	124.537	0
C4orf19	benign_stroma > inter	-0.0789187	0.000633701	-124.536	0	124.536	0
KIFC1	benign_inflammation > cancer_cancer	-0.147139	0.0011815	-124.535	0	124.535	0
LMO7	benign_stroma > inter	-0.152778	0.00122688	-124.526	0	124.526	0
MYH11	benign_fat > cancer_cancer	0.164188	0.00131862	124.515	0	124.515	0
CALML4	benign_inflammation > benign_muscularis	0.276778	0.00222306	124.503	0	124.503	0
DHRS11	benign_fat > inter	-0.0695666	0.00055877	-124.499	0	124.499	0
CDC6	benign_muscularis > inter	-0.0594639	0.000477625	-124.499	0	124.499	0
NNMT	benign_fat > benign_muscularis	-0.134543	0.0010807	-124.496	0	124.496	0
NDUFB9	benign_muscularis > benign_submucosa	0.161356	0.00129609	124.495	0	124.495	0
PSAT1	benign_fat > inter	-0.0865845	0.000695578	-124.478	0	124.478	0
SGPP2	benign_inflammation > benign_muscularis	0.16885	0.00135655	124.47	0	124.47	0
FCGBP	benign_inflammation > benign_muscularis	0.587952	0.00472438	124.451	0	124.451	0
PRSS16	benign_fat > inter	-0.0426639	0.000342859	-124.436	0	124.436	0
SPINK1	benign_stroma > inter	-0.180865	0.00145352	-124.432	0	124.432	0
PODXL2	benign_stroma > inter	-0.123835	0.000995308	-124.419	0	124.419	0
NCAPH	benign_inflammation > inter	0.0885322	0.000711628	124.408	0	124.408	0
DSC2	benign_stroma > inter	-0.138431	0.00111274	-124.406	0	124.406	0
KIF14	benign_inflammation > benign_serosa	0.118926	0.000956088	124.389	0	124.389	0
CHCHD2	benign_inflammation > cancer_cancer	-0.362188	0.00291176	-124.388	0	124.388	0
SPR	benign_stroma > inter	-0.123826	0.000995494	-124.386	0	124.386	0
MYO19	benign_inflammation > benign_serosa	0.35313	0.00283898	124.386	0	124.386	0
SAMD12	benign_inflammation > benign_stroma	0.159213	0.00128008	124.377	0	124.377	0
TUBA1C	benign_fat > benign_inflammation	-0.252657	0.00203201	-124.339	0	124.339	0
GMDS	benign_inflammation > benign_serosa	0.641264	0.00515757	124.334	0	124.334	0
MUC20	benign_muscularis > inter	-0.134897	0.00108511	-124.316	0	124.316	0
PGAM5	benign_epithelium > benign_serosa	0.251517	0.00202348	124.299	0	124.299	0
CDCA5	benign_inflammation > benign_serosa	0.150928	0.00121427	124.295	0	124.295	0
KIF18B	benign_submucosa > inter	-0.0546631	0.000439859	-124.274	0	124.274	0
NDC1	benign_inflammation > cancer_cancer	-0.189847	0.00152773	-124.267	0	124.267	0
ASS1	benign_stroma > inter	-0.229336	0.00184554	-124.265	0	124.265	0
ASL	benign_stroma > inter	-0.139392	0.00112186	-124.251	0	124.251	0
ENOPH1	benign_inflammation > cancer_cancer	-0.20254	0.0016301	-124.25	0	124.25	0
SLC44A3	benign_stroma > inter	-0.130736	0.00105229	-124.239	0	124.239	0
TMPO	benign_stroma > inter	-0.130669	0.00105181	-124.232	0	124.232	0
HSPE1	benign_inflammation > benign_serosa	0.468656	0.00377265	124.225	0	124.225	0
TPX2	benign_stroma > inter	-0.157609	0.00126889	-124.211	0	124.211	0
FAM83E	benign_stroma > inter	-0.110486	0.000889517	-124.209	0	124.209	0
ACTG2	benign_serosa > cancer_cancer	0.621096	0.00500096	124.195	0	124.195	0
ARL6IP1	benign_muscularis > inter	-0.10438	0.000840473	-124.192	0	124.192	0
COL6A3	benign_fat > benign_muscularis	-0.214146	0.00172448	-124.18	0	124.18	0
RAB3IP	benign_inflammation > inter	0.253935	0.00204493	124.178	0	124.178	0
C9orf152	benign_fat > inter	-0.0907514	0.000730916	-124.161	0	124.161	0
WDR34	benign_inflammation > benign_stroma	0.250228	0.00201536	124.16	0	124.16	0
NUDT15	benign_stroma > inter	-0.110413	0.000889406	-124.142	0	124.142	0
PPAT	benign_inflammation > benign_serosa	0.171245	0.00137966	124.121	0	124.121	0
S100A16	benign_stroma > inter	-0.195958	0.00157878	-124.12	0	124.12	0
MGST1	benign_fat > benign_submucosa	0.133464	0.00107539	124.107	0	124.107	0
CDK1	benign_inflammation > benign_serosa	0.289637	0.00233422	124.083	0	124.083	0
TUFT1	benign_stroma > inter	-0.0877054	0.000706871	-124.076	0	124.076	0
HMBS	benign_inflammation > benign_stroma	0.162003	0.00130582	124.062	0	124.062	0
GRHL2	benign_stroma > inter	-0.146873	0.00118398	-124.05	0	124.05	0
PKP2	benign_stroma > inter	-0.15071	0.00121499	-124.043	0	124.043	0
DNAJC22	benign_submucosa > inter	-0.0673933	0.00054332	-124.04	0	124.04	0
SLC9A2	benign_muscularis > inter	-0.0809988	0.000653049	-124.032	0	124.032	0
CES3	benign_stroma > inter	-0.0871365	0.000702589	-124.022	0	124.022	0
SGPP2	benign_epithelium > benign_inflammation	0.172972	0.00139472	124.02	0	124.02	0
TPRN	benign_fat > inter	-0.0791711	0.000638461	-124.003	0	124.003	0
DNA2	benign_stroma > inter	-0.0748781	0.000603891	-123.993	0	123.993	0
GPR35	benign_muscularis > inter	-0.144534	0.0011657	-123.989	0	123.989	0
WNK4	benign_muscularis > inter	-0.127536	0.00102867	-123.981	0	123.981	0
SNRPB	benign_inflammation > cancer_cancer	-0.313337	0.00252739	-123.976	0	123.976	0
NCAPG	benign_stroma > inter	-0.0763806	0.000616091	-123.976	0	123.976	0
UCK2	benign_stroma > inter	-0.127528	0.00102866	-123.974	0	123.974	0
STIL	benign_inflammation > benign_submucosa	0.135896	0.0010963	123.959	0	123.959	0
CENPF	benign_inflammation > benign_muscularis	0.167439	0.00135087	123.949	0	123.949	0
ELMO3	benign_stroma > inter	-0.111296	0.000897949	-123.944	0	123.944	0
SLC9A3R1	benign_epithelium > benign_inflammation	0.262118	0.00211481	123.944	0	123.944	0
SIGMAR1	benign_epithelium > inter	0.139579	0.00112643	123.913	0	123.913	0
GNPNAT1	benign_epithelium > benign_serosa	0.204591	0.00165117	123.906	0	123.906	0
LAMA4	benign_inflammation > benign_muscularis	-0.22576	0.00182214	-123.898	0	123.898	0
TONSL	benign_inflammation > benign_muscularis	0.119113	0.000961382	123.898	0	123.898	0
CDH11	benign_epithelium > benign_fat	-0.154325	0.00124561	-123.895	0	123.895	0
GEM	benign_epithelium > benign_fat	-0.126407	0.00102029	-123.893	0	123.893	0
AKAP1	benign_inflammation > benign_submucosa	0.415275	0.0033519	123.892	0	123.892	0
CASP6	benign_inflammation > benign_serosa	0.279342	0.00225476	123.89	0	123.89	0
SHMT2	benign_muscularis > inter	-0.084226	0.000680208	-123.824	0	123.824	0
CKB	benign_serosa > cancer_cancer	-0.477294	0.00385469	-123.822	0	123.822	0
PCYT2	benign_submucosa > inter	-0.103114	0.00083289	-123.803	0	123.803	0
PHLDA2	benign_stroma > inter	-0.129721	0.00104782	-123.801	0	123.801	0
BOC	benign_fat > benign_serosa	-0.245923	0.00198661	-123.79	0	123.79	0
FUT6	benign_stroma > inter	-0.0989669	0.000799619	-123.768	0	123.768	0
SDC1	benign_muscularis > benign_stroma	-0.148001	0.00119596	-123.75	0	123.75	0
RAB11FIP4	benign_stroma > inter	-0.119124	0.000962753	-123.733	0	123.733	0
ANO9	benign_inflammation > benign_serosa	0.477659	0.00386052	123.729	0	123.729	0
HKDC1	benign_epithelium > benign_inflammation	0.18436	0.00149004	123.728	0	123.728	0
POLR1B	benign_epithelium > inter	0.0981138	0.000793004	123.724	0	123.724	0
ASL	benign_inflammation > benign_muscularis	0.239374	0.0019348	123.72	0	123.72	0
CCT3	benign_inflammation > benign_muscularis	0.265524	0.00214637	123.709	0	123.709	0
BRIP1	benign_inflammation > benign_serosa	0.139062	0.00112425	123.693	0	123.693	0
CDCA5	benign_epithelium > benign_serosa	0.118978	0.000961966	123.682	0	123.682	0
EBP	benign_inflammation > benign_muscularis	0.270812	0.0021896	123.681	0	123.681	0
VRK1	benign_stroma > inter	-0.119429	0.000965619	-123.681	0	123.681	0
TROAP	benign_stroma > inter	-0.0710508	0.000574472	-123.68	0	123.68	0
TNS4	benign_stroma > inter	-0.193479	0.00156457	-123.663	0	123.663	0
CEP72	benign_epithelium > benign_serosa	0.153828	0.0012441	123.646	0	123.646	0
GALNT4	benign_inflammation > benign_stroma	0.222441	0.00179934	123.624	0	123.624	0
GSS	benign_inflammation > benign_stroma	0.276336	0.00223532	123.622	0	123.622	0
HSP90AB1	benign_inflammation > inter	0.407764	0.00329855	123.619	0	123.619	0
SHMT2	benign_inflammation > benign_serosa	0.231635	0.00187409	123.599	0	123.599	0
ENTPD6	benign_inflammation > benign_muscularis	0.318917	0.00258051	123.587	0	123.587	0
EVPL	benign_submucosa > inter	-0.150422	0.00121727	-123.573	0	123.573	0
MCM6	benign_epithelium > benign_serosa	0.234355	0.0018966	123.565	0	123.565	0
MYO7B	benign_inflammation > benign_submucosa	0.305781	0.00247486	123.555	0	123.555	0
MYRF	benign_fat > inter	-0.0821649	0.000665053	-123.546	0	123.546	0
AMACR	benign_stroma > inter	-0.161268	0.00130537	-123.542	0	123.542	0
CALML4	benign_submucosa > inter	-0.162652	0.00131664	-123.536	0	123.536	0
COL6A1	benign_fat > cancer_cancer	0.123104	0.000996546	123.531	0	123.531	0
PTGDS	benign_epithelium > benign_serosa	-0.461551	0.00373687	-123.513	0	123.513	0
RECQL4	benign_fat > inter	-0.0589541	0.000477339	-123.506	0	123.506	0
ESRP1	benign_submucosa > inter	-0.202451	0.00163931	-123.498	0	123.498	0
CDCA3	benign_inflammation > cancer_cancer	-0.0874877	0.000708418	-123.497	0	123.497	0
POC1B	benign_muscularis > inter	-0.0848828	0.000687366	-123.49	0	123.49	0
PLEK2	benign_epithelium > benign_inflammation	0.217315	0.00175989	123.482	0	123.482	0
RNF128	benign_submucosa > inter	-0.157746	0.00127775	-123.456	0	123.456	0
BORA	benign_inflammation > benign_serosa	0.206783	0.00167555	123.412	0	123.412	0
TTLL12	benign_stroma > inter	-0.122649	0.000993858	-123.406	0	123.406	0
LARGE2	benign_inflammation > benign_muscularis	0.147593	0.00119608	123.397	0	123.397	0
PAFAH1B3	benign_fat > benign_inflammation	-0.247015	0.00200197	-123.386	0	123.386	0
ACSL5	benign_submucosa > inter	-0.225677	0.00182943	-123.36	0	123.36	0
MANEAL	benign_muscularis > inter	-0.0812084	0.000658337	-123.354	0	123.354	0
GMNN	benign_inflammation > benign_serosa	0.324394	0.00263001	123.344	0	123.344	0
A2M	benign_inflammation > benign_submucosa	-0.467163	0.00378761	-123.34	0	123.34	0
PARD6B	benign_fat > inter	-0.0562692	0.000456227	-123.336	0	123.336	0
GINS1	benign_inflammation > benign_submucosa	0.171436	0.00139004	123.332	0	123.332	0
CCDC34	benign_stroma > inter	-0.0734349	0.000595457	-123.325	0	123.325	0
CCNA2	benign_epithelium > benign_serosa	0.193469	0.00156897	123.31	0	123.31	0
HES6	benign_epithelium > benign_inflammation	0.316686	0.00256825	123.308	0	123.308	0
SPTBN2	benign_fat > inter	-0.0570863	0.000463035	-123.287	0	123.287	0
KIF18B	benign_muscularis > inter	-0.0479637	0.000389072	-123.277	0	123.277	0
FBLN2	benign_serosa > benign_submucosa	-0.3376	0.00273882	-123.265	0	123.265	0
SNRPB	benign_inflammation > inter	0.338503	0.00274629	123.258	0	123.258	0
SLC2A1	benign_epithelium > inter	0.17046	0.00138305	123.249	0	123.249	0
ZG16B	benign_submucosa > inter	-0.100599	0.000816221	-123.249	0	123.249	0
CHRDL2	benign_inflammation > cancer_cancer	0.194963	0.00158208	123.232	0	123.232	0
ARHGAP11A	benign_inflammation > benign_serosa	0.174046	0.00141234	123.232	0	123.232	0
BZW2	benign_epithelium > inter	0.154357	0.00125258	123.231	0	123.231	0
TSPAN3	benign_inflammation > cancer_cancer	-0.342792	0.00278254	-123.194	0	123.194	0
MGP	benign_fat > benign_stroma	-0.264017	0.00214315	-123.191	0	123.191	0
FANCA	benign_inflammation > benign_serosa	0.25515	0.00207149	123.172	0	123.172	0
PCLAF	benign_submucosa > inter	-0.0822795	0.000668049	-123.164	0	123.164	0
NCAPG2	benign_epithelium > inter	0.111568	0.0009059	123.157	0	123.157	0
CCT2	benign_inflammation > benign_stroma	0.195125	0.00158437	123.156	0	123.156	0
ATP5F1B	benign_inflammation > benign_muscularis	0.328325	0.00266608	123.149	0	123.149	0
MCM6	benign_stroma > inter	-0.118431	0.000961741	-123.142	0	123.142	0
ACY1	benign_stroma > inter	-0.116586	0.000946849	-123.131	0	123.131	0
ZFP36	benign_serosa > inter	0.429905	0.00349206	123.109	0	123.109	0
RFC3	benign_inflammation > benign_serosa	0.231327	0.00187905	123.109	0	123.109	0
TFCP2L1	benign_fat > benign_inflammation	-0.183543	0.00149092	-123.107	0	123.107	0
HNF1A	benign_muscularis > inter	-0.103174	0.000838235	-123.085	0	123.085	0
RNF43	benign_fat > inter	-0.186008	0.00151125	-123.082	0	123.082	0
AHCY	benign_inflammation > benign_submucosa	0.374809	0.00304566	123.063	0	123.063	0
KCNQ1	benign_muscularis > inter	-0.135873	0.00110418	-123.053	0	123.053	0
CDC20	benign_inflammation > benign_serosa	0.231645	0.00188307	123.015	0	123.015	0
AKAP12	benign_fat > benign_serosa	-0.330927	0.00269048	-123	0	123	0
FGFR1	benign_muscularis > benign_serosa	0.238957	0.0019428	122.997	0	122.997	0
PLPP2	benign_stroma > inter	-0.165478	0.00134542	-122.993	0	122.993	0
CTBP2	benign_fat > benign_stroma	-0.132893	0.00108055	-122.986	0	122.986	0
SDC4	benign_fat > benign_stroma	-0.138687	0.00112767	-122.986	0	122.986	0
SPC25	benign_epithelium > inter	0.0750353	0.000610125	122.984	0	122.984	0
BRCA2	benign_inflammation > benign_serosa	0.169511	0.00137839	122.978	0	122.978	0
UHRF1	benign_stroma > inter	-0.127854	0.00103974	-122.968	0	122.968	0
ZFP36	benign_fat > benign_inflammation	-0.361358	0.00293887	-122.958	0	122.958	0
MUC13	benign_submucosa > inter	-0.257035	0.0020905	-122.954	0	122.954	0
SEL1L3	benign_fat > benign_stroma	-0.150723	0.00122602	-122.937	0	122.937	0
AURKA	benign_fat > benign_inflammation	-0.0727038	0.000591422	-122.931	0	122.931	0
CHAF1A	benign_epithelium > inter	0.0757148	0.000616021	122.91	0	122.91	0
COL4A2	benign_inflammation > benign_muscularis	-0.440094	0.0035808	-122.904	0	122.904	0
LIMS2	benign_inflammation > cancer_cancer	0.294936	0.00239991	122.895	0	122.895	0
CMTM4	benign_stroma > inter	-0.132445	0.00107776	-122.889	0	122.889	0
RRP9	benign_muscularis > inter	-0.0782228	0.000636567	-122.882	0	122.882	0
TMEM238	benign_inflammation > benign_submucosa	0.403263	0.00328184	122.877	0	122.877	0
GRHL2	benign_fat > inter	-0.120002	0.000976636	-122.873	0	122.873	0
TMEM45B	benign_fat > inter	-0.145047	0.00118063	-122.856	0	122.856	0
EPHB2	benign_epithelium > benign_inflammation	0.369877	0.00301105	122.84	0	122.84	0
PPA1	benign_muscularis > inter	-0.140857	0.00114671	-122.835	0	122.835	0
CDC25A	benign_muscularis > inter	-0.0510387	0.000415505	-122.835	0	122.835	0
PDK4	benign_serosa > benign_submucosa	-0.403882	0.00328812	-122.831	0	122.831	0
PLAUR	benign_stroma > benign_submucosa	0.178148	0.00145042	122.825	0	122.825	0
ACTN1	benign_epithelium > benign_serosa	-0.375038	0.00305346	-122.824	0	122.824	0
CCNF	benign_submucosa > inter	-0.0534272	0.000434996	-122.822	0	122.822	0
LRPPRC	benign_muscularis > inter	-0.190918	0.00155445	-122.82	0	122.82	0
C1orf116	benign_epithelium > cancer_cancer	-0.0534174	0.00043493	-122.819	0	122.819	0
SFRP2	benign_muscularis > benign_serosa	-0.695383	0.00566244	-122.806	0	122.806	0
MLPH	benign_stroma > inter	-0.186124	0.00151567	-122.8	0	122.8	0
PLXDC2	benign_muscularis > benign_submucosa	-0.143326	0.00116717	-122.798	0	122.798	0
DTL	benign_stroma > inter	-0.0722214	0.000588141	-122.796	0	122.796	0
TFCP2L1	benign_inflammation > benign_stroma	0.193172	0.00157312	122.795	0	122.795	0
SERPINB1	benign_fat > benign_muscularis	-0.150258	0.00122368	-122.792	0	122.792	0
TRIM2	benign_muscularis > inter	-0.177577	0.00144622	-122.787	0	122.787	0
DTYMK	benign_inflammation > benign_serosa	0.240054	0.0019552	122.777	0	122.777	0
FAM83B	benign_fat > inter	-0.065829	0.000536204	-122.768	0	122.768	0
STIL	benign_stroma > inter	-0.0756445	0.000616175	-122.765	0	122.765	0
C1QBP	benign_epithelium > benign_serosa	0.307146	0.00250199	122.761	0	122.761	0
NUSAP1	benign_inflammation > inter	0.219758	0.00179023	122.754	0	122.754	0
TRIM29	benign_epithelium > benign_submucosa	0.127593	0.00103944	122.752	0	122.752	0
ANTXR1	benign_stroma > cancer_cancer	0.14434	0.00117613	122.724	0	122.724	0
CDC20	benign_muscularis > inter	-0.0838739	0.000683469	-122.718	0	122.718	0
TSTA3	benign_fat > benign_inflammation	-0.292395	0.00238273	-122.714	0	122.714	0
MELK	benign_inflammation > benign_submucosa	0.11169	0.000910215	122.707	0	122.707	0
ASF1B	benign_submucosa > inter	-0.136283	0.00111068	-122.703	0	122.703	0
F2RL1	benign_stroma > inter	-0.118038	0.000962128	-122.684	0	122.684	0
LIMS2	benign_fat > benign_inflammation	-0.298762	0.00243529	-122.68	0	122.68	0
PLEKHH1	benign_muscularis > inter	-0.0718758	0.000585886	-122.679	0	122.679	0
TMPRSS4	benign_submucosa > inter	-0.197439	0.00160946	-122.674	0	122.674	0
MAP2K6	benign_stroma > inter	-0.0856194	0.000698025	-122.66	0	122.66	0
CDCA3	benign_inflammation > benign_serosa	0.12961	0.00105669	122.656	0	122.656	0
SERINC5	benign_epithelium > benign_inflammation	0.258346	0.00210631	122.653	0	122.653	0
ESRP2	benign_stroma > inter	-0.126351	0.00103016	-122.651	0	122.651	0
TXNDC17	benign_stroma > inter	-0.127755	0.0010417	-122.641	0	122.641	0
CGN	benign_stroma > inter	-0.162141	0.00132245	-122.606	0	122.606	0
HSP90AA1	benign_serosa > inter	-0.443583	0.00361802	-122.604	0	122.604	0
SDC1	benign_fat > benign_inflammation	-0.290977	0.0023734	-122.599	0	122.599	0
CDC45	benign_submucosa > inter	-0.0665737	0.000543035	-122.596	0	122.596	0
PALLD	benign_fat > benign_serosa	-0.386417	0.00315281	-122.563	0	122.563	0
EVPL	benign_stroma > inter	-0.146052	0.00119173	-122.554	0	122.554	0
ERBB2	benign_stroma > inter	-0.165477	0.00135031	-122.548	0	122.548	0
PAICS	benign_inflammation > benign_submucosa	0.107416	0.000876557	122.543	0	122.543	0
CTSK	benign_inflammation > benign_muscularis	0.331056	0.00270159	122.541	0	122.541	0
VDAC1	benign_inflammation > benign_muscularis	0.280204	0.00228679	122.532	0	122.532	0
BUB1	benign_fat > inter	-0.0603786	0.000492815	-122.518	0	122.518	0
FAM111B	benign_inflammation > benign_serosa	0.225912	0.0018445	122.479	0	122.479	0
CALD1	benign_serosa > cancer_cancer	0.578991	0.00472774	122.467	0	122.467	0
PAICS	benign_submucosa > inter	-0.0616259	0.000503227	-122.461	0	122.461	0
AHCY	benign_epithelium > inter	0.209592	0.00171168	122.449	0	122.449	0
CEP72	benign_submucosa > inter	-0.0789009	0.000644388	-122.443	0	122.443	0
LNX2	benign_inflammation > benign_stroma	0.162802	0.00132966	122.439	0	122.439	0
FAM83F	benign_fat > inter	-0.0789535	0.000644842	-122.439	0	122.439	0
PPP1R12B	benign_inflammation > cancer_cancer	0.334342	0.00273071	122.438	0	122.438	0
RUVBL2	benign_muscularis > inter	-0.0943556	0.000770734	-122.423	0	122.423	0
FBN1	benign_muscularis > cancer_cancer	0.130302	0.00106457	122.399	0	122.399	0
STK39	benign_inflammation > cancer_cancer	-0.29144	0.00238116	-122.394	0	122.394	0
GOLM1	benign_inflammation > benign_muscularis	0.378994	0.00309695	122.377	0	122.377	0
ZBTB16	benign_fat > benign_inflammation	-0.297544	0.00243166	-122.363	0	122.363	0
MYBL2	benign_stroma > inter	-0.135985	0.00111137	-122.358	0	122.358	0
ODC1	benign_epithelium > benign_serosa	0.258676	0.00211432	122.345	0	122.345	0
S100P	benign_epithelium > benign_serosa	0.501473	0.00409889	122.344	0	122.344	0
FANCI	benign_stroma > inter	-0.107192	0.000876257	-122.329	0	122.329	0
SNTB1	benign_muscularis > inter	-0.123347	0.00100833	-122.328	0	122.328	0
NUDT15	benign_inflammation > benign_submucosa	0.193573	0.00158244	122.326	0	122.326	0
DNAJC22	benign_epithelium > cancer_cancer	-0.0465877	0.000380866	-122.321	0	122.321	0
ACSS2	benign_fat > benign_inflammation	-0.243541	0.00199119	-122.309	0	122.309	0
PLEK2	benign_muscularis > inter	-0.109672	0.000896742	-122.3	0	122.3	0
CAMSAP3	benign_fat > inter	-0.0797527	0.000652119	-122.298	0	122.298	0
AHNAK	benign_epithelium > benign_stroma	0.160177	0.00130978	122.293	0	122.293	0
GREM1	benign_fat > benign_serosa	-0.565961	0.00462811	-122.288	0	122.288	0
UGT8	benign_epithelium > benign_inflammation	0.312167	0.00255285	122.282	0	122.282	0
AURKB	benign_stroma > inter	-0.096455	0.000788849	-122.273	0	122.273	0
MYRF	benign_submucosa > inter	-0.100688	0.000823525	-122.265	0	122.265	0
TONSL	benign_fat > inter	-0.0562184	0.000459821	-122.261	0	122.261	0
TICRR	benign_stroma > inter	-0.0584422	0.00047804	-122.254	0	122.254	0
ODC1	benign_stroma > inter	-0.131065	0.00107214	-122.245	0	122.245	0
CCN2	benign_inflammation > benign_submucosa	-0.509233	0.00416601	-122.235	0	122.235	0
CRLS1	benign_inflammation > benign_serosa	0.391027	0.00319923	122.225	0	122.225	0
PXMP2	benign_stroma > inter	-0.10619	0.000868808	-122.225	0	122.225	0
NDUFB9	benign_inflammation > cancer_cancer	-0.31973	0.00261609	-122.217	0	122.217	0
CCT6A	benign_muscularis > benign_submucosa	0.1675	0.00137054	122.214	0	122.214	0
ZWINT	benign_stroma > inter	-0.138926	0.00113677	-122.211	0	122.211	0
BORA	benign_submucosa > inter	-0.0840216	0.000687531	-122.208	0	122.208	0
MYO1A	benign_stroma > inter	-0.128509	0.00105158	-122.206	0	122.206	0
NUF2	benign_stroma > inter	-0.0698674	0.000571778	-122.193	0	122.193	0
EEF1G	benign_muscularis > inter	-0.219358	0.00179532	-122.183	0	122.183	0
RRM2	benign_stroma > inter	-0.113851	0.000931989	-122.159	0	122.159	0
HMGCS1	benign_muscularis > inter	-0.100508	0.000822807	-122.152	0	122.152	0
CGN	benign_fat > inter	-0.133239	0.00109086	-122.142	0	122.142	0
PLEKHH1	benign_stroma > inter	-0.0792022	0.000648465	-122.138	0	122.138	0
CFTR	benign_stroma > inter	-0.17782	0.0014559	-122.138	0	122.138	0
CEP55	benign_inflammation > benign_stroma	0.147667	0.00120916	122.123	0	122.123	0
CENPV	benign_fat > inter	-0.0785674	0.000643365	-122.119	0	122.119	0
CDKN3	benign_inflammation > benign_serosa	0.154333	0.00126384	122.114	0	122.114	0
MMP15	benign_submucosa > inter	-0.10413	0.000852744	-122.112	0	122.112	0
RAB17	benign_stroma > inter	-0.0892149	0.000730606	-122.111	0	122.111	0
HJURP	benign_stroma > inter	-0.080718	0.000661194	-122.079	0	122.079	0
RRM2	benign_inflammation > cancer_cancer	-0.189813	0.00155535	-122.039	0	122.039	0
MET	benign_submucosa > inter	-0.160306	0.00131358	-122.037	0	122.037	0
MCM8	benign_stroma > inter	-0.0801818	0.000657066	-122.03	0	122.03	0
PTGES2	benign_fat > benign_muscularis	-0.109028	0.000893679	-121.999	0	121.999	0
TFCP2L1	benign_fat > inter	-0.0885955	0.000726223	-121.995	0	121.995	0
GINS1	benign_inflammation > benign_muscularis	0.16437	0.0013474	121.99	0	121.99	0
BRI3BP	benign_inflammation > cancer_cancer	-0.287998	0.00236084	-121.99	0	121.99	0
NME1	benign_inflammation > benign_serosa	0.436471	0.00357842	121.973	0	121.973	0
VDAC1	benign_inflammation > benign_stroma	0.288969	0.00236926	121.966	0	121.966	0
GCHFR	benign_inflammation > cancer_cancer	-0.182923	0.00149997	-121.951	0	121.951	0
WDR12	benign_inflammation > benign_muscularis	0.130294	0.00106845	121.947	0	121.947	0
HMGCS1	benign_inflammation > benign_stroma	0.198417	0.00162725	121.934	0	121.934	0
ENTPD6	benign_inflammation > benign_stroma	0.325995	0.00267357	121.932	0	121.932	0
CDKN3	benign_submucosa > inter	-0.0632309	0.000518595	-121.928	0	121.928	0
GOLM1	benign_serosa > inter	-0.440549	0.00361337	-121.922	0	121.922	0
RASSF7	benign_submucosa > inter	-0.124877	0.00102427	-121.918	0	121.918	0
PECAM1	benign_epithelium > cancer_cancer	-0.131576	0.00107933	-121.905	0	121.905	0
PGAM5	benign_stroma > inter	-0.125083	0.00102608	-121.904	0	121.904	0
TIMP2	benign_inflammation > benign_submucosa	-0.430515	0.0035319	-121.893	0	121.893	0
BIRC5	benign_stroma > inter	-0.0888714	0.000729136	-121.886	0	121.886	0
ADAP1	benign_submucosa > inter	-0.120709	0.000990593	-121.856	0	121.856	0
ANLN	benign_fat > inter	-0.0694252	0.000569875	-121.825	0	121.825	0
CLUH	benign_inflammation > benign_muscularis	0.290229	0.00238273	121.805	0	121.805	0
RAB17	benign_fat > inter	-0.0734035	0.000602661	-121.799	0	121.799	0
GRB7	benign_submucosa > inter	-0.0796161	0.000653733	-121.787	0	121.787	0
ANKRD22	benign_stroma > inter	-0.0713053	0.00058552	-121.781	0	121.781	0
ACSS2	benign_inflammation > benign_stroma	0.255858	0.00210097	121.78	0	121.78	0
GSTP1	benign_inflammation > benign_serosa	0.548931	0.00450766	121.777	0	121.777	0
CYB5B	benign_inflammation > benign_serosa	0.454411	0.00373157	121.775	0	121.775	0
SEMA4G	benign_stroma > inter	-0.0952433	0.000782137	-121.773	0	121.773	0
DNA2	benign_inflammation > cancer_cancer	-0.122696	0.0010078	-121.746	0	121.746	0
ARHGEF16	benign_stroma > inter	-0.127944	0.00105098	-121.737	0	121.737	0
FAM3B	benign_submucosa > inter	-0.119874	0.000984705	-121.735	0	121.735	0
SMC2	benign_stroma > inter	-0.0967323	0.000794657	-121.728	0	121.728	0
PDGFRB	benign_fat > cancer_cancer	-0.0786228	0.00064591	-121.724	0	121.724	0
PROX1	benign_epithelium > benign_submucosa	0.141492	0.00116244	121.72	0	121.72	0
TONSL	benign_submucosa > inter	-0.0692952	0.00056939	-121.701	0	121.701	0
SPAG5	benign_stroma > inter	-0.0884744	0.000727203	-121.664	0	121.664	0
HSP90AB1	benign_epithelium > benign_serosa	0.436411	0.00358717	121.659	0	121.659	0
AMACR	benign_submucosa > inter	-0.162204	0.00133335	-121.652	0	121.652	0
SH3BGRL2	benign_stroma > inter	-0.157018	0.00129072	-121.651	0	121.651	0
CLUH	benign_muscularis > inter	-0.151827	0.00124826	-121.631	0	121.631	0
PSPH	benign_inflammation > benign_muscularis	0.147965	0.00121658	121.624	0	121.624	0
POSTN	benign_inflammation > cancer_cancer	-0.431962	0.00355181	-121.617	0	121.617	0
GINS2	benign_submucosa > inter	-0.0914962	0.000752384	-121.608	0	121.608	0
DEGS2	benign_submucosa > inter	-0.140663	0.00115703	-121.572	0	121.572	0
DES	benign_epithelium > benign_inflammation	-0.739441	0.00608236	-121.571	0	121.571	0
PKP3	benign_submucosa > inter	-0.188882	0.00155396	-121.548	0	121.548	0
FBN1	benign_stroma > inter	0.224499	0.00184705	121.544	0	121.544	0
ASPM	benign_submucosa > inter	-0.078461	0.000645555	-121.54	0	121.54	0
YWHAZ	benign_fat > benign_submucosa	-0.161555	0.00132923	-121.54	0	121.54	0
PRR11	benign_submucosa > inter	-0.0535211	0.00044037	-121.537	0	121.537	0
MYH11	benign_epithelium > benign_inflammation	-0.626324	0.00515437	-121.513	0	121.513	0
RAP1GAP	benign_submucosa > inter	-0.101555	0.00083577	-121.51	0	121.51	0
NOP2	benign_epithelium > inter	0.109235	0.000898984	121.509	0	121.509	0
HES1	benign_fat > benign_inflammation	-0.301754	0.0024836	-121.498	0	121.498	0
EEF1G	benign_stroma > inter	-0.24142	0.00198707	-121.495	0	121.495	0
KIFC1	benign_fat > inter	-0.0709517	0.000583992	-121.494	0	121.494	0
CDT1	benign_fat > inter	-0.093335	0.000768334	-121.477	0	121.477	0
RFC4	benign_muscularis > inter	-0.0616273	0.00050733	-121.474	0	121.474	0
PKMYT1	benign_fat > inter	-0.0670124	0.000551705	-121.464	0	121.464	0
SAPCD2	benign_stroma > inter	-0.106542	0.000877315	-121.441	0	121.441	0
WDR34	benign_stroma > inter	-0.136954	0.0011279	-121.424	0	121.424	0
TSTA3	benign_inflammation > benign_submucosa	0.303962	0.00250338	121.421	0	121.421	0
CES3	benign_fat > benign_inflammation	-0.144464	0.0011898	-121.418	0	121.418	0
DSP	benign_inflammation > benign_stroma	0.467815	0.00385293	121.418	0	121.418	0
FAM111B	benign_inflammation > cancer_cancer	-0.150136	0.00123657	-121.413	0	121.413	0
CDH1	benign_stroma > inter	-0.17894	0.00147424	-121.378	0	121.378	0
CDCA7	benign_fat > inter	-0.108077	0.00089064	-121.347	0	121.347	0
CENPF	benign_muscularis > inter	-0.0858707	0.00070769	-121.339	0	121.339	0
CKAP2	benign_inflammation > benign_serosa	0.218506	0.00180082	121.337	0	121.337	0
EBP	benign_stroma > inter	-0.154029	0.0012696	-121.321	0	121.321	0
TPM2	benign_submucosa > inter	-0.338141	0.00278724	-121.318	0	121.318	0
C1orf116	benign_stroma > inter	-0.0736802	0.000607425	-121.299	0	121.299	0
DEPDC1B	benign_fat > inter	-0.0467638	0.000385701	-121.243	0	121.243	0
PCSK9	benign_submucosa > inter	-0.0859427	0.000708855	-121.241	0	121.241	0
COL3A1	benign_inflammation > benign_submucosa	-0.697702	0.00575495	-121.235	0	121.235	0
AACS	benign_inflammation > benign_submucosa	0.183898	0.00151688	121.235	0	121.235	0
GSTP1	benign_serosa > inter	-0.44173	0.00364376	-121.229	0	121.229	0
TICRR	benign_epithelium > inter	0.0579456	0.000478002	121.225	0	121.225	0
BIK	benign_stroma > inter	-0.0789014	0.000650892	-121.22	0	121.22	0
TKT	benign_inflammation > benign_stroma	0.301092	0.00248409	121.208	0	121.208	0
TMEM106C	benign_inflammation > benign_muscularis	0.336177	0.00277371	121.201	0	121.201	0
SLC27A2	benign_fat > inter	-0.0576169	0.000475408	-121.194	0	121.194	0
ASPM	benign_inflammation > inter	0.138892	0.00114608	121.189	0	121.189	0
AURKB	benign_inflammation > inter	0.173337	0.00143049	121.173	0	121.173	0
MST1R	benign_stroma > inter	-0.10834	0.000894201	-121.159	0	121.159	0
SLC7A1	benign_stroma > inter	-0.130432	0.00107684	-121.125	0	121.125	0
DES	benign_fat > benign_stroma	-0.313749	0.00259047	-121.117	0	121.117	0
RBM47	benign_inflammation > benign_submucosa	0.337943	0.00279106	121.08	0	121.08	0
KCNMA1	benign_epithelium > inter	-0.162019	0.00133817	-121.075	0	121.075	0
LIPH	benign_fat > inter	-0.098631	0.000814719	-121.061	0	121.061	0
MELK	benign_submucosa > inter	-0.0632597	0.00052255	-121.06	0	121.06	0
AURKB	benign_epithelium > benign_serosa	0.188324	0.00155565	121.058	0	121.058	0
RAD54L	benign_submucosa > inter	-0.0641156	0.000529709	-121.039	0	121.039	0
TGFBR2	benign_epithelium > benign_serosa	-0.286938	0.00237068	-121.036	0	121.036	0
PSAT1	benign_muscularis > inter	-0.092213	0.000761875	-121.034	0	121.034	0
APOE	benign_inflammation > inter	0.47826	0.00395155	121.031	0	121.031	0
PATJ	benign_inflammation > benign_serosa	0.509492	0.00420961	121.031	0	121.031	0
GALNT6	benign_stroma > inter	-0.0690018	0.000570124	-121.029	0	121.029	0
TUBB4B	benign_inflammation > benign_submucosa	0.312872	0.00258519	121.025	0	121.025	0
CDT1	benign_muscularis > inter	-0.101848	0.000841565	-121.022	0	121.022	0
GPR35	benign_submucosa > inter	-0.15947	0.00131786	-121.006	0	121.006	0
KNSTRN	benign_inflammation > benign_serosa	0.183948	0.00152027	120.997	0	120.997	0
UCHL3	benign_epithelium > inter	0.146615	0.00121187	120.983	0	120.983	0
MYB	benign_fat > benign_inflammation	-0.332553	0.00274881	-120.981	0	120.981	0
FOXM1	benign_submucosa > inter	-0.11723	0.000969591	-120.907	0	120.907	0
RUVBL2	benign_stroma > inter	-0.103136	0.000853056	-120.902	0	120.902	0
CD2AP	benign_inflammation > inter	0.331916	0.00274541	120.898	0	120.898	0
MAP3K21	benign_inflammation > benign_stroma	0.165606	0.00136991	120.888	0	120.888	0
CHDH	benign_muscularis > inter	-0.106428	0.000880389	-120.887	0	120.887	0
MAP2K6	benign_inflammation > cancer_cancer	-0.140819	0.0011649	-120.885	0	120.885	0
VDAC1	benign_stroma > inter	-0.160287	0.00132596	-120.884	0	120.884	0
SLC12A2	benign_fat > benign_muscularis	-0.198039	0.00163828	-120.883	0	120.883	0
MMP14	benign_inflammation > cancer_cancer	-0.343344	0.00284097	-120.854	0	120.854	0
BGN	benign_muscularis > cancer_cancer	-0.193764	0.00160364	-120.827	0	120.827	0
COL14A1	benign_inflammation > benign_stroma	-0.39486	0.00326844	-120.81	0	120.81	0
SULF1	benign_muscularis > cancer_cancer	-0.149164	0.00123473	-120.808	0	120.808	0
NOX1	benign_fat > inter	-0.106666	0.000883191	-120.773	0	120.773	0
PDSS1	benign_inflammation > benign_stroma	0.121455	0.00100578	120.758	0	120.758	0
MPST	benign_fat > benign_inflammation	-0.309826	0.00256591	-120.747	0	120.747	0
AMN	benign_fat > benign_inflammation	-0.2451	0.00202994	-120.742	0	120.742	0
FXYD3	benign_submucosa > inter	-0.319939	0.00265057	-120.706	0	120.706	0
CNN1	benign_serosa > cancer_cancer	0.520139	0.0043094	120.699	0	120.699	0
DSCC1	benign_submucosa > inter	-0.0565439	0.00046848	-120.696	0	120.696	0
CCN1	benign_fat > inter	-0.240843	0.00199555	-120.69	0	120.69	0
TUBA1C	benign_inflammation > benign_submucosa	0.257624	0.0021349	120.673	0	120.673	0
HMGA1	benign_inflammation > benign_serosa	0.42802	0.00354733	120.66	0	120.66	0
TXNDC17	benign_inflammation > benign_stroma	0.224567	0.00186133	120.648	0	120.648	0
CD163	benign_epithelium > benign_inflammation	-0.290288	0.00240632	-120.635	0	120.635	0
SLC5A1	benign_submucosa > inter	-0.143706	0.00119128	-120.632	0	120.632	0
CENPU	benign_epithelium > benign_serosa	0.155173	0.00128635	120.63	0	120.63	0
CBLC	benign_muscularis > inter	-0.0926488	0.000768214	-120.603	0	120.603	0
CSE1L	benign_stroma > inter	-0.116491	0.000966098	-120.579	0	120.579	0
ATP10B	benign_stroma > inter	-0.145304	0.00120514	-120.57	0	120.57	0
BZW2	benign_stroma > inter	-0.151034	0.00125268	-120.569	0	120.569	0
PLN	benign_fat > benign_serosa	-0.273791	0.00227108	-120.556	0	120.556	0
NCAPG2	benign_stroma > inter	-0.10922	0.000905972	-120.556	0	120.556	0
ARHGAP8	benign_submucosa > inter	-0.165029	0.00136892	-120.555	0	120.555	0
LARGE2	benign_inflammation > benign_stroma	0.149387	0.00123921	120.55	0	120.55	0
BRIP1	benign_stroma > inter	-0.0544446	0.000451635	-120.55	0	120.55	0
CHEK1	benign_inflammation > benign_stroma	0.143474	0.00119018	120.548	0	120.548	0
CDHR5	benign_muscularis > inter	-0.104708	0.000868753	-120.527	0	120.527	0
HDAC1	benign_epithelium > cancer_cancer	0.127199	0.00105569	120.489	0	120.489	0
LGALS3BP	benign_fat > benign_muscularis	-0.135481	0.00112444	-120.488	0	120.488	0
NEK2	benign_submucosa > inter	-0.0563959	0.000468074	-120.485	0	120.485	0
TESC	benign_stroma > inter	-0.161377	0.00133944	-120.481	0	120.481	0
ADAP1	benign_stroma > inter	-0.116843	0.000969807	-120.481	0	120.481	0
MCM8	benign_muscularis > inter	-0.071514	0.000593658	-120.463	0	120.463	0
FLNA	benign_submucosa > inter	-0.244131	0.00202663	-120.462	0	120.462	0
BUB1B	benign_inflammation > inter	0.0976628	0.000810976	120.426	0	120.426	0
ZFP36L1	benign_inflammation > benign_muscularis	0.274747	0.0022815	120.424	0	120.424	0
DPEP1	benign_submucosa > inter	-0.19713	0.00163703	-120.42	0	120.42	0
C19orf48	benign_inflammation > benign_stroma	0.299792	0.00248994	120.401	0	120.401	0
CCT2	benign_inflammation > benign_muscularis	0.184082	0.00152923	120.376	0	120.376	0
KRTCAP3	benign_stroma > inter	-0.16348	0.00135815	-120.37	0	120.37	0
TK1	benign_inflammation > benign_stroma	0.220787	0.00183439	120.36	0	120.36	0
CENPV	benign_submucosa > inter	-0.095885	0.00079667	-120.357	0	120.357	0
FEN1	benign_fat > inter	-0.0584214	0.00048544	-120.347	0	120.347	0
UNG	benign_inflammation > benign_serosa	0.245415	0.00203939	120.337	0	120.337	0
DEPDC1B	benign_inflammation > benign_serosa	0.140047	0.00116396	120.319	0	120.319	0
SAMD12	benign_stroma > inter	-0.0861921	0.000716399	-120.313	0	120.313	0
OVOL2	benign_muscularis > inter	-0.0750369	0.000623694	-120.31	0	120.31	0
PAFAH1B3	benign_inflammation > benign_submucosa	0.253039	0.00210334	120.304	0	120.304	0
CCT3	benign_stroma > inter	-0.149719	0.00124454	-120.301	0	120.301	0
EXOSC5	benign_epithelium > benign_serosa	0.143234	0.00119071	120.293	0	120.293	0
MELTF	benign_epithelium > benign_fat	0.0574295	0.000477451	120.284	0	120.284	0
BRCA2	benign_inflammation > inter	0.120777	0.00100412	120.281	0	120.281	0
CLIC4	benign_stroma > cancer_cancer	0.115643	0.00096147	120.277	0	120.277	0
MXRA8	benign_muscularis > inter	-0.17125	0.00142383	-120.274	0	120.274	0
ATP1A1	benign_fat > benign_inflammation	-0.29397	0.0024443	-120.268	0	120.268	0
CALD1	benign_fat > benign_serosa	-0.576844	0.00479685	-120.255	0	120.255	0
SORBS1	benign_stroma > inter	-0.189047	0.00157224	-120.241	0	120.241	0
QKI	benign_epithelium > benign_fat	-0.103053	0.000857175	-120.224	0	120.224	0
C6orf132	benign_fat > inter	-0.0818985	0.000681215	-120.224	0	120.224	0
HIST1H4C	benign_muscularis > inter	-0.14154	0.00117746	-120.208	0	120.208	0
EBP	benign_inflammation > benign_submucosa	0.271532	0.00225888	120.206	0	120.206	0
SNRPF	benign_stroma > inter	-0.120974	0.00100643	-120.201	0	120.201	0
STOM	benign_muscularis > benign_stroma	0.13925	0.00115853	120.195	0	120.195	0
CALML4	benign_fat > benign_inflammation	-0.262369	0.00218288	-120.194	0	120.194	0
MAP3K21	benign_inflammation > benign_muscularis	0.158918	0.00132223	120.19	0	120.19	0
GATA6	benign_submucosa > inter	-0.123814	0.00103025	-120.178	0	120.178	0
PPP1R14D	benign_muscularis > inter	-0.0599843	0.000499134	-120.177	0	120.177	0
MND1	benign_inflammation > cancer_cancer	-0.0980947	0.000816261	-120.176	0	120.176	0
OCLN	benign_stroma > inter	-0.131899	0.00109757	-120.174	0	120.174	0
HNF4A	benign_fat > inter	-0.158992	0.00132305	-120.171	0	120.171	0
COX6A1	benign_muscularis > inter	-0.164477	0.00136892	-120.151	0	120.151	0
CHAF1A	benign_stroma > inter	-0.074019	0.00061607	-120.147	0	120.147	0
S100A10	benign_stroma > inter	-0.211615	0.00176132	-120.146	0	120.146	0
KNSTRN	benign_epithelium > benign_serosa	0.144698	0.00120438	120.143	0	120.143	0
CASP6	benign_muscularis > inter	-0.0983202	0.000818375	-120.141	0	120.141	0
CKB	benign_submucosa > inter	-0.250757	0.00208748	-120.124	0	120.124	0
PREP	benign_inflammation > benign_serosa	0.345248	0.0028743	120.116	0	120.116	0
GCNT3	benign_muscularis > inter	-0.127349	0.00106038	-120.098	0	120.098	0
KRTCAP3	benign_submucosa > inter	-0.166601	0.00138726	-120.094	0	120.094	0
SFRP4	benign_muscularis > benign_submucosa	-0.180088	0.00149973	-120.08	0	120.08	0
POLD2	benign_epithelium > benign_serosa	0.323238	0.00269233	120.059	0	120.059	0
SULF1	benign_fat > benign_submucosa	-0.206092	0.00171696	-120.033	0	120.033	0
FDPS	benign_inflammation > benign_serosa	0.303217	0.00252616	120.031	0	120.031	0
MCM4	benign_inflammation > benign_serosa	0.455441	0.00379463	120.022	0	120.022	0
EIF4EBP1	benign_fat > benign_inflammation	-0.233039	0.00194169	-120.019	0	120.019	0
TKT	benign_muscularis > benign_submucosa	0.137929	0.00114944	119.997	0	119.997	0
GNPNAT1	benign_muscularis > inter	-0.090763	0.000756486	-119.98	0	119.98	0
EBP	benign_fat > benign_inflammation	-0.257939	0.00215002	-119.971	0	119.971	0
FAM111B	benign_submucosa > inter	-0.0907959	0.000756856	-119.965	0	119.965	0
ANKS4B	benign_muscularis > inter	-0.0644292	0.00053712	-119.953	0	119.953	0
PALLD	benign_epithelium > benign_serosa	-0.389709	0.00324891	-119.95	0	119.95	0
MCM2	benign_stroma > inter	-0.13032	0.00108655	-119.94	0	119.94	0
EXOSC5	benign_epithelium > inter	0.0724085	0.000603743	119.933	0	119.933	0
FAM136A	benign_stroma > inter	-0.118065	0.000984431	-119.932	0	119.932	0
OVOL2	benign_fat > inter	-0.0682881	0.000569422	-119.925	0	119.925	0
PERP	benign_muscularis > inter	-0.21655	0.00180573	-119.924	0	119.924	0
CCT4	benign_epithelium > benign_muscularis	0.0961899	0.000802098	119.923	0	119.923	0
TSPAN13	benign_inflammation > inter	0.327251	0.00272902	119.915	0	119.915	0
MIF	benign_inflammation > benign_stroma	0.3878	0.00323432	119.902	0	119.902	0
KRTCAP3	benign_epithelium > cancer_cancer	-0.116594	0.000972466	-119.895	0	119.895	0
TIMP2	benign_fat > benign_serosa	-0.455446	0.00379892	-119.888	0	119.888	0
CEBPG	benign_fat > benign_inflammation	-0.169486	0.00141376	-119.882	0	119.882	0
ACP1	benign_inflammation > benign_stroma	0.125238	0.00104475	119.874	0	119.874	0
REPIN1	benign_inflammation > benign_serosa	0.392036	0.00327053	119.869	0	119.869	0
OVOL1	benign_fat > inter	-0.0584483	0.000487643	-119.859	0	119.859	0
CTHRC1	benign_muscularis > benign_submucosa	-0.228587	0.00190734	-119.846	0	119.846	0
RAD51AP1	benign_fat > benign_inflammation	-0.103492	0.000863685	-119.826	0	119.826	0
TMPRSS4	benign_stroma > inter	-0.188792	0.00157569	-119.816	0	119.816	0
SLC9A2	benign_inflammation > cancer_cancer	-0.144515	0.00120625	-119.806	0	119.806	0
TTC39A	benign_stroma > inter	-0.110343	0.000921069	-119.798	0	119.798	0
TNS4	benign_muscularis > inter	-0.169336	0.00141358	-119.792	0	119.792	0
CTBP2	benign_inflammation > benign_submucosa	0.304958	0.00254575	119.791	0	119.791	0
FANCA	benign_stroma > inter	-0.0996738	0.000832162	-119.777	0	119.777	0
SERINC5	benign_stroma > inter	-0.142275	0.00118789	-119.771	0	119.771	0
QKI	benign_inflammation > benign_serosa	0.32843	0.00274237	119.762	0	119.762	0
TTK	benign_stroma > inter	-0.050955	0.00042547	-119.762	0	119.762	0
RFC4	benign_epithelium > benign_inflammation	-0.11924	0.000995655	-119.76	0	119.76	0
HMBS	benign_stroma > inter	-0.0875153	0.000730806	-119.752	0	119.752	0
FEN1	benign_inflammation > cancer_cancer	-0.117609	0.000982118	-119.751	0	119.751	0
HDHD3	benign_inflammation > benign_submucosa	0.247482	0.00206668	119.749	0	119.749	0
PBK	benign_inflammation > benign_serosa	0.150694	0.00125851	119.74	0	119.74	0
AEBP1	benign_fat > cancer_cancer	-0.138914	0.00116032	-119.721	0	119.721	0
C11orf96	benign_epithelium > cancer_cancer	-0.147707	0.00123392	-119.706	0	119.706	0
IQGAP3	benign_muscularis > inter	-0.0694753	0.000580403	-119.702	0	119.702	0
GIPC2	benign_stroma > inter	-0.119265	0.000996394	-119.697	0	119.697	0
GLB1L2	benign_fat > inter	-0.0605051	0.000505543	-119.683	0	119.683	0
SLC1A5	benign_stroma > inter	-0.164573	0.00137512	-119.679	0	119.679	0
SH3YL1	benign_stroma > inter	-0.128402	0.00107302	-119.665	0	119.665	0
PDZD8	benign_fat > benign_stroma	-0.139734	0.0011678	-119.656	0	119.656	0
TXNIP	benign_fat > inter	-0.148661	0.00124246	-119.651	0	119.651	0
KNL1	benign_inflammation > inter	0.119573	0.000999366	119.649	0	119.649	0
RCC1	benign_inflammation > benign_serosa	0.233662	0.00195295	119.646	0	119.646	0
PRDX5	benign_inflammation > benign_muscularis	0.320488	0.00267864	119.646	0	119.646	0
MDH2	benign_inflammation > benign_muscularis	0.287422	0.00240259	119.63	0	119.63	0
NUF2	benign_inflammation > inter	0.124017	0.00103685	119.609	0	119.609	0
ACP1	benign_inflammation > benign_muscularis	0.120605	0.00100838	119.603	0	119.603	0
CCN1	benign_inflammation > benign_muscularis	0.499002	0.00417224	119.601	0	119.601	0
PXMP2	benign_inflammation > benign_submucosa	0.184845	0.00154579	119.58	0	119.58	0
NME2	benign_inflammation > benign_serosa	0.560039	0.00468361	119.574	0	119.574	0
PANK1	benign_fat > inter	-0.0546771	0.000457286	-119.569	0	119.569	0
ANTXR1	cancer_cancer > inter	-0.151632	0.00126823	-119.562	0	119.562	0
FOXA2	benign_submucosa > inter	-0.104476	0.000873854	-119.558	0	119.558	0
DCTPP1	benign_inflammation > benign_serosa	0.366195	0.003063	119.554	0	119.554	0
ZNF664	benign_muscularis > inter	-0.148905	0.0012456	-119.545	0	119.545	0
DTL	benign_epithelium > benign_serosa	0.138647	0.00115984	119.54	0	119.54	0
PAFAH1B3	benign_muscularis > inter	-0.127674	0.0010681	-119.535	0	119.535	0
NUP37	benign_stroma > inter	-0.0919575	0.000769339	-119.528	0	119.528	0
NUDT15	benign_inflammation > benign_muscularis	0.183342	0.0015339	119.527	0	119.527	0
NNMT	benign_muscularis > inter	-0.183219	0.00153304	-119.514	0	119.514	0
HOOK2	benign_stroma > inter	-0.0960078	0.000803367	-119.507	0	119.507	0
EID1	benign_muscularis > benign_serosa	0.275126	0.00230218	119.507	0	119.507	0
EPHB2	benign_submucosa > inter	-0.207284	0.00173454	-119.504	0	119.504	0
KIF4A	benign_inflammation > benign_submucosa	0.088233	0.000738328	119.504	0	119.504	0
ELN	benign_fat > benign_serosa	-0.362452	0.00303299	-119.503	0	119.503	0
FCGBP	benign_fat > benign_inflammation	-0.554369	0.00463898	-119.503	0	119.503	0
PLEKHA6	benign_muscularis > benign_submucosa	-0.128828	0.00107807	-119.498	0	119.498	0
PRSS22	benign_submucosa > inter	-0.0784367	0.000656487	-119.479	0	119.479	0
PRSS22	benign_epithelium > benign_fat	0.0597402	0.000500082	119.461	0	119.461	0
SORD	benign_submucosa > inter	-0.132811	0.00111177	-119.46	0	119.46	0
TMPRSS4	benign_fat > inter	-0.155241	0.00129975	-119.439	0	119.439	0
LGALS3BP	benign_inflammation > benign_muscularis	0.363648	0.00304472	119.436	0	119.436	0
GFPT1	benign_inflammation > benign_stroma	0.300122	0.00251286	119.435	0	119.435	0
EMILIN1	benign_inflammation > benign_muscularis	-0.29636	0.00248144	-119.431	0	119.431	0
LARGE2	benign_muscularis > inter	-0.0748294	0.0006266	-119.421	0	119.421	0
HACD3	benign_stroma > inter	-0.142278	0.00119142	-119.419	0	119.419	0
HOXB9	benign_stroma > inter	-0.162175	0.00135817	-119.406	0	119.406	0
UNG	benign_stroma > inter	-0.0978185	0.000819268	-119.398	0	119.398	0
ALYREF	benign_muscularis > inter	-0.082775	0.000693275	-119.397	0	119.397	0
CKAP2L	benign_stroma > inter	-0.0537467	0.000450184	-119.388	0	119.388	0
UBE2T	benign_muscularis > inter	-0.0778399	0.000652019	-119.383	0	119.383	0
KCNQ1	benign_epithelium > benign_inflammation	0.258673	0.002167	119.369	0	119.369	0
RFC4	benign_stroma > inter	-0.0670274	0.000561518	-119.368	0	119.368	0
NHP2	benign_epithelium > benign_serosa	0.362637	0.00303854	119.346	0	119.346	0
PDHA1	benign_inflammation > cancer_cancer	-0.312678	0.00261996	-119.345	0	119.345	0
CDC25A	benign_stroma > inter	-0.0548836	0.000459885	-119.342	0	119.342	0
LMNB2	benign_inflammation > benign_serosa	0.438488	0.00367458	119.33	0	119.33	0
LMOD1	benign_fat > cancer_cancer	0.094784	0.000794613	119.283	0	119.283	0
LGALS4	benign_submucosa > inter	-0.353428	0.00296316	-119.274	0	119.274	0
RAD54L	benign_stroma > inter	-0.0618516	0.000518594	-119.268	0	119.268	0
PTPN3	benign_submucosa > inter	-0.135805	0.00113882	-119.251	0	119.251	0
ACTL6A	benign_epithelium > benign_serosa	0.18158	0.00152292	119.231	0	119.231	0
SORD	benign_muscularis > inter	-0.117224	0.000983399	-119.203	0	119.203	0
SAMD12	benign_epithelium > cancer_cancer	0.0611423	0.000512958	119.196	0	119.196	0
COL1A2	benign_stroma > benign_submucosa	0.368705	0.00309329	119.195	0	119.195	0
ENTPD6	benign_inflammation > benign_submucosa	0.31731	0.00266217	119.192	0	119.192	0
AURKA	benign_submucosa > inter	-0.0425112	0.000356725	-119.171	0	119.171	0
DSC2	benign_inflammation > benign_muscularis	0.228668	0.00191907	119.155	0	119.155	0
PECAM1	benign_fat > benign_stroma	-0.135639	0.00113837	-119.152	0	119.152	0
CD46	benign_inflammation > benign_stroma	0.358914	0.0030123	119.149	0	119.149	0
FEN1	benign_muscularis > inter	-0.0633515	0.000531708	-119.147	0	119.147	0
UCHL3	benign_inflammation > benign_muscularis	0.249034	0.0020902	119.144	0	119.144	0
BAIAP2L2	benign_stroma > inter	-0.131458	0.00110339	-119.14	0	119.14	0
ACY1	benign_inflammation > benign_muscularis	0.194504	0.00163296	119.111	0	119.111	0
PARD6B	benign_muscularis > inter	-0.0595089	0.000499711	-119.087	0	119.087	0
LNX2	benign_submucosa > inter	-0.0905127	0.000760097	-119.081	0	119.081	0
PDSS1	benign_stroma > inter	-0.0670163	0.000562885	-119.059	0	119.059	0
EVL	benign_submucosa > inter	-0.159436	0.00133933	-119.042	0	119.042	0
TKT	benign_inflammation > benign_serosa	0.411861	0.00346067	119.012	0	119.012	0
BSPRY	benign_muscularis > inter	-0.0944095	0.000793358	-119	0	119	0
DEGS2	benign_muscularis > inter	-0.121784	0.00102344	-118.995	0	118.995	0
ANKEF1	benign_fat > benign_inflammation	-0.108429	0.000911264	-118.988	0	118.988	0
NME1	benign_epithelium > benign_serosa	0.337304	0.00283487	118.984	0	118.984	0
THY1	benign_muscularis > inter	-0.183075	0.00153869	-118.981	0	118.981	0
EIF3B	benign_inflammation > cancer_cancer	-0.329224	0.00276722	-118.973	0	118.973	0
DACH1	benign_epithelium > benign_inflammation	0.278563	0.00234168	118.959	0	118.959	0
SIAE	benign_inflammation > benign_stroma	0.265931	0.00223565	118.95	0	118.95	0
CIT	benign_fat > benign_inflammation	-0.130926	0.00110082	-118.935	0	118.935	0
HMGCS1	benign_epithelium > benign_inflammation	0.192052	0.00161479	118.933	0	118.933	0
CDKN3	benign_fat > inter	-0.0498053	0.0004188	-118.924	0	118.924	0
COL6A2	benign_inflammation > benign_muscularis	-0.504557	0.00424284	-118.92	0	118.92	0
MYO1A	benign_inflammation > benign_stroma	0.223443	0.00187899	118.917	0	118.917	0
INHBA	benign_epithelium > benign_serosa	-0.46201	0.00388672	-118.869	0	118.869	0
PTGES2	benign_inflammation > inter	0.302431	0.0025444	118.861	0	118.861	0
KIF11	benign_inflammation > inter	0.165279	0.00139056	118.858	0	118.858	0
GINS1	benign_inflammation > benign_stroma	0.165921	0.00139599	118.855	0	118.855	0
JPH1	benign_stroma > inter	-0.103587	0.000871623	-118.844	0	118.844	0
KIF23	benign_stroma > inter	-0.0686734	0.000577884	-118.836	0	118.836	0
VCAN	benign_fat > benign_submucosa	-0.207853	0.00174914	-118.832	0	118.832	0
TPX2	benign_inflammation > benign_serosa	0.375331	0.00315862	118.827	0	118.827	0
TONSL	benign_fat > benign_inflammation	-0.112153	0.000944003	-118.806	0	118.806	0
RFC3	benign_fat > inter	-0.0739756	0.000622661	-118.806	0	118.806	0
HKDC1	benign_muscularis > inter	-0.0901984	0.000759238	-118.801	0	118.801	0
GOLM1	benign_muscularis > benign_stroma	-0.182035	0.00153235	-118.795	0	118.795	0
THBS1	benign_inflammation > benign_stroma	-0.461404	0.00388405	-118.794	0	118.794	0
VSNL1	benign_muscularis > inter	-0.0921255	0.000775539	-118.789	0	118.789	0
NNMT	benign_stroma > benign_submucosa	0.198278	0.00166918	118.788	0	118.788	0
SGPP2	benign_inflammation > benign_submucosa	0.166204	0.00139948	118.761	0	118.761	0
PUS7	benign_inflammation > benign_submucosa	0.193189	0.00162689	118.747	0	118.747	0
BUB1	benign_inflammation > cancer_cancer	-0.118395	0.000997038	-118.747	0	118.747	0
CARD10	benign_stroma > inter	-0.103259	0.000869714	-118.727	0	118.727	0
SPC25	benign_stroma > inter	-0.072406	0.000610173	-118.665	0	118.665	0
KCNK1	benign_submucosa > inter	-0.103925	0.000875872	-118.653	0	118.653	0
KRT80	benign_submucosa > inter	-0.0725481	0.000611436	-118.652	0	118.652	0
HMGCR	benign_stroma > inter	-0.11496	0.000968907	-118.65	0	118.65	0
GUCY2C	benign_stroma > inter	-0.127838	0.00107754	-118.639	0	118.639	0
HSPB6	benign_inflammation > benign_serosa	-0.433739	0.00365599	-118.638	0	118.638	0
FBXO32	benign_fat > benign_inflammation	-0.289458	0.00244039	-118.612	0	118.612	0
SERPINB5	benign_fat > inter	-0.0729257	0.000615026	-118.573	0	118.573	0
ANLN	benign_muscularis > inter	-0.0740008	0.000624191	-118.555	0	118.555	0
OCIAD2	benign_inflammation > benign_serosa	0.440048	0.00371257	118.529	0	118.529	0
KCNE3	benign_fat > benign_inflammation	-0.2659	0.00224342	-118.524	0	118.524	0
TOM1L1	benign_fat > benign_inflammation	-0.245633	0.00207263	-118.513	0	118.513	0
BSPRY	benign_submucosa > inter	-0.10629	0.000896917	-118.506	0	118.506	0
UNG	benign_submucosa > inter	-0.0991389	0.000836828	-118.47	0	118.47	0
MIF	benign_inflammation > benign_serosa	0.533806	0.00450585	118.47	0	118.47	0
CLUH	benign_fat > benign_muscularis	-0.104247	0.00087996	-118.468	0	118.468	0
RFC3	benign_submucosa > inter	-0.0913428	0.000771032	-118.468	0	118.468	0
SMYD2	benign_epithelium > inter	0.122285	0.00103245	118.442	0	118.442	0
NCAPD2	benign_epithelium > inter	0.114796	0.00096936	118.425	0	118.425	0
PLN	benign_serosa > cancer_cancer	0.265058	0.00223836	118.416	0	118.416	0
DIAPH3	benign_muscularis > inter	-0.0483378	0.000408226	-118.409	0	118.409	0
ACSS2	benign_inflammation > benign_muscularis	0.240114	0.00202785	118.408	0	118.408	0
TMEM97	benign_submucosa > inter	-0.166316	0.00140477	-118.394	0	118.394	0
LGALS3	benign_fat > benign_stroma	-0.186458	0.00157499	-118.386	0	118.386	0
GPR160	benign_stroma > inter	-0.130324	0.00110086	-118.384	0	118.384	0
C1QBP	benign_inflammation > benign_stroma	0.268355	0.00226699	118.375	0	118.375	0
LMOD1	benign_epithelium > benign_inflammation	-0.367663	0.00310609	-118.368	0	118.368	0
KLK1	benign_fat > benign_inflammation	-0.243571	0.00205788	-118.36	0	118.36	0
GINS1	benign_muscularis > inter	-0.0835313	0.000705874	-118.337	0	118.337	0
MYO5B	benign_stroma > inter	-0.156202	0.00132013	-118.323	0	118.323	0
PARD6B	benign_stroma > inter	-0.0654348	0.000553085	-118.309	0	118.309	0
RPIA	benign_inflammation > benign_serosa	0.289719	0.00244884	118.309	0	118.309	0
ITGB1	benign_inflammation > inter	-0.26746	0.00226163	-118.26	0	118.26	0
THBS1	benign_fat > cancer_cancer	0.116607	0.000986034	118.259	0	118.259	0
MKI67	benign_epithelium > inter	0.180994	0.0015305	118.258	0	118.258	0
TONSL	benign_inflammation > benign_stroma	0.117772	0.000996052	118.239	0	118.239	0
PRSS3	benign_stroma > inter	-0.16305	0.00137905	-118.233	0	118.233	0
VEGFA	benign_inflammation > benign_muscularis	0.303483	0.00256697	118.226	0	118.226	0
ANKEF1	benign_inflammation > benign_stroma	0.113672	0.000961508	118.223	0	118.223	0
COL6A1	benign_muscularis > inter	0.234625	0.00198487	118.207	0	118.207	0
PDIA4	benign_stroma > inter	-0.114365	0.000967568	-118.199	0	118.199	0
SQLE	benign_fat > benign_inflammation	-0.156701	0.00132574	-118.199	0	118.199	0
TMEM238	benign_epithelium > cancer_cancer	0.156103	0.00132075	118.193	0	118.193	0
ZFP36L1	benign_stroma > cancer_cancer	0.113431	0.000959743	118.189	0	118.189	0
KIFC1	benign_submucosa > inter	-0.0854593	0.000723149	-118.177	0	118.177	0
ANKEF1	benign_inflammation > benign_submucosa	0.113124	0.000957407	118.157	0	118.157	0
QKI	benign_inflammation > benign_stroma	0.232568	0.00196848	118.146	0	118.146	0
CCNA2	benign_stroma > inter	-0.0939959	0.000795603	-118.144	0	118.144	0
SERPINB1	benign_fat > benign_submucosa	-0.181911	0.00153984	-118.136	0	118.136	0
ETV4	benign_muscularis > inter	-0.146206	0.00123771	-118.126	0	118.126	0
CRISPLD2	benign_stroma > inter	0.183702	0.00155546	118.102	0	118.102	0
EXOSC5	benign_inflammation > benign_serosa	0.177486	0.00150301	118.087	0	118.087	0
NPM3	benign_inflammation > benign_muscularis	0.193482	0.00163858	118.079	0	118.079	0
AMN	benign_inflammation > benign_stroma	0.252889	0.00214187	118.069	0	118.069	0
MSMO1	benign_inflammation > benign_muscularis	0.133778	0.00113336	118.037	0	118.037	0
SIAE	benign_inflammation > benign_serosa	0.367631	0.00311457	118.036	0	118.036	0
CXCL12	benign_inflammation > inter	0.329831	0.00279435	118.035	0	118.035	0
TXNIP	benign_fat > benign_muscularis	-0.113232	0.000959325	-118.033	0	118.033	0
TNFRSF11A	benign_stroma > inter	-0.118561	0.00100449	-118.031	0	118.031	0
LRATD2	benign_submucosa > inter	-0.107065	0.000907116	-118.028	0	118.028	0
HNF4G	benign_fat > inter	-0.0637468	0.000540188	-118.008	0	118.008	0
SRI	benign_fat > benign_submucosa	-0.130189	0.00110329	-118	0	118	0
MYL6	benign_stroma > inter	-0.162232	0.00137495	-117.991	0	117.991	0
PLXDC2	benign_submucosa > inter	-0.170133	0.00144193	-117.99	0	117.99	0
ACAT2	benign_inflammation > benign_serosa	0.260754	0.00220998	117.989	0	117.989	0
SFRP4	benign_muscularis > cancer_cancer	-0.123349	0.00104546	-117.985	0	117.985	0
CDH1	benign_submucosa > inter	-0.177646	0.00150583	-117.971	0	117.971	0
TRPM4	benign_fat > benign_inflammation	-0.258708	0.00219383	-117.925	0	117.925	0
LAMB3	benign_stroma > inter	-0.124085	0.00105235	-117.912	0	117.912	0
AGR2	benign_serosa > inter	-0.682677	0.0057906	-117.894	0	117.894	0
UCHL3	benign_stroma > inter	-0.142848	0.00121197	-117.865	0	117.865	0
MELK	benign_muscularis > inter	-0.0544772	0.000462216	-117.861	0	117.861	0
CHEK1	benign_inflammation > benign_muscularis	0.135392	0.00114875	117.861	0	117.861	0
SGPP2	benign_fat > benign_inflammation	-0.156991	0.00133203	-117.858	0	117.858	0
PCLAF	benign_inflammation > inter	0.13974	0.00118601	117.824	0	117.824	0
CLU	benign_stroma > inter	0.194144	0.00164815	117.795	0	117.795	0
TFF1	benign_stroma > inter	-0.204803	0.00173869	-117.791	0	117.791	0
PTTG1	benign_stroma > inter	-0.0909215	0.000771994	-117.775	0	117.775	0
MZT1	benign_inflammation > benign_serosa	0.213001	0.00180868	117.766	0	117.766	0
RECQL4	benign_fat > benign_inflammation	-0.115403	0.000979967	-117.762	0	117.762	0
GGCT	benign_stroma > inter	-0.139675	0.00118611	-117.759	0	117.759	0
MAP3K21	benign_submucosa > inter	-0.0922168	0.000783105	-117.758	0	117.758	0
CENPF	benign_inflammation > benign_stroma	0.164811	0.00139958	117.757	0	117.757	0
SSRP1	benign_inflammation > inter	0.324342	0.00275458	117.747	0	117.747	0
IL17RB	benign_stroma > inter	-0.081479	0.000692034	-117.738	0	117.738	0
MYB	benign_inflammation > benign_stroma	0.341404	0.00290037	117.71	0	117.71	0
POC1B	benign_epithelium > inter	0.0895432	0.000760722	117.708	0	117.708	0
CCT4	benign_stroma > inter	-0.116575	0.000990509	-117.692	0	117.692	0
PRSS16	benign_stroma > inter	-0.0489151	0.000415648	-117.684	0	117.684	0
DBI	benign_inflammation > inter	0.302077	0.00256695	117.679	0	117.679	0
ANTXR1	benign_epithelium > benign_fat	-0.14842	0.0012614	-117.664	0	117.664	0
ACY1	benign_fat > benign_inflammation	-0.188664	0.00160345	-117.661	0	117.661	0
MYO1A	benign_fat > inter	-0.10206	0.000867422	-117.659	0	117.659	0
PRPF19	benign_stroma > inter	-0.141856	0.00120569	-117.655	0	117.655	0
EXOSC5	benign_submucosa > inter	-0.0725606	0.000616733	-117.653	0	117.653	0
BZW2	benign_inflammation > benign_muscularis	0.254157	0.00216041	117.643	0	117.643	0
SERINC5	benign_submucosa > inter	-0.142739	0.00121335	-117.64	0	117.64	0
PPA1	benign_inflammation > benign_muscularis	0.257435	0.00218889	117.61	0	117.61	0
NEBL	benign_submucosa > inter	-0.118995	0.00101181	-117.606	0	117.606	0
JPT2	benign_inflammation > benign_serosa	0.345355	0.00293662	117.603	0	117.603	0
H2AFX	benign_inflammation > cancer_cancer	-0.188285	0.00160146	-117.571	0	117.571	0
CERS6	benign_inflammation > benign_submucosa	0.297632	0.00253154	117.569	0	117.569	0
GPR35	benign_stroma > inter	-0.151677	0.00129021	-117.56	0	117.56	0
CCN2	benign_stroma > inter	0.275265	0.0023415	117.559	0	117.559	0
WDR12	benign_muscularis > inter	-0.0658002	0.000559737	-117.556	0	117.556	0
TSPO	benign_serosa > inter	-0.39909	0.00339531	-117.542	0	117.542	0
RECQL4	benign_inflammation > benign_stroma	0.121485	0.001034	117.491	0	117.491	0
NNMT	benign_muscularis > benign_submucosa	-0.16477	0.0014029	-117.449	0	117.449	0
C1QBP	benign_inflammation > benign_serosa	0.370786	0.00315822	117.404	0	117.404	0
PRSS22	benign_muscularis > inter	-0.068174	0.000580689	-117.402	0	117.402	0
THBS2	benign_muscularis > benign_submucosa	-0.252075	0.00214715	-117.4	0	117.4	0
CYP2S1	benign_epithelium > benign_serosa	0.214188	0.00182449	117.396	0	117.396	0
ADD3	benign_epithelium > cancer_cancer	-0.129152	0.00110027	-117.382	0	117.382	0
HSPA8	benign_serosa > inter	-0.456843	0.00389205	-117.379	0	117.379	0
PBK	benign_fat > inter	-0.0489483	0.000417034	-117.372	0	117.372	0
MAP7	benign_submucosa > inter	-0.154763	0.00131877	-117.354	0	117.354	0
EXO1	benign_inflammation > benign_serosa	0.157764	0.00134458	117.333	0	117.333	0
NDFIP2	benign_stroma > inter	-0.151721	0.00129318	-117.325	0	117.325	0
CDT1	benign_inflammation > benign_muscularis	0.188434	0.00160641	117.301	0	117.301	0
TMEM106C	benign_inflammation > benign_serosa	0.469587	0.0040035	117.294	0	117.294	0
CDC20	benign_epithelium > benign_serosa	0.174954	0.0014918	117.277	0	117.277	0
KIF2C	benign_stroma > inter	-0.0652541	0.000556562	-117.245	0	117.245	0
RBPMS	benign_submucosa > cancer_cancer	0.118409	0.00101018	117.215	0	117.215	0
PCSK9	benign_fat > inter	-0.0670972	0.000572449	-117.211	0	117.211	0
SPINT2	benign_inflammation > benign_stroma	0.454618	0.00387889	117.203	0	117.203	0
CEBPD	benign_epithelium > benign_muscularis	-0.141191	0.00120469	-117.201	0	117.201	0
E2F1	benign_stroma > inter	-0.0918183	0.000783583	-117.177	0	117.177	0
C19orf48	benign_stroma > inter	-0.163263	0.0013935	-117.16	0	117.16	0
KNSTRN	benign_stroma > inter	-0.0715392	0.000610725	-117.138	0	117.138	0
C1QBP	benign_inflammation > benign_muscularis	0.256283	0.00218808	117.127	0	117.127	0
ATP1B1	benign_serosa > inter	-0.55066	0.00470164	-117.121	0	117.121	0
PDIA4	benign_inflammation > benign_stroma	0.202483	0.00172888	117.118	0	117.118	0
APOE	benign_stroma > cancer_cancer	0.18515	0.00158091	117.116	0	117.116	0
NEK2	benign_inflammation > benign_stroma	0.0958943	0.000818816	117.113	0	117.113	0
MDH2	benign_inflammation > benign_serosa	0.40613	0.00346784	117.113	0	117.113	0
BZW2	benign_inflammation > benign_stroma	0.262116	0.00223832	117.104	0	117.104	0
MND1	benign_submucosa > inter	-0.0585007	0.0004996	-117.095	0	117.095	0
COL6A1	benign_inflammation > cancer_cancer	0.4293	0.00366626	117.095	0	117.095	0
CIT	benign_inflammation > benign_submucosa	0.135422	0.00115656	117.09	0	117.09	0
SNTB1	benign_stroma > inter	-0.130665	0.00111603	-117.079	0	117.079	0
FDFT1	benign_muscularis > inter	-0.143619	0.00122685	-117.063	0	117.063	0
TXNDC17	benign_inflammation > benign_serosa	0.303535	0.00259309	117.056	0	117.056	0
KIF2C	benign_epithelium > benign_serosa	0.128475	0.00109757	117.054	0	117.054	0
TRIM29	benign_muscularis > inter	-0.120088	0.00102598	-117.047	0	117.047	0
RRP9	benign_inflammation > benign_serosa	0.205277	0.00175385	117.044	0	117.044	0
TRAF4	benign_epithelium > cancer_cancer	0.128698	0.00109987	117.012	0	117.012	0
DTL	benign_inflammation > benign_serosa	0.171309	0.00146405	117.01	0	117.01	0
TESC	benign_inflammation > benign_submucosa	0.278827	0.00238313	117	0	117	0
LRATD2	benign_stroma > inter	-0.103885	0.000888082	-116.977	0	116.977	0
CDK1	benign_stroma > inter	-0.109684	0.000937706	-116.971	0	116.971	0
HACD3	benign_inflammation > benign_muscularis	0.240313	0.00205476	116.954	0	116.954	0
CENPF	benign_fat > benign_inflammation	-0.155124	0.00132645	-116.947	0	116.947	0
CKS2	benign_epithelium > benign_stroma	0.0614598	0.000525538	116.947	0	116.947	0
DSTN	benign_submucosa > inter	-0.207165	0.00177153	-116.941	0	116.941	0
HIST1H4C	benign_epithelium > benign_inflammation	-0.270198	0.0023108	-116.928	0	116.928	0
MCCC2	benign_epithelium > benign_inflammation	0.25147	0.00215077	116.921	0	116.921	0
RUVBL2	benign_inflammation > benign_serosa	0.24828	0.0021235	116.92	0	116.92	0
SAPCD2	benign_fat > benign_inflammation	-0.173699	0.00148569	-116.914	0	116.914	0
BORA	benign_inflammation > inter	0.142687	0.0012206	116.9	0	116.9	0
NOLC1	benign_epithelium > benign_stroma	0.0638065	0.000545874	116.889	0	116.889	0
PTPN3	benign_stroma > inter	-0.130317	0.00111493	-116.884	0	116.884	0
HNF1A	benign_stroma > inter	-0.108439	0.000927767	-116.881	0	116.881	0
SLC25A10	benign_muscularis > inter	-0.0763325	0.000653174	-116.864	0	116.864	0
CXADR	benign_submucosa > inter	-0.0829747	0.000710106	-116.848	0	116.848	0
CHCHD2	benign_serosa > inter	-0.410192	0.00351085	-116.836	0	116.836	0
PLK1	benign_inflammation > cancer_cancer	-0.185467	0.00158748	-116.831	0	116.831	0
FDFT1	benign_fat > benign_muscularis	-0.101038	0.00086487	-116.825	0	116.825	0
GOLM1	benign_fat > benign_submucosa	-0.168133	0.00143922	-116.822	0	116.822	0
HOOK1	benign_submucosa > inter	-0.143131	0.00122538	-116.805	0	116.805	0
SOCS3	benign_fat > benign_inflammation	-0.307196	0.00263027	-116.792	0	116.792	0
CD74	benign_stroma > cancer_cancer	0.178085	0.0015249	116.785	0	116.785	0
HMGCS2	benign_muscularis > inter	-0.156036	0.00133628	-116.769	0	116.769	0
KCTD14	benign_fat > inter	-0.0677888	0.000580553	-116.766	0	116.766	0
GSN	benign_inflammation > benign_muscularis	-0.287992	0.00246652	-116.76	0	116.76	0
SLC39A5	benign_fat > inter	-0.100898	0.000864184	-116.755	0	116.755	0
NCL	benign_muscularis > benign_submucosa	0.160209	0.00137219	116.754	0	116.754	0
TMEM141	benign_inflammation > benign_muscularis	0.34932	0.002992	116.751	0	116.751	0
WDR12	benign_inflammation > benign_stroma	0.129228	0.00110698	116.739	0	116.739	0
CD2AP	benign_inflammation > cancer_cancer	-0.294923	0.00252659	-116.728	0	116.728	0
BORA	benign_inflammation > cancer_cancer	-0.131108	0.00112331	-116.716	0	116.716	0
SLC29A2	benign_stroma > inter	-0.0946744	0.000811202	-116.709	0	116.709	0
NRARP	benign_submucosa > inter	-0.167747	0.00143759	-116.686	0	116.686	0
CBLC	benign_fat > inter	-0.0818372	0.000701366	-116.683	0	116.683	0
ANXA3	benign_epithelium > benign_inflammation	0.242463	0.00207816	116.672	0	116.672	0
CDT1	benign_inflammation > benign_submucosa	0.193353	0.00165724	116.671	0	116.671	0
PCBD1	benign_inflammation > benign_submucosa	0.332984	0.0028543	116.66	0	116.66	0
SPARCL1	benign_stroma > benign_submucosa	-0.205351	0.00176031	-116.656	0	116.656	0
HJURP	benign_epithelium > benign_serosa	0.152092	0.00130391	116.643	0	116.643	0
ARHGEF16	benign_submucosa > inter	-0.125216	0.00107351	-116.642	0	116.642	0
MELK	benign_inflammation > benign_muscularis	0.102907	0.000882296	116.636	0	116.636	0
PRC1	benign_stroma > inter	-0.0863438	0.000740297	-116.634	0	116.634	0
DES	benign_fat > benign_serosa	-0.765539	0.00656455	-116.617	0	116.617	0
GCHFR	benign_inflammation > inter	0.190066	0.00162988	116.613	0	116.613	0
PFKFB2	benign_inflammation > benign_serosa	0.258558	0.00221744	116.602	0	116.602	0
JPT2	benign_muscularis > inter	-0.124257	0.00106586	-116.58	0	116.58	0
NECTIN1	benign_stroma > inter	-0.0906551	0.000777711	-116.566	0	116.566	0
BORA	benign_stroma > inter	-0.078461	0.000673103	-116.566	0	116.566	0
CD320	benign_stroma > inter	-0.149133	0.00127944	-116.561	0	116.561	0
EVPL	benign_muscularis > benign_submucosa	0.114828	0.000985322	116.538	0	116.538	0
CD320	benign_muscularis > inter	-0.134711	0.00115597	-116.535	0	116.535	0
FGFR4	benign_stroma > inter	-0.10125	0.000868964	-116.518	0	116.518	0
CDCA5	benign_stroma > inter	-0.0568232	0.0004878	-116.489	0	116.489	0
TUFM	benign_fat > benign_submucosa	-0.156271	0.00134152	-116.488	0	116.488	0
MANSC1	benign_stroma > inter	-0.0940954	0.000807779	-116.486	0	116.486	0
SERPING1	benign_fat > inter	-0.166546	0.00142985	-116.478	0	116.478	0
ANTXR1	benign_fat > benign_inflammation	-0.319773	0.00274537	-116.477	0	116.477	0
PPARG	benign_stroma > inter	-0.133653	0.00114758	-116.465	0	116.465	0
PNRC1	benign_submucosa > cancer_cancer	0.110752	0.000950993	116.459	0	116.459	0
HSPB1	benign_stroma > cancer_cancer	-0.133473	0.0011462	-116.449	0	116.449	0
SERPING1	benign_serosa > cancer_cancer	0.380598	0.00326947	116.41	0	116.41	0
DDX21	benign_stroma > inter	-0.149403	0.00128345	-116.407	0	116.407	0
NOLC1	benign_inflammation > benign_muscularis	0.114118	0.000980358	116.404	0	116.404	0
COA3	benign_fat > benign_muscularis	-0.0989993	0.000850542	-116.396	0	116.396	0
NCAPH	benign_stroma > inter	-0.0456769	0.000392431	-116.395	0	116.395	0
MCM4	benign_stroma > inter	-0.177413	0.00152438	-116.384	0	116.384	0
NUF2	benign_epithelium > benign_serosa	0.131218	0.00112758	116.372	0	116.372	0
TRAP1	benign_inflammation > benign_serosa	0.437845	0.00376287	116.359	0	116.359	0
BUB1B	benign_epithelium > benign_serosa	0.102617	0.000881934	116.355	0	116.355	0
CDCA3	benign_stroma > inter	-0.0493889	0.000424495	-116.347	0	116.347	0
CYP3A5	benign_fat > inter	-0.102274	0.000879069	-116.343	0	116.343	0
BUB1B	benign_stroma > inter	-0.0520272	0.000447217	-116.336	0	116.336	0
MET	benign_stroma > inter	-0.1496	0.00128602	-116.328	0	116.328	0
AGMAT	benign_fat > inter	-0.0907251	0.000779935	-116.324	0	116.324	0
PALLD	benign_fat > benign_inflammation	-0.324533	0.00278993	-116.323	0	116.323	0
HSD11B2	benign_inflammation > benign_stroma	0.311537	0.00267832	116.318	0	116.318	0
MARCKSL1	benign_inflammation > inter	0.412976	0.00355117	116.293	0	116.293	0
MCM5	benign_stroma > inter	-0.100853	0.000867288	-116.286	0	116.286	0
COL11A1	benign_inflammation > benign_stroma	-0.331489	0.00285161	-116.246	0	116.246	0
ZFP36L1	benign_submucosa > cancer_cancer	0.114956	0.000989001	116.235	0	116.235	0
MACROD1	benign_epithelium > cancer_cancer	-0.125342	0.00107837	-116.233	0	116.233	0
CCT6A	benign_muscularis > inter	-0.17408	0.00149768	-116.233	0	116.233	0
PFKFB2	benign_submucosa > inter	-0.105735	0.000909887	-116.207	0	116.207	0
FAM111B	benign_epithelium > benign_serosa	0.169803	0.00146124	116.205	0	116.205	0
DACH1	benign_fat > inter	-0.126576	0.00108936	-116.193	0	116.193	0
CD320	benign_submucosa > inter	-0.151841	0.00130686	-116.187	0	116.187	0
QKI	benign_inflammation > inter	0.23209	0.00199775	116.176	0	116.176	0
PDZD8	benign_inflammation > benign_submucosa	0.3196	0.00275131	116.163	0	116.163	0
ZG16B	benign_stroma > inter	-0.0928177	0.000799093	-116.154	0	116.154	0
EIF4EBP1	benign_epithelium > benign_serosa	0.262623	0.00226112	116.147	0	116.147	0
HMGCR	benign_inflammation > benign_stroma	0.201068	0.00173127	116.139	0	116.139	0
GPA33	benign_muscularis > inter	-0.124448	0.00107172	-116.119	0	116.119	0
CNN1	benign_epithelium > benign_inflammation	-0.470374	0.00405123	-116.107	0	116.107	0
STAB1	benign_inflammation > benign_submucosa	-0.212706	0.00183206	-116.102	0	116.102	0
SULF1	benign_muscularis > inter	-0.224691	0.00193553	-116.087	0	116.087	0
STEAP3	benign_stroma > inter	-0.0832668	0.000717358	-116.074	0	116.074	0
DIAPH3	benign_stroma > inter	-0.0524443	0.000451829	-116.071	0	116.071	0
KNSTRN	benign_muscularis > inter	-0.0640314	0.000551788	-116.044	0	116.044	0
MYBL2	benign_epithelium > benign_inflammation	-0.228674	0.00197062	-116.041	0	116.041	0
TRIM2	benign_fat > benign_inflammation	-0.314541	0.00271069	-116.037	0	116.037	0
EHD2	benign_inflammation > benign_stroma	-0.267306	0.00230371	-116.033	0	116.033	0
LGALS1	benign_inflammation > benign_stroma	-0.463836	0.00399752	-116.031	0	116.031	0
RCC1	benign_stroma > inter	-0.0910301	0.000784541	-116.03	0	116.03	0
CES3	benign_inflammation > benign_muscularis	0.140591	0.00121171	116.027	0	116.027	0
TJP3	benign_stroma > inter	-0.115348	0.0009942	-116.021	0	116.021	0
TRIP13	benign_inflammation > benign_submucosa	0.166442	0.00143494	115.992	0	115.992	0
FBN1	benign_serosa > cancer_cancer	0.40409	0.00348382	115.99	0	115.99	0
TKT	benign_epithelium > benign_serosa	0.317961	0.00274159	115.977	0	115.977	0
CDCA7	benign_epithelium > benign_serosa	0.246875	0.00212927	115.943	0	115.943	0
SAPCD2	benign_inflammation > benign_submucosa	0.180972	0.00156092	115.939	0	115.939	0
PLAUR	benign_fat > benign_serosa	-0.327119	0.00282157	-115.935	0	115.935	0
IQGAP3	benign_submucosa > inter	-0.0760633	0.000656165	-115.921	0	115.921	0
MST1R	benign_submucosa > inter	-0.105873	0.000913366	-115.915	0	115.915	0
CALD1	benign_inflammation > benign_stroma	-0.518957	0.00447878	-115.87	0	115.87	0
RNF43	benign_stroma > inter	-0.212283	0.00183209	-115.87	0	115.87	0
AP1S3	benign_stroma > inter	-0.0777616	0.000671142	-115.865	0	115.865	0
CSRP1	benign_fat > benign_inflammation	-0.419522	0.00362102	-115.857	0	115.857	0
DSC2	benign_fat > benign_inflammation	-0.21827	0.00188438	-115.831	0	115.831	0
CCNB2	benign_inflammation > cancer_cancer	-0.129662	0.00111946	-115.825	0	115.825	0
ZNF511	benign_stroma > inter	-0.100233	0.000865428	-115.819	0	115.819	0
RTKN	benign_epithelium > benign_inflammation	0.236352	0.00204076	115.815	0	115.815	0
KIF4A	benign_inflammation > benign_muscularis	0.0828867	0.000715681	115.815	0	115.815	0
C10orf99	benign_inflammation > cancer_cancer	-0.139069	0.00120081	-115.813	0	115.813	0
NEK2	benign_inflammation > benign_muscularis	0.0915199	0.000790315	115.802	0	115.802	0
FGF7	benign_muscularis > inter	-0.115729	0.000999376	-115.801	0	115.801	0
FBXO32	benign_epithelium > benign_serosa	-0.329078	0.00284187	-115.796	0	115.796	0
RFC3	benign_inflammation > cancer_cancer	-0.145868	0.00125974	-115.792	0	115.792	0
CSE1L	benign_muscularis > inter	-0.10107	0.000872867	-115.79	0	115.79	0
SH2D4A	benign_submucosa > inter	-0.0650019	0.000561408	-115.784	0	115.784	0
DKC1	benign_inflammation > benign_serosa	0.402313	0.00347474	115.782	0	115.782	0
FGFR4	benign_fat > inter	-0.0829776	0.000716788	-115.763	0	115.763	0
HTRA1	benign_stroma > inter	0.194175	0.0016779	115.725	0	115.725	0
CLDN2	benign_epithelium > benign_stroma	0.100068	0.000864924	115.695	0	115.695	0
TIMM13	benign_fat > benign_stroma	-0.129618	0.00112038	-115.691	0	115.691	0
LAMC2	benign_epithelium > benign_serosa	0.216314	0.00187006	115.672	0	115.672	0
TOX3	benign_fat > inter	-0.0780344	0.000674637	-115.669	0	115.669	0
MACROD1	benign_submucosa > inter	-0.177928	0.00153833	-115.663	0	115.663	0
GSN	benign_epithelium > benign_muscularis	-0.133944	0.00115813	-115.655	0	115.655	0
CLDN12	benign_stroma > inter	-0.128216	0.00110864	-115.652	0	115.652	0
SDCBP2	benign_muscularis > inter	-0.09874	0.000853776	-115.651	0	115.651	0
DDAH1	benign_fat > benign_muscularis	-0.109845	0.000949936	-115.634	0	115.634	0
TRIP13	benign_stroma > inter	-0.093253	0.000806507	-115.626	0	115.626	0
CXADR	benign_muscularis > inter	-0.0726202	0.000628117	-115.616	0	115.616	0
IQGAP3	benign_stroma > inter	-0.0742692	0.000642396	-115.613	0	115.613	0
RBPMS	benign_fat > benign_serosa	-0.298958	0.00258588	-115.612	0	115.612	0
TFCP2L1	benign_muscularis > benign_submucosa	-0.084153	0.000727915	-115.608	0	115.608	0
AQP1	benign_inflammation > benign_submucosa	-0.277143	0.00239771	-115.587	0	115.587	0
SKA3	benign_submucosa > inter	-0.0642773	0.000556107	-115.585	0	115.585	0
NEBL	benign_muscularis > inter	-0.103442	0.000894986	-115.58	0	115.58	0
TSC22D3	benign_stroma > benign_submucosa	-0.232386	0.00201082	-115.567	0	115.567	0
MYO5C	benign_stroma > inter	-0.082591	0.000714673	-115.565	0	115.565	0
MAD2L1	benign_inflammation > benign_serosa	0.13898	0.00120269	115.557	0	115.557	0
ARHGEF5	benign_fat > benign_inflammation	-0.168616	0.00145919	-115.554	0	115.554	0
SELENOI	benign_stroma > inter	-0.0807445	0.000698809	-115.546	0	115.546	0
CIT	benign_inflammation > benign_muscularis	0.12953	0.00112108	115.54	0	115.54	0
EEF1AKMT4	benign_inflammation > benign_submucosa	0.0981421	0.000849464	115.534	0	115.534	0
RPIA	benign_submucosa > inter	-0.116077	0.00100484	-115.518	0	115.518	0
BIK	benign_inflammation > benign_serosa	0.18716	0.00162026	115.512	0	115.512	0
COL4A1	benign_inflammation > benign_muscularis	-0.378338	0.00327582	-115.494	0	115.494	0
MYL6	benign_stroma > cancer_cancer	-0.115193	0.000997511	-115.481	0	115.481	0
POLR1B	benign_stroma > inter	-0.0915702	0.000793067	-115.463	0	115.463	0
MMP14	benign_fat > benign_inflammation	-0.332859	0.00288286	-115.461	0	115.461	0
KNL1	benign_stroma > inter	-0.0636265	0.000551105	-115.453	0	115.453	0
ATIC	benign_inflammation > inter	0.285434	0.00247232	115.452	0	115.452	0
C1orf116	benign_muscularis > inter	-0.0633531	0.000548807	-115.438	0	115.438	0
MYH14	benign_submucosa > inter	-0.246646	0.00213696	-115.419	0	115.419	0
NDC1	benign_stroma > inter	-0.105656	0.000915439	-115.416	0	115.416	0
HSP90AB1	benign_inflammation > cancer_cancer	-0.350322	0.00303564	-115.403	0	115.403	0
CDC42BPG	benign_inflammation > benign_submucosa	0.143445	0.00124306	115.397	0	115.397	0
FSTL1	benign_inflammation > inter	-0.401054	0.00347594	-115.38	0	115.38	0
CXADR	benign_stroma > inter	-0.0801918	0.000695206	-115.35	0	115.35	0
MMP14	benign_inflammation > benign_stroma	-0.350856	0.00304181	-115.345	0	115.345	0
LGR5	benign_stroma > inter	-0.122237	0.00105977	-115.344	0	115.344	0
CES3	benign_inflammation > cancer_cancer	-0.135206	0.00117252	-115.313	0	115.313	0
SERPINE1	benign_fat > benign_submucosa	-0.168511	0.00146149	-115.301	0	115.301	0
STIL	benign_submucosa > inter	-0.0725623	0.000629382	-115.291	0	115.291	0
CTBP2	benign_inflammation > benign_stroma	0.294733	0.00255666	115.281	0	115.281	0
CAV1	benign_inflammation > benign_submucosa	-0.221547	0.00192186	-115.278	0	115.278	0
PCK2	benign_inflammation > cancer_cancer	-0.150102	0.00130211	-115.276	0	115.276	0
UCHL3	benign_epithelium > benign_serosa	0.275503	0.00239006	115.27	0	115.27	0
PLEKHO1	benign_fat > benign_serosa	-0.305588	0.00265129	-115.26	0	115.26	0
CYP2S1	benign_epithelium > inter	0.106619	0.000925099	115.252	0	115.252	0
WDR12	benign_epithelium > benign_serosa	0.140801	0.00122173	115.247	0	115.247	0
AMN	benign_muscularis > benign_submucosa	-0.114211	0.000991082	-115.239	0	115.239	0
RNF128	benign_stroma > inter	-0.144153	0.00125094	-115.236	0	115.236	0
CERS6	benign_inflammation > benign_stroma	0.292966	0.00254238	115.233	0	115.233	0
SHMT2	benign_inflammation > benign_stroma	0.155012	0.00134523	115.231	0	115.231	0
SH2D4A	benign_muscularis > inter	-0.0572218	0.000496587	-115.23	0	115.23	0
CDC20	benign_submucosa > inter	-0.0890245	0.000772684	-115.215	0	115.215	0
HTRA1	benign_stroma > benign_submucosa	0.19017	0.0016506	115.213	0	115.213	0
MISP	benign_submucosa > inter	-0.21875	0.00189869	-115.211	0	115.211	0
CENPU	benign_inflammation > inter	0.136273	0.00118285	115.207	0	115.207	0
MYB	benign_inflammation > benign_muscularis	0.322487	0.00279942	115.198	0	115.198	0
ICA1	benign_submucosa > inter	-0.167961	0.00145808	-115.193	0	115.193	0
MANEAL	benign_stroma > inter	-0.0839047	0.000728654	-115.15	0	115.15	0
ABCC3	benign_inflammation > benign_serosa	0.340283	0.00295519	115.147	0	115.147	0
CDS1	benign_muscularis > inter	-0.0547553	0.00047553	-115.146	0	115.146	0
PANK1	benign_muscularis > inter	-0.0576699	0.00050087	-115.139	0	115.139	0
TROAP	benign_inflammation > benign_serosa	0.164641	0.00143003	115.131	0	115.131	0
TFRC	benign_fat > benign_stroma	-0.147646	0.00128254	-115.119	0	115.119	0
MACC1	benign_epithelium > benign_serosa	0.310363	0.00269616	115.113	0	115.113	0
PRR11	benign_inflammation > benign_serosa	0.123533	0.00107321	115.106	0	115.106	0
CDCA8	benign_stroma > inter	-0.0675178	0.000586649	-115.091	0	115.091	0
CNN1	benign_inflammation > inter	-0.476816	0.00414316	-115.085	0	115.085	0
AACS	benign_inflammation > benign_stroma	0.175311	0.00152338	115.08	0	115.08	0
CCNF	benign_inflammation > cancer_cancer	-0.0817821	0.000710709	-115.071	0	115.071	0
POLD2	benign_muscularis > inter	-0.141936	0.00123349	-115.068	0	115.068	0
MYL6	benign_epithelium > cancer_cancer	0.113277	0.000984492	115.061	0	115.061	0
ECT2	benign_inflammation > benign_submucosa	0.253387	0.00220262	115.039	0	115.039	0
OAS1	benign_inflammation > benign_stroma	0.22254	0.00193473	115.024	0	115.024	0
KCNMA1	benign_fat > benign_serosa	-0.29457	0.0025611	-115.017	0	115.017	0
GRB7	benign_fat > inter	-0.0607177	0.000527935	-115.01	0	115.01	0
MAD2L1	benign_muscularis > inter	-0.0502014	0.000436523	-115.003	0	115.003	0
SLC9A2	benign_stroma > inter	-0.0831087	0.000722801	-114.981	0	114.981	0
AIFM3	benign_fat > inter	-0.0987247	0.000858793	-114.958	0	114.958	0
MAPK13	benign_inflammation > benign_serosa	0.395234	0.00343827	114.952	0	114.952	0
C12orf75	benign_inflammation > benign_stroma	0.294558	0.00256263	114.944	0	114.944	0
CBLC	benign_stroma > inter	-0.097729	0.000850267	-114.939	0	114.939	0
SMIM22	benign_stroma > inter	-0.114478	0.00099632	-114.901	0	114.901	0
AQP1	benign_stroma > benign_submucosa	-0.152323	0.00132571	-114.899	0	114.899	0
RASEF	benign_inflammation > benign_muscularis	0.150542	0.00131024	114.896	0	114.896	0
RNF128	benign_epithelium > benign_inflammation	0.254825	0.0022181	114.884	0	114.884	0
IGFBP5	benign_inflammation > benign_muscularis	-0.387465	0.00337273	-114.882	0	114.882	0
PRELID3B	benign_inflammation > benign_serosa	0.380531	0.00331271	114.87	0	114.87	0
IQGAP3	benign_epithelium > inter	0.0737818	0.000642345	114.863	0	114.863	0
BRCA2	benign_submucosa > inter	-0.0649599	0.000565596	-114.852	0	114.852	0
DPEP1	benign_fat > inter	-0.151831	0.00132201	-114.849	0	114.849	0
GSTP1	benign_inflammation > benign_stroma	0.3716	0.00323563	114.846	0	114.846	0
HSPB6	benign_inflammation > benign_stroma	-0.301359	0.00262429	-114.834	0	114.834	0
KIF23	benign_inflammation > benign_serosa	0.165171	0.00143852	114.82	0	114.82	0
PKMYT1	benign_submucosa > inter	-0.0784401	0.000683169	-114.818	0	114.818	0
CTHRC1	benign_serosa > benign_stroma	-0.528164	0.00460071	-114.801	0	114.801	0
TMEM45B	benign_stroma > inter	-0.164246	0.00143127	-114.755	0	114.755	0
CDCA7	benign_fat > benign_inflammation	-0.20981	0.00182847	-114.746	0	114.746	0
NT5C3A	benign_stroma > inter	-0.072164	0.000628953	-114.737	0	114.737	0
CCNA2	benign_inflammation > inter	0.165494	0.00144273	114.708	0	114.708	0
CAVIN1	benign_fat > benign_serosa	-0.263812	0.00230047	-114.677	0	114.677	0
ITGB1	benign_serosa > inter	-0.287788	0.00250961	-114.675	0	114.675	0
FANCI	benign_epithelium > inter	0.100468	0.000876187	114.665	0	114.665	0
CDC20	benign_fat > inter	-0.0715491	0.000623995	-114.663	0	114.663	0
PBK	benign_muscularis > inter	-0.0523753	0.000456782	-114.661	0	114.661	0
FOXM1	benign_inflammation > benign_submucosa	0.193636	0.0016889	114.652	0	114.652	0
TROAP	benign_epithelium > benign_serosa	0.12987	0.00113289	114.637	0	114.637	0
IGKC	benign_muscularis > benign_serosa	-0.947291	0.00826363	-114.634	0	114.634	0
CLDN1	benign_epithelium > benign_submucosa	0.100607	0.000877744	114.62	0	114.62	0
EFNA3	benign_submucosa > inter	-0.0840816	0.000733614	-114.613	0	114.613	0
CD46	benign_inflammation > benign_muscularis	0.333156	0.00290745	114.587	0	114.587	0
PBK	benign_epithelium > benign_serosa	0.114243	0.000997012	114.585	0	114.585	0
SLC1A5	benign_epithelium > benign_inflammation	0.279391	0.00243829	114.585	0	114.585	0
METTL7B	benign_stroma > inter	-0.0587621	0.00051291	-114.566	0	114.566	0
HSP90AA1	benign_fat > benign_submucosa	-0.165084	0.00144108	-114.556	0	114.556	0
GJB1	benign_epithelium > benign_inflammation	0.15348	0.00133984	114.55	0	114.55	0
TPM2	benign_serosa > cancer_cancer	0.589555	0.00514687	114.546	0	114.546	0
DUSP1	benign_fat > benign_serosa	-0.457278	0.00399271	-114.528	0	114.528	0
LAMC2	benign_stroma > inter	-0.108602	0.000948281	-114.526	0	114.526	0
PRR11	benign_muscularis > inter	-0.0446081	0.000389524	-114.519	0	114.519	0
ARL6IP1	benign_stroma > inter	-0.106527	0.000930244	-114.515	0	114.515	0
TTK	benign_inflammation > benign_serosa	0.121283	0.00105912	114.513	0	114.513	0
SAPCD2	benign_inflammation > benign_muscularis	0.17326	0.00151305	114.511	0	114.511	0
OVOL1	benign_stroma > inter	-0.0676944	0.00059117	-114.509	0	114.509	0
NFE2L3	benign_inflammation > benign_submucosa	0.185534	0.00162027	114.508	0	114.508	0
ENOPH1	benign_inflammation > inter	0.202825	0.00177128	114.508	0	114.508	0
PLXDC2	benign_fat > benign_inflammation	-0.273691	0.00239062	-114.485	0	114.485	0
KIF14	benign_stroma > inter	-0.0439673	0.000384081	-114.474	0	114.474	0
COL6A2	benign_inflammation > benign_stroma	-0.503106	0.00439585	-114.45	0	114.45	0
CYP2J2	benign_stroma > inter	-0.0895496	0.000782442	-114.449	0	114.449	0
TUFM	benign_inflammation > inter	0.347376	0.00303526	114.447	0	114.447	0
IRF6	benign_submucosa > inter	-0.0848732	0.000741625	-114.442	0	114.442	0
OVOL2	benign_stroma > inter	-0.0789921	0.000690311	-114.43	0	114.43	0
ASCL2	benign_stroma > inter	-0.194957	0.0017039	-114.418	0	114.418	0
PTGES2	benign_inflammation > cancer_cancer	-0.267909	0.0023416	-114.413	0	114.413	0
KIAA1324	benign_stroma > inter	-0.188767	0.00164989	-114.412	0	114.412	0
CDKN3	benign_muscularis > inter	-0.0524793	0.000458717	-114.405	0	114.405	0
ANTXR1	benign_fat > benign_serosa	-0.354896	0.00310246	-114.392	0	114.392	0
SGPP2	benign_submucosa > inter	-0.0918883	0.000803434	-114.369	0	114.369	0
PSMD14	benign_epithelium > benign_stroma	0.0701225	0.000613254	114.345	0	114.345	0
CCNF	benign_inflammation > inter	0.0882967	0.000772262	114.335	0	114.335	0
EEF1AKMT4	benign_fat > benign_inflammation	-0.0924305	0.000808524	-114.32	0	114.32	0
TRIM2	benign_fat > benign_muscularis	-0.116518	0.00101951	-114.289	0	114.289	0
H2AFX	benign_inflammation > inter	0.19888	0.00174016	114.288	0	114.288	0
SSRP1	benign_fat > benign_stroma	-0.1311	0.00114715	-114.283	0	114.283	0
STARD10	benign_inflammation > benign_muscularis	0.429576	0.00375889	114.282	0	114.282	0
MCM2	benign_epithelium > benign_serosa	0.244872	0.00214272	114.281	0	114.281	0
TNXB	benign_serosa > inter	0.335113	0.00293256	114.273	0	114.273	0
TRAP1	benign_muscularis > inter	-0.156068	0.00136575	-114.273	0	114.273	0
HMGCS1	benign_inflammation > benign_muscularis	0.179474	0.00157061	114.271	0	114.271	0
TOMM34	benign_stroma > inter	-0.102215	0.000894503	-114.27	0	114.27	0
STOM	benign_serosa > cancer_cancer	0.292609	0.00256076	114.266	0	114.266	0
KCTD14	benign_submucosa > inter	-0.0821387	0.000718891	-114.258	0	114.258	0
ANXA2	benign_muscularis > benign_submucosa	-0.163115	0.00142764	-114.255	0	114.255	0
PTK6	benign_fat > inter	-0.0805802	0.000705309	-114.248	0	114.248	0
BSPRY	benign_fat > inter	-0.0827341	0.000724322	-114.223	0	114.223	0
TMEM238L	benign_stroma > inter	-0.0981971	0.000859796	-114.21	0	114.21	0
CIT	benign_epithelium > inter	0.0742309	0.000649991	114.203	0	114.203	0
DSP	benign_inflammation > benign_submucosa	0.438101	0.0038365	114.193	0	114.193	0
HSPB6	benign_fat > benign_inflammation	0.284	0.00248716	114.187	0	114.187	0
PTK6	benign_stroma > inter	-0.0976171	0.000855047	-114.166	0	114.166	0
FOXA1	benign_stroma > inter	-0.107947	0.000945547	-114.163	0	114.163	0
DIAPH3	benign_fat > benign_inflammation	-0.0873444	0.000765153	-114.153	0	114.153	0
GGH	benign_epithelium > benign_inflammation	0.319629	0.00280086	114.118	0	114.118	0
AOC1	benign_stroma > inter	-0.128443	0.00112588	-114.083	0	114.083	0
CDT1	benign_fat > benign_inflammation	-0.179921	0.00157737	-114.064	0	114.064	0
DUSP1	benign_inflammation > benign_muscularis	0.410401	0.00359821	114.057	0	114.057	0
PPAT	benign_epithelium > benign_serosa	0.124659	0.00109299	114.054	0	114.054	0
STARD10	benign_inflammation > benign_stroma	0.444174	0.00389445	114.053	0	114.053	0
CAVIN1	benign_inflammation > benign_stroma	-0.244944	0.00214793	-114.037	0	114.037	0
SNRPB	benign_fat > benign_stroma	-0.13034	0.0011437	-113.964	0	113.964	0
PPAT	benign_stroma > inter	-0.0631568	0.00055424	-113.952	0	113.952	0
GALNT6	benign_fat > benign_inflammation	-0.110014	0.00096548	-113.948	0	113.948	0
SRI	benign_submucosa > inter	-0.160219	0.00140608	-113.947	0	113.947	0
SLC39A5	benign_inflammation > benign_muscularis	0.205862	0.00180681	113.936	0	113.936	0
FBLN1	benign_inflammation > cancer_cancer	0.356233	0.00312696	113.923	0	113.923	0
SLC22A18	benign_submucosa > inter	-0.0966097	0.000848027	-113.923	0	113.923	0
EPS8L2	benign_submucosa > inter	-0.176185	0.00154674	-113.907	0	113.907	0
RRM2	benign_epithelium > benign_serosa	0.209339	0.00183793	113.899	0	113.899	0
PPDPF	benign_fat > benign_submucosa	-0.151387	0.00132922	-113.892	0	113.892	0
CAVIN1	benign_inflammation > inter	-0.248252	0.00217986	-113.884	0	113.884	0
NOLC1	benign_inflammation > benign_stroma	0.115647	0.00101571	113.858	0	113.858	0
GRB7	benign_muscularis > inter	-0.0658321	0.000578253	-113.847	0	113.847	0
CENPF	benign_fat > inter	-0.0735563	0.000646108	-113.845	0	113.845	0
SIGMAR1	benign_inflammation > benign_stroma	0.229121	0.00201289	113.827	0	113.827	0
RAD54L	benign_epithelium > benign_serosa	0.11641	0.00102269	113.827	0	113.827	0
ETHE1	benign_inflammation > benign_muscularis	0.273688	0.00240472	113.813	0	113.813	0
ZNF703	benign_fat > benign_inflammation	-0.36361	0.00319521	-113.798	0	113.798	0
CDC45	benign_inflammation > benign_serosa	0.150601	0.00132341	113.798	0	113.798	0
CDCA7	benign_inflammation > benign_stroma	0.219482	0.00192928	113.763	0	113.763	0
PRSS16	benign_muscularis > inter	-0.0426972	0.000375537	-113.696	0	113.696	0
MAF	benign_inflammation > benign_stroma	0.27431	0.00241278	113.691	0	113.691	0
HMMR	benign_inflammation > cancer_cancer	-0.153631	0.00135136	-113.686	0	113.686	0
TK1	benign_stroma > inter	-0.116712	0.00102662	-113.686	0	113.686	0
PKMYT1	benign_epithelium > benign_serosa	0.149935	0.00131897	113.675	0	113.675	0
EPHB3	benign_epithelium > benign_serosa	0.447558	0.00393725	113.673	0	113.673	0
PAICS	benign_fat > inter	-0.0461928	0.00040639	-113.666	0	113.666	0
SPTBN2	benign_muscularis > inter	-0.0576432	0.000507168	-113.657	0	113.657	0
SEL1L3	benign_muscularis > benign_stroma	-0.157436	0.00138536	-113.642	0	113.642	0
GNPNAT1	benign_stroma > inter	-0.0951415	0.000837287	-113.631	0	113.631	0
RHPN2	benign_submucosa > inter	-0.147564	0.00129864	-113.63	0	113.63	0
ZFP36L1	benign_muscularis > cancer_cancer	0.0866381	0.000762468	113.629	0	113.629	0
EVL	benign_stroma > benign_submucosa	0.146566	0.00128989	113.626	0	113.626	0
KPNA2	benign_stroma > inter	-0.101831	0.000896257	-113.618	0	113.618	0
ATP5F1B	benign_serosa > inter	-0.353395	0.00311065	-113.608	0	113.608	0
KCNMA1	benign_stroma > inter	-0.152026	0.00133828	-113.597	0	113.597	0
MECOM	benign_fat > benign_inflammation	-0.231921	0.00204201	-113.575	0	113.575	0
PSPH	benign_stroma > inter	-0.0801072	0.000705414	-113.56	0	113.56	0
GINS1	benign_submucosa > inter	-0.090598	0.000798014	-113.529	0	113.529	0
OVOL1	benign_muscularis > inter	-0.0606305	0.000534121	-113.515	0	113.515	0
MND1	benign_epithelium > benign_serosa	0.109484	0.000964562	113.507	0	113.507	0
KCNQ1	benign_stroma > inter	-0.138698	0.00122212	-113.49	0	113.49	0
CLDN2	benign_epithelium > benign_muscularis	0.0827731	0.000729365	113.487	0	113.487	0
STOML2	benign_muscularis > inter	-0.142065	0.00125186	-113.483	0	113.483	0
PAWR	benign_fat > benign_stroma	-0.107601	0.000948197	-113.479	0	113.479	0
ZFP36	benign_stroma > inter	0.19691	0.00173543	113.465	0	113.465	0
IRF6	benign_stroma > inter	-0.0823812	0.000726064	-113.463	0	113.463	0
POSTN	benign_inflammation > benign_stroma	-0.431477	0.0038029	-113.46	0	113.46	0
RRM1	benign_muscularis > inter	-0.109024	0.000960941	-113.456	0	113.456	0
CCT6A	benign_fat > benign_stroma	-0.141981	0.00125184	-113.418	0	113.418	0
HSD11B2	benign_stroma > benign_submucosa	-0.167206	0.00147455	-113.395	0	113.395	0
F2RL1	benign_submucosa > inter	-0.111434	0.000982748	-113.39	0	113.39	0
PLK1	benign_inflammation > inter	0.195576	0.00172497	113.379	0	113.379	0
RFC3	benign_inflammation > inter	0.155192	0.00136884	113.375	0	113.375	0
PAFAH1B3	benign_stroma > inter	-0.13401	0.00118218	-113.358	0	113.358	0
METTL7B	benign_submucosa > inter	-0.0593871	0.000523903	-113.355	0	113.355	0
JUP	benign_fat > benign_inflammation	-0.320193	0.0028247	-113.355	0	113.355	0
UCK2	benign_inflammation > benign_serosa	0.290251	0.00256064	113.351	0	113.351	0
PUS7	benign_stroma > inter	-0.103642	0.000914394	-113.345	0	113.345	0
CLRN3	benign_stroma > inter	-0.100741	0.000888843	-113.339	0	113.339	0
SLC29A2	benign_inflammation > benign_muscularis	0.158561	0.00139902	113.337	0	113.337	0
MELK	benign_fat > inter	-0.0478167	0.000421995	-113.311	0	113.311	0
HNF1B	benign_inflammation > benign_stroma	0.118841	0.00104889	113.301	0	113.301	0
PRPF19	benign_fat > benign_muscularis	-0.0870015	0.000767929	-113.294	0	113.294	0
ERO1A	benign_muscularis > benign_submucosa	0.135124	0.00119277	113.285	0	113.285	0
TFF3	benign_muscularis > benign_submucosa	-0.276959	0.00244486	-113.282	0	113.282	0
PECAM1	benign_fat > benign_inflammation	-0.289176	0.00255273	-113.281	0	113.281	0
PRC1	benign_inflammation > benign_serosa	0.208756	0.00184281	113.281	0	113.281	0
SULT1B1	benign_stroma > inter	-0.0725357	0.000640318	-113.281	0	113.281	0
C9orf152	benign_muscularis > inter	-0.0906884	0.000800581	-113.278	0	113.278	0
DEGS2	benign_stroma > inter	-0.128311	0.00113276	-113.274	0	113.274	0
MECOM	benign_inflammation > benign_muscularis	0.235538	0.0020796	113.261	0	113.261	0
PPP1R12B	benign_submucosa > inter	-0.189288	0.00167134	-113.256	0	113.256	0
TTLL12	benign_inflammation > benign_submucosa	0.200259	0.00176828	113.251	0	113.251	0
SMYD2	benign_fat > benign_muscularis	-0.0744693	0.000657641	-113.237	0	113.237	0
FABP1	benign_serosa > cancer_cancer	-0.42908	0.00378988	-113.217	0	113.217	0
BUB1	benign_inflammation > inter	0.122655	0.00108339	113.214	0	113.214	0
ATP5MF	benign_fat > benign_stroma	-0.124236	0.00109748	-113.201	0	113.201	0
ATP10B	benign_fat > inter	-0.112516	0.000994092	-113.185	0	113.185	0
VSNL1	benign_stroma > inter	-0.0971534	0.000858374	-113.183	0	113.183	0
CKAP2L	benign_epithelium > benign_serosa	0.10048	0.000887787	113.181	0	113.181	0
EIF4EBP1	benign_inflammation > benign_submucosa	0.230842	0.00204	113.158	0	113.158	0
LUM	benign_inflammation > benign_stroma	-0.517625	0.00457444	-113.156	0	113.156	0
SERINC5	benign_inflammation > benign_serosa	0.334582	0.00295701	113.149	0	113.149	0
CD74	cancer_cancer > inter	-0.18604	0.0016443	-113.143	0	113.143	0
ST14	benign_inflammation > benign_stroma	0.406977	0.00359765	113.123	0	113.123	0
BRCA2	benign_stroma > inter	-0.0626342	0.000553728	-113.114	0	113.114	0
CHCHD2	benign_muscularis > benign_submucosa	0.163097	0.00144257	113.059	0	113.059	0
TSPAN6	benign_muscularis > inter	-0.115906	0.00102523	-113.054	0	113.054	0
CLU	benign_inflammation > benign_submucosa	0.331458	0.00293241	113.033	0	113.033	0
KIF4A	benign_inflammation > benign_stroma	0.0838095	0.00074149	113.028	0	113.028	0
MSMO1	benign_stroma > inter	-0.0742763	0.000657161	-113.026	0	113.026	0
SSRP1	benign_inflammation > cancer_cancer	-0.286492	0.00253503	-113.014	0	113.014	0
PPP1R1B	benign_submucosa > inter	-0.258764	0.00228969	-113.013	0	113.013	0
GSTO2	benign_submucosa > inter	-0.0938979	0.000831144	-112.974	0	112.974	0
JPT2	benign_fat > benign_muscularis	-0.0848833	0.000751376	-112.971	0	112.971	0
MCM7	benign_inflammation > cancer_cancer	-0.341542	0.00302331	-112.97	0	112.97	0
TIMP3	benign_inflammation > inter	-0.390176	0.00345402	-112.963	0	112.963	0
PAWR	benign_inflammation > benign_serosa	0.353061	0.0031255	112.961	0	112.961	0
CCNB2	benign_stroma > inter	-0.0757594	0.000670796	-112.94	0	112.94	0
COL5A1	benign_epithelium > benign_inflammation	-0.467248	0.00413794	-112.918	0	112.918	0
C1orf116	benign_fat > inter	-0.0565709	0.000501051	-112.904	0	112.904	0
MANSC1	benign_fat > benign_muscularis	-0.0580821	0.00051449	-112.893	0	112.893	0
SAPCD2	benign_epithelium > benign_serosa	0.195291	0.00173011	112.878	0	112.878	0
PLTP	benign_serosa > cancer_cancer	0.293016	0.00259592	112.876	0	112.876	0
PRSS8	benign_submucosa > inter	-0.17663	0.00156528	-112.842	0	112.842	0
MMP14	benign_epithelium > benign_inflammation	-0.34061	0.00301853	-112.84	0	112.84	0
ACTB	benign_stroma > inter	-0.167756	0.0014872	-112.8	0	112.8	0
DSTN	benign_fat > benign_inflammation	-0.331232	0.00293707	-112.777	0	112.777	0
SERPINF1	benign_muscularis > benign_serosa	-0.361898	0.0032091	-112.772	0	112.772	0
LAMA4	benign_submucosa > inter	-0.121692	0.00107918	-112.763	0	112.763	0
CES3	benign_inflammation > benign_stroma	0.141541	0.0012554	112.745	0	112.745	0
SULF1	benign_serosa > inter	-0.485941	0.00431071	-112.729	0	112.729	0
COL3A1	benign_muscularis > cancer_cancer	0.210138	0.00186427	112.719	0	112.719	0
TMPRSS4	benign_epithelium > cancer_cancer	0.127149	0.00112823	112.698	0	112.698	0
NUDT15	benign_inflammation > benign_stroma	0.179101	0.00158921	112.698	0	112.698	0
SERPINB5	benign_muscularis > inter	-0.0759073	0.000673644	-112.682	0	112.682	0
ST14	benign_inflammation > benign_submucosa	0.403657	0.00358231	112.681	0	112.681	0
PDZK1IP1	benign_stroma > inter	-0.141689	0.00125745	-112.68	0	112.68	0
MYL9	benign_inflammation > benign_serosa	-0.802486	0.00712742	-112.591	0	112.591	0
PALLD	benign_inflammation > inter	-0.336344	0.00298751	-112.583	0	112.583	0
C1S	benign_muscularis > benign_submucosa	-0.196025	0.00174116	-112.583	0	112.583	0
MMP14	benign_fat > benign_serosa	-0.366762	0.00325783	-112.579	0	112.579	0
GGCT	benign_inflammation > benign_stroma	0.238568	0.00211938	112.565	0	112.565	0
CD320	benign_inflammation > benign_submucosa	0.256213	0.00227638	112.553	0	112.553	0
PRPF19	benign_muscularis > inter	-0.122607	0.00108934	-112.552	0	112.552	0
SMIM22	benign_fat > inter	-0.0924913	0.000821842	-112.542	0	112.542	0
FAM3D	benign_fat > benign_submucosa	-0.112398	0.000998832	-112.529	0	112.529	0
MET	benign_epithelium > benign_serosa	0.285382	0.0025361	112.528	0	112.528	0
WNK2	benign_fat > benign_inflammation	-0.317735	0.00282385	-112.518	0	112.518	0
GSR	benign_inflammation > cancer_cancer	-0.288653	0.00256541	-112.517	0	112.517	0
DTYMK	benign_stroma > inter	-0.0883677	0.000785444	-112.507	0	112.507	0
UBE2T	benign_stroma > inter	-0.0811855	0.000721661	-112.498	0	112.498	0
E2F1	benign_submucosa > inter	-0.090039	0.000800379	-112.496	0	112.496	0
PRDX2	benign_muscularis > benign_stroma	0.178782	0.00158961	112.47	0	112.47	0
HSD11B2	benign_stroma > inter	-0.168575	0.00149892	-112.464	0	112.464	0
HSPB6	benign_fat > inter	0.136228	0.00121149	112.447	0	112.447	0
ALYREF	benign_stroma > inter	-0.0862829	0.000767323	-112.447	0	112.447	0
RRM1	benign_fat > benign_muscularis	-0.0761726	0.000677416	-112.446	0	112.446	0
TMEM125	benign_submucosa > inter	-0.0791449	0.000703998	-112.422	0	112.422	0
LSM5	benign_inflammation > cancer_cancer	-0.198461	0.00176556	-112.407	0	112.407	0
INHBA	benign_epithelium > benign_submucosa	-0.202786	0.00180406	-112.405	0	112.405	0
COL6A3	benign_inflammation > inter	-0.551886	0.00490986	-112.403	0	112.403	0
SDC1	benign_serosa > inter	-0.316974	0.00282014	-112.397	0	112.397	0
TMEM63A	benign_fat > benign_submucosa	-0.155227	0.00138109	-112.395	0	112.395	0
CDCA3	benign_fat > inter	-0.039355	0.000350156	-112.393	0	112.393	0
ATAD2	benign_epithelium > benign_serosa	0.128675	0.00114489	112.391	0	112.391	0
FAR2	benign_submucosa > inter	-0.0921281	0.000819724	-112.389	0	112.389	0
RECQL4	benign_stroma > inter	-0.065037	0.000578679	-112.389	0	112.389	0
CTBP2	benign_epithelium > cancer_cancer	-0.115141	0.00102451	-112.386	0	112.386	0
CALML4	benign_inflammation > benign_stroma	0.258821	0.00230323	112.373	0	112.373	0
EIF6	benign_inflammation > benign_serosa	0.436442	0.00388399	112.369	0	112.369	0
KIF18B	benign_inflammation > benign_serosa	0.120439	0.00107196	112.354	0	112.354	0
PLK1	benign_epithelium > inter	0.106859	0.000951169	112.345	0	112.345	0
TUFM	benign_serosa > inter	-0.378346	0.00336806	-112.334	0	112.334	0
COL18A1	benign_muscularis > benign_stroma	-0.151387	0.00134772	-112.328	0	112.328	0
ETHE1	benign_inflammation > benign_submucosa	0.278527	0.00248081	112.273	0	112.273	0
POC1B	benign_stroma > inter	-0.0854145	0.000760784	-112.272	0	112.272	0
CEBPG	benign_inflammation > benign_submucosa	0.166762	0.00148535	112.271	0	112.271	0
AMACR	benign_fat > benign_inflammation	-0.24817	0.00221059	-112.264	0	112.264	0
CDC6	benign_submucosa > inter	-0.0606073	0.000539971	-112.242	0	112.242	0
PALLD	benign_epithelium > benign_inflammation	-0.327825	0.00292123	-112.222	0	112.222	0
CDT1	benign_submucosa > inter	-0.106767	0.000951418	-112.219	0	112.219	0
PUS7	benign_inflammation > benign_muscularis	0.176961	0.00157699	112.214	0	112.214	0
C3orf52	benign_submucosa > inter	-0.094336	0.000840755	-112.204	0	112.204	0
FGF7	benign_fat > benign_serosa	-0.237495	0.00211681	-112.195	0	112.195	0
GPA33	benign_fat > inter	-0.109769	0.000978465	-112.185	0	112.185	0
FOXQ1	benign_submucosa > inter	-0.121791	0.00108568	-112.179	0	112.179	0
GRTP1	benign_stroma > inter	-0.0910472	0.00081164	-112.177	0	112.177	0
CSRP1	benign_submucosa > inter	-0.244945	0.00218406	-112.151	0	112.151	0
ARHGAP32	benign_stroma > inter	-0.101641	0.000906325	-112.146	0	112.146	0
RRP9	benign_stroma > inter	-0.0790079	0.000704559	-112.138	0	112.138	0
FOXA1	benign_submucosa > inter	-0.108287	0.000965814	-112.12	0	112.12	0
HSD11B2	benign_fat > benign_submucosa	-0.134662	0.00120135	-112.092	0	112.092	0
MELK	benign_inflammation > benign_stroma	0.102457	0.000914114	112.083	0	112.083	0
RAB5IF	benign_inflammation > benign_serosa	0.35771	0.00319155	112.08	0	112.08	0
CHEK1	benign_stroma > inter	-0.0746544	0.000666084	-112.08	0	112.08	0
CDCA7	benign_inflammation > benign_muscularis	0.208681	0.00186213	112.066	0	112.066	0
INAVA	benign_submucosa > inter	-0.164007	0.00146359	-112.058	0	112.058	0
SLC44A3	benign_submucosa > inter	-0.120444	0.00107484	-112.058	0	112.058	0
SIGMAR1	benign_inflammation > benign_muscularis	0.217695	0.00194282	112.051	0	112.051	0
AGMAT	benign_epithelium > benign_inflammation	0.187828	0.00167654	112.033	0	112.033	0
DHRS11	benign_stroma > inter	-0.0758873	0.000677398	-112.028	0	112.028	0
NUSAP1	benign_inflammation > cancer_cancer	-0.184555	0.00164754	-112.018	0	112.018	0
ATP2B4	benign_inflammation > benign_submucosa	0.219145	0.00195633	112.018	0	112.018	0
BRI3BP	benign_inflammation > inter	0.287356	0.00256531	112.016	0	112.016	0
IFI27	benign_serosa > inter	-0.44241	0.0039499	-112.005	0	112.005	0
FOXM1	benign_inflammation > benign_muscularis	0.183359	0.0016371	112.003	0	112.003	0
SH3BGRL2	benign_muscularis > inter	-0.130611	0.00116616	-112.001	0	112.001	0
HINT1	benign_stroma > inter	-0.113032	0.00100933	-111.987	0	111.987	0
NUP37	benign_inflammation > inter	0.156228	0.00139511	111.983	0	111.983	0
ATP8B1	benign_fat > benign_inflammation	-0.345357	0.00308434	-111.971	0	111.971	0
RAD51	benign_stroma > inter	-0.0585161	0.000522661	-111.958	0	111.958	0
CLUH	benign_inflammation > benign_serosa	0.385	0.00343917	111.946	0	111.946	0
LIPH	benign_stroma > inter	-0.11055	0.000987686	-111.928	0	111.928	0
KIF11	benign_stroma > inter	-0.0858291	0.000766833	-111.927	0	111.927	0
SMAGP	benign_submucosa > inter	-0.152466	0.00136254	-111.898	0	111.898	0
IDH1	benign_stroma > inter	-0.118314	0.00105736	-111.896	0	111.896	0
COL1A2	benign_stroma > inter	0.35183	0.00314445	111.889	0	111.889	0
CDHR5	benign_muscularis > benign_submucosa	-0.0889444	0.000795006	-111.879	0	111.879	0
CCDC80	benign_serosa > benign_submucosa	-0.411849	0.00368136	-111.874	0	111.874	0
CCT3	benign_muscularis > benign_submucosa	0.115105	0.00102898	111.863	0	111.863	0
EXOSC5	benign_muscularis > inter	-0.0610132	0.000545524	-111.843	0	111.843	0
EXOSC5	benign_stroma > inter	-0.0675116	0.000603791	-111.813	0	111.813	0
PKMYT1	benign_stroma > inter	-0.0747757	0.000668833	-111.8	0	111.8	0
LGALS3	benign_fat > benign_muscularis	-0.148505	0.00132833	-111.798	0	111.798	0
GINS2	benign_stroma > inter	-0.0823461	0.000736596	-111.793	0	111.793	0
NDUFAB1	benign_serosa > inter	-0.312646	0.00279677	-111.788	0	111.788	0
GLB1L2	benign_submucosa > inter	-0.069975	0.000626006	-111.78	0	111.78	0
EFNA3	benign_epithelium > benign_serosa	0.158306	0.00141637	111.769	0	111.769	0
PDIA4	benign_inflammation > benign_serosa	0.269196	0.00240856	111.766	0	111.766	0
CD2AP	benign_serosa > inter	-0.340466	0.00304643	-111.759	0	111.759	0
CALD1	benign_inflammation > inter	-0.507933	0.00454536	-111.748	0	111.748	0
CDCA3	benign_submucosa > inter	-0.048446	0.000433593	-111.732	0	111.732	0
ACAT2	benign_stroma > inter	-0.0991917	0.000887796	-111.728	0	111.728	0
SLC29A2	benign_submucosa > inter	-0.0925733	0.000828589	-111.724	0	111.724	0
MYO1D	benign_fat > benign_stroma	-0.117295	0.00105023	-111.685	0	111.685	0
ADAMTS1	benign_muscularis > benign_serosa	-0.315799	0.00282781	-111.676	0	111.676	0
PHGR1	benign_fat > benign_submucosa	-0.252987	0.00226579	-111.655	0	111.655	0
UBE2T	benign_inflammation > benign_serosa	0.200575	0.00179642	111.653	0	111.653	0
C7	benign_fat > benign_muscularis	0.068531	0.000613821	111.646	0	111.646	0
ZWINT	benign_inflammation > benign_serosa	0.315895	0.00282975	111.634	0	111.634	0
HMMR	benign_inflammation > inter	0.163919	0.0014684	111.631	0	111.631	0
STXBP6	benign_fat > benign_muscularis	-0.0835168	0.000748157	-111.63	0	111.63	0
ODC1	benign_epithelium > inter	0.119664	0.00107206	111.621	0	111.621	0
RAVER2	benign_inflammation > benign_stroma	0.203187	0.00182048	111.612	0	111.612	0
TMEM141	benign_inflammation > benign_submucosa	0.344467	0.00308668	111.598	0	111.598	0
GTSE1	benign_inflammation > cancer_cancer	-0.0879652	0.000788251	-111.595	0	111.595	0
ITGA6	benign_fat > benign_inflammation	-0.33686	0.00301865	-111.593	0	111.593	0
TFCP2L1	benign_stroma > inter	-0.0982243	0.000880402	-111.568	0	111.568	0
ASCL2	benign_muscularis > inter	-0.171749	0.00153947	-111.564	0	111.564	0
AHNAK	benign_muscularis > benign_serosa	0.292767	0.00262429	111.56	0	111.56	0
TUBB4B	benign_epithelium > benign_inflammation	0.28742	0.00257639	111.559	0	111.559	0
DIAPH3	benign_inflammation > benign_stroma	0.0900654	0.00080734	111.558	0	111.558	0
MMP14	benign_epithelium > benign_serosa	-0.374513	0.00335713	-111.558	0	111.558	0
BAIAP2L2	benign_submucosa > inter	-0.125729	0.00112704	-111.557	0	111.557	0
SNRPE	benign_muscularis > inter	-0.0749438	0.000671865	-111.546	0	111.546	0
CENPN	benign_inflammation > benign_serosa	0.191169	0.00171389	111.541	0	111.541	0
TXNIP	benign_fat > benign_stroma	-0.126864	0.00113748	-111.531	0	111.531	0
MAP3K21	benign_inflammation > benign_submucosa	0.152133	0.00136407	111.529	0	111.529	0
DLGAP5	benign_epithelium > benign_serosa	0.12609	0.00113063	111.522	0	111.522	0
KIF18B	benign_stroma > inter	-0.0480236	0.000430629	-111.52	0	111.52	0
FN1	benign_fat > benign_serosa	-0.591912	0.00530793	-111.515	0	111.515	0
VWA2	benign_submucosa > inter	-0.0972131	0.000871753	-111.515	0	111.515	0
CD2AP	benign_fat > benign_submucosa	-0.135289	0.00121341	-111.495	0	111.495	0
HNF1B	benign_inflammation > benign_muscularis	0.112858	0.00101238	111.477	0	111.477	0
JUP	benign_inflammation > benign_muscularis	0.320683	0.0028767	111.476	0	111.476	0
DHRS11	benign_inflammation > cancer_cancer	-0.125996	0.00113048	-111.454	0	111.454	0
UCHL3	benign_muscularis > inter	-0.12202	0.00109501	-111.433	0	111.433	0
CLRN3	benign_fat > inter	-0.0816864	0.000733187	-111.413	0	111.413	0
ARFGEF3	benign_stroma > inter	-0.0691024	0.00062057	-111.353	0	111.353	0
SLC7A1	benign_inflammation > benign_muscularis	0.206763	0.00185715	111.333	0	111.333	0
CDCA7	benign_inflammation > benign_submucosa	0.213844	0.00192105	111.316	0	111.316	0
GINS1	benign_fat > benign_inflammation	-0.147102	0.00132304	-111.184	0	111.184	0
IYD	benign_fat > inter	-0.0604915	0.000544078	-111.182	0	111.182	0
ATAD2	benign_stroma > inter	-0.0645271	0.000580559	-111.147	0	111.147	0
ACTL6A	benign_stroma > inter	-0.0858114	0.000772253	-111.118	0	111.118	0
AKAP12	benign_inflammation > benign_submucosa	-0.277921	0.00250136	-111.108	0	111.108	0
TAGLN	benign_fat > benign_serosa	-0.676052	0.00608492	-111.103	0	111.103	0
CCT2	benign_stroma > inter	-0.0985084	0.000886697	-111.096	0	111.096	0
MELK	benign_fat > benign_inflammation	-0.0962466	0.000866347	-111.095	0	111.095	0
CD2AP	benign_fat > benign_stroma	-0.127008	0.00114333	-111.086	0	111.086	0
MYL9	benign_fat > benign_serosa	-0.608643	0.00547943	-111.078	0	111.078	0
EXO1	benign_stroma > inter	-0.0599924	0.000540145	-111.067	0	111.067	0
COL6A1	benign_muscularis > benign_submucosa	0.201705	0.00181637	111.048	0	111.048	0
NCAPH	benign_epithelium > benign_serosa	0.0859253	0.000773894	111.03	0	111.03	0
CDT1	benign_inflammation > benign_stroma	0.184738	0.00166434	110.998	0	110.998	0
FGF7	benign_fat > benign_inflammation	-0.207882	0.00187317	-110.978	0	110.978	0
MCL1	benign_stroma > cancer_cancer	0.116669	0.00105139	110.966	0	110.966	0
B3GNT3	benign_stroma > inter	-0.140916	0.00126993	-110.964	0	110.964	0
TONSL	benign_stroma > inter	-0.0618372	0.000557442	-110.93	0	110.93	0
SORD	benign_stroma > inter	-0.120738	0.00108844	-110.928	0	110.928	0
CPNE7	benign_epithelium > benign_stroma	0.0964571	0.000869562	110.926	0	110.926	0
FAM3D	benign_muscularis > benign_submucosa	-0.114284	0.00103039	-110.913	0	110.913	0
GPR160	benign_submucosa > inter	-0.124715	0.00112445	-110.912	0	110.912	0
CD320	benign_inflammation > benign_stroma	0.253506	0.00228613	110.889	0	110.889	0
CLDN12	benign_muscularis > inter	-0.11107	0.00100165	-110.887	0	110.887	0
MYO10	benign_fat > benign_inflammation	-0.220025	0.00198434	-110.881	0	110.881	0
CKS2	benign_inflammation > benign_serosa	0.151023	0.00136231	110.858	0	110.858	0
CIT	benign_inflammation > benign_stroma	0.128698	0.00116151	110.802	0	110.802	0
SGPP2	benign_inflammation > benign_stroma	0.155727	0.00140547	110.801	0	110.801	0
PRELID2	benign_inflammation > benign_stroma	0.231124	0.00208599	110.798	0	110.798	0
SAPCD2	benign_inflammation > benign_stroma	0.17367	0.00156761	110.786	0	110.786	0
RRM2	benign_inflammation > inter	0.187193	0.00169006	110.761	0	110.761	0
RGS5	benign_serosa > cancer_cancer	0.307645	0.0027777	110.755	0	110.755	0
TSPO	benign_inflammation > benign_serosa	0.465189	0.0042003	110.751	0	110.751	0
RPIA	benign_stroma > inter	-0.108951	0.000983751	-110.75	0	110.75	0
GTSE1	benign_stroma > inter	-0.0523091	0.000472332	-110.747	0	110.747	0
STK39	benign_inflammation > inter	0.286539	0.00258739	110.744	0	110.744	0
SLC9A3R1	benign_epithelium > cancer_cancer	0.0945737	0.000853991	110.743	0	110.743	0
ELMO3	benign_submucosa > inter	-0.101571	0.000917195	-110.74	0	110.74	0
NFE2L3	benign_stroma > inter	-0.100846	0.000910672	-110.738	0	110.738	0
MUC20	benign_stroma > inter	-0.13298	0.00120102	-110.723	0	110.723	0
TICRR	benign_inflammation > benign_serosa	0.131715	0.00118998	110.687	0	110.687	0
LSM5	benign_inflammation > inter	0.212344	0.00191847	110.684	0	110.684	0
FAM111B	benign_stroma > inter	-0.0820072	0.000740974	-110.675	0	110.675	0
MELTF	benign_submucosa > inter	-0.0693486	0.000626777	-110.643	0	110.643	0
ZNF664	benign_inflammation > benign_serosa	0.379708	0.00343183	110.643	0	110.643	0
CKAP2	benign_stroma > inter	-0.0800339	0.000723429	-110.631	0	110.631	0
CRACR2B	benign_inflammation > benign_muscularis	0.241261	0.00218079	110.63	0	110.63	0
NECTIN1	benign_epithelium > benign_inflammation	0.152552	0.001379	110.625	0	110.625	0
CHEK1	benign_muscularis > inter	-0.0665727	0.000601805	-110.622	0	110.622	0
MYO1A	benign_fat > benign_inflammation	-0.196994	0.0017808	-110.621	0	110.621	0
TRIB3	benign_muscularis > inter	-0.0866161	0.000783002	-110.621	0	110.621	0
TRABD2A	benign_inflammation > benign_serosa	0.381873	0.00345234	110.613	0	110.613	0
EBP	benign_inflammation > benign_stroma	0.250915	0.00226856	110.605	0	110.605	0
PDZK1IP1	benign_muscularis > inter	-0.125649	0.0011361	-110.596	0	110.596	0
RNF43	benign_epithelium > benign_inflammation	0.359269	0.00324857	110.593	0	110.593	0
LTBP3	benign_epithelium > benign_fat	-0.104287	0.000942994	-110.592	0	110.592	0
CCT3	benign_epithelium > benign_serosa	0.271376	0.00245429	110.572	0	110.572	0
EXO1	benign_epithelium > benign_serosa	0.117764	0.00106519	110.557	0	110.557	0
ABHD11	benign_submucosa > inter	-0.141966	0.00128432	-110.538	0	110.538	0
AGMAT	benign_inflammation > benign_muscularis	0.180243	0.00163067	110.533	0	110.533	0
AIFM3	benign_stroma > inter	-0.115066	0.00104112	-110.522	0	110.522	0
DLGAP5	benign_stroma > inter	-0.0633546	0.000573328	-110.503	0	110.503	0
ACTL6A	benign_inflammation > benign_serosa	0.2124	0.00192236	110.489	0	110.489	0
LARGE2	benign_stroma > inter	-0.0766238	0.000693528	-110.484	0	110.484	0
ARFGEF3	benign_submucosa > inter	-0.0700324	0.000633871	-110.484	0	110.484	0
CCT2	benign_inflammation > benign_serosa	0.243826	0.00220724	110.466	0	110.466	0
CHMP4C	benign_muscularis > inter	-0.0859127	0.000777808	-110.455	0	110.455	0
LRP4	benign_stroma > inter	-0.159566	0.00144476	-110.444	0	110.444	0
STAP2	benign_inflammation > benign_muscularis	0.228334	0.00206744	110.443	0	110.443	0
SORD	benign_epithelium > inter	0.120179	0.00108835	110.423	0	110.423	0
SLC29A2	benign_fat > benign_inflammation	-0.151676	0.00137373	-110.411	0	110.411	0
ACY1	benign_inflammation > benign_submucosa	0.186001	0.00168464	110.41	0	110.41	0
PLEKHO1	benign_stroma > inter	-0.152946	0.00138541	-110.398	0	110.398	0
SLC1A5	benign_inflammation > benign_muscularis	0.261788	0.00237157	110.386	0	110.386	0
MSMO1	benign_inflammation > benign_stroma	0.129543	0.00117423	110.321	0	110.321	0
DIAPH3	benign_inflammation > benign_muscularis	0.0859588	0.000779239	110.311	0	110.311	0
HDGF	benign_serosa > inter	-0.334022	0.0030283	-110.3	0	110.3	0
PPA1	benign_fat > benign_muscularis	-0.0891629	0.000808377	-110.299	0	110.299	0
STARD10	benign_inflammation > benign_submucosa	0.4277	0.00387784	110.293	0	110.293	0
RHOB	benign_muscularis > benign_stroma	0.146065	0.00132458	110.272	0	110.272	0
CD9	benign_muscularis > benign_submucosa	0.182515	0.00165515	110.271	0	110.271	0
GGT6	benign_stroma > inter	-0.108112	0.000980526	-110.259	0	110.259	0
PAICS	benign_fat > benign_inflammation	-0.0919832	0.000834311	-110.251	0	110.251	0
E2F1	benign_muscularis > inter	-0.0780508	0.000707966	-110.247	0	110.247	0
SRGN	benign_fat > benign_serosa	-0.39511	0.00358399	-110.243	0	110.243	0
BSPRY	benign_stroma > inter	-0.0967941	0.000878097	-110.232	0	110.232	0
KLF9	benign_epithelium > inter	-0.128265	0.00116369	-110.223	0	110.223	0
VDAC1	benign_inflammation > benign_serosa	0.363786	0.00330069	110.215	0	110.215	0
CCNF	benign_stroma > inter	-0.046933	0.000425868	-110.206	0	110.206	0
PKP2	benign_submucosa > inter	-0.136759	0.00124103	-110.198	0	110.198	0
AOC1	benign_fat > inter	-0.102339	0.000928709	-110.195	0	110.195	0
RUVBL2	benign_epithelium > inter	0.0939913	0.000852988	110.191	0	110.191	0
VWA2	benign_stroma > inter	-0.0940301	0.00085346	-110.175	0	110.175	0
MGP	benign_fat > benign_inflammation	0.529486	0.00480588	110.175	0	110.175	0
FASN	benign_stroma > inter	-0.182466	0.00165618	-110.173	0	110.173	0
HMGCS1	benign_inflammation > benign_serosa	0.249757	0.00226697	110.172	0	110.172	0
CDC6	benign_inflammation > benign_muscularis	0.100428	0.000911709	110.153	0	110.153	0
TRAP1	benign_epithelium > inter	0.166483	0.0015115	110.144	0	110.144	0
[truncated: 5,300,825 more chars]
