## Supplementary Table 4 for "Histology-Based Virtual RNA Inference Identifies Pathways Associated with Metastasis Risk in Colorectal Cancer" (part 1 of 3)

### Sheet: Synthetic
Gene_set	Histology	Metastasis_Type	Term	Overlap	P-value	Adjusted P-value	Odds Ratio	Combined Score	Genes
Reactome_2022	cancer_cancer	no_met > any_mets	G2/M DNA Replication Checkpoint R-HSA-69478	(2/5)	0.000245087	0.0223029	135.354	1125.32	CCNB2;PKMYT1
Reactome_2022	cancer_cancer	no_met > any_mets	Initiation Of Nuclear Envelope (NE) Reformation R-HSA-2995383	(3/19)	0.000110881	0.0223029	38.4356	350.035	CCNB2;VRK1;TMPO
Reactome_2022	cancer_cancer	no_met > any_mets	Formation Of Xylulose-5-Phosphate R-HSA-5661270	(1/5)	0.0247535	0.238389	50.2424	185.836	SORD
Reactome_2022	cancer_cancer	no_met > any_mets	Signaling By MST1 R-HSA-8852405	(1/5)	0.0247535	0.238389	50.2424	185.836	SPINT1
Reactome_2022	cancer_cancer	no_met > any_mets	Polo-like Kinase Mediated Events R-HSA-156711	(2/16)	0.00283741	0.109025	28.9883	170.013	CCNB2;PKMYT1
Reactome_2022	cancer_cancer	no_met > any_mets	Defective GALNT3 Causes HFTC R-HSA-5083625	(2/18)	0.00359424	0.109025	25.3622	142.749	MUC13;MUC20
Reactome_2022	cancer_cancer	no_met > any_mets	Defective GALNT12 Causes CRCS1 R-HSA-5083636	(2/18)	0.00359424	0.109025	25.3622	142.749	MUC13;MUC20
Reactome_2022	cancer_cancer	no_met > any_mets	GDP-fucose Biosynthesis R-HSA-6787639	(1/6)	0.029631	0.238389	40.1919	141.433	GMDS
Reactome_2022	cancer_cancer	no_met > any_mets	Alpha-oxidation Of Phytanate R-HSA-389599	(1/6)	0.029631	0.238389	40.1919	141.433	SLC27A2
Reactome_2022	cancer_cancer	no_met > any_mets	Synthesis Of 15-Eicosatetraenoic Acid Derivatives R-HSA-2142770	(1/6)	0.029631	0.238389	40.1919	141.433	GPX2
Reactome_2022	cancer_cancer	no_met > any_mets	MET Receptor Activation R-HSA-6806942	(1/6)	0.029631	0.238389	40.1919	141.433	SPINT1
Reactome_2022	cancer_cancer	no_met > any_mets	Defective C1GALT1C1 Causes TNPS R-HSA-5083632	(2/19)	0.00400405	0.10931	23.8691	131.768	MUC13;MUC20
Reactome_2022	cancer_cancer	no_met > any_mets	O-linked Glycosylation Of Mucins R-HSA-913709	(4/59)	0.000216843	0.0223029	15.0341	126.833	GALNT6;MUC13;GCNT3;MUC20
Reactome_2022	cancer_cancer	no_met > any_mets	Regulation Of Gene Expression In Beta Cells R-HSA-210745	(2/20)	0.0044345	0.110056	22.542	122.14	HNF1A;FOXA3
Reactome_2022	cancer_cancer	no_met > any_mets	Activation Of NIMA Kinases NEK9, NEK6, NEK7 R-HSA-2980767	(1/7)	0.0344842	0.238389	33.4916	112.775	CCNB2
Reactome_2022	cancer_cancer	no_met > any_mets	Cation-coupled Chloride Cotransporters R-HSA-426117	(1/7)	0.0344842	0.238389	33.4916	112.775	SLC12A2
Reactome_2022	cancer_cancer	no_met > any_mets	Fructose Metabolism R-HSA-5652084	(1/7)	0.0344842	0.238389	33.4916	112.775	SORD
Reactome_2022	cancer_cancer	no_met > any_mets	Synthesis Of 12-Eicosatetraenoic Acid Derivatives R-HSA-2142712	(1/7)	0.0344842	0.238389	33.4916	112.775	GPX2
Reactome_2022	cancer_cancer	no_met > any_mets	Synthesis Of Ketone Bodies R-HSA-77111	(1/8)	0.0393135	0.238389	28.7056	92.8968	AACS
Reactome_2022	cancer_cancer	no_met > any_mets	VEGF Binds To VEGFR Leading To Receptor Dimerization R-HSA-195399	(1/8)	0.0393135	0.238389	28.7056	92.8968	VEGFA
Reactome_2022	cancer_cancer	no_met > any_mets	Termination Of O-glycan Biosynthesis R-HSA-977068	(2/25)	0.00688907	0.134337	17.6371	87.7942	MUC13;MUC20
Reactome_2022	cancer_cancer	no_met > any_mets	Cyclin A/B1/B2 Associated Events During G2/M Transition R-HSA-69273	(2/25)	0.00688907	0.134337	17.6371	87.7942	CCNB2;PKMYT1
Reactome_2022	cancer_cancer	no_met > any_mets	RHO GTPases Activate Rhotekin And Rhophilins R-HSA-5666185	(1/9)	0.0441188	0.238389	25.1162	78.3842	RHPN2
Reactome_2022	cancer_cancer	no_met > any_mets	Phase 3 - Rapid Repolarisation R-HSA-5576890	(1/9)	0.0441188	0.238389	25.1162	78.3842	KCNE3
Reactome_2022	cancer_cancer	no_met > any_mets	Synthesis Of 5-Eicosatetraenoic Acids R-HSA-2142688	(1/9)	0.0441188	0.238389	25.1162	78.3842	GPX2
Reactome_2022	cancer_cancer	no_met > any_mets	POU5F1 (OCT4), SOX2, NANOG Repress Genes Related To Differentiation R-HSA-2892245	(1/9)	0.0441188	0.238389	25.1162	78.3842	CDX2
Reactome_2022	cancer_cancer	no_met > any_mets	MET Activates RAS Signaling R-HSA-8851805	(1/9)	0.0441188	0.238389	25.1162	78.3842	MUC20
Reactome_2022	cancer_cancer	no_met > any_mets	Displacement Of DNA Glycosylase By APEX1 R-HSA-110357	(1/9)	0.0441188	0.238389	25.1162	78.3842	UNG
Reactome_2022	cancer_cancer	no_met > any_mets	Nuclear Envelope Breakdown R-HSA-2980766	(3/53)	0.0023702	0.107844	12.2784	74.2199	CCNB2;VRK1;TMPO
Reactome_2022	cancer_cancer	no_met > any_mets	Dectin-2 Family R-HSA-5621480	(2/29)	0.0092031	0.167496	15.0212	70.4224	MUC13;MUC20
Reactome_2022	cancer_cancer	no_met > any_mets	Glucocorticoid Biosynthesis R-HSA-194002	(1/10)	0.0489004	0.238389	22.3244	67.3742	HSD11B2
Reactome_2022	cancer_cancer	no_met > any_mets	Tetrahydrobiopterin (BH4) Synthesis, Recycling, Salvage And Regulation R-HSA-1474151	(1/10)	0.0489004	0.238389	22.3244	67.3742	GCHFR
Reactome_2022	cancer_cancer	no_met > any_mets	SLBP Independent Processing Of Histone Pre-mRNAs R-HSA-111367	(1/10)	0.0489004	0.238389	22.3244	67.3742	SNRPF
Reactome_2022	cancer_cancer	no_met > any_mets	Ketone Body Metabolism R-HSA-74182	(1/10)	0.0489004	0.238389	22.3244	67.3742	AACS
Reactome_2022	cancer_cancer	no_met > any_mets	Condensation Of Prometaphase Chromosomes R-HSA-2514853	(1/10)	0.0489004	0.238389	22.3244	67.3742	CCNB2
Reactome_2022	cancer_cancer	no_met > any_mets	Ethanol Oxidation R-HSA-71384	(1/11)	0.0536583	0.240143	20.0909	58.7683	ACSS2
Reactome_2022	cancer_cancer	no_met > any_mets	Unwinding Of DNA R-HSA-176974	(1/11)	0.0536583	0.240143	20.0909	58.7683	GINS2
Reactome_2022	cancer_cancer	no_met > any_mets	SLBP Dependent Processing Of Replication-Dependent Histone Pre-mRNAs R-HSA-77588	(1/11)	0.0536583	0.240143	20.0909	58.7683	SNRPF
Reactome_2022	cancer_cancer	no_met > any_mets	Regulation Of Gene Expression By Hypoxia-inducible Factor R-HSA-1234158	(1/11)	0.0536583	0.240143	20.0909	58.7683	VEGFA
Reactome_2022	cancer_cancer	no_met > any_mets	Killing Mechanisms R-HSA-9664420	(1/11)	0.0536583	0.240143	20.0909	58.7683	NOX1
Reactome_2022	cancer_cancer	no_met > any_mets	Detoxification Of Reactive Oxygen Species R-HSA-3299685	(2/34)	0.0125125	0.200936	12.6709	55.5117	ERO1A;GPX2
Reactome_2022	cancer_cancer	no_met > any_mets	O-linked Glycosylation R-HSA-5173105	(4/107)	0.00204783	0.107844	8.0085	49.5804	GALNT6;MUC13;GCNT3;MUC20
Reactome_2022	cancer_cancer	no_met > any_mets	Mitotic Telophase/Cytokinesis R-HSA-68884	(1/13)	0.0631034	0.261019	16.7407	46.2543	KIF23
Reactome_2022	cancer_cancer	no_met > any_mets	TFAP2 (AP-2) Family Regulates Transcription Of Growth Factors And Their Receptors R-HSA-8866910	(1/13)	0.0631034	0.261019	16.7407	46.2543	VEGFA
Reactome_2022	cancer_cancer	no_met > any_mets	Nuclear Envelope (NE) Reassembly R-HSA-2995410	(3/75)	0.00631214	0.134337	8.51718	43.1419	CCNB2;VRK1;TMPO
Reactome_2022	cancer_cancer	no_met > any_mets	Regulation Of Beta-Cell Development R-HSA-186712	(2/41)	0.0178805	0.238389	10.393	41.8219	HNF1A;FOXA3
Reactome_2022	cancer_cancer	no_met > any_mets	Response To Metal Ions R-HSA-5660526	(1/14)	0.0677909	0.268216	15.4522	41.587	PKMYT1
Reactome_2022	cancer_cancer	no_met > any_mets	Synthesis Of Bile Acids And Bile Salts Via 24-Hydroxycholesterol R-HSA-193775	(1/14)	0.0677909	0.268216	15.4522	41.587	SLC27A2
Reactome_2022	cancer_cancer	no_met > any_mets	Golgi Cisternae Pericentriolar Stack Reorganization R-HSA-162658	(1/14)	0.0677909	0.268216	15.4522	41.587	CCNB2
Reactome_2022	cancer_cancer	no_met > any_mets	Depolymerisation Of Nuclear Lamina R-HSA-4419969	(1/15)	0.0724552	0.270246	14.3478	37.6598	TMPO
Reactome_2022	cancer_cancer	no_met > any_mets	Phase 2 - Plateau Phase R-HSA-5576893	(1/15)	0.0724552	0.270246	14.3478	37.6598	KCNE3
Reactome_2022	cancer_cancer	no_met > any_mets	Cellular Response To Chemical Stress R-HSA-9711123	(5/182)	0.00221413	0.107844	5.8647	35.8503	FABP1;ERO1A;NQO1;GPX2;COX6A1
Reactome_2022	cancer_cancer	no_met > any_mets	Heme Degradation R-HSA-189483	(1/16)	0.0770964	0.280631	13.3906	34.316	FABP1
Reactome_2022	cancer_cancer	no_met > any_mets	VEGFR2 Mediated Cell Proliferation R-HSA-5218921	(1/18)	0.08631	0.302085	11.814	28.9421	VEGFA
Reactome_2022	cancer_cancer	no_met > any_mets	Ion Transport By P-type ATPases R-HSA-936837	(2/53)	0.0289101	0.238389	7.94278	28.1457	ATP10B;ATP2C2
Reactome_2022	cancer_cancer	no_met > any_mets	RAS Processing R-HSA-9648002	(1/19)	0.0908825	0.302572	11.1571	26.7569	ABHD17C
Reactome_2022	cancer_cancer	no_met > any_mets	Metabolism Of Cofactors R-HSA-8978934	(1/19)	0.0908825	0.302572	11.1571	26.7569	GCHFR
Reactome_2022	cancer_cancer	no_met > any_mets	Aflatoxin Activation And Detoxification R-HSA-5423646	(1/19)	0.0908825	0.302572	11.1571	26.7569	CYP3A5
Reactome_2022	cancer_cancer	no_met > any_mets	Cytoprotection By HMOX1 R-HSA-9707564	(2/57)	0.0330569	0.238389	7.36364	25.1065	FABP1;COX6A1
Reactome_2022	cancer_cancer	no_met > any_mets	Class I Peroxisomal Membrane Protein Import R-HSA-9603798	(1/20)	0.0954324	0.310578	10.5694	24.831	PXMP2
Reactome_2022	cancer_cancer	no_met > any_mets	Arachidonic Acid Metabolism R-HSA-2142753	(2/59)	0.0352126	0.238389	7.10455	23.7743	FA2H;GPX2
Reactome_2022	cancer_cancer	no_met > any_mets	VxPx Cargo-Targeting To Cilium R-HSA-5620916	(1/21)	0.0999598	0.313667	10.0404	23.1229	RAB3IP
Reactome_2022	cancer_cancer	no_met > any_mets	Synthesis, Secretion, And Inactivation Of Glucagon-like Peptide-1 (GLP-1) R-HSA-381771	(1/21)	0.0999598	0.313667	10.0404	23.1229	CDX2
Reactome_2022	cancer_cancer	no_met > any_mets	Mitotic Prophase R-HSA-68875	(3/112)	0.0186665	0.238389	5.61553	22.3556	CCNB2;VRK1;TMPO
Reactome_2022	cancer_cancer	no_met > any_mets	Ion Channel Transport R-HSA-983712	(4/175)	0.011586	0.197687	4.80726	21.4306	WNK4;ATP10B;ATP2C2;TRPM4
Reactome_2022	cancer_cancer	no_met > any_mets	Signaling By MET R-HSA-6806834	(2/63)	0.0396819	0.238389	6.63734	21.4178	SPINT1;MUC20
Reactome_2022	cancer_cancer	no_met > any_mets	BBSome-mediated Cargo-Targeting To Cilium R-HSA-5620922	(1/23)	0.108947	0.325898	9.12672	20.2329	RAB3IP
Reactome_2022	cancer_cancer	no_met > any_mets	Triglyceride Catabolism R-HSA-163560	(1/23)	0.108947	0.325898	9.12672	20.2329	FABP1
Reactome_2022	cancer_cancer	no_met > any_mets	RHO GTPases Activate NADPH Oxidases R-HSA-5668599	(1/24)	0.113408	0.325898	8.72947	19.002	NOX1
Reactome_2022	cancer_cancer	no_met > any_mets	Synthesis Of Bile Acids And Bile Salts Via 7Alpha-Hydroxycholesterol R-HSA-193368	(1/24)	0.113408	0.325898	8.72947	19.002	SLC27A2
Reactome_2022	cancer_cancer	no_met > any_mets	Xenobiotics R-HSA-211981	(1/24)	0.113408	0.325898	8.72947	19.002	CYP3A5
Reactome_2022	cancer_cancer	no_met > any_mets	Incretin Synthesis, Secretion, And Inactivation R-HSA-400508	(1/24)	0.113408	0.325898	8.72947	19.002	CDX2
Reactome_2022	cancer_cancer	no_met > any_mets	Diseases Associated With O-glycosylation Of Proteins R-HSA-3906995	(2/69)	0.0467626	0.238389	6.04112	18.502	MUC13;MUC20
Reactome_2022	cancer_cancer	no_met > any_mets	TRP Channels R-HSA-3295583	(1/25)	0.117846	0.328374	8.36532	17.8882	TRPM4
Reactome_2022	cancer_cancer	no_met > any_mets	Insulin Processing R-HSA-264876	(1/27)	0.126657	0.342349	7.72106	15.9538	ERO1A
Reactome_2022	cancer_cancer	no_met > any_mets	Synthesis Of PC R-HSA-1483191	(1/27)	0.126657	0.342349	7.72106	15.9538	SLC44A4
Reactome_2022	cancer_cancer	no_met > any_mets	Metabolism Of Porphyrins R-HSA-189445	(1/28)	0.131029	0.350696	7.43472	15.1098	FABP1
Reactome_2022	cancer_cancer	no_met > any_mets	Peroxisomal Lipid Metabolism R-HSA-390918	(1/29)	0.13538	0.351989	7.16883	14.3353	SLC27A2
Reactome_2022	cancer_cancer	no_met > any_mets	Processing Of Capped Intronless Pre-mRNA R-HSA-75067	(1/29)	0.13538	0.351989	7.16883	14.3353	SNRPF
Reactome_2022	cancer_cancer	no_met > any_mets	EGR2 And SOX10-mediated Initiation Of Schwann Cell Myelination R-HSA-9619665	(1/29)	0.13538	0.351989	7.16883	14.3353	PXMP2
Reactome_2022	cancer_cancer	no_met > any_mets	TP53 Regulates Metabolic Genes R-HSA-5628897	(2/81)	0.0621639	0.261019	5.12038	14.2243	GPX2;COX6A1
Reactome_2022	cancer_cancer	no_met > any_mets	RHOA GTPase Cycle R-HSA-8980692	(3/147)	0.0375231	0.238389	4.24313	13.9293	PLEKHG6;RHPN2;TMPO
Reactome_2022	cancer_cancer	no_met > any_mets	Transcriptional Regulation Of Pluripotent Stem Cells R-HSA-452723	(1/30)	0.13971	0.359818	6.92128	13.6224	CDX2
Reactome_2022	cancer_cancer	no_met > any_mets	DNA Strand Elongation R-HSA-69190	(1/31)	0.144017	0.360704	6.69024	12.9645	GINS2
Reactome_2022	cancer_cancer	no_met > any_mets	Glyoxylate Metabolism And Glycine Degradation R-HSA-389661	(1/31)	0.144017	0.360704	6.69024	12.9645	PXMP2
Reactome_2022	cancer_cancer	no_met > any_mets	Metabolism Of Steroids R-HSA-8957322	(3/153)	0.0414557	0.238389	4.07216	12.9622	HSD11B2;PKMYT1;SLC27A2
Reactome_2022	cancer_cancer	no_met > any_mets	Mitotic Anaphase R-HSA-68882	(4/232)	0.0291583	0.238389	3.59503	12.7085	CCNB2;VRK1;KNL1;TMPO
Reactome_2022	cancer_cancer	no_met > any_mets	Mitotic Metaphase And Anaphase R-HSA-2555396	(4/233)	0.0295572	0.238389	3.57915	12.6037	CCNB2;VRK1;KNL1;TMPO
Reactome_2022	cancer_cancer	no_met > any_mets	Termination Of Translesion DNA Synthesis R-HSA-5656169	(1/32)	0.148304	0.368064	6.4741	12.3558	PCLAF
Reactome_2022	cancer_cancer	no_met > any_mets	Peptide Hormone Metabolism R-HSA-2980736	(2/89)	0.0732536	0.270246	4.64767	12.1482	ERO1A;CDX2
Reactome_2022	cancer_cancer	no_met > any_mets	Oncogene Induced Senescence R-HSA-2559585	(1/33)	0.152569	0.371888	6.27146	11.7912	ETS2
Reactome_2022	cancer_cancer	no_met > any_mets	Cell Cycle, Mitotic R-HSA-69278	(7/523)	0.0159601	0.238389	2.82754	11.6994	GINS2;CCNB2;VRK1;KIF23;KNL1;PKMYT1;TMPO
Reactome_2022	cancer_cancer	no_met > any_mets	RAC3 GTPase Cycle R-HSA-9013423	(2/93)	0.0790201	0.283848	4.44248	11.2752	NOX1;TMPO
Reactome_2022	cancer_cancer	no_met > any_mets	Synthesis Of Bile Acids And Bile Salts R-HSA-192105	(1/34)	0.156813	0.372497	6.08111	11.2665	SLC27A2
Reactome_2022	cancer_cancer	no_met > any_mets	Metabolism Of Steroid Hormones R-HSA-196071	(1/35)	0.161037	0.372568	5.90196	10.7777	HSD11B2
Reactome_2022	cancer_cancer	no_met > any_mets	N-glycan Trimming In ER And Calnexin/Calreticulin Cycle R-HSA-532668	(1/35)	0.161037	0.372568	5.90196	10.7777	MLEC
Reactome_2022	cancer_cancer	no_met > any_mets	Fatty Acid Metabolism R-HSA-8978868	(3/173)	0.0559904	0.246539	3.58945	10.3469	FA2H;GPX2;SLC27A2
Reactome_2022	cancer_cancer	no_met > any_mets	Transcriptional Regulation By AP-2 (TFAP2) Family Of Transcription Factors R-HSA-8864260	(1/36)	0.165239	0.375918	5.73304	10.3216	VEGFA
Reactome_2022	cancer_cancer	no_met > any_mets	Nuclear Pore Complex (NPC) Disassembly R-HSA-3301854	(1/36)	0.165239	0.375918	5.73304	10.3216	CCNB2
Reactome_2022	cancer_cancer	no_met > any_mets	Stimuli-sensing Channels R-HSA-2672351	(2/100)	0.0894369	0.302572	4.1237	9.95552	WNK4;TRPM4
Reactome_2022	cancer_cancer	no_met > any_mets	Fatty acyl-CoA Biosynthesis R-HSA-75105	(1/37)	0.16942	0.37603	5.57351	9.89507	SLC27A2
Reactome_2022	cancer_cancer	no_met > any_mets	Triglyceride Metabolism R-HSA-8979227	(1/37)	0.16942	0.37603	5.57351	9.89507	FABP1
Reactome_2022	cancer_cancer	no_met > any_mets	RAC1 GTPase Cycle R-HSA-9013149	(3/178)	0.0599572	0.259814	3.48601	9.81006	PLEKHG6;NOX1;TMPO
Reactome_2022	cancer_cancer	no_met > any_mets	Resolution Of Abasic Sites (AP Sites) R-HSA-73933	(1/38)	0.173581	0.382157	5.4226	9.49559	UNG
Reactome_2022	cancer_cancer	no_met > any_mets	Phase I - Functionalization Of Compounds R-HSA-211945	(2/104)	0.0955626	0.310578	3.96118	9.30076	ACSS2;CYP3A5
Reactome_2022	cancer_cancer	no_met > any_mets	Translesion Synthesis By Y Family DNA Polymerases Bypasses Lesions On DNA Template R-HSA-110313	(1/39)	0.177721	0.388142	5.27964	9.1208	PCLAF
Reactome_2022	cancer_cancer	no_met > any_mets	Resolution Of Sister Chromatid Cohesion R-HSA-2500257	(2/106)	0.0986696	0.313667	3.88462	8.99668	CCNB2;KNL1
Reactome_2022	cancer_cancer	no_met > any_mets	M Phase R-HSA-68886	(5/380)	0.0420267	0.238389	2.74035	8.6854	CCNB2;VRK1;KIF23;KNL1;TMPO
Reactome_2022	cancer_cancer	no_met > any_mets	Sensory Perception Of Sweet, Bitter, And Umami (Glutamate) Taste R-HSA-9717207	(1/41)	0.185939	0.392991	5.01515	8.43717	TRPM4
Reactome_2022	cancer_cancer	no_met > any_mets	Activation Of Gene Expression By SREBF (SREBP) R-HSA-2426168	(1/42)	0.190018	0.392991	4.89258	8.12481	PKMYT1
Reactome_2022	cancer_cancer	no_met > any_mets	RHOF GTPase Cycle R-HSA-9035034	(1/42)	0.190018	0.392991	4.89258	8.12481	TMPO
Reactome_2022	cancer_cancer	no_met > any_mets	Kinesins R-HSA-983189	(1/42)	0.190018	0.392991	4.89258	8.12481	KIF23
Reactome_2022	cancer_cancer	no_met > any_mets	RND1 GTPase Cycle R-HSA-9696273	(1/42)	0.190018	0.392991	4.89258	8.12481	MUC13
Reactome_2022	cancer_cancer	no_met > any_mets	RND3 GTPase Cycle R-HSA-9696264	(1/42)	0.190018	0.392991	4.89258	8.12481	MUC13
Reactome_2022	cancer_cancer	no_met > any_mets	Cleavage Of Damaged Pyrimidine R-HSA-110329	(1/42)	0.190018	0.392991	4.89258	8.12481	UNG
Reactome_2022	cancer_cancer	no_met > any_mets	Metabolism Of Lipids R-HSA-556833	(8/732)	0.0302924	0.238389	2.30315	8.05378	FABP1;FA2H;HSD11B2;GPX2;SLC44A4;PKMYT1;SLC27A2;AACS
Reactome_2022	cancer_cancer	no_met > any_mets	Cellular Responses To Stimuli R-HSA-8953897	(8/736)	0.0311438	0.238389	2.29001	7.94438	FABP1;ERO1A;NQO1;GPX2;COX6A1;PKMYT1;ETS2;VEGFA
Reactome_2022	cancer_cancer	no_met > any_mets	RND2 GTPase Cycle R-HSA-9696270	(1/43)	0.194076	0.397686	4.77585	7.83004	MUC13
Reactome_2022	cancer_cancer	no_met > any_mets	PPARA Activates Gene Expression R-HSA-1989781	(2/116)	0.114613	0.325931	3.54207	7.6728	FABP1;PKMYT1
Reactome_2022	cancer_cancer	no_met > any_mets	Sphingolipid De Novo Biosynthesis R-HSA-1660661	(1/44)	0.198114	0.397686	4.66455	7.55149	FA2H
Reactome_2022	cancer_cancer	no_met > any_mets	Base-Excision Repair, AP Site Formation R-HSA-73929	(1/44)	0.198114	0.397686	4.66455	7.55149	UNG
Reactome_2022	cancer_cancer	no_met > any_mets	Regulation Of Lipid Metabolism By PPARalpha R-HSA-400206	(2/118)	0.117878	0.328374	3.48065	7.442	FABP1;PKMYT1
Reactome_2022	cancer_cancer	no_met > any_mets	Estrogen-dependent Gene Expression R-HSA-9018519	(2/119)	0.119519	0.329582	3.45072	7.33031	FOXA1;TFF3
Reactome_2022	cancer_cancer	no_met > any_mets	Bile Acid And Bile Salt Metabolism R-HSA-194068	(1/45)	0.202133	0.40279	4.55831	7.28797	SLC27A2
Reactome_2022	cancer_cancer	no_met > any_mets	Cell Cycle R-HSA-1640170	(7/654)	0.04566	0.238389	2.2398	6.91322	GINS2;CCNB2;VRK1;KIF23;KNL1;PKMYT1;TMPO
Reactome_2022	cancer_cancer	no_met > any_mets	SARS-CoV-2 Modulates Host Translation Machinery R-HSA-9754678	(1/47)	0.210109	0.409714	4.35968	6.80166	SNRPF
Reactome_2022	cancer_cancer	no_met > any_mets	PKMTs Methylate Histone Lysines R-HSA-3214841	(1/47)	0.210109	0.409714	4.35968	6.80166	MECOM
Reactome_2022	cancer_cancer	no_met > any_mets	Sensory Perception Of Taste R-HSA-9717189	(1/47)	0.210109	0.409714	4.35968	6.80166	TRPM4
Reactome_2022	cancer_cancer	no_met > any_mets	DNA Damage Bypass R-HSA-73893	(1/48)	0.214068	0.414473	4.26671	6.57696	PCLAF
Reactome_2022	cancer_cancer	no_met > any_mets	mRNA Splicing - Minor Pathway R-HSA-72165	(1/49)	0.218007	0.419127	4.17761	6.36345	SNRPF
Reactome_2022	cancer_cancer	no_met > any_mets	RHO GTPase Cycle R-HSA-9012999	(5/441)	0.0703714	0.270246	2.34959	6.23574	PLEKHG6;MUC13;RHPN2;NOX1;TMPO
Reactome_2022	cancer_cancer	no_met > any_mets	Regulation Of Ornithine Decarboxylase (ODC) R-HSA-350562	(1/50)	0.221927	0.420736	4.09215	6.16035	NQO1
Reactome_2022	cancer_cancer	no_met > any_mets	Cargo Trafficking To Periciliary Membrane R-HSA-5620920	(1/50)	0.221927	0.420736	4.09215	6.16035	RAB3IP
Reactome_2022	cancer_cancer	no_met > any_mets	Transcriptional Activation Of Mitochondrial Biogenesis R-HSA-2151201	(1/52)	0.229708	0.424182	3.93127	5.7827	ACSS2
Reactome_2022	cancer_cancer	no_met > any_mets	Metabolism Of Non-Coding RNA R-HSA-194441	(1/52)	0.229708	0.424182	3.93127	5.7827	SNRPF
Reactome_2022	cancer_cancer	no_met > any_mets	RHOD GTPase Cycle R-HSA-9013405	(1/52)	0.229708	0.424182	3.93127	5.7827	TMPO
Reactome_2022	cancer_cancer	no_met > any_mets	Nuclear Receptor Transcription Pathway R-HSA-383280	(1/53)	0.233569	0.424182	3.85548	5.60693	HNF1A
Reactome_2022	cancer_cancer	no_met > any_mets	Deposition Of New CENPA-containing Nucleosomes At Centromere R-HSA-606279	(1/53)	0.233569	0.424182	3.85548	5.60693	KNL1
Reactome_2022	cancer_cancer	no_met > any_mets	RHOJ GTPase Cycle R-HSA-9013409	(1/54)	0.237412	0.425226	3.78254	5.43914	TMPO
Reactome_2022	cancer_cancer	no_met > any_mets	C-type Lectin Receptors (CLRs) R-HSA-5621481	(2/141)	0.156913	0.372497	2.90134	5.37347	MUC13;MUC20
Reactome_2022	cancer_cancer	no_met > any_mets	Cellular Responses To Stress R-HSA-2262752	(7/722)	0.0699519	0.270246	2.01963	5.3721	FABP1;ERO1A;NQO1;GPX2;COX6A1;ETS2;VEGFA
Reactome_2022	cancer_cancer	no_met > any_mets	Regulation Of Cholesterol Biosynthesis By SREBP (SREBF) R-HSA-1655829	(1/55)	0.241235	0.426248	3.71231	5.27884	PKMYT1
Reactome_2022	cancer_cancer	no_met > any_mets	Diseases Of Glycosylation R-HSA-3781865	(2/143)	0.160417	0.372568	2.85989	5.23355	MUC13;MUC20
Reactome_2022	cancer_cancer	no_met > any_mets	NRAGE Signals Death Thru JNK R-HSA-193648	(1/57)	0.248825	0.432669	3.57937	4.97892	ARHGEF38
Reactome_2022	cancer_cancer	no_met > any_mets	G2/M Checkpoints R-HSA-69481	(2/148)	0.169239	0.37603	2.76125	4.90521	CCNB2;PKMYT1
Reactome_2022	cancer_cancer	no_met > any_mets	Metabolism Of Polyamines R-HSA-351202	(1/58)	0.252591	0.436439	3.51639	4.8385	NQO1
Reactome_2022	cancer_cancer	no_met > any_mets	Transcriptional Regulation Of Granulopoiesis R-HSA-9616222	(1/59)	0.256339	0.437379	3.45559	4.70394	KLF5
Reactome_2022	cancer_cancer	no_met > any_mets	Role Of GTSE1 In G2/M Progression After G2 Checkpoint R-HSA-8852276	(1/59)	0.256339	0.437379	3.45559	4.70394	CCNB2
Reactome_2022	cancer_cancer	no_met > any_mets	Regulation Of PTEN Gene Transcription R-HSA-8943724	(1/61)	0.263779	0.447278	3.34007	4.45112	MECOM
Reactome_2022	cancer_cancer	no_met > any_mets	Signaling By Rho GTPases R-HSA-194315	(6/644)	0.103802	0.322023	1.9271	4.36539	PLEKHG6;MUC13;KNL1;RHPN2;NOX1;TMPO
Reactome_2022	cancer_cancer	no_met > any_mets	RAB Geranylgeranylation R-HSA-8873719	(1/62)	0.267472	0.447974	3.28515	4.33226	RAB15
Reactome_2022	cancer_cancer	no_met > any_mets	Pre-NOTCH Transcription And Translation R-HSA-1912408	(1/62)	0.267472	0.447974	3.28515	4.33226	ELF3
Reactome_2022	cancer_cancer	no_met > any_mets	RHO GTPase Effectors R-HSA-195258	(3/269)	0.151923	0.371888	2.28285	4.30176	KNL1;RHPN2;NOX1
Reactome_2022	cancer_cancer	no_met > any_mets	Cell Cycle Checkpoints R-HSA-69620	(3/271)	0.154292	0.372497	2.26558	4.23416	CCNB2;KNL1;PKMYT1
Reactome_2022	cancer_cancer	no_met > any_mets	Peroxisomal Protein Import R-HSA-9033241	(1/63)	0.271146	0.448623	3.232	4.21808	SLC27A2
Reactome_2022	cancer_cancer	no_met > any_mets	Synthesis Of Substrates In N-glycan Biosythesis R-HSA-446219	(1/63)	0.271146	0.448623	3.232	4.21808	GMDS
Reactome_2022	cancer_cancer	no_met > any_mets	Signaling By Rho GTPases, Miro GTPases And RHOBTB3 R-HSA-9716542	(6/660)	0.113147	0.325898	1.87839	4.09314	PLEKHG6;MUC13;KNL1;RHPN2;NOX1;TMPO
Reactome_2022	cancer_cancer	no_met > any_mets	Protein Localization R-HSA-9609507	(2/164)	0.197971	0.397686	2.48652	4.02725	PXMP2;SLC27A2
Reactome_2022	cancer_cancer	no_met > any_mets	Cytochrome P450 - Arranged By Substrate Type R-HSA-211897	(1/65)	0.278439	0.457915	3.13068	4.00275	CYP3A5
Reactome_2022	cancer_cancer	no_met > any_mets	Metabolism R-HSA-1430728	(15/2049)	0.0847323	0.300414	1.55006	3.82595	NQO1;GPX2;ACSS2;SLC44A4;SORD;COX6A1;PKMYT1;CYP3A5;AACS;GCHFR;FABP1;FA2H;HSD11B2;PXMP2;SLC27A2
Reactome_2022	cancer_cancer	no_met > any_mets	RNA Polymerase II Transcription Termination R-HSA-73856	(1/67)	0.28566	0.466977	3.03551	3.80335	SNRPF
Reactome_2022	cancer_cancer	no_met > any_mets	RHOB GTPase Cycle R-HSA-9013026	(1/69)	0.29281	0.475816	2.94593	3.61829	RHPN2
Reactome_2022	cancer_cancer	no_met > any_mets	Transport Of Small Molecules R-HSA-382551	(6/706)	0.142298	0.360704	1.75076	3.41368	SLC12A2;SLC44A4;WNK4;ATP10B;ATP2C2;TRPM4
Reactome_2022	cancer_cancer	no_met > any_mets	Base Excision Repair R-HSA-73884	(1/72)	0.303401	0.486968	2.82103	3.36463	UNG
Reactome_2022	cancer_cancer	no_met > any_mets	Cellular Response To Hypoxia R-HSA-1234174	(1/73)	0.306897	0.486968	2.78171	3.28587	VEGFA
Reactome_2022	cancer_cancer	no_met > any_mets	RHOC GTPase Cycle R-HSA-9013106	(1/73)	0.306897	0.486968	2.78171	3.28587	TMPO
Reactome_2022	cancer_cancer	no_met > any_mets	G2/M Transition R-HSA-69275	(2/182)	0.230932	0.424182	2.23583	3.2769	CCNB2;PKMYT1
Reactome_2022	cancer_cancer	no_met > any_mets	Cell Death Signaling Via NRAGE, NRIF And NADE R-HSA-204998	(1/74)	0.310375	0.486968	2.74346	3.20978	ARHGEF38
Reactome_2022	cancer_cancer	no_met > any_mets	RHOG GTPase Cycle R-HSA-9013408	(1/74)	0.310375	0.486968	2.74346	3.20978	TMPO
Reactome_2022	cancer_cancer	no_met > any_mets	Mitotic G2-G2/M Phases R-HSA-453274	(2/184)	0.234621	0.424182	2.21103	3.20552	CCNB2;PKMYT1
Reactome_2022	cancer_cancer	no_met > any_mets	Mitotic Prometaphase R-HSA-68877	(2/186)	0.238313	0.425226	2.18678	3.13621	CCNB2;KNL1
Reactome_2022	cancer_cancer	no_met > any_mets	ESR-mediated Signaling R-HSA-8939211	(2/188)	0.242009	0.426248	2.16305	3.06889	FOXA1;TFF3
Reactome_2022	cancer_cancer	no_met > any_mets	Biosynthesis Of N-glycan Precursor (Dolichol LLO) And Transfer To Protein R-HSA-446193	(1/77)	0.320707	0.494322	2.63477	2.99634	GMDS
Reactome_2022	cancer_cancer	no_met > any_mets	Pre-NOTCH Expression And Processing R-HSA-1912422	(1/78)	0.324116	0.494322	2.60042	2.92977	ELF3
Reactome_2022	cancer_cancer	no_met > any_mets	G Alpha (12/13) Signaling Events R-HSA-416482	(1/78)	0.324116	0.494322	2.60042	2.92977	ARHGEF38
Reactome_2022	cancer_cancer	no_met > any_mets	Nuclear Events Mediated By NFE2L2 R-HSA-9759194	(1/78)	0.324116	0.494322	2.60042	2.92977	NQO1
Reactome_2022	cancer_cancer	no_met > any_mets	COPI-dependent Golgi-to-ER Retrograde Traffic R-HSA-6811434	(1/78)	0.324116	0.494322	2.60042	2.92977	KIF23
Reactome_2022	cancer_cancer	no_met > any_mets	Transcriptional Regulation Of White Adipocyte Differentiation R-HSA-381340	(1/84)	0.344221	0.522068	2.41171	2.57202	KLF5
Reactome_2022	cancer_cancer	no_met > any_mets	Transport Of Bile Salts And Organic Acids, Metal Ions And Amine Compounds R-HSA-425366	(1/86)	0.35079	0.522463	2.35472	2.46673	SLC44A4
Reactome_2022	cancer_cancer	no_met > any_mets	Regulation Of PLK1 Activity At G2/M Transition R-HSA-2565942	(1/87)	0.35405	0.522463	2.32723	2.4164	CCNB2
Reactome_2022	cancer_cancer	no_met > any_mets	RAC2 GTPase Cycle R-HSA-9013404	(1/87)	0.35405	0.522463	2.32723	2.4164	TMPO
Reactome_2022	cancer_cancer	no_met > any_mets	Mitochondrial Biogenesis R-HSA-1592230	(1/89)	0.360521	0.523523	2.2741	2.32005	ACSS2
Reactome_2022	cancer_cancer	no_met > any_mets	Sphingolipid Metabolism R-HSA-428157	(1/89)	0.360521	0.523523	2.2741	2.32005	FA2H
Reactome_2022	cancer_cancer	no_met > any_mets	RAB GEFs Exchange GTP For GDP On RABs R-HSA-8876198	(1/89)	0.360521	0.523523	2.2741	2.32005	RAB3IP
Reactome_2022	cancer_cancer	no_met > any_mets	Respiratory Electron Transport R-HSA-611105	(1/90)	0.363733	0.525392	2.24844	2.27393	COX6A1
Reactome_2022	cancer_cancer	no_met > any_mets	Biological Oxidations R-HSA-211859	(2/218)	0.297557	0.480669	1.85979	2.25434	ACSS2;CYP3A5
Reactome_2022	cancer_cancer	no_met > any_mets	Unattached Kinetochores Signal Amplification Via A MAD2 Inhibitory Signal R-HSA-141444	(1/93)	0.373273	0.53196	2.17479	2.14314	KNL1
Reactome_2022	cancer_cancer	no_met > any_mets	VEGFA-VEGFR2 Pathway R-HSA-4420097	(1/93)	0.373273	0.53196	2.17479	2.14314	VEGFA
Reactome_2022	cancer_cancer	no_met > any_mets	P75 NTR Receptor-Mediated Signaling R-HSA-193704	(1/95)	0.379554	0.536881	2.1283	2.06182	ARHGEF38
Reactome_2022	cancer_cancer	no_met > any_mets	Potential Therapeutics For SARS R-HSA-9679191	(1/97)	0.385772	0.537325	2.08375	1.98479	VEGFA
Reactome_2022	cancer_cancer	no_met > any_mets	EML4 And NUDC In Mitotic Spindle Formation R-HSA-9648025	(1/97)	0.385772	0.537325	2.08375	1.98479	KNL1
Reactome_2022	cancer_cancer	no_met > any_mets	Anchoring Of Basal Body To Plasma Membrane R-HSA-5620912	(1/97)	0.385772	0.537325	2.08375	1.98479	RAB3IP
Reactome_2022	cancer_cancer	no_met > any_mets	KEAP1-NFE2L2 Pathway R-HSA-9755511	(1/100)	0.394984	0.5446	2.0203	1.87668	NQO1
Reactome_2022	cancer_cancer	no_met > any_mets	Signaling By VEGF R-HSA-194138	(1/102)	0.40105	0.547433	1.9801	1.80916	VEGFA
Reactome_2022	cancer_cancer	no_met > any_mets	Signal Transduction R-HSA-162582	(15/2465)	0.246787	0.431878	1.2569	1.75869	FOXA1;ARHGEF38;PLEKHG6;KNL1;ABHD17C;VEGFA;SPINT1;ELF3;MECOM;TFF3;MUC13;RHPN2;MUC20;NOX1;TMPO
Reactome_2022	cancer_cancer	no_met > any_mets	MHC Class II Antigen Presentation R-HSA-2132295	(1/104)	0.407055	0.550129	1.94145	1.74499	KIF23
Reactome_2022	cancer_cancer	no_met > any_mets	Transport Of Inorganic Cations/Anions And Amino Acids/Oligopeptides R-HSA-425393	(1/104)	0.407055	0.550129	1.94145	1.74499	SLC12A2
Reactome_2022	cancer_cancer	no_met > any_mets	SLC-mediated Transmembrane Transport R-HSA-425407	(2/247)	0.350707	0.522463	1.63723	1.7155	SLC12A2;SLC44A4
Reactome_2022	cancer_cancer	no_met > any_mets	Diseases Of Metabolism R-HSA-5668914	(2/247)	0.350707	0.522463	1.63723	1.7155	MUC13;MUC20
Reactome_2022	cancer_cancer	no_met > any_mets	Interleukin-4 And Interleukin-13 Signaling R-HSA-6785807	(1/107)	0.415951	0.556641	1.88622	1.65457	VEGFA
Reactome_2022	cancer_cancer	no_met > any_mets	Mitotic Spindle Checkpoint R-HSA-69618	(1/110)	0.424715	0.565597	1.83403	1.57054	KNL1
Reactome_2022	cancer_cancer	no_met > any_mets	Signaling By Nuclear Receptors R-HSA-9006931	(2/260)	0.374126	0.53196	1.55371	1.52755	FOXA1;TFF3
Reactome_2022	cancer_cancer	no_met > any_mets	Golgi-to-ER Retrograde Transport R-HSA-8856688	(1/112)	0.430486	0.567742	1.8008	1.51779	KIF23
Reactome_2022	cancer_cancer	no_met > any_mets	Respiratory Electron Transport, ATP Synthesis By Chemiosmotic Coupling, Heat Production By Uncoupling Proteins R-HSA-163200	(1/112)	0.430486	0.567742	1.8008	1.51779	COX6A1
Reactome_2022	cancer_cancer	no_met > any_mets	Chromosome Maintenance R-HSA-73886	(1/118)	0.447455	0.585304	1.70793	1.37349	KNL1
Reactome_2022	cancer_cancer	no_met > any_mets	Synthesis Of DNA R-HSA-69239	(1/119)	0.450234	0.585304	1.69337	1.35129	GINS2
Reactome_2022	cancer_cancer	no_met > any_mets	RHO GTPases Activate Formins R-HSA-5663220	(1/119)	0.450234	0.585304	1.69337	1.35129	KNL1
Reactome_2022	cancer_cancer	no_met > any_mets	Organelle Biogenesis And Maintenance R-HSA-1852241	(2/275)	0.400723	0.547433	1.46722	1.34175	ACSS2;RAB3IP
Reactome_2022	cancer_cancer	no_met > any_mets	Rab Regulation Of Trafficking R-HSA-9007101	(1/122)	0.458489	0.590377	1.65114	1.28759	RAB3IP
Reactome_2022	cancer_cancer	no_met > any_mets	Asparagine N-linked Glycosylation R-HSA-446203	(2/282)	0.412959	0.555359	1.43003	1.26473	GMDS;MLEC
Reactome_2022	cancer_cancer	no_met > any_mets	Platelet Degranulation R-HSA-114608	(1/125)	0.46662	0.595268	1.61095	1.22793	VEGFA
Reactome_2022	cancer_cancer	no_met > any_mets	Cardiac Conduction R-HSA-5576891	(1/126)	0.469304	0.595907	1.59798	1.20888	KCNE3
Reactome_2022	cancer_cancer	no_met > any_mets	Glycerophospholipid Biosynthesis R-HSA-1483206	(1/127)	0.471974	0.596523	1.58522	1.19023	SLC44A4
Reactome_2022	cancer_cancer	no_met > any_mets	Response To Elevated Platelet Cytosolic Ca2+ R-HSA-76005	(1/130)	0.479906	0.600983	1.54812	1.13657	VEGFA
Reactome_2022	cancer_cancer	no_met > any_mets	Post-translational Protein Modification R-HSA-597592	(8/1383)	0.388035	0.537734	1.17154	1.10905	GALNT6;GMDS;RAB15;CCNF;MUC13;MLEC;GCNT3;MUC20
Reactome_2022	cancer_cancer	no_met > any_mets	Factors Involved In Megakaryocyte Development And Platelet Production R-HSA-983231	(1/136)	0.495416	0.617574	1.47886	1.03869	KIF23
Reactome_2022	cancer_cancer	no_met > any_mets	DNA Repair R-HSA-73894	(2/310)	0.460624	0.590377	1.29817	1.00631	PCLAF;UNG
Reactome_2022	cancer_cancer	no_met > any_mets	PTEN Regulation R-HSA-6807070	(1/139)	0.502999	0.621352	1.44649	0.993983	MECOM
Reactome_2022	cancer_cancer	no_met > any_mets	Death Receptor Signaling R-HSA-73887	(1/139)	0.502999	0.621352	1.44649	0.993983	ARHGEF38
Reactome_2022	cancer_cancer	no_met > any_mets	Signaling By Receptor Tyrosine Kinases R-HSA-9006934	(3/496)	0.452893	0.58597	1.21748	0.964364	SPINT1;MUC20;VEGFA
Reactome_2022	cancer_cancer	no_met > any_mets	CDC42 GTPase Cycle R-HSA-9013148	(1/149)	0.527469	0.648644	1.34808	0.862318	TMPO
Reactome_2022	cancer_cancer	no_met > any_mets	DNA Replication R-HSA-69306	(1/155)	0.541574	0.660043	1.29516	0.794289	GINS2
Reactome_2022	cancer_cancer	no_met > any_mets	Metabolism Of Proteins R-HSA-392499	(10/1890)	0.474666	0.59716	1.06501	0.793587	ERO1A;GALNT6;CDX2;GMDS;RAB15;CCNF;MUC13;MLEC;GCNT3;MUC20
Reactome_2022	cancer_cancer	no_met > any_mets	S Phase R-HSA-69242	(1/161)	0.555263	0.667783	1.24621	0.733164	GINS2
Reactome_2022	cancer_cancer	no_met > any_mets	Transcriptional Regulation By TP53 R-HSA-3700989	(2/354)	0.530824	0.649843	1.13335	0.717778	GPX2;COX6A1
Reactome_2022	cancer_cancer	no_met > any_mets	Citric Acid (TCA) Cycle And Respiratory Electron Transport R-HSA-1428517	(1/163)	0.559735	0.670209	1.2307	0.714167	COX6A1
Reactome_2022	cancer_cancer	no_met > any_mets	Cellular Senescence R-HSA-2559583	(1/165)	0.564163	0.672561	1.21557	0.695808	ETS2
Reactome_2022	cancer_cancer	no_met > any_mets	Metabolism Of Amino Acids And Derivatives R-HSA-71291	(2/364)	0.545906	0.662366	1.10148	0.666733	NQO1;PXMP2
Reactome_2022	cancer_cancer	no_met > any_mets	Separation Of Sister Chromatids R-HSA-2467813	(1/170)	0.57504	0.682547	1.17931	0.65253	KNL1
Reactome_2022	cancer_cancer	no_met > any_mets	SARS-CoV Infections R-HSA-9679506	(2/369)	0.553321	0.667783	1.08619	0.642827	SNRPF;VEGFA
Reactome_2022	cancer_cancer	no_met > any_mets	Intra-Golgi And Retrograde Golgi-to-ER Traffic R-HSA-6811442	(1/181)	0.598033	0.70372	1.10662	0.568924	KIF23
Reactome_2022	cancer_cancer	no_met > any_mets	mRNA Splicing - Major Pathway R-HSA-72163	(1/181)	0.598033	0.70372	1.10662	0.568924	SNRPF
Reactome_2022	cancer_cancer	no_met > any_mets	Metabolism Of Vitamins And Cofactors R-HSA-196854	(1/186)	0.608073	0.709419	1.07644	0.535486	GCHFR
Reactome_2022	cancer_cancer	no_met > any_mets	Cilium Assembly R-HSA-5617833	(1/186)	0.608073	0.709419	1.07644	0.535486	RAB3IP
Reactome_2022	cancer_cancer	no_met > any_mets	mRNA Splicing R-HSA-72172	(1/189)	0.613978	0.713259	1.0591	0.516626	SNRPF
Reactome_2022	cancer_cancer	no_met > any_mets	SARS-CoV-2-host Interactions R-HSA-9705683	(1/196)	0.627415	0.720008	1.02072	0.475806	SNRPF
Reactome_2022	cancer_cancer	no_met > any_mets	Muscle Contraction R-HSA-397014	(1/196)	0.627415	0.720008	1.02072	0.475806	KCNE3
Reactome_2022	cancer_cancer	no_met > any_mets	Signaling By NOTCH R-HSA-157118	(1/203)	0.640388	0.731489	0.984998	0.438995	ELF3
Reactome_2022	cancer_cancer	no_met > any_mets	Developmental Biology R-HSA-1266738	(5/1073)	0.6277	0.720008	0.92805	0.432187	KLF5;CDX2;PXMP2;HNF1A;FOXA3
Reactome_2022	cancer_cancer	no_met > any_mets	Phospholipid Metabolism R-HSA-1483257	(1/208)	0.64938	0.73867	0.960962	0.414883	SLC44A4
Reactome_2022	cancer_cancer	no_met > any_mets	Neutrophil Degranulation R-HSA-6798695	(2/468)	0.682587	0.773221	0.851099	0.325005	MLEC;SLC27A2
Reactome_2022	cancer_cancer	no_met > any_mets	Neddylation R-HSA-8951664	(1/237)	0.697312	0.78512	0.841637	0.303429	CCNF
Reactome_2022	cancer_cancer	no_met > any_mets	Chromatin Modifying Enzymes R-HSA-3247509	(1/238)	0.698843	0.78512	0.838043	0.300295	MECOM
Reactome_2022	cancer_cancer	no_met > any_mets	Processing Of Capped Intron-Containing Pre-mRNA R-HSA-72203	(1/242)	0.704893	0.788672	0.823966	0.288148	SNRPF
Reactome_2022	cancer_cancer	no_met > any_mets	Leishmania Infection R-HSA-9658195	(1/247)	0.712287	0.793691	0.807013	0.273799	NOX1
Reactome_2022	cancer_cancer	no_met > any_mets	Platelet Activation, Signaling And Aggregation R-HSA-76002	(1/254)	0.722331	0.801611	0.784405	0.255145	VEGFA
Reactome_2022	cancer_cancer	no_met > any_mets	PIP3 Activates AKT Signaling R-HSA-1257604	(1/268)	0.741388	0.819429	0.742746	0.222252	MECOM
Reactome_2022	cancer_cancer	no_met > any_mets	RAF/MAP Kinase Cascade R-HSA-5673001	(1/271)	0.745301	0.820432	0.734381	0.215884	ABHD17C
Reactome_2022	cancer_cancer	no_met > any_mets	MAPK1/MAPK3 Signaling R-HSA-5684996	(1/277)	0.75295	0.825523	0.718196	0.203793	ABHD17C
Reactome_2022	cancer_cancer	no_met > any_mets	Innate Immune System R-HSA-168249	(4/1035)	0.766913	0.830823	0.762569	0.202372	MUC13;MLEC;SLC27A2;MUC20
Reactome_2022	cancer_cancer	no_met > any_mets	SARS-CoV-2 Infection R-HSA-9694516	(1/283)	0.760372	0.829655	0.702701	0.192503	SNRPF
Reactome_2022	cancer_cancer	no_met > any_mets	Metabolism Of Carbohydrates R-HSA-71387	(1/285)	0.762796	0.829655	0.697681	0.188907	SORD
Reactome_2022	cancer_cancer	no_met > any_mets	RNA Polymerase II Transcription R-HSA-73857	(5/1312)	0.79309	0.845756	0.748721	0.173568	GPX2;SNRPF;HNF1A;COX6A1;VEGFA
Reactome_2022	cancer_cancer	no_met > any_mets	Hemostasis R-HSA-109582	(2/576)	0.787372	0.843533	0.687122	0.164259	KIF23;VEGFA
Reactome_2022	cancer_cancer	no_met > any_mets	Intracellular Signaling By Second Messengers R-HSA-9006925	(1/306)	0.786833	0.843533	0.648949	0.155579	MECOM
Reactome_2022	cancer_cancer	no_met > any_mets	Antigen Processing: Ubiquitination And Proteasome Degradation R-HSA-983168	(1/307)	0.787915	0.843533	0.646795	0.154173	CCNF
Reactome_2022	cancer_cancer	no_met > any_mets	Membrane Trafficking R-HSA-199991	(2/599)	0.805366	0.852189	0.659864	0.142833	RAB3IP;KIF23
Reactome_2022	cancer_cancer	no_met > any_mets	MAPK Family Signaling Cascades R-HSA-5683057	(1/318)	0.799468	0.849241	0.624	0.139657	ABHD17C
Reactome_2022	cancer_cancer	no_met > any_mets	Vesicle-mediated Transport R-HSA-5653656	(2/637)	0.832172	0.877154	0.619155	0.113749	RAB3IP;KIF23
Reactome_2022	cancer_cancer	no_met > any_mets	Generic Transcription Pathway R-HSA-212436	(4/1190)	0.85312	0.892344	0.657462	0.104441	GPX2;HNF1A;COX6A1;VEGFA
Reactome_2022	cancer_cancer	no_met > any_mets	Gene Expression (Transcription) R-HSA-74160	(5/1449)	0.858717	0.894526	0.672693	0.102462	GPX2;SNRPF;HNF1A;COX6A1;VEGFA
Reactome_2022	cancer_cancer	no_met > any_mets	Immune System R-HSA-168256	(7/1943)	0.864621	0.894526	0.698414	0.101594	CCNF;MUC13;MLEC;KIF23;SLC27A2;MUC20;VEGFA
Reactome_2022	cancer_cancer	no_met > any_mets	Infectious Disease R-HSA-5663205	(3/961)	0.865036	0.894526	0.611519	0.0886602	SNRPF;NOX1;VEGFA
Reactome_2022	cancer_cancer	no_met > any_mets	Class I MHC Mediated Antigen Processing And Presentation R-HSA-983169	(1/378)	0.852343	0.892344	0.523082	0.0835708	CCNF
Reactome_2022	cancer_cancer	no_met > any_mets	Adaptive Immune System R-HSA-1280218	(2/733)	0.885784	0.912524	0.535163	0.0649059	CCNF;KIF23
Reactome_2022	cancer_cancer	no_met > any_mets	Signaling By Interleukins R-HSA-449147	(1/453)	0.899418	0.923087	0.434612	0.0460718	VEGFA
Reactome_2022	cancer_cancer	no_met > any_mets	Disease R-HSA-1643685	(5/1736)	0.941867	0.959439	0.552434	0.0330859	MUC13;SNRPF;MUC20;NOX1;VEGFA
Reactome_2022	cancer_cancer	no_met > any_mets	Nervous System Development R-HSA-9675108	(1/545)	0.937322	0.958386	0.359403	0.0232635	PXMP2
Reactome_2022	cancer_cancer	no_met > any_mets	Sensory Perception R-HSA-9709957	(1/616)	0.956556	0.967861	0.316745	0.0140686	TRPM4
Reactome_2022	cancer_cancer	no_met > any_mets	GPCR Downstream Signaling R-HSA-388396	(1/619)	0.957225	0.967861	0.315158	0.0137778	ARHGEF38
Reactome_2022	cancer_cancer	no_met > any_mets	Metabolism Of RNA R-HSA-8953854	(1/666)	0.966466	0.972181	0.29217	0.00996557	SNRPF
Reactome_2022	cancer_cancer	no_met > any_mets	Signaling By GPCR R-HSA-372790	(1/689)	0.970238	0.972181	0.282065	0.00852217	ARHGEF38
Reactome_2022	cancer_cancer	no_met > any_mets	Cytokine Signaling In Immune System R-HSA-1280215	(1/702)	0.972181	0.972181	0.276647	0.00780504	VEGFA
Reactome_2022	cancer_cancer	any_mets	Collagen Chain Trimerization R-HSA-8948216	(11/44)	1.85366e-16	1.81041e-14	74.4082	2695.38	COL1A1;COL18A1;COL3A1;COL1A2;COL4A2;COL5A1;COL4A1;COL6A2;COL5A2;COL6A1;COL6A3
Reactome_2022	cancer_cancer	any_mets	Assembly Of Collagen Fibrils And Other Multimeric Structures R-HSA-2022090	(12/57)	7.252e-17	1.06242e-14	60.1667	2235.95	COL1A1;COL18A1;COL3A1;COL1A2;COL4A2;COL5A1;COL4A1;COL6A2;LAMA4;COL6A1;COL5A2;COL6A3
Reactome_2022	cancer_cancer	any_mets	Extracellular Matrix Organization R-HSA-1474244	(28/291)	1.91873e-28	5.62188e-26	29.0365	1853.13	COL18A1;SPARC;LAMA4;HTRA1;LTBP3;NID1;FBLN2;THBS1;CTSK;TIMP2;LUM;FN1;BGN;DCN;COL1A1;VCAN;MMP14;COL3A1;COL1A2;COL5A1;COL4A2;COL4A1;COL6A2;COL5A2;COL6A1;COL6A3;ITGA5;FBN1
Reactome_2022	cancer_cancer	any_mets	Defective CHST3 Causes SEDCJD R-HSA-3595172	(3/8)	6.66935e-06	9.7706e-05	123.062	1466.65	VCAN;BGN;DCN
Reactome_2022	cancer_cancer	any_mets	Defective CHST14 Causes EDS, Musculocontractural Type R-HSA-3595174	(3/8)	6.66935e-06	9.7706e-05	123.062	1466.65	VCAN;BGN;DCN
Reactome_2022	cancer_cancer	any_mets	Defective CHSY1 Causes TPBS R-HSA-3595177	(3/8)	6.66935e-06	9.7706e-05	123.062	1466.65	VCAN;BGN;DCN
Reactome_2022	cancer_cancer	any_mets	Collagen Biosynthesis And Modifying Enzymes R-HSA-1650814	(11/67)	2.82738e-14	1.65685e-12	43.797	1366.33	COL1A1;COL18A1;COL3A1;COL1A2;COL4A2;COL5A1;COL4A1;COL6A2;COL6A1;COL5A2;COL6A3
Reactome_2022	cancer_cancer	any_mets	Scavenging By Class A Receptors R-HSA-3000480	(5/19)	3.10674e-08	8.27521e-07	74.7594	1292.37	COL1A1;COL3A1;COL1A2;COL4A2;COL4A1
Reactome_2022	cancer_cancer	any_mets	Collagen Formation R-HSA-1474290	(12/90)	2.45524e-14	1.65685e-12	34.6538	1085.98	COL1A1;COL18A1;COL3A1;COL1A2;COL4A2;COL5A1;COL4A1;COL6A2;LAMA4;COL6A1;COL5A2;COL6A3
Reactome_2022	cancer_cancer	any_mets	Binding And Uptake Of Ligands By Scavenger Receptors R-HSA-2173782	(7/41)	1.23465e-09	4.32613e-08	43.9791	902.121	COL1A1;COL3A1;SPARC;COL1A2;COL4A2;COL4A1;STAB1
Reactome_2022	cancer_cancer	any_mets	Dermatan Sulfate Biosynthesis R-HSA-2022923	(3/11)	1.94376e-05	0.0002712	76.9021	834.257	VCAN;BGN;DCN
Reactome_2022	cancer_cancer	any_mets	Classical Antibody-Mediated Complement Activation R-HSA-173623	(2/6)	0.000366432	0.00253952	101.51	803.118	C1S;C1R
Reactome_2022	cancer_cancer	any_mets	Fibronectin Matrix Formation R-HSA-1566977	(2/6)	0.000366432	0.00253952	101.51	803.118	FN1;ITGA5
Reactome_2022	cancer_cancer	any_mets	Post-translational Protein Phosphorylation R-HSA-8957275	(11/106)	5.21434e-12	2.54634e-10	25.7664	669.401	C3;VCAN;LGALS1;IGFBP5;IGFBP4;MXRA8;FN1;SPARCL1;IGFBP7;FSTL1;FBN1
Reactome_2022	cancer_cancer	any_mets	Signaling By PDGF R-HSA-186797	(7/52)	7.02529e-09	2.05841e-07	33.2103	623.481	PDGFRB;COL4A2;COL4A1;COL6A2;COL6A1;COL6A3;THBS1
Reactome_2022	cancer_cancer	any_mets	Integrin Cell Surface Interactions R-HSA-216083	(8/66)	1.32884e-09	4.32613e-08	29.7481	608.021	COL18A1;COL4A2;COL4A1;LUM;FN1;ITGA5;THBS1;FBN1
Reactome_2022	cancer_cancer	any_mets	CS/DS Degradation R-HSA-2024101	(3/14)	4.24153e-05	0.000477988	55.9203	563.006	VCAN;BGN;DCN
Reactome_2022	cancer_cancer	any_mets	Regulation Of IGF Transport And Uptake By IGFBPs R-HSA-381426	(11/123)	2.69627e-11	1.12858e-09	21.8367	531.43	C3;VCAN;LGALS1;IGFBP5;IGFBP4;MXRA8;FN1;SPARCL1;IGFBP7;FSTL1;FBN1
Reactome_2022	cancer_cancer	any_mets	NCAM1 Interactions R-HSA-419037	(5/37)	1.08453e-06	2.11846e-05	32.6776	448.806	COL4A2;COL4A1;COL6A2;COL6A1;COL6A3
Reactome_2022	cancer_cancer	any_mets	ECM Proteoglycans R-HSA-3000178	(6/55)	3.19247e-07	7.19534e-06	25.8589	386.779	VCAN;SPARC;LUM;LAMA4;BGN;DCN
Reactome_2022	cancer_cancer	any_mets	NCAM Signaling For Neurite Out-Growth R-HSA-375165	(6/57)	3.96416e-07	8.29643e-06	24.8423	366.195	COL4A2;COL4A1;COL6A2;COL6A1;COL6A3;FGFR1
Reactome_2022	cancer_cancer	any_mets	Smooth Muscle Contraction R-HSA-445355	(5/43)	2.33882e-06	4.28297e-05	27.5097	356.687	ACTA2;CALD1;TPM2;LMOD1;MYL9
Reactome_2022	cancer_cancer	any_mets	Defective B3GALT6 Causes EDSP2 And SEMDJL1 R-HSA-4420332	(3/20)	0.000129975	0.00108808	36.1728	323.681	VCAN;BGN;DCN
Reactome_2022	cancer_cancer	any_mets	Chondroitin Sulfate Biosynthesis R-HSA-2022870	(3/20)	0.000129975	0.00108808	36.1728	323.681	VCAN;BGN;DCN
Reactome_2022	cancer_cancer	any_mets	Defective B4GALT7 Causes EDS, Progeroid Type R-HSA-3560783	(3/20)	0.000129975	0.00108808	36.1728	323.681	VCAN;BGN;DCN
Reactome_2022	cancer_cancer	any_mets	Defective B3GAT3 Causes JDSSDHD R-HSA-3560801	(3/20)	0.000129975	0.00108808	36.1728	323.681	VCAN;BGN;DCN
Reactome_2022	cancer_cancer	any_mets	Activation Of Matrix Metalloproteinases R-HSA-1592389	(4/33)	2.15363e-05	0.000286824	28.5503	306.795	COL18A1;MMP14;CTSK;TIMP2
Reactome_2022	cancer_cancer	any_mets	Initial Triggering Of Complement R-HSA-166663	(3/21)	0.000151088	0.00119645	34.1615	300.541	C3;C1S;C1R
Reactome_2022	cancer_cancer	any_mets	Laminin Interactions R-HSA-3000157	(3/22)	0.00017431	0.00130956	32.3619	280.082	COL18A1;LAMA4;NID1
Reactome_2022	cancer_cancer	any_mets	Degradation Of Extracellular Matrix R-HSA-1474228	(8/109)	7.37064e-08	1.79966e-06	17.0461	279.95	COL18A1;MMP14;CTSK;LAMA4;HTRA1;TIMP2;NID1;DCN
Reactome_2022	cancer_cancer	any_mets	Caspase-mediated Cleavage Of Cytoskeletal Proteins R-HSA-264870	(2/12)	0.00158105	0.0098563	40.5918	261.804	GSN;VIM
Reactome_2022	cancer_cancer	any_mets	Elastic Fibre Formation R-HSA-1566948	(4/39)	4.23048e-05	0.000477988	23.6488	238.158	LTBP3;ITGA5;FBLN2;FBN1
Reactome_2022	cancer_cancer	any_mets	Diseases Associated With Glycosaminoglycan Metabolism R-HSA-3560782	(4/40)	4.68256e-05	0.000508145	22.9907	229.197	VCAN;LUM;BGN;DCN
Reactome_2022	cancer_cancer	any_mets	GAG Synthesis Requires Tetrasaccharide Linker Sequence R-HSA-1971475	(3/26)	0.000290049	0.00212461	26.7284	217.715	VCAN;BGN;DCN
Reactome_2022	cancer_cancer	any_mets	Creation Of C4 And C2 Activators R-HSA-166786	(2/14)	0.00216577	0.0126914	33.8231	207.504	C1S;C1R
Reactome_2022	cancer_cancer	any_mets	Regulation Of Complement Cascade R-HSA-977606	(4/45)	7.4893e-05	0.000731455	20.1819	191.717	C3;C1S;C1R;SERPING1
Reactome_2022	cancer_cancer	any_mets	NOSTRIN Mediated eNOS Trafficking R-HSA-203641	(1/5)	0.0247535	0.0967038	50.2424	185.836	CAV1
Reactome_2022	cancer_cancer	any_mets	Cell-extracellular Matrix Interactions R-HSA-446353	(2/16)	0.00283741	0.0153956	28.9883	170.013	FLNA;LIMS2
Reactome_2022	cancer_cancer	any_mets	Protein Repair R-HSA-5676934	(1/6)	0.029631	0.105876	40.1919	141.433	MSRB3
Reactome_2022	cancer_cancer	any_mets	FGFR1b Ligand Binding And Activation R-HSA-190370	(1/6)	0.029631	0.105876	40.1919	141.433	FGFR1
Reactome_2022	cancer_cancer	any_mets	Activation Of C3 And C5 R-HSA-174577	(1/6)	0.029631	0.105876	40.1919	141.433	C3
Reactome_2022	cancer_cancer	any_mets	Complement Cascade R-HSA-166658	(4/55)	0.000164998	0.00127222	16.2165	141.239	C3;C1S;C1R;SERPING1
Reactome_2022	cancer_cancer	any_mets	Signal Transduction By L1 R-HSA-445144	(2/20)	0.0044345	0.0232019	22.542	122.14	ITGA5;FGFR1
Reactome_2022	cancer_cancer	any_mets	Collagen Degradation R-HSA-1442490	(3/40)	0.0010477	0.00682166	16.6032	113.917	COL18A1;MMP14;CTSK
Reactome_2022	cancer_cancer	any_mets	RHO GTPases Activate PAKs R-HSA-5627123	(2/21)	0.00488539	0.0246796	21.3545	113.638	FLNA;MYL9
Reactome_2022	cancer_cancer	any_mets	Anchoring Fibril Formation R-HSA-2214320	(1/7)	0.0344842	0.118869	33.4916	112.775	LAMA4
Reactome_2022	cancer_cancer	any_mets	Muscle Contraction R-HSA-397014	(8/196)	6.35146e-06	9.7706e-05	9.11748	109.107	ACTA2;PLN;CALD1;TPM2;LMOD1;ATP2B4;VIM;MYL9
Reactome_2022	cancer_cancer	any_mets	Platelet Degranulation R-HSA-114608	(6/125)	3.89796e-05	0.000475876	10.6102	107.72	SPARC;FN1;FLNA;SERPING1;TIMP3;THBS1
Reactome_2022	cancer_cancer	any_mets	RHOF GTPase Cycle R-HSA-9035034	(3/42)	0.00120859	0.0076982	15.7502	105.815	AKAP12;CAV1;MCAM
Reactome_2022	cancer_cancer	any_mets	Response To Elevated Platelet Cytosolic Ca2+ R-HSA-76005	(6/130)	4.85716e-05	0.000508267	10.1798	101.111	SPARC;FN1;FLNA;SERPING1;TIMP3;THBS1
Reactome_2022	cancer_cancer	any_mets	RUNX1 Regulates Transcription Of Genes Involved In Differentiation Of Keratinocytes R-HSA-8939242	(1/8)	0.0393135	0.123859	28.7056	92.8968	CTSK
Reactome_2022	cancer_cancer	any_mets	RUNX2 Regulates Genes Involved In Cell Migration R-HSA-8941332	(1/8)	0.0393135	0.123859	28.7056	92.8968	ITGA5
Reactome_2022	cancer_cancer	any_mets	Defective B4GALT1 Causes B4GALT1-CDG (CDG-2d) R-HSA-3656244	(1/8)	0.0393135	0.123859	28.7056	92.8968	LUM
Reactome_2022	cancer_cancer	any_mets	Defective CHST6 Causes MCDC1 R-HSA-3656225	(1/8)	0.0393135	0.123859	28.7056	92.8968	LUM
Reactome_2022	cancer_cancer	any_mets	Metabolism Of Ingested SeMet, Sec, MeSec Into H2Se R-HSA-2408508	(1/8)	0.0393135	0.123859	28.7056	92.8968	NNMT
Reactome_2022	cancer_cancer	any_mets	Defective ST3GAL3 Causes MCT12 And EIEE15 R-HSA-3656243	(1/8)	0.0393135	0.123859	28.7056	92.8968	LUM
Reactome_2022	cancer_cancer	any_mets	RUNX3 Regulates YAP1-mediated Transcription R-HSA-8951671	(1/8)	0.0393135	0.123859	28.7056	92.8968	CCN2
Reactome_2022	cancer_cancer	any_mets	Chondroitin Sulfate/Dermatan Sulfate Metabolism R-HSA-1793185	(3/50)	0.00200468	0.0119871	13.064	81.1574	VCAN;BGN;DCN
Reactome_2022	cancer_cancer	any_mets	GP1b-IX-V Activation Signaling R-HSA-430116	(1/9)	0.0441188	0.127408	25.1162	78.3842	FLNA
Reactome_2022	cancer_cancer	any_mets	OAS Antiviral Response R-HSA-8983711	(1/9)	0.0441188	0.127408	25.1162	78.3842	FLNA
Reactome_2022	cancer_cancer	any_mets	Type I Hemidesmosome Assembly R-HSA-446107	(1/9)	0.0441188	0.127408	25.1162	78.3842	LAMA4
Reactome_2022	cancer_cancer	any_mets	RHOD GTPase Cycle R-HSA-9013405	(3/52)	0.00224412	0.0128927	12.5296	76.4233	AKAP12;CAV1;MCAM
Reactome_2022	cancer_cancer	any_mets	Heparan Sulfate/Heparin (HS-GAG) Metabolism R-HSA-1638091	(3/53)	0.0023702	0.0131032	12.2784	74.2199	VCAN;BGN;DCN
Reactome_2022	cancer_cancer	any_mets	Sensory Processing Of Sound By Outer Hair Cells Of Cochlea R-HSA-9662361	(3/53)	0.0023702	0.0131032	12.2784	74.2199	GSN;ATP2B4;MSN
Reactome_2022	cancer_cancer	any_mets	Molecules Associated With Elastic Fibres R-HSA-2129379	(2/28)	0.00859621	0.0393545	15.5997	74.1989	LTBP3;FBLN2
Reactome_2022	cancer_cancer	any_mets	Signaling By Activated Point Mutants Of FGFR1 R-HSA-1839122	(1/11)	0.0536583	0.146933	20.0909	58.7683	FGFR1
Reactome_2022	cancer_cancer	any_mets	Reduction Of Cytosolic Ca++ Levels R-HSA-418359	(1/11)	0.0536583	0.146933	20.0909	58.7683	ATP2B4
Reactome_2022	cancer_cancer	any_mets	eNOS Activation R-HSA-203615	(1/11)	0.0536583	0.146933	20.0909	58.7683	CAV1
Reactome_2022	cancer_cancer	any_mets	Striated Muscle Contraction R-HSA-390522	(2/33)	0.0118146	0.0516668	13.0803	58.0559	TPM2;VIM
Reactome_2022	cancer_cancer	any_mets	Diseases Of Glycosylation R-HSA-3781865	(5/143)	0.000760748	0.00506589	7.53699	54.1247	VCAN;LUM;BGN;THBS1;DCN
Reactome_2022	cancer_cancer	any_mets	ALK Mutants Bind TKIs R-HSA-9700645	(1/12)	0.0583926	0.152759	18.2635	51.8788	FN1
Reactome_2022	cancer_cancer	any_mets	FGFR1c Ligand Binding And Activation R-HSA-190373	(1/12)	0.0583926	0.152759	18.2635	51.8788	FGFR1
Reactome_2022	cancer_cancer	any_mets	Keratan Sulfate Degradation R-HSA-2022857	(1/12)	0.0583926	0.152759	18.2635	51.8788	LUM
Reactome_2022	cancer_cancer	any_mets	HSF1-dependent Transactivation R-HSA-3371571	(2/36)	0.0139609	0.0592833	11.9244	50.9349	HSPB8;CRYAB
Reactome_2022	cancer_cancer	any_mets	Signaling By Receptor Tyrosine Kinases R-HSA-9006934	(11/496)	3.78789e-05	0.000475876	4.94764	50.3725	PDGFRB;SPARC;COL4A2;COL4A1;COL6A2;CAV1;LAMA4;COL6A1;COL6A3;THBS1;FGFR1
Reactome_2022	cancer_cancer	any_mets	RHOB GTPase Cycle R-HSA-9013026	(3/69)	0.0050044	0.0248524	9.29428	49.2359	CAVIN1;CAV1;MCAM
Reactome_2022	cancer_cancer	any_mets	Apoptotic Cleavage Of Cellular Proteins R-HSA-111465	(2/38)	0.0154783	0.0647878	11.2608	46.9384	GSN;VIM
Reactome_2022	cancer_cancer	any_mets	Trafficking And Processing Of Endosomal TLR R-HSA-1679131	(1/13)	0.0631034	0.162187	16.7407	46.2543	CTSK
Reactome_2022	cancer_cancer	any_mets	SARS-CoV-2 Targets Host Intracellular Signaling And Regulatory Pathways R-HSA-9755779	(1/13)	0.0631034	0.162187	16.7407	46.2543	CAV1
Reactome_2022	cancer_cancer	any_mets	Axon Guidance R-HSA-422475	(11/519)	5.70174e-05	0.000576073	4.71804	46.1054	COL4A2;COL4A1;COL6A2;DPYSL3;COL6A1;COL6A3;MSN;ITGA5;MYL9;PDLIM7;FGFR1
Reactome_2022	cancer_cancer	any_mets	RHOC GTPase Cycle R-HSA-9013106	(3/73)	0.00585588	0.0285962	8.76141	45.0364	CAVIN1;CAV1;MCAM
Reactome_2022	cancer_cancer	any_mets	Sensory Processing Of Sound R-HSA-9659379	(3/75)	0.00631214	0.030319	8.51718	43.1419	GSN;ATP2B4;MSN
Reactome_2022	cancer_cancer	any_mets	Nervous System Development R-HSA-9675108	(11/545)	8.81639e-05	0.000833291	4.4823	41.8482	COL4A2;COL4A1;COL6A2;DPYSL3;COL6A1;COL6A3;MSN;ITGA5;MYL9;PDLIM7;FGFR1
Reactome_2022	cancer_cancer	any_mets	Non-integrin membrane-ECM Interactions R-HSA-3000171	(2/41)	0.0178805	0.0727635	10.393	41.8219	LAMA4;THBS1
Reactome_2022	cancer_cancer	any_mets	Response To Metal Ions R-HSA-5660526	(1/14)	0.0677909	0.169835	15.4522	41.587	CSRP1
Reactome_2022	cancer_cancer	any_mets	Methylation R-HSA-156581	(1/14)	0.0677909	0.169835	15.4522	41.587	NNMT
Reactome_2022	cancer_cancer	any_mets	Glycosaminoglycan Metabolism R-HSA-1630316	(4/120)	0.00310282	0.0165296	7.10632	41.0422	VCAN;LUM;BGN;DCN
Reactome_2022	cancer_cancer	any_mets	Metabolism Of Nitric Oxide: NOS3 Activation And Regulation R-HSA-202131	(1/15)	0.0724552	0.169835	14.3478	37.6598	CAV1
Reactome_2022	cancer_cancer	any_mets	EPHA-mediated Growth Cone Collapse R-HSA-3928663	(1/15)	0.0724552	0.169835	14.3478	37.6598	MYL9
Reactome_2022	cancer_cancer	any_mets	Negative Regulation Of TCF-dependent Signaling By WNT Ligand Antagonists R-HSA-3772470	(1/15)	0.0724552	0.169835	14.3478	37.6598	SFRP2
Reactome_2022	cancer_cancer	any_mets	GRB2:SOS Provides Linkage To MAPK Signaling For Integrins R-HSA-354194	(1/15)	0.0724552	0.169835	14.3478	37.6598	FN1
Reactome_2022	cancer_cancer	any_mets	YAP1- And WWTR1 (TAZ)-stimulated Gene Expression R-HSA-2032785	(1/15)	0.0724552	0.169835	14.3478	37.6598	CCN2
Reactome_2022	cancer_cancer	any_mets	p130Cas Linkage To MAPK Signaling For Integrins R-HSA-372708	(1/15)	0.0724552	0.169835	14.3478	37.6598	FN1
Reactome_2022	cancer_cancer	any_mets	Defects Of Contact Activation System (CAS) And Kallikrein/Kinin System (KKS) R-HSA-9651496	(1/15)	0.0724552	0.169835	14.3478	37.6598	SERPING1
Reactome_2022	cancer_cancer	any_mets	Hemostasis R-HSA-109582	(11/576)	0.000143404	0.00116715	4.22959	37.4312	CD74;EHD2;SPARC;CAV1;FN1;ATP2B4;FLNA;SERPING1;TIMP3;ITGA5;THBS1
Reactome_2022	cancer_cancer	any_mets	Cell Junction Organization R-HSA-446728	(3/86)	0.0091967	0.0408278	7.3843	34.6243	LAMA4;FLNA;LIMS2
Reactome_2022	cancer_cancer	any_mets	FGFR1 Ligand Binding And Activation R-HSA-190242	(1/16)	0.0770964	0.173763	13.3906	34.316	FGFR1
Reactome_2022	cancer_cancer	any_mets	CRMPs In Sema3A Signaling R-HSA-399956	(1/16)	0.0770964	0.173763	13.3906	34.316	DPYSL3
Reactome_2022	cancer_cancer	any_mets	Phospholipase C-mediated Cascade: FGFR1 R-HSA-5654219	(1/16)	0.0770964	0.173763	13.3906	34.316	FGFR1
Reactome_2022	cancer_cancer	any_mets	Cell Surface Interactions At Vascular Wall R-HSA-202733	(4/134)	0.00459978	0.0236445	6.33654	34.1016	CD74;CAV1;FN1;ITGA5
Reactome_2022	cancer_cancer	any_mets	Platelet Activation, Signaling And Aggregation R-HSA-76002	(6/254)	0.0017428	0.0106383	5.058	32.1297	SPARC;FN1;FLNA;SERPING1;TIMP3;THBS1
Reactome_2022	cancer_cancer	any_mets	FOXO-mediated Transcription Of Cell Cycle Genes R-HSA-9617828	(1/17)	0.0817146	0.180018	12.553	31.4393	CAV1
Reactome_2022	cancer_cancer	any_mets	MET Activates PTK2 Signaling R-HSA-8874081	(1/17)	0.0817146	0.180018	12.553	31.4393	LAMA4
Reactome_2022	cancer_cancer	any_mets	Ion Homeostasis R-HSA-5578775	(2/50)	0.025949	0.0987409	8.44048	30.8214	PLN;ATP2B4
Reactome_2022	cancer_cancer	any_mets	Apoptotic Execution Phase R-HSA-75153	(2/52)	0.0279086	0.104836	8.10204	28.9958	GSN;VIM
Reactome_2022	cancer_cancer	any_mets	Ion Transport By P-type ATPases R-HSA-936837	(2/53)	0.0289101	0.105876	7.94278	28.1457	PLN;ATP2B4
Reactome_2022	cancer_cancer	any_mets	L1CAM Interactions R-HSA-373760	(3/99)	0.013455	0.0579754	6.38015	27.4883	MSN;ITGA5;FGFR1
Reactome_2022	cancer_cancer	any_mets	RHO GTPases Activate ROCKs R-HSA-5627117	(1/19)	0.0908825	0.191572	11.1571	26.7569	MYL9
Reactome_2022	cancer_cancer	any_mets	RHO GTPases Activate CIT R-HSA-5625900	(1/19)	0.0908825	0.191572	11.1571	26.7569	MYL9
Reactome_2022	cancer_cancer	any_mets	Nicotinamide Salvaging R-HSA-197264	(1/19)	0.0908825	0.191572	11.1571	26.7569	NNMT
Reactome_2022	cancer_cancer	any_mets	Nuclear Events Stimulated By ALK Signaling In Cancer R-HSA-9725371	(1/19)	0.0908825	0.191572	11.1571	26.7569	FN1
Reactome_2022	cancer_cancer	any_mets	Signaling By ALK Fusions And Activated Point Mutants R-HSA-9725370	(2/55)	0.0309557	0.109277	7.64228	26.5584	FN1;MSN
Reactome_2022	cancer_cancer	any_mets	Syndecan Interactions R-HSA-3000170	(1/20)	0.0954324	0.193102	10.5694	24.831	THBS1
Reactome_2022	cancer_cancer	any_mets	SHC-mediated cascade:FGFR1 R-HSA-5654688	(1/20)	0.0954324	0.193102	10.5694	24.831	FGFR1
Reactome_2022	cancer_cancer	any_mets	Sema4D Induced Cell Migration And Growth-Cone Collapse R-HSA-416572	(1/20)	0.0954324	0.193102	10.5694	24.831	MYL9
Reactome_2022	cancer_cancer	any_mets	NOTCH4 Intracellular Domain Regulates Transcription R-HSA-9013695	(1/20)	0.0954324	0.193102	10.5694	24.831	ACTA2
Reactome_2022	cancer_cancer	any_mets	Interleukin-4 And Interleukin-13 Signaling R-HSA-6785807	(3/107)	0.0165478	0.0682888	5.88699	24.1455	COL1A2;FN1;VIM
Reactome_2022	cancer_cancer	any_mets	Intrinsic Pathway Of Fibrin Clot Formation R-HSA-140837	(1/21)	0.0999598	0.196565	10.0404	23.1229	SERPING1
Reactome_2022	cancer_cancer	any_mets	PI-3K cascade:FGFR1 R-HSA-5654689	(1/21)	0.0999598	0.196565	10.0404	23.1229	FGFR1
Reactome_2022	cancer_cancer	any_mets	FRS-mediated FGFR1 Signaling R-HSA-5654693	(1/22)	0.104465	0.204054	9.56181	21.5992	FGFR1
Reactome_2022	cancer_cancer	any_mets	Semaphorin Interactions R-HSA-373755	(2/64)	0.0408313	0.125932	6.52995	20.8848	DPYSL3;MYL9
Reactome_2022	cancer_cancer	any_mets	Diseases Of Metabolism R-HSA-5668914	(5/247)	0.0080291	0.0373417	4.27534	20.6271	VCAN;LUM;BGN;THBS1;DCN
Reactome_2022	cancer_cancer	any_mets	FOXO-mediated Transcription R-HSA-9614085	(2/65)	0.0419931	0.127408	6.42598	20.372	CAV1;FBXO32
Reactome_2022	cancer_cancer	any_mets	RHOBTB1 GTPase Cycle R-HSA-9013422	(1/23)	0.108947	0.21001	9.12672	20.2329	VIM
Reactome_2022	cancer_cancer	any_mets	Triglyceride Catabolism R-HSA-163560	(1/23)	0.108947	0.21001	9.12672	20.2329	CAV1
Reactome_2022	cancer_cancer	any_mets	Signaling By TGFB Family Members R-HSA-9006936	(3/119)	0.0218743	0.0877968	5.2748	20.1626	COL1A2;LTBP3;FSTL1
Reactome_2022	cancer_cancer	any_mets	RUNX1 Regulates Genes Involved In Megakaryocyte Differentiation And Platelet Function R-HSA-8936459	(2/66)	0.0431674	0.127408	6.32526	19.8782	MYL9;THBS1
Reactome_2022	cancer_cancer	any_mets	Cell-Cell Communication R-HSA-1500931	(3/120)	0.0223556	0.0885162	5.22945	19.8754	LAMA4;FLNA;LIMS2
Reactome_2022	cancer_cancer	any_mets	Sensory Processing Of Sound By Inner Hair Cells Of Cochlea R-HSA-9662360	(2/67)	0.0443538	0.127408	6.22763	19.4025	ATP2B4;MSN
Reactome_2022	cancer_cancer	any_mets	RUNX2 Regulates Osteoblast Differentiation R-HSA-8940973	(1/24)	0.113408	0.214377	8.72947	19.002	COL1A1
Reactome_2022	cancer_cancer	any_mets	Sema4D In Semaphorin Signaling R-HSA-400685	(1/24)	0.113408	0.214377	8.72947	19.002	MYL9
Reactome_2022	cancer_cancer	any_mets	Signal Transduction R-HSA-162582	(25/2465)	0.000372694	0.00253952	2.38525	18.8309	SPARC;LAMA4;LTBP3;FSTL1;THBS1;C3;AKAP12;FLNA;PDGFRB;CAVIN1;MCAM;CAV1;FN1;ACTA2;COL1A2;SFRP2;COL4A2;COL4A1;COL6A2;COL6A1;COL6A3;VIM;ITGA5;MYL9;FGFR1
Reactome_2022	cancer_cancer	any_mets	Basigin Interactions R-HSA-210991	(1/25)	0.117846	0.219929	8.36532	17.8882	CAV1
Reactome_2022	cancer_cancer	any_mets	Cell Recruitment (Pro-Inflammatory Response) R-HSA-9664424	(1/25)	0.117846	0.219929	8.36532	17.8882	C3
Reactome_2022	cancer_cancer	any_mets	Platelet Calcium Homeostasis R-HSA-418360	(1/26)	0.122262	0.225301	8.0303	16.8764	ATP2B4
Reactome_2022	cancer_cancer	any_mets	RHOG GTPase Cycle R-HSA-9013408	(2/74)	0.0529881	0.146933	5.62018	16.5103	CAV1;MCAM
Reactome_2022	cancer_cancer	any_mets	Integrin Signaling R-HSA-354192	(1/27)	0.126657	0.229077	7.72106	15.9538	FN1
Reactome_2022	cancer_cancer	any_mets	VEGFR2 Mediated Vascular Permeability R-HSA-5218920	(1/27)	0.126657	0.229077	7.72106	15.9538	CAV1
Reactome_2022	cancer_cancer	any_mets	Signaling By BMP R-HSA-201451	(1/27)	0.126657	0.229077	7.72106	15.9538	FSTL1
Reactome_2022	cancer_cancer	any_mets	Constitutive Signaling By Aberrant PI3K In Cancer R-HSA-2219530	(2/78)	0.0581682	0.152759	5.32331	15.1417	PDGFRB;FGFR1
Reactome_2022	cancer_cancer	any_mets	Recycling Pathway Of L1 R-HSA-437239	(1/28)	0.131029	0.230123	7.43472	15.1098	MSN
Reactome_2022	cancer_cancer	any_mets	Keratan Sulfate Biosynthesis R-HSA-2022854	(1/28)	0.131029	0.230123	7.43472	15.1098	LUM
Reactome_2022	cancer_cancer	any_mets	MET Promotes Cell Motility R-HSA-8875878	(1/28)	0.131029	0.230123	7.43472	15.1098	LAMA4
Reactome_2022	cancer_cancer	any_mets	Downstream Signal Transduction R-HSA-186763	(1/28)	0.131029	0.230123	7.43472	15.1098	PDGFRB
Reactome_2022	cancer_cancer	any_mets	FOXO-mediated Transcription Of Oxidative Stress, Metabolic And Neuronal Genes R-HSA-9615017	(1/29)	0.13538	0.234712	7.16883	14.3353	FBXO32
Reactome_2022	cancer_cancer	any_mets	Disassembly Of Destruction Complex And Recruitment Of AXIN To Membrane R-HSA-4641262	(1/29)	0.13538	0.234712	7.16883	14.3353	CAV1
Reactome_2022	cancer_cancer	any_mets	RHOA GTPase Cycle R-HSA-8980692	(3/147)	0.0375231	0.123859	4.24313	13.9293	CAVIN1;MCAM;CAV1
Reactome_2022	cancer_cancer	any_mets	RNA Polymerase I Transcription Termination R-HSA-73863	(1/30)	0.13971	0.236618	6.92128	13.6224	CAVIN1
Reactome_2022	cancer_cancer	any_mets	Downstream Signaling Of Activated FGFR1 R-HSA-5654687	(1/30)	0.13971	0.236618	6.92128	13.6224	FGFR1
Reactome_2022	cancer_cancer	any_mets	FGFR1 Mutant Receptor Activation R-HSA-1839124	(1/30)	0.13971	0.236618	6.92128	13.6224	FGFR1
Reactome_2022	cancer_cancer	any_mets	RUNX2 Regulates Bone Development R-HSA-8941326	(1/31)	0.144017	0.239756	6.69024	12.9645	COL1A1
Reactome_2022	cancer_cancer	any_mets	Nicotinate Metabolism R-HSA-196807	(1/31)	0.144017	0.239756	6.69024	12.9645	NNMT
Reactome_2022	cancer_cancer	any_mets	RAC2 GTPase Cycle R-HSA-9013404	(2/87)	0.0704243	0.169835	4.7575	12.6227	CAV1;MCAM
Reactome_2022	cancer_cancer	any_mets	Nuclear Signaling By ERBB4 R-HSA-1251985	(1/32)	0.148304	0.244118	6.4741	12.3558	SPARC
Reactome_2022	cancer_cancer	any_mets	Developmental Biology R-HSA-1266738	(12/1073)	0.00722635	0.0341503	2.42126	11.9369	MEIS1;COL4A2;COL4A1;COL6A2;DPYSL3;COL6A1;COL6A3;MSN;ITGA5;MYL9;PDLIM7;FGFR1
Reactome_2022	cancer_cancer	any_mets	Negative Regulation Of FGFR1 Signaling R-HSA-5654726	(1/33)	0.152569	0.246977	6.27146	11.7912	FGFR1
Reactome_2022	cancer_cancer	any_mets	Keratan Sulfate/Keratin Metabolism R-HSA-1638074	(1/33)	0.152569	0.246977	6.27146	11.7912	LUM
Reactome_2022	cancer_cancer	any_mets	Signaling By High-Kinase Activity BRAF Mutants R-HSA-6802948	(1/33)	0.152569	0.246977	6.27146	11.7912	FN1
Reactome_2022	cancer_cancer	any_mets	Signaling By TGF-beta Receptor Complex R-HSA-170834	(2/91)	0.0761192	0.173763	4.54277	11.6997	COL1A2;LTBP3
Reactome_2022	cancer_cancer	any_mets	RAC3 GTPase Cycle R-HSA-9013423	(2/93)	0.0790201	0.17674	4.44248	11.2752	CAV1;MCAM
Reactome_2022	cancer_cancer	any_mets	RHOBTB GTPase Cycle R-HSA-9706574	(1/35)	0.161037	0.254816	5.90196	10.7777	VIM
Reactome_2022	cancer_cancer	any_mets	Gene And Protein Expression By JAK-STAT Signaling After Interleukin-12 Stimulation R-HSA-8950505	(1/35)	0.161037	0.254816	5.90196	10.7777	MSN
Reactome_2022	cancer_cancer	any_mets	Post-translational Protein Modification R-HSA-597592	(14/1383)	0.00880902	0.0397084	2.20356	10.4272	IGFBP5;IGFBP4;FN1;THY1;FBXO32;FSTL1;THBS1;C3;VCAN;LGALS1;MXRA8;SPARCL1;IGFBP7;FBN1
Reactome_2022	cancer_cancer	any_mets	RHOH GTPase Cycle R-HSA-9013407	(1/36)	0.165239	0.254816	5.73304	10.3216	CAV1
Reactome_2022	cancer_cancer	any_mets	Platelet Aggregation (Plug Formation) R-HSA-76009	(1/36)	0.165239	0.254816	5.73304	10.3216	FN1
Reactome_2022	cancer_cancer	any_mets	SMAD2/SMAD3:SMAD4 Heterotrimer Regulates Transcription R-HSA-2173796	(1/36)	0.165239	0.254816	5.73304	10.3216	COL1A2
Reactome_2022	cancer_cancer	any_mets	Signaling By FGFR1 In Disease R-HSA-5655302	(1/36)	0.165239	0.254816	5.73304	10.3216	FGFR1
Reactome_2022	cancer_cancer	any_mets	Cellular Response To Heat Stress R-HSA-3371556	(2/99)	0.0879246	0.190829	4.16642	10.1297	HSPB8;CRYAB
Reactome_2022	cancer_cancer	any_mets	Formation Of Fibrin Clot (Clotting Cascade) R-HSA-140877	(1/37)	0.16942	0.255877	5.57351	9.89507	SERPING1
Reactome_2022	cancer_cancer	any_mets	Defective B3GALTL Causes PpS R-HSA-5083635	(1/37)	0.16942	0.255877	5.57351	9.89507	THBS1
Reactome_2022	cancer_cancer	any_mets	MAP2K And MAPK Activation R-HSA-5674135	(1/37)	0.16942	0.255877	5.57351	9.89507	FN1
Reactome_2022	cancer_cancer	any_mets	Triglyceride Metabolism R-HSA-8979227	(1/37)	0.16942	0.255877	5.57351	9.89507	CAV1
Reactome_2022	cancer_cancer	any_mets	Signaling By RAF1 Mutants R-HSA-9656223	(1/38)	0.173581	0.259485	5.4226	9.49559	FN1
Reactome_2022	cancer_cancer	any_mets	O-glycosylation Of TSR Domain-Containing Proteins R-HSA-5173214	(1/38)	0.173581	0.259485	5.4226	9.49559	THBS1
Reactome_2022	cancer_cancer	any_mets	MHC Class II Antigen Presentation R-HSA-2132295	(2/104)	0.0955626	0.193102	3.96118	9.30076	CD74;CTSK
Reactome_2022	cancer_cancer	any_mets	PI3K/AKT Signaling In Cancer R-HSA-2219528	(2/105)	0.0971125	0.19489	3.92253	9.14689	PDGFRB;FGFR1
Reactome_2022	cancer_cancer	any_mets	PI5P, PP2A And IER3 Regulate PI3K/AKT Signaling R-HSA-6811558	(2/106)	0.0986696	0.196565	3.88462	8.99668	PDGFRB;FGFR1
Reactome_2022	cancer_cancer	any_mets	RET Signaling R-HSA-8853659	(1/40)	0.18184	0.270452	5.144	8.76861	PDLIM7
Reactome_2022	cancer_cancer	any_mets	Metabolism Of Carbohydrates R-HSA-71387	(4/285)	0.0548151	0.148711	2.9091	8.44743	VCAN;LUM;BGN;DCN
Reactome_2022	cancer_cancer	any_mets	Paradoxical Activation Of RAF Signaling By Kinase Inactive BRAF R-HSA-6802955	(1/41)	0.185939	0.275152	5.01515	8.43717	FN1
Reactome_2022	cancer_cancer	any_mets	RND1 GTPase Cycle R-HSA-9696273	(1/42)	0.190018	0.276991	4.89258	8.12481	CAV1
Reactome_2022	cancer_cancer	any_mets	RND3 GTPase Cycle R-HSA-9696264	(1/42)	0.190018	0.276991	4.89258	8.12481	CAV1
Reactome_2022	cancer_cancer	any_mets	Negative Regulation Of PI3K/AKT Network R-HSA-199418	(2/113)	0.109762	0.210198	3.63835	8.03872	PDGFRB;FGFR1
Reactome_2022	cancer_cancer	any_mets	RND2 GTPase Cycle R-HSA-9696270	(1/43)	0.194076	0.28012	4.77585	7.83004	CAV1
Reactome_2022	cancer_cancer	any_mets	GPER1 Signaling R-HSA-9634597	(1/43)	0.194076	0.28012	4.77585	7.83004	ITGA5
Reactome_2022	cancer_cancer	any_mets	Transcriptional Regulation By RUNX1 R-HSA-8878171	(3/204)	0.0826056	0.180623	3.03108	7.55854	CTSK;MYL9;THBS1
Reactome_2022	cancer_cancer	any_mets	Interleukin-12 Signaling R-HSA-9020591	(1/44)	0.198114	0.281784	4.66455	7.55149	MSN
Reactome_2022	cancer_cancer	any_mets	PI3K Cascade R-HSA-109704	(1/44)	0.198114	0.281784	4.66455	7.55149	FGFR1
Reactome_2022	cancer_cancer	any_mets	TGF-beta Receptor Signaling Activates SMADs R-HSA-2173789	(1/44)	0.198114	0.281784	4.66455	7.55149	LTBP3
Reactome_2022	cancer_cancer	any_mets	Vesicle-mediated Transport R-HSA-5653656	(7/637)	0.0405863	0.125932	2.30227	7.37722	COL1A1;COL3A1;COL1A2;SPARC;COL4A2;COL4A1;STAB1
Reactome_2022	cancer_cancer	any_mets	Transcriptional Regulation By RUNX2 R-HSA-8878166	(2/119)	0.119519	0.221639	3.45072	7.33031	COL1A1;ITGA5
Reactome_2022	cancer_cancer	any_mets	Interleukin-10 Signaling R-HSA-6783783	(1/45)	0.202133	0.286111	4.55831	7.28797	IL1R1
Reactome_2022	cancer_cancer	any_mets	Signaling By Rho GTPases R-HSA-194315	(7/644)	0.0426283	0.127408	2.27614	7.18177	AKAP12;CAVIN1;MCAM;CAV1;FLNA;VIM;MYL9
Reactome_2022	cancer_cancer	any_mets	IRS-mediated Signaling R-HSA-112399	(1/47)	0.210109	0.293153	4.35968	6.80166	FGFR1
Reactome_2022	cancer_cancer	any_mets	Signaling By Rho GTPases, Miro GTPases And RHOBTB3 R-HSA-9716542	(7/660)	0.0475444	0.135248	2.21853	6.75784	AKAP12;CAVIN1;MCAM;CAV1;FLNA;VIM;MYL9
Reactome_2022	cancer_cancer	any_mets	Metabolism Of Proteins R-HSA-392499	(16/1890)	0.0251044	0.0967839	1.83219	6.7511	GSN;IGFBP5;IGFBP4;FN1;THY1;FBXO32;FSTL1;THBS1;C3;VCAN;LGALS1;MXRA8;SPARCL1;MSRB3;IGFBP7;FBN1
Reactome_2022	cancer_cancer	any_mets	Cardiac Conduction R-HSA-5576891	(2/126)	0.131162	0.230123	3.25477	6.61149	PLN;ATP2B4
Reactome_2022	cancer_cancer	any_mets	Signaling By FGFR1 R-HSA-5654736	(1/49)	0.218007	0.299955	4.17761	6.36345	FGFR1
Reactome_2022	cancer_cancer	any_mets	RHO GTPase Cycle R-HSA-9012999	(5/441)	0.0703714	0.169835	2.34959	6.23574	AKAP12;CAVIN1;MCAM;CAV1;VIM
Reactome_2022	cancer_cancer	any_mets	Immune System R-HSA-168256	(16/1943)	0.0314328	0.109641	1.77656	6.14672	CD74;GSN;C1S;IL1R1;C1R;FN1;MSN;FBXO32;C3;COL1A2;CRISPLD2;CTSK;TIMP2;FLNA;SERPING1;VIM
Reactome_2022	cancer_cancer	any_mets	Transcriptional Activity Of SMAD2/SMAD3:SMAD4 Heterotrimer R-HSA-2173793	(1/51)	0.225827	0.304919	4.0101	5.96697	COL1A2
Reactome_2022	cancer_cancer	any_mets	IRS-related Events Triggered By IGF1R R-HSA-2428928	(1/51)	0.225827	0.304919	4.0101	5.96697	FGFR1
Reactome_2022	cancer_cancer	any_mets	Signaling By Interleukins R-HSA-449147	(5/453)	0.0769457	0.173763	2.28524	5.86086	COL1A2;IL1R1;FN1;MSN;VIM
Reactome_2022	cancer_cancer	any_mets	IGF1R Signaling Cascade R-HSA-2428924	(1/52)	0.229708	0.307326	3.93127	5.7827	FGFR1
Reactome_2022	cancer_cancer	any_mets	SARS-CoV-1 Infection R-HSA-9678108	(1/52)	0.229708	0.307326	3.93127	5.7827	CAV1
Reactome_2022	cancer_cancer	any_mets	Signaling By Type 1 Insulin-like Growth Factor 1 Receptor (IGF1R) R-HSA-2404192	(1/53)	0.233569	0.309664	3.85548	5.60693	FGFR1
Reactome_2022	cancer_cancer	any_mets	Insulin Receptor Signaling Cascade R-HSA-74751	(1/53)	0.233569	0.309664	3.85548	5.60693	FGFR1
Reactome_2022	cancer_cancer	any_mets	RHOJ GTPase Cycle R-HSA-9013409	(1/54)	0.237412	0.311935	3.78254	5.43914	CAV1
Reactome_2022	cancer_cancer	any_mets	Interleukin-12 Family Signaling R-HSA-447115	(1/54)	0.237412	0.311935	3.78254	5.43914	MSN
Reactome_2022	cancer_cancer	any_mets	Signaling By ERBB4 R-HSA-1236394	(1/57)	0.248825	0.325471	3.57937	4.97892	SPARC
Reactome_2022	cancer_cancer	any_mets	RHOQ GTPase Cycle R-HSA-9013406	(1/59)	0.256339	0.33381	3.45559	4.70394	CAV1
Reactome_2022	cancer_cancer	any_mets	Signaling By FGFR In Disease R-HSA-1226099	(1/61)	0.263779	0.340473	3.34007	4.45112	FGFR1
Reactome_2022	cancer_cancer	any_mets	Signaling By BRAF And RAF1 Fusions R-HSA-6802952	(1/62)	0.267472	0.342223	3.28515	4.33226	FN1
Reactome_2022	cancer_cancer	any_mets	RHO GTPases Activate PKNs R-HSA-5625740	(1/62)	0.267472	0.342223	3.28515	4.33226	MYL9
Reactome_2022	cancer_cancer	any_mets	RAF/MAP Kinase Cascade R-HSA-5673001	(3/271)	0.154292	0.248393	2.26558	4.23416	PDGFRB;FN1;FGFR1
Reactome_2022	cancer_cancer	any_mets	Signaling By MET R-HSA-6806834	(1/63)	0.271146	0.345416	3.232	4.21808	LAMA4
Reactome_2022	cancer_cancer	any_mets	MAPK1/MAPK3 Signaling R-HSA-5684996	(3/277)	0.16147	0.254816	2.21529	4.03944	PDGFRB;FN1;FGFR1
Reactome_2022	cancer_cancer	any_mets	Disease R-HSA-1643685	(13/1736)	0.0918593	0.192248	1.57638	3.7636	PDGFRB;LUM;IL1R1;CAV1;FN1;BGN;MSN;THBS1;DCN;C3;VCAN;SERPING1;FGFR1
Reactome_2022	cancer_cancer	any_mets	Diseases Associated With O-glycosylation Of Proteins R-HSA-3906995	(1/69)	0.29281	0.369798	2.94593	3.61829	THBS1
Reactome_2022	cancer_cancer	any_mets	Ion Channel Transport R-HSA-983712	(2/175)	0.218056	0.299955	2.32712	3.54421	PLN;ATP2B4
Reactome_2022	cancer_cancer	any_mets	Diseases Of Signal Transduction By Growth Factor Receptors And Second Messengers R-HSA-5663202	(4/424)	0.162905	0.254816	1.93254	3.50676	PDGFRB;FN1;MSN;FGFR1
Reactome_2022	cancer_cancer	any_mets	Cytokine Signaling In Immune System R-HSA-1280215	(6/702)	0.139634	0.236618	1.76119	3.46731	COL1A2;IL1R1;FN1;FLNA;MSN;VIM
Reactome_2022	cancer_cancer	any_mets	Apoptosis R-HSA-109581	(2/178)	0.223567	0.304675	2.28711	3.42619	GSN;VIM
Reactome_2022	cancer_cancer	any_mets	RAC1 GTPase Cycle R-HSA-9013149	(2/178)	0.223567	0.304675	2.28711	3.42619	MCAM;CAV1
Reactome_2022	cancer_cancer	any_mets	Extra-nuclear Estrogen Signaling R-HSA-9009391	(1/73)	0.306897	0.385926	2.78171	3.28587	CAV1
Reactome_2022	cancer_cancer	any_mets	Generic Transcription Pathway R-HSA-212436	(9/1190)	0.140642	0.236828	1.56759	3.0749	COL1A1;COL1A2;CAV1;CTSK;CCN2;ITGA5;FBXO32;MYL9;THBS1
Reactome_2022	cancer_cancer	any_mets	Innate Immune System R-HSA-168249	(8/1035)	0.146274	0.242138	1.59798	3.07176	C3;GSN;C1S;CRISPLD2;C1R;CTSK;TIMP2;SERPING1
Reactome_2022	cancer_cancer	any_mets	Signaling By Insulin Receptor R-HSA-74752	(1/77)	0.320707	0.401568	2.63477	2.99634	FGFR1
Reactome_2022	cancer_cancer	any_mets	MAPK Family Signaling Cascades R-HSA-5683057	(3/318)	0.212925	0.295673	1.92293	2.97441	PDGFRB;FN1;FGFR1
Reactome_2022	cancer_cancer	any_mets	Oncogenic MAPK Signaling R-HSA-6802957	(1/78)	0.324116	0.404111	2.60042	2.92977	FN1
Reactome_2022	cancer_cancer	any_mets	Amyloid Fiber Formation R-HSA-977225	(1/79)	0.327509	0.404895	2.56695	2.86534	GSN
Reactome_2022	cancer_cancer	any_mets	RNA Polymerase I Transcription R-HSA-73864	(1/79)	0.327509	0.404895	2.56695	2.86534	CAVIN1
Reactome_2022	cancer_cancer	any_mets	TCF Dependent Signaling In Response To WNT R-HSA-201681	(2/198)	0.260521	0.337755	2.05165	2.75961	SFRP2;CAV1
Reactome_2022	cancer_cancer	any_mets	Neutrophil Degranulation R-HSA-6798695	(4/468)	0.206849	0.291379	1.74533	2.75023	C3;GSN;CRISPLD2;TIMP2
Reactome_2022	cancer_cancer	any_mets	Senescence-Associated Secretory Phenotype (SASP) R-HSA-2559582	(1/81)	0.334244	0.409763	2.50253	2.74248	IGFBP7
Reactome_2022	cancer_cancer	any_mets	Signaling By NOTCH4 R-HSA-9013694	(1/81)	0.334244	0.409763	2.50253	2.74248	ACTA2
Reactome_2022	cancer_cancer	any_mets	Platelet Homeostasis R-HSA-418346	(1/83)	0.340912	0.414469	2.44124	2.6271	ATP2B4
Reactome_2022	cancer_cancer	any_mets	Antiviral Mechanism By IFN-stimulated Genes R-HSA-1169410	(1/83)	0.340912	0.414469	2.44124	2.6271	FLNA
Reactome_2022	cancer_cancer	any_mets	Programmed Cell Death R-HSA-5357801	(2/208)	0.279052	0.353949	1.95106	2.49025	GSN;VIM
Reactome_2022	cancer_cancer	any_mets	Signaling By FGFR R-HSA-190236	(1/86)	0.35079	0.424717	2.35472	2.46673	FGFR1
Reactome_2022	cancer_cancer	any_mets	Gene Expression (Transcription) R-HSA-74160	(10/1449)	0.187399	0.275919	1.42545	2.38694	COL1A1;COL1A2;CAVIN1;CAV1;CTSK;CCN2;ITGA5;FBXO32;MYL9;THBS1
Reactome_2022	cancer_cancer	any_mets	EPH-Ephrin Signaling R-HSA-2682334	(1/91)	0.366929	0.440615	2.22334	2.2291	MYL9
Reactome_2022	cancer_cancer	any_mets	Activation Of HOX Genes During Differentiation R-HSA-5619507	(1/91)	0.366929	0.440615	2.22334	2.2291	MEIS1
Reactome_2022	cancer_cancer	any_mets	RNA Polymerase II Transcription R-HSA-73857	(9/1312)	0.209126	0.293153	1.41156	2.20883	COL1A1;COL1A2;CAV1;CTSK;CCN2;ITGA5;FBXO32;MYL9;THBS1
Reactome_2022	cancer_cancer	any_mets	Post-translational Modification: Synthesis Of GPI-anchored Proteins R-HSA-163125	(1/92)	0.370109	0.44262	2.1988	2.18552	THY1
Reactome_2022	cancer_cancer	any_mets	VEGFA-VEGFR2 Pathway R-HSA-4420097	(1/93)	0.373273	0.444589	2.17479	2.14314	CAV1
Reactome_2022	cancer_cancer	any_mets	Transcriptional Regulation By RUNX3 R-HSA-8878159	(1/95)	0.379554	0.45024	2.1283	2.06182	CCN2
Reactome_2022	cancer_cancer	any_mets	Potential Therapeutics For SARS R-HSA-9679191	(1/97)	0.385772	0.455771	2.08375	1.98479	IL1R1
Reactome_2022	cancer_cancer	any_mets	Signaling By VEGF R-HSA-194138	(1/102)	0.40105	0.468158	1.9801	1.80916	CAV1
Reactome_2022	cancer_cancer	any_mets	Phase II - Conjugation Of Compounds R-HSA-156580	(1/107)	0.415951	0.481714	1.88622	1.65457	NNMT
Reactome_2022	cancer_cancer	any_mets	O-linked Glycosylation R-HSA-5173105	(1/107)	0.415951	0.481714	1.88622	1.65457	THBS1
Reactome_2022	cancer_cancer	any_mets	Selenoamino Acid Metabolism R-HSA-2408522	(1/114)	0.436199	0.499243	1.76875	1.46746	NNMT
Reactome_2022	cancer_cancer	any_mets	Interleukin-1 Signaling R-HSA-9020702	(1/114)	0.436199	0.499243	1.76875	1.46746	IL1R1
Reactome_2022	cancer_cancer	any_mets	PIP3 Activates AKT Signaling R-HSA-1257604	(2/268)	0.388373	0.457001	1.50637	1.42471	PDGFRB;FGFR1
Reactome_2022	cancer_cancer	any_mets	RHO GTPase Effectors R-HSA-195258	(2/269)	0.390144	0.457248	1.50065	1.41247	FLNA;MYL9
Reactome_2022	cancer_cancer	any_mets	Metabolism Of Water-Soluble Vitamins And Cofactors R-HSA-196849	(1/122)	0.458489	0.520687	1.65114	1.28759	NNMT
Reactome_2022	cancer_cancer	any_mets	Immunoregulatory Interactions Between A Lymphoid And A non-Lymphoid Cell R-HSA-198933	(1/123)	0.461213	0.521758	1.63752	1.26727	C3
Reactome_2022	cancer_cancer	any_mets	Signaling By WNT R-HSA-195721	(2/294)	0.433647	0.499243	1.37042	1.14502	SFRP2;CAV1
Reactome_2022	cancer_cancer	any_mets	Intracellular Signaling By Second Messengers R-HSA-9006925	(2/306)	0.453948	0.517536	1.31552	1.03896	PDGFRB;FGFR1
Reactome_2022	cancer_cancer	any_mets	Factors Involved In Megakaryocyte Development And Platelet Production R-HSA-983231	(1/136)	0.495416	0.558296	1.47886	1.03869	EHD2
Reactome_2022	cancer_cancer	any_mets	CDC42 GTPase Cycle R-HSA-9013148	(1/149)	0.527469	0.587636	1.34808	0.862318	CAV1
Reactome_2022	cancer_cancer	any_mets	Interleukin-1 Family Signaling R-HSA-446652	(1/152)	0.534574	0.593297	1.32109	0.827379	IL1R1
Reactome_2022	cancer_cancer	any_mets	G Alpha (S) Signaling Events R-HSA-418555	(1/153)	0.536919	0.59365	1.31233	0.81615	ITGA5
Reactome_2022	cancer_cancer	any_mets	Adaptive Immune System R-HSA-1280218	(4/733)	0.501462	0.562944	1.09574	0.756307	C3;CD74;CTSK;FBXO32
Reactome_2022	cancer_cancer	any_mets	Cellular Responses To Stimuli R-HSA-8953897	(4/736)	0.504679	0.564393	1.09107	0.746113	CSRP1;HSPB8;IGFBP7;CRYAB
Reactome_2022	cancer_cancer	any_mets	Toll-like Receptor Cascades R-HSA-168898	(1/162)	0.557504	0.611793	1.23841	0.723584	CTSK
Reactome_2022	cancer_cancer	any_mets	Cellular Senescence R-HSA-2559583	(1/165)	0.564163	0.61679	1.21557	0.695808	IGFBP7
Reactome_2022	cancer_cancer	any_mets	SARS-CoV Infections R-HSA-9679506	(2/369)	0.553321	0.609485	1.08619	0.642827	IL1R1;CAV1
Reactome_2022	cancer_cancer	any_mets	Metabolism Of Vitamins And Cofactors R-HSA-196854	(1/186)	0.608073	0.659872	1.07644	0.535486	NNMT
Reactome_2022	cancer_cancer	any_mets	ESR-mediated Signaling R-HSA-8939211	(1/188)	0.61202	0.661704	1.06482	0.522817	CAV1
Reactome_2022	cancer_cancer	any_mets	Sensory Perception R-HSA-9709957	(3/616)	0.598759	0.65218	0.973092	0.499095	GSN;ATP2B4;MSN
Reactome_2022	cancer_cancer	any_mets	Peptide Ligand-Binding Receptors R-HSA-375276	(1/196)	0.627415	0.673379	1.02072	0.475806	C3
Reactome_2022	cancer_cancer	any_mets	SARS-CoV-2-host Interactions R-HSA-9705683	(1/196)	0.627415	0.673379	1.02072	0.475806	CAV1
Reactome_2022	cancer_cancer	any_mets	Interferon Signaling R-HSA-913531	(1/200)	0.634884	0.678909	1	0.454313	FLNA
Reactome_2022	cancer_cancer	any_mets	Signaling By NOTCH R-HSA-157118	(1/203)	0.640388	0.682305	0.984998	0.438995	ACTA2
Reactome_2022	cancer_cancer	any_mets	Biological Oxidations R-HSA-211859	(1/218)	0.666702	0.707767	0.916213	0.371444	NNMT
Reactome_2022	cancer_cancer	any_mets	Neddylation R-HSA-8951664	(1/237)	0.697312	0.73759	0.841637	0.303429	FBXO32
Reactome_2022	cancer_cancer	any_mets	Cellular Responses To Stress R-HSA-2262752	(3/722)	0.704935	0.742971	0.825072	0.288486	HSPB8;IGFBP7;CRYAB
Reactome_2022	cancer_cancer	any_mets	Leishmania Infection R-HSA-9658195	(1/247)	0.712287	0.748029	0.807013	0.273799	C3
Reactome_2022	cancer_cancer	any_mets	Signaling By Nuclear Receptors R-HSA-9006931	(1/260)	0.730663	0.764586	0.766	0.240373	CAV1
Reactome_2022	cancer_cancer	any_mets	SARS-CoV-2 Infection R-HSA-9694516	(1/283)	0.760372	0.792843	0.702701	0.192503	CAV1
Reactome_2022	cancer_cancer	any_mets	Antigen Processing: Ubiquitination And Proteasome Degradation R-HSA-983168	(1/307)	0.787915	0.81865	0.646795	0.154173	FBXO32
Reactome_2022	cancer_cancer	any_mets	G Alpha (I) Signaling Events R-HSA-418594	(1/312)	0.793246	0.821276	0.636234	0.147366	C3
Reactome_2022	cancer_cancer	any_mets	Class A/1 (Rhodopsin-like Receptors) R-HSA-373076	(1/327)	0.808456	0.834076	0.606494	0.128959	C3
Reactome_2022	cancer_cancer	any_mets	GPCR Downstream Signaling R-HSA-388396	(2/619)	0.819912	0.842927	0.637813	0.126643	C3;ITGA5
Reactome_2022	cancer_cancer	any_mets	Metabolism Of Amino Acids And Derivatives R-HSA-71291	(1/364)	0.841399	0.861992	0.543646	0.093882	NNMT
Reactome_2022	cancer_cancer	any_mets	Infectious Disease R-HSA-5663205	(3/961)	0.865036	0.877009	0.611519	0.0886602	C3;IL1R1;CAV1
Reactome_2022	cancer_cancer	any_mets	Signaling By GPCR R-HSA-372790	(2/689)	0.863511	0.877009	0.570745	0.0837559	C3;ITGA5
Reactome_2022	cancer_cancer	any_mets	Class I MHC Mediated Antigen Processing And Presentation R-HSA-983169	(1/378)	0.852343	0.870162	0.523082	0.0835708	FBXO32
Reactome_2022	cancer_cancer	any_mets	Transport Of Small Molecules R-HSA-382551	(2/706)	0.872547	0.881573	0.55647	0.0758687	PLN;ATP2B4
Reactome_2022	cancer_cancer	any_mets	GPCR Ligand Binding R-HSA-500792	(1/458)	0.901965	0.908164	0.429746	0.0443409	C3
Reactome_2022	cancer_cancer	any_mets	Metabolism R-HSA-1430728	(6/2049)	0.951016	0.954273	0.557909	0.0280207	VCAN;NNMT;LUM;CAV1;BGN;DCN
Reactome_2022	cancer_cancer	any_mets	Metabolism Of Lipids R-HSA-556833	(1/732)	0.976199	0.976199	0.264879	0.00638074	CAV1
Reactome_2022	inter	any_mets	Defective CHSY1 Causes TPBS R-HSA-3595177	(2/8)	0.000343136	0.00358055	96.2464	767.794	BGN;DCN
Reactome_2022	inter	any_mets	Defective CHST14 Causes EDS, Musculocontractural Type R-HSA-3595174	(2/8)	0.000343136	0.00358055	96.2464	767.794	BGN;DCN
Reactome_2022	inter	any_mets	Defective CHST3 Causes SEDCJD R-HSA-3595172	(2/8)	0.000343136	0.00358055	96.2464	767.794	BGN;DCN
Reactome_2022	inter	any_mets	Extracellular Matrix Organization R-HSA-1474244	(16/291)	4.1668e-15	1.00003e-12	20.791	688.424	SPARC;LUM;COL14A1;SERPINE1;BGN;LAMC2;NID1;FBLN2;THBS1;DCN;COL1A1;COL1A2;EFEMP1;CEACAM6;COL6A2;COL6A3
Reactome_2022	inter	any_mets	Collagen Chain Trimerization R-HSA-8948216	(5/44)	4.76457e-07	2.85874e-05	38.6364	562.425	COL1A1;COL1A2;COL14A1;COL6A2;COL6A3
Reactome_2022	inter	any_mets	RHO GTPases Activate ROCKs R-HSA-5627117	(3/19)	3.98801e-05	0.000638081	54.9072	556.19	MYH11;MYL9;RHOB
Reactome_2022	inter	any_mets	RHO GTPases Activate CIT R-HSA-5625900	(3/19)	3.98801e-05	0.000638081	54.9072	556.19	MYH11;MYL9;RHOB
Reactome_2022	inter	any_mets	Sema4D Induced Cell Migration And Growth-Cone Collapse R-HSA-416572	(3/20)	4.67984e-05	0.000701976	51.6747	515.18	MYH11;MYL9;RHOB
Reactome_2022	inter	any_mets	Dermatan Sulfate Biosynthesis R-HSA-2022923	(2/11)	0.000669387	0.00518235	64.1546	468.915	BGN;DCN
Reactome_2022	inter	any_mets	ECM Proteoglycans R-HSA-3000178	(5/55)	1.48076e-06	5.92303e-05	30.1197	404.295	SPARC;LUM;SERPINE1;BGN;DCN
Reactome_2022	inter	any_mets	Sema4D In Semaphorin Signaling R-HSA-400685	(3/24)	8.22457e-05	0.00115007	41.8235	393.384	MYH11;MYL9;RHOB
Reactome_2022	inter	any_mets	Assembly Of Collagen Fibrils And Other Multimeric Structures R-HSA-2022090	(5/57)	1.7725e-06	6.07715e-05	28.9583	383.499	COL1A1;COL1A2;COL6A2;COL6A3;LAMC2
Reactome_2022	inter	any_mets	Post-translational Protein Phosphorylation R-HSA-8957275	(7/106)	9.67615e-08	1.16114e-05	21.9081	353.839	C3;LGALS1;IGFBP4;SPARCL1;IGFBP7;MELTF;FSTL1
Reactome_2022	inter	any_mets	Smooth Muscle Contraction R-HSA-445355	(4/43)	1.6205e-05	0.000353563	30.4478	335.845	LMOD1;MYH11;SORBS1;MYL9
Reactome_2022	inter	any_mets	CS/DS Degradation R-HSA-2024101	(2/14)	0.00109993	0.00776421	48.1087	327.741	BGN;DCN
Reactome_2022	inter	any_mets	Collagen Formation R-HSA-1474290	(6/90)	7.94191e-07	3.81212e-05	21.8077	306.31	COL1A1;COL1A2;COL14A1;COL6A2;COL6A3;LAMC2
Reactome_2022	inter	any_mets	Collagen Biosynthesis And Modifying Enzymes R-HSA-1650814	(5/67)	3.97751e-06	0.000119325	24.2754	301.861	COL1A1;COL1A2;COL14A1;COL6A2;COL6A3
Reactome_2022	inter	any_mets	EPHA-mediated Growth Cone Collapse R-HSA-3928663	(2/15)	0.00126624	0.00868279	44.4058	296.262	MYH11;MYL9
Reactome_2022	inter	any_mets	NOSTRIN Mediated eNOS Trafficking R-HSA-203641	(1/5)	0.017626	0.0564033	71.1607	287.374	CAV1
Reactome_2022	inter	any_mets	Regulation Of IGF Transport And Uptake By IGFBPs R-HSA-381426	(7/123)	2.68883e-07	2.15106e-05	18.6814	282.631	C3;LGALS1;IGFBP4;SPARCL1;IGFBP7;MELTF;FSTL1
Reactome_2022	inter	any_mets	Signaling By PDGF R-HSA-186797	(4/52)	3.47033e-05	0.000638081	24.7276	253.92	COL6A2;COL6A3;THBS2;THBS1
Reactome_2022	inter	any_mets	Fibronectin Matrix Formation R-HSA-1566977	(1/6)	0.0211143	0.0641448	56.9257	219.608	CEACAM6
Reactome_2022	inter	any_mets	Activation Of C3 And C5 R-HSA-174577	(1/6)	0.0211143	0.0641448	56.9257	219.608	C3
Reactome_2022	inter	any_mets	Scavenging By Class A Receptors R-HSA-3000480	(2/19)	0.00204333	0.01226	33.9506	210.262	COL1A1;COL1A2
Reactome_2022	inter	any_mets	Defective B4GALT7 Causes EDS, Progeroid Type R-HSA-3560783	(2/20)	0.00226517	0.0123554	32.0628	195.266	BGN;DCN
Reactome_2022	inter	any_mets	Chondroitin Sulfate Biosynthesis R-HSA-2022870	(2/20)	0.00226517	0.0123554	32.0628	195.266	BGN;DCN
Reactome_2022	inter	any_mets	Defective B3GAT3 Causes JDSSDHD R-HSA-3560801	(2/20)	0.00226517	0.0123554	32.0628	195.266	BGN;DCN
Reactome_2022	inter	any_mets	Defective B3GALT6 Causes EDSP2 And SEMDJL1 R-HSA-4420332	(2/20)	0.00226517	0.0123554	32.0628	195.266	BGN;DCN
Reactome_2022	inter	any_mets	Diseases Associated With Glycosaminoglycan Metabolism R-HSA-3560782	(3/40)	0.000385467	0.00370049	23.7186	186.453	LUM;BGN;DCN
Reactome_2022	inter	any_mets	Platelet Degranulation R-HSA-114608	(6/125)	5.42753e-06	0.000144734	15.3665	186.304	SPARC;SERPINE1;TIMP3;SERPING1;CLU;THBS1
Reactome_2022	inter	any_mets	RHO GTPases Activate PAKs R-HSA-5627123	(2/21)	0.00249787	0.013322	30.3738	182.009	MYH11;MYL9
Reactome_2022	inter	any_mets	Binding And Uptake Of Ligands By Scavenger Receptors R-HSA-2173782	(3/41)	0.000414844	0.00382933	23.0933	179.841	COL1A1;SPARC;COL1A2
Reactome_2022	inter	any_mets	Terminal Pathway Of Complement R-HSA-166665	(1/7)	0.0245904	0.0694317	47.4357	175.768	CLU
Reactome_2022	inter	any_mets	Anchoring Fibril Formation R-HSA-2214320	(1/7)	0.0245904	0.0694317	47.4357	175.768	LAMC2
Reactome_2022	inter	any_mets	Vitamin C (Ascorbate) Metabolism R-HSA-196836	(1/7)	0.0245904	0.0694317	47.4357	175.768	SLC2A1
Reactome_2022	inter	any_mets	Response To Elevated Platelet Cytosolic Ca2+ R-HSA-76005	(6/130)	6.80488e-06	0.000163317	14.7432	175.412	SPARC;SERPINE1;TIMP3;SERPING1;CLU;THBS1
Reactome_2022	inter	any_mets	RHOF GTPase Cycle R-HSA-9035034	(3/42)	0.000445621	0.00396108	22.5	173.611	AKAP12;CAV1;MCAM
Reactome_2022	inter	any_mets	Laminin Interactions R-HSA-3000157	(2/22)	0.00274137	0.0143028	28.8536	170.216	LAMC2;NID1
Reactome_2022	inter	any_mets	Triglyceride Catabolism R-HSA-163560	(2/23)	0.00299558	0.0152966	27.4783	159.666	FABP1;CAV1
Reactome_2022	inter	any_mets	Regulation Of Complement Cascade R-HSA-977606	(3/45)	0.000546635	0.00468545	20.8897	156.918	C3;SERPING1;CLU
Reactome_2022	inter	any_mets	Defective CHST6 Causes MCDC1 R-HSA-3656225	(1/8)	0.0280543	0.0739893	40.6571	145.293	LUM
Reactome_2022	inter	any_mets	RUNX3 Regulates YAP1-mediated Transcription R-HSA-8951671	(1/8)	0.0280543	0.0739893	40.6571	145.293	CCN2
Reactome_2022	inter	any_mets	Defective B4GALT1 Causes B4GALT1-CDG (CDG-2d) R-HSA-3656244	(1/8)	0.0280543	0.0739893	40.6571	145.293	LUM
Reactome_2022	inter	any_mets	Defective ST3GAL3 Causes MCT12 And EIEE15 R-HSA-3656243	(1/8)	0.0280543	0.0739893	40.6571	145.293	LUM
Reactome_2022	inter	any_mets	GAG Synthesis Requires Tetrasaccharide Linker Sequence R-HSA-1971475	(2/26)	0.00382174	0.0187187	24.0399	133.831	BGN;DCN
Reactome_2022	inter	any_mets	RHOD GTPase Cycle R-HSA-9013405	(3/52)	0.000836358	0.00627269	17.8992	126.842	AKAP12;CAV1;MCAM
Reactome_2022	inter	any_mets	RHO GTPases Activate Rhotekin And Rhophilins R-HSA-5666185	(1/9)	0.0315061	0.0795943	35.5732	122.997	RHOB
Reactome_2022	inter	any_mets	Type I Hemidesmosome Assembly R-HSA-446107	(1/9)	0.0315061	0.0795943	35.5732	122.997	LAMC2
Reactome_2022	inter	any_mets	NR1H2 And NR1H3 Regulate Gene Expression Linked To Lipogenesis R-HSA-9029558	(1/9)	0.0315061	0.0795943	35.5732	122.997	SCD
Reactome_2022	inter	any_mets	Molecules Associated With Elastic Fibres R-HSA-2129379	(2/28)	0.00442468	0.0212385	22.1884	120.274	EFEMP1;FBLN2
Reactome_2022	inter	any_mets	Complement Cascade R-HSA-166658	(3/55)	0.000985319	0.00716595	16.864	116.742	C3;SERPING1;CLU
Reactome_2022	inter	any_mets	Creatine Metabolism R-HSA-71288	(1/10)	0.0349458	0.0873644	31.619	106.049	CKB
Reactome_2022	inter	any_mets	Nuclear Signaling By ERBB4 R-HSA-1251985	(2/32)	0.00575307	0.0270733	19.2261	99.1686	SPARC;CXCL12
Reactome_2022	inter	any_mets	RHO GTPases Activate PKNs R-HSA-5625740	(3/62)	0.00139544	0.00930296	14.8579	97.6841	MYH11;MYL9;RHOB
Reactome_2022	inter	any_mets	Diseases Of Glycosylation R-HSA-3781865	(5/143)	0.000155238	0.0019609	10.8646	95.2887	LUM;BGN;THBS2;THBS1;DCN
Reactome_2022	inter	any_mets	Semaphorin Interactions R-HSA-373755	(3/64)	0.00152951	0.00992113	14.3693	93.1537	MYH11;MYL9;RHOB
Reactome_2022	inter	any_mets	eNOS Activation R-HSA-203615	(1/11)	0.0383734	0.0939757	28.4557	92.7767	CAV1
Reactome_2022	inter	any_mets	Platelet Activation, Signaling And Aggregation R-HSA-76002	(7/254)	3.26488e-05	0.000638081	8.71546	90.0281	SPARC;SERPINE1;TIMP3;SERPING1;CLU;THBS1;RHOB
Reactome_2022	inter	any_mets	SMAD2/SMAD3:SMAD4 Heterotrimer Regulates Transcription R-HSA-2173796	(2/36)	0.00724087	0.0321565	16.9608	83.583	COL1A2;SERPINE1
Reactome_2022	inter	any_mets	HSF1-dependent Transactivation R-HSA-3371571	(2/36)	0.00724087	0.0321565	16.9608	83.583	HSPB8;CRYAB
Reactome_2022	inter	any_mets	Degradation Of Extracellular Matrix R-HSA-1474228	(4/109)	0.000612504	0.005069	11.2716	83.3871	COL14A1;LAMC2;NID1;DCN
Reactome_2022	inter	any_mets	RHOB GTPase Cycle R-HSA-9013026	(3/69)	0.00189922	0.0116875	13.2774	83.2004	CAV1;MCAM;RHOB
Reactome_2022	inter	any_mets	Keratan Sulfate Degradation R-HSA-2022857	(1/12)	0.041789	0.0983272	25.8675	82.1325	LUM
Reactome_2022	inter	any_mets	Caspase-mediated Cleavage Of Cytoskeletal Proteins R-HSA-264870	(1/12)	0.041789	0.0983272	25.8675	82.1325	GSN
Reactome_2022	inter	any_mets	NCAM1 Interactions R-HSA-419037	(2/37)	0.00763718	0.0321565	16.4754	80.3129	COL6A2;COL6A3
Reactome_2022	inter	any_mets	Triglyceride Metabolism R-HSA-8979227	(2/37)	0.00763718	0.0321565	16.4754	80.3129	FABP1;CAV1
Reactome_2022	inter	any_mets	Defective B3GALTL Causes PpS R-HSA-5083635	(2/37)	0.00763718	0.0321565	16.4754	80.3129	THBS2;THBS1
Reactome_2022	inter	any_mets	O-glycosylation Of TSR Domain-Containing Proteins R-HSA-5173214	(2/38)	0.00804309	0.0327177	16.0169	77.2486	THBS2;THBS1
Reactome_2022	inter	any_mets	Elastic Fibre Formation R-HSA-1566948	(2/39)	0.00845853	0.0338341	15.5832	74.3722	EFEMP1;FBLN2
Reactome_2022	inter	any_mets	SARS-CoV-2 Targets Host Intracellular Signaling And Regulatory Pathways R-HSA-9755779	(1/13)	0.0451927	0.102323	23.7107	73.4278	CAV1
Reactome_2022	inter	any_mets	Dissolution Of Fibrin Clot R-HSA-75205	(1/13)	0.0451927	0.102323	23.7107	73.4278	SERPINE1
Reactome_2022	inter	any_mets	Non-integrin membrane-ECM Interactions R-HSA-3000171	(2/41)	0.00931772	0.0349415	14.7826	69.1211	LAMC2;THBS1
Reactome_2022	inter	any_mets	RND3 GTPase Cycle R-HSA-9696264	(2/42)	0.00976133	0.0360418	14.4123	66.7193	CAV1;CKB
Reactome_2022	inter	any_mets	YAP1- And WWTR1 (TAZ)-stimulated Gene Expression R-HSA-2032785	(1/15)	0.0519644	0.112355	20.3214	60.0945	CCN2
Reactome_2022	inter	any_mets	Metabolism Of Nitric Oxide: NOS3 Activation And Regulation R-HSA-202131	(1/15)	0.0519644	0.112355	20.3214	60.0945	CAV1
Reactome_2022	inter	any_mets	Defects Of Contact Activation System (CAS) And Kallikrein/Kinin System (KKS) R-HSA-9651496	(1/15)	0.0519644	0.112355	20.3214	60.0945	SERPING1
Reactome_2022	inter	any_mets	Negative Regulation Of TCF-dependent Signaling By WNT Ligand Antagonists R-HSA-3772470	(1/15)	0.0519644	0.112355	20.3214	60.0945	SFRP2
Reactome_2022	inter	any_mets	Muscle Contraction R-HSA-397014	(5/196)	0.000662204	0.00518235	7.82881	57.3064	PLN;LMOD1;MYH11;SORBS1;MYL9
Reactome_2022	inter	any_mets	Heme Degradation R-HSA-189483	(1/16)	0.0553324	0.11752	18.9657	54.8943	FABP1
Reactome_2022	inter	any_mets	Regulation Of Pyruvate Dehydrogenase (PDH) Complex R-HSA-204174	(1/16)	0.0553324	0.11752	18.9657	54.8943	PDK4
Reactome_2022	inter	any_mets	Chondroitin Sulfate/Dermatan Sulfate Metabolism R-HSA-1793185	(2/50)	0.0136374	0.0477793	12.0054	51.5627	BGN;DCN
Reactome_2022	inter	any_mets	MET Activates PTK2 Signaling R-HSA-8874081	(1/17)	0.0586887	0.121425	17.7795	50.4138	LAMC2
Reactome_2022	inter	any_mets	FOXO-mediated Transcription Of Cell Cycle Genes R-HSA-9617828	(1/17)	0.0586887	0.121425	17.7795	50.4138	CAV1
Reactome_2022	inter	any_mets	Purine Catabolism R-HSA-74259	(1/17)	0.0586887	0.121425	17.7795	50.4138	GDA
Reactome_2022	inter	any_mets	Transcriptional Activity Of SMAD2/SMAD3:SMAD4 Heterotrimer R-HSA-2173793	(2/51)	0.0141617	0.0485545	11.7598	50.0641	COL1A2;SERPINE1
Reactome_2022	inter	any_mets	Heparan Sulfate/Heparin (HS-GAG) Metabolism R-HSA-1638091	(2/53)	0.0152363	0.0507878	11.2975	47.2697	BGN;DCN
Reactome_2022	inter	any_mets	NCAM Signaling For Neurite Out-Growth R-HSA-375165	(2/57)	0.0174871	0.0564033	10.4738	42.38	COL6A2;COL6A3
Reactome_2022	inter	any_mets	Signaling By ERBB4 R-HSA-1236394	(2/57)	0.0174871	0.0564033	10.4738	42.38	SPARC;CXCL12
Reactome_2022	inter	any_mets	Hemostasis R-HSA-109582	(9/576)	0.000194528	0.00233434	4.95699	42.3571	SPARC;CEACAM6;CAV1;SERPINE1;TIMP3;SERPING1;CLU;THBS1;RHOB
Reactome_2022	inter	any_mets	O-linked Glycosylation R-HSA-5173105	(3/107)	0.0065368	0.0301698	8.40993	42.3045	GCNT3;THBS2;THBS1
Reactome_2022	inter	any_mets	Syndecan Interactions R-HSA-3000170	(1/20)	0.068687	0.139702	14.9699	40.0924	THBS1
Reactome_2022	inter	any_mets	Signaling By Receptor Tyrosine Kinases R-HSA-9006934	(8/496)	0.000365656	0.00365656	5.05881	40.0345	CXCL12;SPARC;CAV1;COL6A2;COL6A3;LAMC2;THBS2;THBS1
Reactome_2022	inter	any_mets	Diseases Of Metabolism R-HSA-5668914	(5/247)	0.00185093	0.0116875	6.16297	38.7778	LUM;BGN;THBS2;THBS1;DCN
Reactome_2022	inter	any_mets	Cellular Hexose Transport R-HSA-189200	(1/21)	0.0719965	0.141632	14.2207	37.4167	SLC2A1
Reactome_2022	inter	any_mets	Initial Triggering Of Complement R-HSA-166663	(1/21)	0.0719965	0.141632	14.2207	37.4167	C3
Reactome_2022	inter	any_mets	Intrinsic Pathway Of Fibrin Clot Formation R-HSA-140837	(1/21)	0.0719965	0.141632	14.2207	37.4167	SERPING1
Reactome_2022	inter	any_mets	Signaling By TGFB Family Members R-HSA-9006936	(3/119)	0.00874971	0.0341011	7.53537	35.7081	COL1A2;SERPINE1;FSTL1
Reactome_2022	inter	any_mets	Glycosaminoglycan Metabolism R-HSA-1630316	(3/120)	0.00895154	0.0341011	7.47059	35.2308	LUM;BGN;DCN
Reactome_2022	inter	any_mets	FOXO-mediated Transcription R-HSA-9614085	(2/65)	0.0223804	0.0671411	9.1401	34.7284	CAV1;FBXO32
Reactome_2022	inter	any_mets	Integrin Cell Surface Interactions R-HSA-216083	(2/66)	0.0230275	0.0673976	8.99683	33.9276	LUM;THBS1
Reactome_2022	inter	any_mets	RUNX1 Regulates Genes Involved In Megakaryocyte Differentiation And Platelet Function R-HSA-8936459	(2/66)	0.0230275	0.0673976	8.99683	33.9276	MYL9;THBS1
Reactome_2022	inter	any_mets	Diseases Associated With O-glycosylation Of Proteins R-HSA-3906995	(2/69)	0.0250148	0.0698089	8.59269	31.6923	THBS2;THBS1
Reactome_2022	inter	any_mets	RUNX2 Regulates Osteoblast Differentiation R-HSA-8940973	(1/24)	0.0818555	0.158947	12.364	30.9446	COL1A1
Reactome_2022	inter	any_mets	Basigin Interactions R-HSA-210991	(1/25)	0.0851188	0.160638	11.8482	29.1905	CAV1
Reactome_2022	inter	any_mets	Cell Recruitment (Pro-Inflammatory Response) R-HSA-9664424	(1/25)	0.0851188	0.160638	11.8482	29.1905	C3
Reactome_2022	inter	any_mets	RHOC GTPase Cycle R-HSA-9013106	(2/73)	0.0277693	0.0739893	8.10696	29.0539	CAV1;MCAM
Reactome_2022	inter	any_mets	RHOG GTPase Cycle R-HSA-9013408	(2/74)	0.0284762	0.0742859	7.99396	28.448	CAV1;MCAM
Reactome_2022	inter	any_mets	Signal Transduction R-HSA-162582	(21/2465)	8.62551e-05	0.00115007	3.00479	28.1194	SPARC;CAV1;MCAM;SERPINE1;LAMC2;THBS2;FSTL1;THBS1;RHOB;C3;AKAP12;COL1A2;SFRP2;CXCL12;SCD;COL6A2;PDK4;COL6A3;MYH11;CKB;MYL9
Reactome_2022	inter	any_mets	BMAL1:CLOCK,NPAS2 Activates Circadian Gene Expression R-HSA-1368108	(1/27)	0.0916112	0.167837	10.9357	26.1386	SERPINE1
Reactome_2022	inter	any_mets	VEGFR2 Mediated Vascular Permeability R-HSA-5218920	(1/27)	0.0916112	0.167837	10.9357	26.1386	CAV1
Reactome_2022	inter	any_mets	Signaling By BMP R-HSA-201451	(1/27)	0.0916112	0.167837	10.9357	26.1386	FSTL1
Reactome_2022	inter	any_mets	Keratan Sulfate Biosynthesis R-HSA-2022854	(1/28)	0.0948403	0.168605	10.5302	24.8044	LUM
Reactome_2022	inter	any_mets	MET Promotes Cell Motility R-HSA-8875878	(1/28)	0.0948403	0.168605	10.5302	24.8044	LAMC2
Reactome_2022	inter	any_mets	Metabolism Of Porphyrins R-HSA-189445	(1/28)	0.0948403	0.168605	10.5302	24.8044	FABP1
Reactome_2022	inter	any_mets	FOXO-mediated Transcription Of Oxidative Stress, Metabolic And Neuronal Genes R-HSA-9615017	(1/29)	0.0980581	0.170536	10.1536	23.5786	FBXO32
Reactome_2022	inter	any_mets	Disassembly Of Destruction Complex And Recruitment Of AXIN To Membrane R-HSA-4641262	(1/29)	0.0980581	0.170536	10.1536	23.5786	CAV1
Reactome_2022	inter	any_mets	RAC2 GTPase Cycle R-HSA-9013404	(2/87)	0.0383006	0.0939757	6.76692	22.0757	CAV1;MCAM
Reactome_2022	inter	any_mets	RUNX2 Regulates Bone Development R-HSA-8941326	(1/31)	0.10446	0.177804	9.47571	21.4052	COL1A1
Reactome_2022	inter	any_mets	Pyruvate Metabolism R-HSA-70268	(1/31)	0.10446	0.177804	9.47571	21.4052	PDK4
Reactome_2022	inter	any_mets	Downregulation Of SMAD2/3:SMAD4 Transcriptional Activity R-HSA-2173795	(1/31)	0.10446	0.177804	9.47571	21.4052	SERPINE1
Reactome_2022	inter	any_mets	Signaling By TGF-beta Receptor Complex R-HSA-170834	(2/91)	0.0415491	0.0983272	6.46149	20.5532	COL1A2;SERPINE1
Reactome_2022	inter	any_mets	EPH-Ephrin Signaling R-HSA-2682334	(2/91)	0.0415491	0.0983272	6.46149	20.5532	MYH11;MYL9
Reactome_2022	inter	any_mets	GPVI-mediated Activation Cascade R-HSA-114604	(1/32)	0.107644	0.181934	9.16959	20.4383	RHOB
Reactome_2022	inter	any_mets	Post-translational Modification: Synthesis Of GPI-anchored Proteins R-HSA-163125	(2/92)	0.042377	0.0987424	6.38937	20.1978	MELTF;THY1
Reactome_2022	inter	any_mets	RAC3 GTPase Cycle R-HSA-9013423	(2/93)	0.043211	0.0997177	6.31884	19.8516	CAV1;MCAM
Reactome_2022	inter	any_mets	Signaling By Nuclear Receptors R-HSA-9006931	(4/260)	0.0137366	0.0477793	4.58792	19.6716	CXCL12;SCD;CAV1;PDK4
Reactome_2022	inter	any_mets	Keratan Sulfate/Keratin Metabolism R-HSA-1638074	(1/33)	0.110817	0.185987	8.88259	19.5406	LUM
Reactome_2022	inter	any_mets	Cellular Response To Heat Stress R-HSA-3371556	(2/99)	0.0483426	0.108432	5.92619	17.9531	HSPB8;CRYAB
Reactome_2022	inter	any_mets	Nucleotide Catabolism R-HSA-8956319	(1/35)	0.11713	0.195216	8.35924	17.9262	GDA
Reactome_2022	inter	any_mets	RHOH GTPase Cycle R-HSA-9013407	(1/36)	0.120269	0.199066	8.12	17.1983	CAV1
Reactome_2022	inter	any_mets	Metabolism Of Carbohydrates R-HSA-71387	(4/285)	0.0186102	0.0587692	4.17443	16.6311	LUM;BGN;SLC2A1;DCN
Reactome_2022	inter	any_mets	Fatty acyl-CoA Biosynthesis R-HSA-75105	(1/37)	0.123398	0.201466	7.89405	16.517	SCD
Reactome_2022	inter	any_mets	Formation Of Fibrin Clot (Clotting Cascade) R-HSA-140877	(1/37)	0.123398	0.201466	7.89405	16.517	SERPING1
Reactome_2022	inter	any_mets	Signaling By Rho GTPases R-HSA-194315	(7/644)	0.00777659	0.032179	3.3125	16.0876	AKAP12;CAV1;MCAM;MYH11;CKB;MYL9;RHOB
Reactome_2022	inter	any_mets	Axon Guidance R-HSA-422475	(6/519)	0.0102413	0.0372411	3.49366	16.0056	CXCL12;COL6A2;COL6A3;MYH11;MYL9;RHOB
Reactome_2022	inter	any_mets	Apoptotic Cleavage Of Cellular Proteins R-HSA-111465	(1/38)	0.126516	0.20516	7.68031	15.8782	GSN
Reactome_2022	inter	any_mets	Post-translational Protein Modification R-HSA-597592	(12/1383)	0.00324438	0.0162219	2.75311	15.7776	C3;LGALS1;IGFBP4;SPARCL1;GCNT3;IGFBP7;MELTF;THY1;FBXO32;THBS2;FSTL1;THBS1
Reactome_2022	inter	any_mets	Signaling By Rho GTPases, Miro GTPases And RHOBTB3 R-HSA-9716542	(7/660)	0.00883869	0.0341011	3.22866	15.2671	AKAP12;CAV1;MCAM;MYH11;CKB;MYL9;RHOB
Reactome_2022	inter	any_mets	Collagen Degradation R-HSA-1442490	(1/40)	0.132718	0.212349	7.28571	14.7137	COL14A1
Reactome_2022	inter	any_mets	Nervous System Development R-HSA-9675108	(6/545)	0.0128015	0.0458563	3.32068	14.4721	CXCL12;COL6A2;COL6A3;MYH11;MYL9;RHOB
Reactome_2022	inter	any_mets	Signaling By Retinoic Acid R-HSA-5362517	(1/41)	0.135803	0.215846	7.10321	14.1819	PDK4
Reactome_2022	inter	any_mets	Activation Of Gene Expression By SREBF (SREBP) R-HSA-2426168	(1/42)	0.138877	0.217847	6.92962	13.6802	SCD
Reactome_2022	inter	any_mets	RND1 GTPase Cycle R-HSA-9696273	(1/42)	0.138877	0.217847	6.92962	13.6802	CAV1
Reactome_2022	inter	any_mets	RHO GTPase Cycle R-HSA-9012999	(5/441)	0.0202078	0.0629852	3.38702	13.2151	AKAP12;CAV1;MCAM;CKB;RHOB
Reactome_2022	inter	any_mets	RND2 GTPase Cycle R-HSA-9696270	(1/43)	0.141941	0.219779	6.76429	13.2062	CAV1
Reactome_2022	inter	any_mets	NR1H2 And NR1H3-mediated Signaling R-HSA-9024446	(1/46)	0.151067	0.23093	6.31238	11.9306	SCD
Reactome_2022	inter	any_mets	Cell Surface Interactions At Vascular Wall R-HSA-202733	(2/134)	0.0821227	0.158947	4.34717	10.8659	CEACAM6;CAV1
Reactome_2022	inter	any_mets	Ion Homeostasis R-HSA-5578775	(1/50)	0.163086	0.24085	5.79592	10.5108	PLN
Reactome_2022	inter	any_mets	SARS-CoV-1 Infection R-HSA-9678108	(1/52)	0.169032	0.245865	5.56807	9.89815	CAV1
Reactome_2022	inter	any_mets	Apoptotic Execution Phase R-HSA-75153	(1/52)	0.169032	0.245865	5.56807	9.89815	GSN
Reactome_2022	inter	any_mets	Sensory Processing Of Sound By Outer Hair Cells Of Cochlea R-HSA-9662361	(1/53)	0.17199	0.247171	5.46071	9.6126	GSN
Reactome_2022	inter	any_mets	Ion Transport By P-type ATPases R-HSA-936837	(1/53)	0.17199	0.247171	5.46071	9.6126	PLN
Reactome_2022	inter	any_mets	RHOJ GTPase Cycle R-HSA-9013409	(1/54)	0.174937	0.248432	5.35741	9.33972	CAV1
Reactome_2022	inter	any_mets	Pyruvate Metabolism And Citric Acid (TCA) Cycle R-HSA-71406	(1/54)	0.174937	0.248432	5.35741	9.33972	PDK4
Reactome_2022	inter	any_mets	RHOA GTPase Cycle R-HSA-8980692	(2/147)	0.0960832	0.169559	3.95482	9.26433	CAV1;MCAM
Reactome_2022	inter	any_mets	Metabolism Of Proteins R-HSA-392499	(13/1890)	0.0147649	0.0499095	2.15564	9.08711	GSN;IGFBP4;THY1;FBXO32;THBS2;FSTL1;THBS1;C3;LGALS1;SPARCL1;GCNT3;IGFBP7;MELTF
Reactome_2022	inter	any_mets	Regulation Of Cholesterol Biosynthesis By SREBP (SREBF) R-HSA-1655829	(1/55)	0.177874	0.251117	5.25794	9.07877	SCD
Reactome_2022	inter	any_mets	Chemokine Receptors Bind Chemokines R-HSA-380108	(1/56)	0.180801	0.253756	5.16208	8.82901	CXCL12
Reactome_2022	inter	any_mets	RHO GTPase Effectors R-HSA-195258	(3/269)	0.070628	0.141632	3.26122	8.64331	MYH11;MYL9;RHOB
Reactome_2022	inter	any_mets	Cytoprotection By HMOX1 R-HSA-9707564	(1/57)	0.183717	0.25635	5.06964	8.58979	FABP1
Reactome_2022	inter	any_mets	O-linked Glycosylation Of Mucins R-HSA-913709	(1/59)	0.189519	0.259912	4.89433	8.14058	GCNT3
Reactome_2022	inter	any_mets	RHOQ GTPase Cycle R-HSA-9013406	(1/59)	0.189519	0.259912	4.89433	8.14058	CAV1
Reactome_2022	inter	any_mets	Signaling By MET R-HSA-6806834	(1/63)	0.201001	0.274093	4.57765	7.34458	LAMC2
Reactome_2022	inter	any_mets	RAC1 GTPase Cycle R-HSA-9013149	(2/178)	0.131729	0.212181	3.25313	6.59412	CAV1;MCAM
Reactome_2022	inter	any_mets	Circadian Clock R-HSA-400253	(1/69)	0.217925	0.295491	4.17248	6.35721	SERPINE1
Reactome_2022	inter	any_mets	Neutrophil Degranulation R-HSA-6798695	(4/468)	0.0848383	0.160638	2.5045	6.17863	C3;GSN;CEACAM6;S100A11
Reactome_2022	inter	any_mets	ESR-mediated Signaling R-HSA-8939211	(2/188)	0.143803	0.221236	3.07667	5.96662	CXCL12;CAV1
Reactome_2022	inter	any_mets	Extra-nuclear Estrogen Signaling R-HSA-9009391	(1/73)	0.22901	0.308777	3.93988	5.80735	CAV1
Reactome_2022	inter	any_mets	Generic Transcription Pathway R-HSA-212436	(8/1190)	0.0593915	0.121829	2.01402	5.68679	COL1A1;COL1A2;CAV1;SERPINE1;CCN2;FBXO32;MYL9;THBS1
Reactome_2022	inter	any_mets	Sensory Processing Of Sound R-HSA-9659379	(1/75)	0.234494	0.314406	3.83301	5.55911	GSN
Reactome_2022	inter	any_mets	Peptide Ligand-Binding Receptors R-HSA-375276	(2/196)	0.153626	0.233356	2.9486	5.52343	C3;CXCL12
Reactome_2022	inter	any_mets	TCF Dependent Signaling In Response To WNT R-HSA-201681	(2/198)	0.156102	0.235626	2.91822	5.41985	SFRP2;CAV1
Reactome_2022	inter	any_mets	Regulation Of Insulin Secretion R-HSA-422356	(1/77)	0.23994	0.31992	3.73177	5.32659	SLC2A1
Reactome_2022	inter	any_mets	G Alpha (12/13) Signaling Events R-HSA-416482	(1/78)	0.242649	0.321744	3.68312	5.21581	RHOB
Reactome_2022	inter	any_mets	Transcriptional Regulation By RUNX1 R-HSA-8878171	(2/204)	0.163577	0.24085	2.83068	5.12486	MYL9;THBS1
Reactome_2022	inter	any_mets	Amyloid Fiber Formation R-HSA-977225	(1/79)	0.245348	0.323536	3.63571	5.10846	GSN
Reactome_2022	inter	any_mets	Senescence-Associated Secretory Phenotype (SASP) R-HSA-2559582	(1/81)	0.250718	0.32881	3.54446	4.90351	IGFBP7
Reactome_2022	inter	any_mets	Developmental Biology R-HSA-1266738	(7/1073)	0.0856735	0.160638	1.9354	4.7557	KRT80;CXCL12;COL6A2;COL6A3;MYH11;MYL9;RHOB
Reactome_2022	inter	any_mets	Cell Junction Organization R-HSA-446728	(1/86)	0.263978	0.341924	3.33513	4.44202	LAMC2
Reactome_2022	inter	any_mets	RNA Polymerase II Transcription R-HSA-73857	(8/1312)	0.0925984	0.168361	1.81371	4.3157	COL1A1;COL1A2;CAV1;SERPINE1;CCN2;FBXO32;MYL9;THBS1
Reactome_2022	inter	any_mets	Antimicrobial Peptides R-HSA-6803157	(1/89)	0.271823	0.348864	3.22094	4.19561	CLU
Reactome_2022	inter	any_mets	VEGFA-VEGFR2 Pathway R-HSA-4420097	(1/93)	0.282155	0.358292	3.08028	3.89748	CAV1
Reactome_2022	inter	any_mets	Metabolism Of Nucleotides R-HSA-15869	(1/95)	0.287266	0.360963	3.01444	3.76005	GDA
Reactome_2022	inter	any_mets	Transcriptional Regulation By RUNX3 R-HSA-8878159	(1/95)	0.287266	0.360963	3.01444	3.76005	CCN2
Reactome_2022	inter	any_mets	SLC Transporter Disorders R-HSA-5619102	(1/99)	0.297382	0.371727	2.89082	3.5058	SLC2A1
Reactome_2022	inter	any_mets	Signaling By VEGF R-HSA-194138	(1/102)	0.304875	0.377165	2.80453	3.33136	CAV1
Reactome_2022	inter	any_mets	Gene Expression (Transcription) R-HSA-74160	(8/1449)	0.140621	0.21915	1.6292	3.19598	COL1A1;COL1A2;CAV1;SERPINE1;CCN2;FBXO32;MYL9;THBS1
Reactome_2022	inter	any_mets	Integration Of Energy Metabolism R-HSA-163685	(1/105)	0.31229	0.384357	2.72321	3.16934	SLC2A1
Reactome_2022	inter	any_mets	Innate Immune System R-HSA-168249	(6/1035)	0.160827	0.239741	1.69545	3.09831	C3;GSN;CEACAM6;SERPING1;CLU;S100A11
Reactome_2022	inter	any_mets	Interleukin-4 And Interleukin-13 Signaling R-HSA-6785807	(1/107)	0.31719	0.388396	2.67156	3.06763	COL1A2
Reactome_2022	inter	any_mets	Disease R-HSA-1643685	(9/1736)	0.160371	0.239741	1.52995	2.80021	C3;LUM;CAV1;BGN;SLC2A1;SERPING1;THBS2;THBS1;DCN
Reactome_2022	inter	any_mets	PPARA Activates Gene Expression R-HSA-1989781	(1/116)	0.338817	0.410687	2.46137	2.66393	FABP1
Reactome_2022	inter	any_mets	Regulation Of Lipid Metabolism By PPARalpha R-HSA-400206	(1/118)	0.34353	0.41094	2.41905	2.5847	FABP1
Reactome_2022	inter	any_mets	RHO GTPases Activate Formins R-HSA-5663220	(1/119)	0.345875	0.41094	2.39843	2.54636	RHOB
Reactome_2022	inter	any_mets	Estrogen-dependent Gene Expression R-HSA-9018519	(1/119)	0.345875	0.41094	2.39843	2.54636	CXCL12
Reactome_2022	inter	any_mets	Transcriptional Regulation By RUNX2 R-HSA-8878166	(1/119)	0.345875	0.41094	2.39843	2.54636	COL1A1
Reactome_2022	inter	any_mets	Cell-Cell Communication R-HSA-1500931	(1/120)	0.348211	0.411678	2.37815	2.50882	LAMC2
Reactome_2022	inter	any_mets	Signaling By WNT R-HSA-195721	(2/294)	0.280443	0.358013	1.94928	2.47828	SFRP2;CAV1
Reactome_2022	inter	any_mets	Metabolism Of Water-Soluble Vitamins And Cofactors R-HSA-196849	(1/122)	0.352858	0.415127	2.33861	2.4361	SLC2A1
Reactome_2022	inter	any_mets	Metabolism R-HSA-1430728	(10/2049)	0.187499	0.259912	1.43835	2.40777	FABP1;LUM;SCD;GDA;CAV1;BGN;SLC2A1;PDK4;CKB;DCN
Reactome_2022	inter	any_mets	Immunoregulatory Interactions Between A Lymphoid And A non-Lymphoid Cell R-HSA-198933	(1/123)	0.35517	0.415808	2.31932	2.40087	C3
Reactome_2022	inter	any_mets	Cardiac Conduction R-HSA-5576891	(1/126)	0.362055	0.421812	2.26331	2.29943	PLN
Reactome_2022	inter	any_mets	Cellular Responses To Stress R-HSA-2262752	(4/722)	0.254026	0.331339	1.59739	2.18893	FABP1;HSPB8;IGFBP7;CRYAB
Reactome_2022	inter	any_mets	G Alpha (I) Signaling Events R-HSA-418594	(2/312)	0.304116	0.377165	1.83441	2.18358	C3;CXCL12
Reactome_2022	inter	any_mets	Cellular Responses To Stimuli R-HSA-8953897	(4/736)	0.264991	0.341924	1.5657	2.07934	FABP1;HSPB8;IGFBP7;CRYAB
Reactome_2022	inter	any_mets	Class A/1 (Rhodopsin-like Receptors) R-HSA-373076	(2/327)	0.323749	0.394415	1.74841	1.97183	C3;CXCL12
Reactome_2022	inter	any_mets	CDC42 GTPase Cycle R-HSA-9013148	(1/149)	0.412491	0.471418	1.90936	1.69082	CAV1
Reactome_2022	inter	any_mets	Metabolism Of Steroids R-HSA-8957322	(1/153)	0.420852	0.478694	1.85874	1.60869	SCD
Reactome_2022	inter	any_mets	Citric Acid (TCA) Cycle And Respiratory Electron Transport R-HSA-1428517	(1/163)	0.441244	0.499331	1.74312	1.42615	PDK4
Reactome_2022	inter	any_mets	Cellular Senescence R-HSA-2559583	(1/165)	0.445237	0.499331	1.72169	1.3931	IGFBP7
Reactome_2022	inter	any_mets	GPCR Downstream Signaling R-HSA-388396	(3/619)	0.377501	0.437682	1.38319	1.34748	C3;CXCL12;RHOB
Reactome_2022	inter	any_mets	Fatty Acid Metabolism R-HSA-8978868	(1/173)	0.460929	0.514525	1.64095	1.27093	SCD
Reactome_2022	inter	any_mets	Vesicle-mediated Transport R-HSA-5653656	(3/637)	0.394911	0.453487	1.34267	1.24746	COL1A1;COL1A2;SPARC
Reactome_2022	inter	any_mets	Ion Channel Transport R-HSA-983712	(1/175)	0.464783	0.516165	1.62192	1.24269	PLN
Reactome_2022	inter	any_mets	Disorders Of Transmembrane Transporters R-HSA-5619115	(1/176)	0.466699	0.516165	1.61257	1.22889	SLC2A1
Reactome_2022	inter	any_mets	Apoptosis R-HSA-109581	(1/178)	0.470513	0.517996	1.59419	1.20191	GSN
Reactome_2022	inter	any_mets	Cellular Response To Chemical Stress R-HSA-9711123	(1/182)	0.478059	0.5239	1.55864	1.15031	FABP1
Reactome_2022	inter	any_mets	Immune System R-HSA-168256	(8/1943)	0.385052	0.444291	1.18085	1.12698	C3;GSN;COL1A2;CEACAM6;SERPING1;FBXO32;CLU;S100A11
Reactome_2022	inter	any_mets	Metabolism Of Vitamins And Cofactors R-HSA-196854	(1/186)	0.485499	0.52547	1.52463	1.10167	SLC2A1
Reactome_2022	inter	any_mets	Signaling By GPCR R-HSA-372790	(3/689)	0.444461	0.499331	1.23755	1.00352	C3;CXCL12;RHOB
Reactome_2022	inter	any_mets	SARS-CoV-2-host Interactions R-HSA-9705683	(1/196)	0.503645	0.542039	1.44571	0.991593	CAV1
Reactome_2022	inter	any_mets	GPCR Ligand Binding R-HSA-500792	(2/458)	0.48606	0.52547	1.2378	0.892974	C3;CXCL12
Reactome_2022	inter	any_mets	Programmed Cell Death R-HSA-5357801	(1/208)	0.524588	0.558896	1.36108	0.878087	GSN
Reactome_2022	inter	any_mets	Keratinization R-HSA-6805567	(1/208)	0.524588	0.558896	1.36108	0.878087	KRT80
Reactome_2022	inter	any_mets	Signaling By ROBO Receptors R-HSA-376176	(1/209)	0.526294	0.558896	1.35446	0.869425	CXCL12
Reactome_2022	inter	any_mets	Metabolism Of Lipids R-HSA-556833	(3/732)	0.484275	0.52547	1.16195	0.842531	FABP1;SCD;CAV1
Reactome_2022	inter	any_mets	Neddylation R-HSA-8951664	(1/237)	0.571672	0.604411	1.19207	0.666593	FBXO32
Reactome_2022	inter	any_mets	Leishmania Infection R-HSA-9658195	(1/247)	0.586817	0.615005	1.14303	0.609284	C3
Reactome_2022	inter	any_mets	SLC-mediated Transmembrane Transport R-HSA-425407	(1/247)	0.586817	0.615005	1.14303	0.609284	SLC2A1
Reactome_2022	inter	any_mets	SARS-CoV-2 Infection R-HSA-9694516	(1/283)	0.637094	0.664794	0.995289	0.448714	CAV1
Reactome_2022	inter	any_mets	Antigen Processing: Ubiquitination And Proteasome Degradation R-HSA-983168	(1/307)	0.667209	0.693204	0.916106	0.370704	FBXO32
Reactome_2022	inter	any_mets	Transport Of Small Molecules R-HSA-382551	(2/706)	0.720052	0.744881	0.791543	0.259968	PLN;SLC2A1
Reactome_2022	inter	any_mets	Metabolism Of Amino Acids And Derivatives R-HSA-71291	(1/364)	0.729209	0.751117	0.770012	0.243166	CKB
Reactome_2022	inter	any_mets	SARS-CoV Infections R-HSA-9679506	(1/369)	0.73407	0.752892	0.759356	0.234755	CAV1
Reactome_2022	inter	any_mets	Adaptive Immune System R-HSA-1280218	(2/733)	0.739321	0.755051	0.761236	0.229911	C3;FBXO32
Reactome_2022	inter	any_mets	Class I MHC Mediated Antigen Processing And Presentation R-HSA-983169	(1/378)	0.742604	0.75519	0.740887	0.220482	FBXO32
Reactome_2022	inter	any_mets	Signaling By Interleukins R-HSA-449147	(1/453)	0.803977	0.814154	0.615582	0.134311	COL1A2
Reactome_2022	inter	any_mets	Infectious Disease R-HSA-5663205	(2/961)	0.861532	0.868771	0.573363	0.0854561	C3;CAV1
Reactome_2022	inter	any_mets	Sensory Perception R-HSA-9709957	(1/616)	0.891947	0.895679	0.448641	0.0513017	GSN
Reactome_2022	inter	any_mets	Cytokine Signaling In Immune System R-HSA-1280215	(1/702)	0.921244	0.921244	0.391848	0.0321435	COL1A2
Reactome_2022	benign_inflammation	no_met > any_mets	Uptake And Function Of Diphtheria Toxin R-HSA-5336415	(2/6)	0.000366432	0.0454296	101.51	803.118	HSP90AA1;CD9
Reactome_2022	benign_inflammation	no_met > any_mets	Uptake Of Dietary Cobalamins Into Enterocytes R-HSA-9758881	(2/10)	0.00108504	0.0733486	50.7449	346.392	AMN;PRSS3
Reactome_2022	benign_inflammation	no_met > any_mets	Detoxification Of Reactive Oxygen Species R-HSA-3299685	(4/34)	2.43144e-05	0.00821826	27.5972	293.205	ERO1A;PRDX5;GPX2;GSTP1
Reactome_2022	benign_inflammation	no_met > any_mets	vRNP Assembly R-HSA-192905	(1/5)	0.0247535	0.292154	50.2424	185.836	HSP90AA1
Reactome_2022	benign_inflammation	no_met > any_mets	GRB7 Events In ERBB2 Signaling R-HSA-1306955	(1/5)	0.0247535	0.292154	50.2424	185.836	ERBB3
Reactome_2022	benign_inflammation	no_met > any_mets	HDL Clearance R-HSA-8964011	(1/5)	0.0247535	0.292154	50.2424	185.836	AMN
Reactome_2022	benign_inflammation	no_met > any_mets	Uptake And Actions Of Bacterial Toxins R-HSA-5339562	(3/29)	0.000403221	0.0454296	23.6408	184.777	GUCY2C;HSP90AA1;CD9
Reactome_2022	benign_inflammation	no_met > any_mets	Formation Of ATP By Chemiosmotic Coupling R-HSA-163210	(2/16)	0.00283741	0.119881	28.9883	170.013	ATP5F1B;ATP5MF
Reactome_2022	benign_inflammation	no_met > any_mets	Sensory Perception Of Salty Taste R-HSA-9730628	(1/6)	0.029631	0.292154	40.1919	141.433	SCNN1A
Reactome_2022	benign_inflammation	no_met > any_mets	Scavenging By Class F Receptors R-HSA-3000484	(1/6)	0.029631	0.292154	40.1919	141.433	HSP90AA1
Reactome_2022	benign_inflammation	no_met > any_mets	Acrosome Reaction And Sperm:Oocyte Membrane Binding R-HSA-1300645	(1/6)	0.029631	0.292154	40.1919	141.433	CD9
Reactome_2022	benign_inflammation	no_met > any_mets	Synthesis Of 15-Eicosatetraenoic Acid Derivatives R-HSA-2142770	(1/6)	0.029631	0.292154	40.1919	141.433	GPX2
Reactome_2022	benign_inflammation	no_met > any_mets	Signaling By ERBB2 TMD/JMD Mutants R-HSA-9665686	(2/21)	0.00488539	0.150115	21.3545	113.638	HSP90AA1;ERBB3
Reactome_2022	benign_inflammation	no_met > any_mets	Azathioprine ADME R-HSA-9748787	(2/21)	0.00488539	0.150115	21.3545	113.638	NUDT15;SLC29A2
Reactome_2022	benign_inflammation	no_met > any_mets	Cobalamin (Cbl, Vitamin B12) Transport And Metabolism R-HSA-196741	(2/21)	0.00488539	0.150115	21.3545	113.638	AMN;PRSS3
Reactome_2022	benign_inflammation	no_met > any_mets	Nectin/Necl Trans Heterodimerization R-HSA-420597	(1/7)	0.0344842	0.292154	33.4916	112.775	NECTIN1
Reactome_2022	benign_inflammation	no_met > any_mets	Wax And Plasmalogen Biosynthesis R-HSA-8848584	(1/7)	0.0344842	0.292154	33.4916	112.775	FAR2
Reactome_2022	benign_inflammation	no_met > any_mets	Phosphate Bond Hydrolysis By NUDT Proteins R-HSA-2393930	(1/7)	0.0344842	0.292154	33.4916	112.775	NUDT15
Reactome_2022	benign_inflammation	no_met > any_mets	RUNX1 Regulates Transcription Of Genes Involved In Differentiation Of Myeloid Cells R-HSA-8939246	(1/7)	0.0344842	0.292154	33.4916	112.775	LGALS3
Reactome_2022	benign_inflammation	no_met > any_mets	Synthesis Of 12-Eicosatetraenoic Acid Derivatives R-HSA-2142712	(1/7)	0.0344842	0.292154	33.4916	112.775	GPX2
Reactome_2022	benign_inflammation	no_met > any_mets	Signaling By ERBB2 KD Mutants R-HSA-9664565	(2/24)	0.00635855	0.163718	18.4397	93.2672	HSP90AA1;ERBB3
Reactome_2022	benign_inflammation	no_met > any_mets	Alpha-defensins R-HSA-1462054	(1/8)	0.0393135	0.292154	28.7056	92.8968	PRSS3
Reactome_2022	benign_inflammation	no_met > any_mets	Synthesis Of Ketone Bodies R-HSA-77111	(1/8)	0.0393135	0.292154	28.7056	92.8968	AACS
Reactome_2022	benign_inflammation	no_met > any_mets	Role Of ABL In ROBO-SLIT Signaling R-HSA-428890	(1/8)	0.0393135	0.292154	28.7056	92.8968	TMPRSS4
Reactome_2022	benign_inflammation	no_met > any_mets	Signaling By ERBB2 In Cancer R-HSA-1227990	(2/25)	0.00688907	0.163718	17.6371	87.7942	HSP90AA1;ERBB3
Reactome_2022	benign_inflammation	no_met > any_mets	POU5F1 (OCT4), SOX2, NANOG Repress Genes Related To Differentiation R-HSA-2892245	(1/9)	0.0441188	0.292154	25.1162	78.3842	CDX2
Reactome_2022	benign_inflammation	no_met > any_mets	Displacement Of DNA Glycosylase By APEX1 R-HSA-110357	(1/9)	0.0441188	0.292154	25.1162	78.3842	UNG
Reactome_2022	benign_inflammation	no_met > any_mets	OAS Antiviral Response R-HSA-8983711	(1/9)	0.0441188	0.292154	25.1162	78.3842	OAS1
Reactome_2022	benign_inflammation	no_met > any_mets	Synthesis Of 5-Eicosatetraenoic Acids R-HSA-2142688	(1/9)	0.0441188	0.292154	25.1162	78.3842	GPX2
Reactome_2022	benign_inflammation	no_met > any_mets	Phase 3 - Rapid Repolarisation R-HSA-5576890	(1/9)	0.0441188	0.292154	25.1162	78.3842	KCNE3
Reactome_2022	benign_inflammation	no_met > any_mets	GP1b-IX-V Activation Signaling R-HSA-430116	(1/9)	0.0441188	0.292154	25.1162	78.3842	YWHAZ
Reactome_2022	benign_inflammation	no_met > any_mets	TP53 Regulates Metabolic Genes R-HSA-5628897	(4/81)	0.000728845	0.0615874	10.7267	77.4904	GPX2;PRDX5;COX6A1;YWHAZ
Reactome_2022	benign_inflammation	no_met > any_mets	Downregulation Of ERBB2 Signaling R-HSA-8863795	(2/29)	0.0092031	0.163718	15.0212	70.4224	HSP90AA1;ERBB3
Reactome_2022	benign_inflammation	no_met > any_mets	Adherens Junctions Interactions R-HSA-418990	(2/29)	0.0092031	0.163718	15.0212	70.4224	CDH17;NECTIN1
Reactome_2022	benign_inflammation	no_met > any_mets	Cristae Formation R-HSA-8949613	(2/29)	0.0092031	0.163718	15.0212	70.4224	ATP5F1B;ATP5MF
Reactome_2022	benign_inflammation	no_met > any_mets	Ketone Body Metabolism R-HSA-74182	(1/10)	0.0489004	0.292154	22.3244	67.3742	AACS
Reactome_2022	benign_inflammation	no_met > any_mets	HuR (ELAVL1) Binds And Stabilizes mRNA R-HSA-450520	(1/10)	0.0489004	0.292154	22.3244	67.3742	GPRC5A
Reactome_2022	benign_inflammation	no_met > any_mets	Tetrahydrobiopterin (BH4) Synthesis, Recycling, Salvage And Regulation R-HSA-1474151	(1/10)	0.0489004	0.292154	22.3244	67.3742	HSP90AA1
Reactome_2022	benign_inflammation	no_met > any_mets	Zinc Influx Into Cells By SLC39 Gene Family R-HSA-442380	(1/10)	0.0489004	0.292154	22.3244	67.3742	SLC39A5
Reactome_2022	benign_inflammation	no_met > any_mets	Constitutive Signaling By Overexpressed ERBB2 R-HSA-9634285	(1/10)	0.0489004	0.292154	22.3244	67.3742	HSP90AA1
Reactome_2022	benign_inflammation	no_met > any_mets	eNOS Activation R-HSA-203615	(1/11)	0.0536583	0.292793	20.0909	58.7683	HSP90AA1
Reactome_2022	benign_inflammation	no_met > any_mets	NOTCH4 Activation And Transmission Of Signal To Nucleus R-HSA-9013700	(1/11)	0.0536583	0.292793	20.0909	58.7683	YWHAZ
Reactome_2022	benign_inflammation	no_met > any_mets	Translation Of Replicase And Assembly Of Replication Transcription Complex R-HSA-9679504	(1/12)	0.0583926	0.292793	18.2635	51.8788	CHMP4C
Reactome_2022	benign_inflammation	no_met > any_mets	Transport Of Nucleosides And Free Purine And Pyrimidine Bases Across Plasma Membrane R-HSA-83936	(1/12)	0.0583926	0.292793	18.2635	51.8788	SLC29A2
Reactome_2022	benign_inflammation	no_met > any_mets	Regulation Of Localization Of FOXO Transcription Factors R-HSA-9614399	(1/12)	0.0583926	0.292793	18.2635	51.8788	YWHAZ
Reactome_2022	benign_inflammation	no_met > any_mets	Defects In Cobalamin (B12) Metabolism R-HSA-3296469	(1/13)	0.0631034	0.292793	16.7407	46.2543	AMN
Reactome_2022	benign_inflammation	no_met > any_mets	Chk1/Chk2(Cds1) Mediated Inactivation Of Cyclin B:Cdk1 Complex R-HSA-75035	(1/13)	0.0631034	0.292793	16.7407	46.2543	YWHAZ
Reactome_2022	benign_inflammation	no_met > any_mets	SARS-CoV-2 Targets Host Intracellular Signaling And Regulatory Pathways R-HSA-9755779	(1/13)	0.0631034	0.292793	16.7407	46.2543	YWHAZ
Reactome_2022	benign_inflammation	no_met > any_mets	ERBB2 Activates PTK6 Signaling R-HSA-8847993	(1/13)	0.0631034	0.292793	16.7407	46.2543	ERBB3
Reactome_2022	benign_inflammation	no_met > any_mets	Downregulation Of ERBB2:ERBB3 Signaling R-HSA-1358803	(1/13)	0.0631034	0.292793	16.7407	46.2543	ERBB3
Reactome_2022	benign_inflammation	no_met > any_mets	Advanced Glycosylation Endproduct Receptor Signaling R-HSA-879415	(1/13)	0.0631034	0.292793	16.7407	46.2543	LGALS3
Reactome_2022	benign_inflammation	no_met > any_mets	Respiratory Electron Transport, ATP Synthesis By Chemiosmotic Coupling, Heat Production By Uncoupling Proteins R-HSA-163200	(4/112)	0.00241824	0.116766	7.6358	46.0036	NDUFB9;ATP5F1B;COX6A1;ATP5MF
Reactome_2022	benign_inflammation	no_met > any_mets	Constitutive Signaling By EGFRvIII R-HSA-5637810	(1/14)	0.0677909	0.292793	15.4522	41.587	HSP90AA1
Reactome_2022	benign_inflammation	no_met > any_mets	RHOF GTPase Cycle R-HSA-9035034	(2/42)	0.0187141	0.292154	10.1327	40.3126	ARHGAP32;BAIAP2L1
Reactome_2022	benign_inflammation	no_met > any_mets	Signaling By ERBB2 ECD Mutants R-HSA-9665348	(1/15)	0.0724552	0.292793	14.3478	37.6598	HSP90AA1
Reactome_2022	benign_inflammation	no_met > any_mets	ERBB2 Regulates Cell Motility R-HSA-6785631	(1/15)	0.0724552	0.292793	14.3478	37.6598	ERBB3
Reactome_2022	benign_inflammation	no_met > any_mets	Metabolism Of Nitric Oxide: NOS3 Activation And Regulation R-HSA-202131	(1/15)	0.0724552	0.292793	14.3478	37.6598	HSP90AA1
Reactome_2022	benign_inflammation	no_met > any_mets	Phase 2 - Plateau Phase R-HSA-5576893	(1/15)	0.0724552	0.292793	14.3478	37.6598	KCNE3
Reactome_2022	benign_inflammation	no_met > any_mets	Activation Of BAD And Translocation To Mitochondria R-HSA-111447	(1/15)	0.0724552	0.292793	14.3478	37.6598	YWHAZ
Reactome_2022	benign_inflammation	no_met > any_mets	Cellular Response To Chemical Stress R-HSA-9711123	(5/182)	0.00221413	0.116766	5.8647	35.8503	ERO1A;PRDX5;GPX2;GSTP1;COX6A1
Reactome_2022	benign_inflammation	no_met > any_mets	Processing Of SMDT1 R-HSA-8949664	(1/16)	0.0770964	0.292793	13.3906	34.316	STOML2
Reactome_2022	benign_inflammation	no_met > any_mets	Sema3A PAK Dependent Axon Repulsion R-HSA-399954	(1/16)	0.0770964	0.292793	13.3906	34.316	HSP90AA1
Reactome_2022	benign_inflammation	no_met > any_mets	Rap1 Signaling R-HSA-392517	(1/16)	0.0770964	0.292793	13.3906	34.316	YWHAZ
Reactome_2022	benign_inflammation	no_met > any_mets	PI3K Events In ERBB2 Signaling R-HSA-1963642	(1/16)	0.0770964	0.292793	13.3906	34.316	ERBB3
Reactome_2022	benign_inflammation	no_met > any_mets	Signaling By ERBB2 R-HSA-1227986	(2/49)	0.0249912	0.292154	8.6205	31.803	HSP90AA1;ERBB3
Reactome_2022	benign_inflammation	no_met > any_mets	Zinc Transporters R-HSA-435354	(1/17)	0.0817146	0.296984	12.553	31.4393	SLC39A5
Reactome_2022	benign_inflammation	no_met > any_mets	Purine Catabolism R-HSA-74259	(1/17)	0.0817146	0.296984	12.553	31.4393	NUDT15
Reactome_2022	benign_inflammation	no_met > any_mets	KSRP (KHSRP) Binds And Destabilizes mRNA R-HSA-450604	(1/17)	0.0817146	0.296984	12.553	31.4393	YWHAZ
Reactome_2022	benign_inflammation	no_met > any_mets	Drug ADME R-HSA-9748784	(3/95)	0.0120445	0.203553	6.6589	29.4266	GSTP1;NUDT15;SLC29A2
Reactome_2022	benign_inflammation	no_met > any_mets	Constitutive Signaling By Ligand-Responsive EGFR Cancer Variants R-HSA-1236382	(1/18)	0.08631	0.29791	11.814	28.9421	HSP90AA1
Reactome_2022	benign_inflammation	no_met > any_mets	Aflatoxin Activation And Detoxification R-HSA-5423646	(1/19)	0.0908825	0.30116	11.1571	26.7569	CYP3A5
Reactome_2022	benign_inflammation	no_met > any_mets	Metabolism Of Cofactors R-HSA-8978934	(1/19)	0.0908825	0.30116	11.1571	26.7569	HSP90AA1
Reactome_2022	benign_inflammation	no_met > any_mets	Signaling By ALK Fusions And Activated Point Mutants R-HSA-9725370	(2/55)	0.0309557	0.292154	7.64228	26.5584	EEF1G;LMO7
Reactome_2022	benign_inflammation	no_met > any_mets	Regulated Necrosis R-HSA-5218859	(2/57)	0.0330569	0.292154	7.36364	25.1065	HSP90AA1;CHMP4C
Reactome_2022	benign_inflammation	no_met > any_mets	Chaperone Mediated Autophagy R-HSA-9613829	(1/20)	0.0954324	0.303619	10.5694	24.831	HSP90AA1
Reactome_2022	benign_inflammation	no_met > any_mets	Regulation Of Gene Expression In Beta Cells R-HSA-210745	(1/20)	0.0954324	0.303619	10.5694	24.831	HNF1A
Reactome_2022	benign_inflammation	no_met > any_mets	Class I Peroxisomal Membrane Protein Import R-HSA-9603798	(1/20)	0.0954324	0.303619	10.5694	24.831	PXMP2
Reactome_2022	benign_inflammation	no_met > any_mets	Citric Acid (TCA) Cycle And Respiratory Electron Transport R-HSA-1428517	(4/163)	0.0090999	0.163718	5.17322	24.3115	NDUFB9;ATP5F1B;COX6A1;ATP5MF
Reactome_2022	benign_inflammation	no_met > any_mets	Defects In Vitamin And Cofactor Metabolism R-HSA-3296482	(1/21)	0.0999598	0.304382	10.0404	23.1229	AMN
Reactome_2022	benign_inflammation	no_met > any_mets	Synthesis, Secretion, And Inactivation Of Glucagon-like Peptide-1 (GLP-1) R-HSA-381771	(1/21)	0.0999598	0.304382	10.0404	23.1229	CDX2
Reactome_2022	benign_inflammation	no_met > any_mets	SHC1 Events In ERBB2 Signaling R-HSA-1250196	(1/21)	0.0999598	0.304382	10.0404	23.1229	ERBB3
Reactome_2022	benign_inflammation	no_met > any_mets	VxPx Cargo-Targeting To Cilium R-HSA-5620916	(1/21)	0.0999598	0.304382	10.0404	23.1229	RAB3IP
Reactome_2022	benign_inflammation	no_met > any_mets	Selective Autophagy R-HSA-9663891	(2/61)	0.0374213	0.292154	6.86302	22.5486	HSP90AA1;TOMM5
Reactome_2022	benign_inflammation	no_met > any_mets	Cell-cell Junction Organization R-HSA-421270	(2/61)	0.0374213	0.292154	6.86302	22.5486	CDH17;NECTIN1
Reactome_2022	benign_inflammation	no_met > any_mets	Macroautophagy R-HSA-1632852	(3/114)	0.0195542	0.292154	5.51379	21.6944	HSP90AA1;CHMP4C;TOMM5
Reactome_2022	benign_inflammation	no_met > any_mets	PINK1-PRKN Mediated Mitophagy R-HSA-5205685	(1/22)	0.104465	0.309729	9.56181	21.5992	TOMM5
Reactome_2022	benign_inflammation	no_met > any_mets	Mitochondrial Calcium Ion Transport R-HSA-8949215	(1/22)	0.104465	0.309729	9.56181	21.5992	STOML2
Reactome_2022	benign_inflammation	no_met > any_mets	Mitochondrial Protein Import R-HSA-1268020	(2/65)	0.0419931	0.292154	6.42598	20.372	ATP5F1B;TOMM5
Reactome_2022	benign_inflammation	no_met > any_mets	RHOBTB2 GTPase Cycle R-HSA-9013418	(1/23)	0.108947	0.312634	9.12672	20.2329	HSP90AA1
Reactome_2022	benign_inflammation	no_met > any_mets	BBSome-mediated Cargo-Targeting To Cilium R-HSA-5620922	(1/23)	0.108947	0.312634	9.12672	20.2329	RAB3IP
Reactome_2022	benign_inflammation	no_met > any_mets	Digestion R-HSA-8935690	(1/23)	0.108947	0.312634	9.12672	20.2329	GUCY2C
Reactome_2022	benign_inflammation	no_met > any_mets	Xenobiotics R-HSA-211981	(1/24)	0.113408	0.312634	8.72947	19.002	CYP3A5
Reactome_2022	benign_inflammation	no_met > any_mets	Other Interleukin Signaling R-HSA-449836	(1/24)	0.113408	0.312634	8.72947	19.002	STX3
Reactome_2022	benign_inflammation	no_met > any_mets	Incretin Synthesis, Secretion, And Inactivation R-HSA-400508	(1/24)	0.113408	0.312634	8.72947	19.002	CDX2
Reactome_2022	benign_inflammation	no_met > any_mets	Aggrephagy R-HSA-9646399	(1/24)	0.113408	0.312634	8.72947	19.002	HSP90AA1
Reactome_2022	benign_inflammation	no_met > any_mets	Signaling By EGFR In Cancer R-HSA-1643713	(1/24)	0.113408	0.312634	8.72947	19.002	HSP90AA1
Reactome_2022	benign_inflammation	no_met > any_mets	Fertilization R-HSA-1187000	(1/25)	0.117846	0.317882	8.36532	17.8882	CD9
Reactome_2022	benign_inflammation	no_met > any_mets	Autophagy R-HSA-9612973	(3/128)	0.0264138	0.292154	4.89278	17.7797	HSP90AA1;CHMP4C;TOMM5
Reactome_2022	benign_inflammation	no_met > any_mets	Interferon Alpha/Beta Signaling R-HSA-909733	(2/72)	0.0504638	0.292793	5.78134	17.266	IFI27;OAS1
Reactome_2022	benign_inflammation	no_met > any_mets	Cholesterol Biosynthesis R-HSA-191273	(1/26)	0.122262	0.317882	8.0303	16.8764	DHCR7
Reactome_2022	benign_inflammation	no_met > any_mets	Metal Ion SLC Transporters R-HSA-425410	(1/26)	0.122262	0.317882	8.0303	16.8764	SLC39A5
Reactome_2022	benign_inflammation	no_met > any_mets	Pyroptosis R-HSA-5620971	(1/26)	0.122262	0.317882	8.0303	16.8764	CHMP4C
Reactome_2022	benign_inflammation	no_met > any_mets	Attenuation Phase R-HSA-3371568	(1/26)	0.122262	0.317882	8.0303	16.8764	HSP90AA1
Reactome_2022	benign_inflammation	no_met > any_mets	FGFR2 Alternative Splicing R-HSA-6803529	(1/26)	0.122262	0.317882	8.0303	16.8764	ESRP1
Reactome_2022	benign_inflammation	no_met > any_mets	Formation Of Cornified Envelope R-HSA-6809371	(2/74)	0.0529881	0.292793	5.62018	16.5103	ST14;PKP2
Reactome_2022	benign_inflammation	no_met > any_mets	Insulin Processing R-HSA-264876	(1/27)	0.126657	0.319477	7.72106	15.9538	ERO1A
Reactome_2022	benign_inflammation	no_met > any_mets	Synthesis Of PC R-HSA-1483191	(1/27)	0.126657	0.319477	7.72106	15.9538	STARD10
Reactome_2022	benign_inflammation	no_met > any_mets	VEGFR2 Mediated Vascular Permeability R-HSA-5218920	(1/27)	0.126657	0.319477	7.72106	15.9538	HSP90AA1
Reactome_2022	benign_inflammation	no_met > any_mets	Mitophagy R-HSA-5205647	(1/28)	0.131029	0.322243	7.43472	15.1098	TOMM5
Reactome_2022	benign_inflammation	no_met > any_mets	Paracetamol ADME R-HSA-9753281	(1/28)	0.131029	0.322243	7.43472	15.1098	GSTP1
Reactome_2022	benign_inflammation	no_met > any_mets	Digestion And Absorption R-HSA-8963743	(1/28)	0.131029	0.322243	7.43472	15.1098	GUCY2C
Reactome_2022	benign_inflammation	no_met > any_mets	Neutrophil Degranulation R-HSA-6798695	(7/468)	0.00909584	0.163718	3.17386	14.917	LGALS3;AOC1;PRDX5;HSP90AA1;GSTP1;MLEC;PRSS3
Reactome_2022	benign_inflammation	no_met > any_mets	PIWI-interacting RNA (piRNA) Biogenesis R-HSA-5601884	(1/29)	0.13538	0.322243	7.16883	14.3353	HSP90AA1
Reactome_2022	benign_inflammation	no_met > any_mets	HSF1 Activation R-HSA-3371511	(1/29)	0.13538	0.322243	7.16883	14.3353	HSP90AA1
Reactome_2022	benign_inflammation	no_met > any_mets	Regulation Of Necroptotic Cell Death R-HSA-5675482	(1/29)	0.13538	0.322243	7.16883	14.3353	HSP90AA1
Reactome_2022	benign_inflammation	no_met > any_mets	Budding And Maturation Of HIV Virion R-HSA-162588	(1/29)	0.13538	0.322243	7.16883	14.3353	CHMP4C
Reactome_2022	benign_inflammation	no_met > any_mets	EGR2 And SOX10-mediated Initiation Of Schwann Cell Myelination R-HSA-9619665	(1/29)	0.13538	0.322243	7.16883	14.3353	PXMP2
Reactome_2022	benign_inflammation	no_met > any_mets	Activation Of BH3-only Proteins R-HSA-114452	(1/30)	0.13971	0.32237	6.92128	13.6224	YWHAZ
Reactome_2022	benign_inflammation	no_met > any_mets	Endosomal Sorting Complex Required For Transport (ESCRT) R-HSA-917729	(1/30)	0.13971	0.32237	6.92128	13.6224	CHMP4C
Reactome_2022	benign_inflammation	no_met > any_mets	Transcriptional Regulation Of Pluripotent Stem Cells R-HSA-452723	(1/30)	0.13971	0.32237	6.92128	13.6224	CDX2
Reactome_2022	benign_inflammation	no_met > any_mets	Glyoxylate Metabolism And Glycine Degradation R-HSA-389661	(1/31)	0.144017	0.32237	6.69024	12.9645	PXMP2
Reactome_2022	benign_inflammation	no_met > any_mets	Sealing Of Nuclear Envelope (NE) By ESCRT-III R-HSA-9668328	(1/31)	0.144017	0.32237	6.69024	12.9645	CHMP4C
Reactome_2022	benign_inflammation	no_met > any_mets	EGFR Downregulation R-HSA-182971	(1/31)	0.144017	0.32237	6.69024	12.9645	PTPN3
Reactome_2022	benign_inflammation	no_met > any_mets	RIPK1-mediated Regulated Necrosis R-HSA-5213460	(1/31)	0.144017	0.32237	6.69024	12.9645	HSP90AA1
Reactome_2022	benign_inflammation	no_met > any_mets	Late Endosomal Microautophagy R-HSA-9615710	(1/31)	0.144017	0.32237	6.69024	12.9645	CHMP4C
Reactome_2022	benign_inflammation	no_met > any_mets	Cell Junction Organization R-HSA-446728	(2/86)	0.0690235	0.292793	4.81438	12.8703	CDH17;NECTIN1
Reactome_2022	benign_inflammation	no_met > any_mets	RAC2 GTPase Cycle R-HSA-9013404	(2/87)	0.0704243	0.292793	4.7575	12.6227	ARHGAP32;BAIAP2L1
Reactome_2022	benign_inflammation	no_met > any_mets	Regulation Of mRNA Stability By Proteins That Bind AU-rich Elements R-HSA-450531	(2/88)	0.0718344	0.292793	4.70195	12.3821	GPRC5A;YWHAZ
Reactome_2022	benign_inflammation	no_met > any_mets	Gluconeogenesis R-HSA-70263	(1/32)	0.148304	0.329781	6.4741	12.3558	PCK2
Reactome_2022	benign_inflammation	no_met > any_mets	Peptide Hormone Metabolism R-HSA-2980736	(2/89)	0.0732536	0.292793	4.64767	12.1482	ERO1A;CDX2
Reactome_2022	benign_inflammation	no_met > any_mets	Mitochondrial Biogenesis R-HSA-1592230	(2/89)	0.0732536	0.292793	4.64767	12.1482	ATP5F1B;ATP5MF
Reactome_2022	benign_inflammation	no_met > any_mets	Respiratory Electron Transport R-HSA-611105	(2/90)	0.0746819	0.292793	4.59462	11.9208	NDUFB9;COX6A1
Reactome_2022	benign_inflammation	no_met > any_mets	Sialic Acid Metabolism R-HSA-4085001	(1/33)	0.152569	0.336228	6.27146	11.7912	NANS
Reactome_2022	benign_inflammation	no_met > any_mets	Protein Localization R-HSA-9609507	(3/164)	0.0491823	0.292154	3.79183	11.4218	ATP5F1B;PXMP2;TOMM5
Reactome_2022	benign_inflammation	no_met > any_mets	RAC3 GTPase Cycle R-HSA-9013423	(2/93)	0.0790201	0.296764	4.44248	11.2752	ARHGAP32;BAIAP2L1
Reactome_2022	benign_inflammation	no_met > any_mets	RHOBTB GTPase Cycle R-HSA-9706574	(1/35)	0.161037	0.342329	5.90196	10.7777	HSP90AA1
Reactome_2022	benign_inflammation	no_met > any_mets	Nucleotide Catabolism R-HSA-8956319	(1/35)	0.161037	0.342329	5.90196	10.7777	NUDT15
Reactome_2022	benign_inflammation	no_met > any_mets	Plasma Lipoprotein Clearance R-HSA-8964043	(1/35)	0.161037	0.342329	5.90196	10.7777	AMN
Reactome_2022	benign_inflammation	no_met > any_mets	N-glycan Trimming In ER And Calnexin/Calreticulin Cycle R-HSA-532668	(1/35)	0.161037	0.342329	5.90196	10.7777	MLEC
Reactome_2022	benign_inflammation	no_met > any_mets	Metabolism R-HSA-1430728	(19/2049)	0.00581332	0.163718	2.06489	10.6292	NDUFB9;AOC1;GPX2;HSP90AA1;AMN;GSTP1;STARD10;COX6A1;CYP3A5;AACS;ATP5F1B;PXMP2;FAR2;DEGS2;DHCR7;PRSS3;NUDT15;ATP5MF;PCK2
Reactome_2022	benign_inflammation	no_met > any_mets	Potential Therapeutics For SARS R-HSA-9679191	(2/97)	0.0849237	0.29791	4.25456	10.4918	HSP90AA1;SIGMAR1
Reactome_2022	benign_inflammation	no_met > any_mets	Anchoring Of Basal Body To Plasma Membrane R-HSA-5620912	(2/97)	0.0849237	0.29791	4.25456	10.4918	HSP90AA1;RAB3IP
Reactome_2022	benign_inflammation	no_met > any_mets	HSF1-dependent Transactivation R-HSA-3371571	(1/36)	0.165239	0.344757	5.73304	10.3216	HSP90AA1
Reactome_2022	benign_inflammation	no_met > any_mets	Glutathione Conjugation R-HSA-156590	(1/36)	0.165239	0.344757	5.73304	10.3216	GSTP1
Reactome_2022	benign_inflammation	no_met > any_mets	Stimuli-sensing Channels R-HSA-2672351	(2/100)	0.0894369	0.30116	4.1237	9.95552	WNK2;SCNN1A
Reactome_2022	benign_inflammation	no_met > any_mets	Early SARS-CoV-2 Infection Events R-HSA-9772572	(1/37)	0.16942	0.347054	5.57351	9.89507	CHMP4C
Reactome_2022	benign_inflammation	no_met > any_mets	RAC1 GTPase Cycle R-HSA-9013149	(3/178)	0.0599572	0.292793	3.48601	9.81006	ARHGAP32;BAIAP2L1;PLEKHG6
Reactome_2022	benign_inflammation	no_met > any_mets	HSP90 Chaperone Cycle For Steroid Hormone Receptors (SHR) In Presence Of Ligand R-HSA-3371497	(1/38)	0.173581	0.351319	5.4226	9.49559	HSP90AA1
Reactome_2022	benign_inflammation	no_met > any_mets	Resolution Of Abasic Sites (AP Sites) R-HSA-73933	(1/38)	0.173581	0.351319	5.4226	9.49559	UNG
Reactome_2022	benign_inflammation	no_met > any_mets	Phase I - Functionalization Of Compounds R-HSA-211945	(2/104)	0.0955626	0.303619	3.96118	9.30076	AOC1;CYP3A5
Reactome_2022	benign_inflammation	no_met > any_mets	Organelle Biogenesis And Maintenance R-HSA-1852241	(4/275)	0.0492685	0.292154	3.01799	9.08556	HSP90AA1;ATP5F1B;RAB3IP;ATP5MF
Reactome_2022	benign_inflammation	no_met > any_mets	Metabolism Of Vitamins And Cofactors R-HSA-196854	(3/186)	0.066571	0.292793	3.33226	9.02872	HSP90AA1;AMN;PRSS3
Reactome_2022	benign_inflammation	no_met > any_mets	Binding And Uptake Of Ligands By Scavenger Receptors R-HSA-2173782	(1/41)	0.185939	0.367529	5.01515	8.43717	HSP90AA1
Reactome_2022	benign_inflammation	no_met > any_mets	Regulation Of Beta-Cell Development R-HSA-186712	(1/41)	0.185939	0.367529	5.01515	8.43717	HNF1A
Reactome_2022	benign_inflammation	no_met > any_mets	Negative Regulation Of MAPK Pathway R-HSA-5675221	(1/41)	0.185939	0.367529	5.01515	8.43717	PTPN3
Reactome_2022	benign_inflammation	no_met > any_mets	Cleavage Of Damaged Pyrimidine R-HSA-110329	(1/42)	0.190018	0.369115	4.89258	8.12481	UNG
Reactome_2022	benign_inflammation	no_met > any_mets	Deactivation Of Beta-Catenin Transactivating Complex R-HSA-3769402	(1/42)	0.190018	0.369115	4.89258	8.12481	YWHAZ
Reactome_2022	benign_inflammation	no_met > any_mets	Activation Of Gene Expression By SREBF (SREBP) R-HSA-2426168	(1/42)	0.190018	0.369115	4.89258	8.12481	DHCR7
Reactome_2022	benign_inflammation	no_met > any_mets	Transport Of Vitamins, Nucleosides, And Related Molecules R-HSA-425397	(1/43)	0.194076	0.372714	4.77585	7.83004	SLC29A2
Reactome_2022	benign_inflammation	no_met > any_mets	Defensins R-HSA-1461973	(1/43)	0.194076	0.372714	4.77585	7.83004	PRSS3
Reactome_2022	benign_inflammation	no_met > any_mets	Sphingolipid De Novo Biosynthesis R-HSA-1660661	(1/44)	0.198114	0.374093	4.66455	7.55149	DEGS2
Reactome_2022	benign_inflammation	no_met > any_mets	Base-Excision Repair, AP Site Formation R-HSA-73929	(1/44)	0.198114	0.374093	4.66455	7.55149	UNG
Reactome_2022	benign_inflammation	no_met > any_mets	Interleukin-3, Interleukin-5 And GM-CSF Signaling R-HSA-512988	(1/44)	0.198114	0.374093	4.66455	7.55149	YWHAZ
Reactome_2022	benign_inflammation	no_met > any_mets	Keratinization R-HSA-6805567	(3/208)	0.0863763	0.29791	2.97134	7.27693	ST14;KRT8;PKP2
Reactome_2022	benign_inflammation	no_met > any_mets	Programmed Cell Death R-HSA-5357801	(3/208)	0.0863763	0.29791	2.97134	7.27693	HSP90AA1;CHMP4C;YWHAZ
Reactome_2022	benign_inflammation	no_met > any_mets	Cell-Cell Communication R-HSA-1500931	(2/120)	0.121166	0.317882	3.42131	7.221	CDH17;NECTIN1
Reactome_2022	benign_inflammation	no_met > any_mets	Metabolism Of Water-Soluble Vitamins And Cofactors R-HSA-196849	(2/122)	0.124476	0.319477	3.36395	7.00925	AMN;PRSS3
Reactome_2022	benign_inflammation	no_met > any_mets	Diseases Of Signal Transduction By Growth Factor Receptors And Second Messengers R-HSA-5663202	(5/424)	0.0616171	0.292793	2.44705	6.81949	EEF1G;HSP90AA1;ERBB3;ESRP1;LMO7
Reactome_2022	benign_inflammation	no_met > any_mets	Sensory Perception Of Taste R-HSA-9717189	(1/47)	0.210109	0.394539	4.35968	6.80166	SCNN1A
Reactome_2022	benign_inflammation	no_met > any_mets	Biological Oxidations R-HSA-211859	(3/218)	0.0961161	0.303619	2.8317	6.63239	AOC1;GSTP1;CYP3A5
Reactome_2022	benign_inflammation	no_met > any_mets	Signaling By EGFR R-HSA-177929	(1/49)	0.218007	0.402748	4.17761	6.36345	PTPN3
Reactome_2022	benign_inflammation	no_met > any_mets	Cargo Trafficking To Periciliary Membrane R-HSA-5620920	(1/50)	0.221927	0.405466	4.09215	6.16035	RAB3IP
Reactome_2022	benign_inflammation	no_met > any_mets	Complex I Biogenesis R-HSA-6799198	(1/51)	0.225827	0.406499	4.0101	5.96697	NDUFB9
Reactome_2022	benign_inflammation	no_met > any_mets	Translocation Of SLC2A4 (GLUT4) To Plasma Membrane R-HSA-1445148	(1/51)	0.225827	0.406499	4.0101	5.96697	YWHAZ
Reactome_2022	benign_inflammation	no_met > any_mets	RHOD GTPase Cycle R-HSA-9013405	(1/52)	0.229708	0.406499	3.93127	5.7827	ARHGAP32
Reactome_2022	benign_inflammation	no_met > any_mets	Transcriptional Activation Of Mitochondrial Biogenesis R-HSA-2151201	(1/52)	0.229708	0.406499	3.93127	5.7827	ATP5F1B
Reactome_2022	benign_inflammation	no_met > any_mets	SARS-CoV-1 Infection R-HSA-9678108	(1/52)	0.229708	0.406499	3.93127	5.7827	CHMP4C
Reactome_2022	benign_inflammation	no_met > any_mets	Signaling By Non-Receptor Tyrosine Kinases R-HSA-9006927	(1/52)	0.229708	0.406499	3.93127	5.7827	ERBB3
Reactome_2022	benign_inflammation	no_met > any_mets	Negative Regulation Of NOTCH4 Signaling R-HSA-9604323	(1/53)	0.233569	0.407687	3.85548	5.60693	YWHAZ
Reactome_2022	benign_inflammation	no_met > any_mets	Nuclear Receptor Transcription Pathway R-HSA-383280	(1/53)	0.233569	0.407687	3.85548	5.60693	HNF1A
Reactome_2022	benign_inflammation	no_met > any_mets	RHOJ GTPase Cycle R-HSA-9013409	(1/54)	0.237412	0.407687	3.78254	5.43914	ARHGAP32
Reactome_2022	benign_inflammation	no_met > any_mets	Transcriptional Regulation By TP53 R-HSA-3700989	(4/354)	0.101707	0.306937	2.32738	5.3196	PRDX5;GPX2;COX6A1;YWHAZ
Reactome_2022	benign_inflammation	no_met > any_mets	Regulation Of Cholesterol Biosynthesis By SREBP (SREBF) R-HSA-1655829	(1/55)	0.241235	0.407687	3.71231	5.27884	DHCR7
Reactome_2022	benign_inflammation	no_met > any_mets	Golgi Associated Vesicle Biogenesis R-HSA-432722	(1/55)	0.241235	0.407687	3.71231	5.27884	TPD52
Reactome_2022	benign_inflammation	no_met > any_mets	Intrinsic Pathway For Apoptosis R-HSA-109606	(1/55)	0.241235	0.407687	3.71231	5.27884	YWHAZ
Reactome_2022	benign_inflammation	no_met > any_mets	Cytoprotection By HMOX1 R-HSA-9707564	(1/57)	0.248825	0.415193	3.57937	4.97892	COX6A1
Reactome_2022	benign_inflammation	no_met > any_mets	Signaling By ERBB4 R-HSA-1236394	(1/57)	0.248825	0.415193	3.57937	4.97892	ERBB3
Reactome_2022	benign_inflammation	no_met > any_mets	RHOA GTPase Cycle R-HSA-8980692	(2/147)	0.167468	0.347054	2.78044	4.96854	ARHGAP32;PLEKHG6
Reactome_2022	benign_inflammation	no_met > any_mets	SARS-CoV Infections R-HSA-9679506	(4/369)	0.113769	0.312634	2.23002	4.84714	HSP90AA1;SIGMAR1;CHMP4C;YWHAZ
Reactome_2022	benign_inflammation	no_met > any_mets	Arachidonic Acid Metabolism R-HSA-2142753	(1/59)	0.256339	0.415329	3.45559	4.70394	GPX2
Reactome_2022	benign_inflammation	no_met > any_mets	O-linked Glycosylation Of Mucins R-HSA-913709	(1/59)	0.256339	0.415329	3.45559	4.70394	GALNT6
Reactome_2022	benign_inflammation	no_met > any_mets	Role Of GTSE1 In G2/M Progression After G2 Checkpoint R-HSA-8852276	(1/59)	0.256339	0.415329	3.45559	4.70394	HSP90AA1
Reactome_2022	benign_inflammation	no_met > any_mets	Transcriptional Regulation Of Granulopoiesis R-HSA-9616222	(1/59)	0.256339	0.415329	3.45559	4.70394	KLF5
Reactome_2022	benign_inflammation	no_met > any_mets	RHOQ GTPase Cycle R-HSA-9013406	(1/59)	0.256339	0.415329	3.45559	4.70394	ARHGAP32
Reactome_2022	benign_inflammation	no_met > any_mets	RHO GTPases Activate PKNs R-HSA-5625740	(1/62)	0.267472	0.418543	3.28515	4.33226	YWHAZ
Reactome_2022	benign_inflammation	no_met > any_mets	RAB Geranylgeranylation R-HSA-8873719	(1/62)	0.267472	0.418543	3.28515	4.33226	RAB15
Reactome_2022	benign_inflammation	no_met > any_mets	Signaling By BRAF And RAF1 Fusions R-HSA-6802952	(1/62)	0.267472	0.418543	3.28515	4.33226	ESRP1
Reactome_2022	benign_inflammation	no_met > any_mets	Regulation Of Actin Dynamics For Phagocytic Cup Formation R-HSA-2029482	(1/62)	0.267472	0.418543	3.28515	4.33226	HSP90AA1
Reactome_2022	benign_inflammation	no_met > any_mets	Developmental Biology R-HSA-1266738	(9/1073)	0.0882125	0.30116	1.75085	4.25107	ST14;HSP90AA1;KLF5;CDX2;PXMP2;TMPRSS4;KRT8;PKP2;HNF1A
Reactome_2022	benign_inflammation	no_met > any_mets	Synthesis Of Substrates In N-glycan Biosythesis R-HSA-446219	(1/63)	0.271146	0.422337	3.232	4.21808	NANS
Reactome_2022	benign_inflammation	no_met > any_mets	Semaphorin Interactions R-HSA-373755	(1/64)	0.274801	0.424123	3.18054	4.10832	HSP90AA1
Reactome_2022	benign_inflammation	no_met > any_mets	FOXO-mediated Transcription R-HSA-9614085	(1/65)	0.278439	0.425848	3.13068	4.00275	YWHAZ
Reactome_2022	benign_inflammation	no_met > any_mets	Cytochrome P450 - Arranged By Substrate Type R-HSA-211897	(1/65)	0.278439	0.425848	3.13068	4.00275	CYP3A5
Reactome_2022	benign_inflammation	no_met > any_mets	SARS-CoV-2 Infection R-HSA-9694516	(3/283)	0.168748	0.347054	2.16716	3.85613	HSP90AA1;CHMP4C;YWHAZ
Reactome_2022	benign_inflammation	no_met > any_mets	Loss Of Nlp From Mitotic Centrosomes R-HSA-380259	(1/69)	0.29281	0.44381	2.94593	3.61829	HSP90AA1
Reactome_2022	benign_inflammation	no_met > any_mets	RHOB GTPase Cycle R-HSA-9013026	(1/69)	0.29281	0.44381	2.94593	3.61829	ARHGAP32
Reactome_2022	benign_inflammation	no_met > any_mets	Ion Channel Transport R-HSA-983712	(2/175)	0.218056	0.402748	2.32712	3.54421	WNK2;SCNN1A
Reactome_2022	benign_inflammation	no_met > any_mets	trans-Golgi Network Vesicle Budding R-HSA-199992	(1/71)	0.299888	0.449779	2.86147	3.4462	TPD52
Reactome_2022	benign_inflammation	no_met > any_mets	Plasma Lipoprotein Assembly, Remodeling, And Clearance R-HSA-174824	(1/71)	0.299888	0.449779	2.86147	3.4462	AMN
Reactome_2022	benign_inflammation	no_met > any_mets	Transport Of Small Molecules R-HSA-382551	(6/706)	0.142298	0.32237	1.75076	3.41368	STOML2;AMN;WNK2;SCNN1A;SLC39A5;SLC29A2
Reactome_2022	benign_inflammation	no_met > any_mets	AURKA Activation By TPX2 R-HSA-8854518	(1/72)	0.303401	0.449779	2.82103	3.36463	HSP90AA1
Reactome_2022	benign_inflammation	no_met > any_mets	Base Excision Repair R-HSA-73884	(1/72)	0.303401	0.449779	2.82103	3.36463	UNG
Reactome_2022	benign_inflammation	no_met > any_mets	Signaling By FGFR2 R-HSA-5654738	(1/72)	0.303401	0.449779	2.82103	3.36463	ESRP1
Reactome_2022	benign_inflammation	no_met > any_mets	RHOC GTPase Cycle R-HSA-9013106	(1/73)	0.306897	0.451005	2.78171	3.28587	ARHGAP32
Reactome_2022	benign_inflammation	no_met > any_mets	Extra-nuclear Estrogen Signaling R-HSA-9009391	(1/73)	0.306897	0.451005	2.78171	3.28587	HSP90AA1
Reactome_2022	benign_inflammation	no_met > any_mets	RHOG GTPase Cycle R-HSA-9013408	(1/74)	0.310375	0.454142	2.74346	3.20978	ARHGAP32
Reactome_2022	benign_inflammation	no_met > any_mets	Cellular Responses To Stress R-HSA-2262752	(6/722)	0.153192	0.336228	1.71021	3.20846	ERO1A;PRDX5;GPX2;HSP90AA1;GSTP1;COX6A1
Reactome_2022	benign_inflammation	no_met > any_mets	RHO GTPase Cycle R-HSA-9012999	(4/441)	0.17946	0.361056	1.85574	3.1878	ARHGAP32;HSP90AA1;BAIAP2L1;PLEKHG6
Reactome_2022	benign_inflammation	no_met > any_mets	Nuclear Envelope (NE) Reassembly R-HSA-2995410	(1/75)	0.313836	0.457227	2.70625	3.13623	CHMP4C
Reactome_2022	benign_inflammation	no_met > any_mets	Cilium Assembly R-HSA-5617833	(2/186)	0.238313	0.407687	2.18678	3.13621	HSP90AA1;RAB3IP
Reactome_2022	benign_inflammation	no_met > any_mets	Metabolism Of Lipids R-HSA-556833	(6/732)	0.160188	0.342329	1.68577	3.08734	GPX2;STARD10;FAR2;DEGS2;DHCR7;AACS
Reactome_2022	benign_inflammation	no_met > any_mets	Cellular Responses To Stimuli R-HSA-8953897	(6/736)	0.163025	0.34439	1.67619	3.04036	ERO1A;PRDX5;GPX2;HSP90AA1;GSTP1;COX6A1
Reactome_2022	benign_inflammation	no_met > any_mets	Biosynthesis Of N-glycan Precursor (Dolichol LLO) And Transfer To Protein R-HSA-446193	(1/77)	0.320707	0.463243	2.63477	2.99634	NANS
Reactome_2022	benign_inflammation	no_met > any_mets	G2/M DNA Damage Checkpoint R-HSA-69473	(1/77)	0.320707	0.463243	2.63477	2.99634	YWHAZ
Reactome_2022	benign_inflammation	no_met > any_mets	Constitutive Signaling By Aberrant PI3K In Cancer R-HSA-2219530	(1/78)	0.324116	0.4642	2.60042	2.92977	ERBB3
Reactome_2022	benign_inflammation	no_met > any_mets	Oncogenic MAPK Signaling R-HSA-6802957	(1/78)	0.324116	0.4642	2.60042	2.92977	ESRP1
Reactome_2022	benign_inflammation	no_met > any_mets	SARS-CoV-2-host Interactions R-HSA-9705683	(2/196)	0.256816	0.415329	2.07301	2.81804	HSP90AA1;YWHAZ
Reactome_2022	benign_inflammation	no_met > any_mets	Recruitment Of NuMA To Mitotic Centrosomes R-HSA-380320	(1/80)	0.330885	0.470726	2.53433	2.80293	HSP90AA1
Reactome_2022	benign_inflammation	no_met > any_mets	DDX58/IFIH1-mediated Induction Of Interferon-Alpha/Beta R-HSA-168928	(1/81)	0.334244	0.470726	2.50253	2.74248	HSP90AA1
Reactome_2022	benign_inflammation	no_met > any_mets	Signaling By NOTCH4 R-HSA-9013694	(1/81)	0.334244	0.470726	2.50253	2.74248	YWHAZ
Reactome_2022	benign_inflammation	no_met > any_mets	Centrosome Maturation R-HSA-380287	(1/81)	0.334244	0.470726	2.50253	2.74248	HSP90AA1
Reactome_2022	benign_inflammation	no_met > any_mets	Interferon Signaling R-HSA-913531	(2/200)	0.264227	0.418543	2.03072	2.70277	IFI27;OAS1
Reactome_2022	benign_inflammation	no_met > any_mets	Antiviral Mechanism By IFN-stimulated Genes R-HSA-1169410	(1/83)	0.340912	0.478125	2.44124	2.6271	OAS1
Reactome_2022	benign_inflammation	no_met > any_mets	Transcriptional Regulation Of White Adipocyte Differentiation R-HSA-381340	(1/84)	0.344221	0.479749	2.41171	2.57202	KLF5
Reactome_2022	benign_inflammation	no_met > any_mets	Vesicle-mediated Transport R-HSA-5653656	(5/637)	0.213963	0.399556	1.6046	2.47421	TPD52;HSP90AA1;RAB3IP;CHMP4C;YWHAZ
Reactome_2022	benign_inflammation	no_met > any_mets	Signaling By FGFR R-HSA-190236	(1/86)	0.35079	0.479749	2.35472	2.46673	ESRP1
Reactome_2022	benign_inflammation	no_met > any_mets	Transport Of Bile Salts And Organic Acids, Metal Ions And Amine Compounds R-HSA-425366	(1/86)	0.35079	0.479749	2.35472	2.46673	SLC39A5
Reactome_2022	benign_inflammation	no_met > any_mets	Regulation Of PLK1 Activity At G2/M Transition R-HSA-2565942	(1/87)	0.35405	0.479749	2.32723	2.4164	HSP90AA1
Reactome_2022	benign_inflammation	no_met > any_mets	Fcgamma Receptor (FCGR) Dependent Phagocytosis R-HSA-2029480	(1/87)	0.35405	0.479749	2.32723	2.4164	HSP90AA1
Reactome_2022	benign_inflammation	no_met > any_mets	Signaling By Rho GTPases R-HSA-194315	(5/644)	0.220268	0.404622	1.58644	2.40015	ARHGAP32;HSP90AA1;BAIAP2L1;PLEKHG6;YWHAZ
Reactome_2022	benign_inflammation	no_met > any_mets	Signaling By Receptor Tyrosine Kinases R-HSA-9006934	(4/496)	0.23645	0.407687	1.64363	2.37014	HSP90AA1;ERBB3;ESRP1;PTPN3
Reactome_2022	benign_inflammation	no_met > any_mets	Sphingolipid Metabolism R-HSA-428157	(1/89)	0.360521	0.479749	2.2741	2.32005	DEGS2
Reactome_2022	benign_inflammation	no_met > any_mets	Interferon Gamma Signaling R-HSA-877300	(1/89)	0.360521	0.479749	2.2741	2.32005	OAS1
Reactome_2022	benign_inflammation	no_met > any_mets	RAB GEFs Exchange GTP For GDP On RABs R-HSA-8876198	(1/89)	0.360521	0.479749	2.2741	2.32005	RAB3IP
Reactome_2022	benign_inflammation	no_met > any_mets	Glucose Metabolism R-HSA-70326	(1/89)	0.360521	0.479749	2.2741	2.32005	PCK2
Reactome_2022	benign_inflammation	no_met > any_mets	Antimicrobial Peptides R-HSA-6803157	(1/89)	0.360521	0.479749	2.2741	2.32005	PRSS3
Reactome_2022	benign_inflammation	no_met > any_mets	Eukaryotic Translation Elongation R-HSA-156842	(1/90)	0.363733	0.480241	2.24844	2.27393	EEF1G
Reactome_2022	benign_inflammation	no_met > any_mets	Signaling By Rho GTPases, Miro GTPases And RHOBTB3 R-HSA-9716542	(5/660)	0.234892	0.407687	1.5464	2.24017	ARHGAP32;HSP90AA1;BAIAP2L1;PLEKHG6;YWHAZ
Reactome_2022	benign_inflammation	no_met > any_mets	HCMV Late Events R-HSA-9610379	(1/91)	0.366929	0.482576	2.22334	2.2291	CHMP4C
Reactome_2022	benign_inflammation	no_met > any_mets	VEGFA-VEGFR2 Pathway R-HSA-4420097	(1/93)	0.373273	0.489016	2.17479	2.14314	HSP90AA1
Reactome_2022	benign_inflammation	no_met > any_mets	Metabolism Of Nucleotides R-HSA-15869	(1/95)	0.379554	0.495325	2.1283	2.06182	NUDT15
Reactome_2022	benign_inflammation	no_met > any_mets	Cellular Response To Heat Stress R-HSA-3371556	(1/99)	0.391929	0.507555	2.04102	1.91177	HSP90AA1
Reactome_2022	benign_inflammation	no_met > any_mets	Cytokine Signaling In Immune System R-HSA-1280215	(5/702)	0.274498	0.424123	1.45005	1.87464	HSP90AA1;IFI27;OAS1;STX3;YWHAZ
Reactome_2022	benign_inflammation	no_met > any_mets	Innate Immune System R-HSA-168249	(7/1035)	0.260098	0.418543	1.38178	1.86084	LGALS3;AOC1;PRDX5;HSP90AA1;GSTP1;MLEC;PRSS3
Reactome_2022	benign_inflammation	no_met > any_mets	Signaling By VEGF R-HSA-194138	(1/102)	0.40105	0.513465	1.9801	1.80916	HSP90AA1
Reactome_2022	benign_inflammation	no_met > any_mets	Disease R-HSA-1643685	(11/1736)	0.249361	0.415193	1.30223	1.80861	EEF1G;GUCY2C;HSP90AA1;AMN;ERBB3;ESRP1;SIGMAR1;CHMP4C;CD9;LMO7;YWHAZ
Reactome_2022	benign_inflammation	no_met > any_mets	SLC-mediated Transmembrane Transport R-HSA-425407	(2/247)	0.350707	0.479749	1.63723	1.7155	SLC39A5;SLC29A2
Reactome_2022	benign_inflammation	no_met > any_mets	PI3K/AKT Signaling In Cancer R-HSA-2219528	(1/105)	0.410035	0.516881	1.92269	1.7141	ERBB3
Reactome_2022	benign_inflammation	no_met > any_mets	Immune System R-HSA-168256	(12/1943)	0.263421	0.418543	1.26894	1.69276	LGALS3;AOC1;PRDX5;HSP90AA1;IFI27;OAS1;GSTP1;MLEC;LMO7;STX3;PRSS3;YWHAZ
Reactome_2022	benign_inflammation	no_met > any_mets	Post-translational Protein Phosphorylation R-HSA-8957275	(1/106)	0.413001	0.516881	1.90428	1.68397	GOLM1
Reactome_2022	benign_inflammation	no_met > any_mets	PI5P, PP2A And IER3 Regulate PI3K/AKT Signaling R-HSA-6811558	(1/106)	0.413001	0.516881	1.90428	1.68397	ERBB3
Reactome_2022	benign_inflammation	no_met > any_mets	Phase II - Conjugation Of Compounds R-HSA-156580	(1/107)	0.415951	0.516881	1.88622	1.65457	GSTP1
Reactome_2022	benign_inflammation	no_met > any_mets	Interleukin-4 And Interleukin-13 Signaling R-HSA-6785807	(1/107)	0.415951	0.516881	1.88622	1.65457	HSP90AA1
Reactome_2022	benign_inflammation	no_met > any_mets	O-linked Glycosylation R-HSA-5173105	(1/107)	0.415951	0.516881	1.88622	1.65457	GALNT6
Reactome_2022	benign_inflammation	no_met > any_mets	Gene Silencing By RNA R-HSA-211000	(1/108)	0.418887	0.518622	1.8685	1.62588	HSP90AA1
Reactome_2022	benign_inflammation	no_met > any_mets	Platelet Activation, Signaling And Aggregation R-HSA-76002	(2/254)	0.363356	0.480241	1.59119	1.61087	CD9;YWHAZ
Reactome_2022	benign_inflammation	no_met > any_mets	Degradation Of Extracellular Matrix R-HSA-1474228	(1/109)	0.421809	0.520333	1.8511	1.59788	CAPN5
Reactome_2022	benign_inflammation	no_met > any_mets	Reproduction R-HSA-1474165	(1/113)	0.433349	0.530696	1.78463	1.49233	CD9
Reactome_2022	benign_inflammation	no_met > any_mets	Negative Regulation Of PI3K/AKT Network R-HSA-199418	(1/113)	0.433349	0.530696	1.78463	1.49233	ERBB3
Reactome_2022	benign_inflammation	no_met > any_mets	Membrane Trafficking R-HSA-199991	(4/599)	0.351592	0.479749	1.35189	1.41311	TPD52;RAB3IP;CHMP4C;YWHAZ
Reactome_2022	benign_inflammation	no_met > any_mets	RAF/MAP Kinase Cascade R-HSA-5673001	(2/271)	0.393679	0.507876	1.48934	1.38839	ERBB3;PTPN3
Reactome_2022	benign_inflammation	no_met > any_mets	Transcriptional Regulation By RUNX2 R-HSA-8878166	(1/119)	0.450234	0.545445	1.69337	1.35129	LGALS3
Reactome_2022	benign_inflammation	no_met > any_mets	Estrogen-dependent Gene Expression R-HSA-9018519	(1/119)	0.450234	0.545445	1.69337	1.35129	HSP90AA1
Reactome_2022	benign_inflammation	no_met > any_mets	Infectious Disease R-HSA-5663205	(6/961)	0.34887	0.479749	1.26624	1.33342	GUCY2C;HSP90AA1;SIGMAR1;CHMP4C;CD9;YWHAZ
Reactome_2022	benign_inflammation	no_met > any_mets	MAPK1/MAPK3 Signaling R-HSA-5684996	(2/277)	0.404231	0.515585	1.4564	1.31916	ERBB3;PTPN3
Reactome_2022	benign_inflammation	no_met > any_mets	SARS-CoV-2 Activates/Modulates Innate And Adaptive Immune Responses R-HSA-9705671	(1/121)	0.455751	0.548198	1.66498	1.30836	HSP90AA1
Reactome_2022	benign_inflammation	no_met > any_mets	HCMV Infection R-HSA-9609646	(1/121)	0.455751	0.548198	1.66498	1.30836	CHMP4C
Reactome_2022	benign_inflammation	no_met > any_mets	Rab Regulation Of Trafficking R-HSA-9007101	(1/122)	0.458489	0.549536	1.65114	1.28759	RAB3IP
Reactome_2022	benign_inflammation	no_met > any_mets	Regulation Of IGF Transport And Uptake By IGFBPs R-HSA-381426	(1/123)	0.461213	0.550848	1.63752	1.26727	GOLM1
Reactome_2022	benign_inflammation	no_met > any_mets	Asparagine N-linked Glycosylation R-HSA-446203	(2/282)	0.412959	0.516881	1.43003	1.26473	MLEC;NANS
Reactome_2022	benign_inflammation	no_met > any_mets	Signaling By Interleukins R-HSA-449147	(3/453)	0.395624	0.508445	1.33677	1.23957	HSP90AA1;STX3;YWHAZ
Reactome_2022	benign_inflammation	no_met > any_mets	Platelet Degranulation R-HSA-114608	(1/125)	0.46662	0.555344	1.61095	1.22793	CD9
Reactome_2022	benign_inflammation	no_met > any_mets	Cardiac Conduction R-HSA-5576891	(1/126)	0.469304	0.556578	1.59798	1.20888	KCNE3
Reactome_2022	benign_inflammation	no_met > any_mets	Glycerophospholipid Biosynthesis R-HSA-1483206	(1/127)	0.471974	0.557788	1.58522	1.19023	STARD10
Reactome_2022	benign_inflammation	no_met > any_mets	Response To Elevated Platelet Cytosolic Ca2+ R-HSA-76005	(1/130)	0.479906	0.563223	1.54812	1.13657	CD9
Reactome_2022	benign_inflammation	no_met > any_mets	Generic Transcription Pathway R-HSA-212436	(7/1190)	0.385319	0.500914	1.19088	1.13572	LGALS3;PRDX5;GPX2;HNF1A;COX6A1;ZNF664;YWHAZ
Reactome_2022	benign_inflammation	no_met > any_mets	Late Phase Of HIV Life Cycle R-HSA-162599	(1/136)	0.495416	0.577416	1.47886	1.03869	CHMP4C
Reactome_2022	benign_inflammation	no_met > any_mets	Influenza Viral RNA Transcription And Replication R-HSA-168273	(1/137)	0.497956	0.578382	1.46791	1.02349	HSP90AA1
Reactome_2022	benign_inflammation	no_met > any_mets	MAPK Family Signaling Cascades R-HSA-5683057	(2/318)	0.473835	0.558036	1.26479	0.944665	ERBB3;PTPN3
Reactome_2022	benign_inflammation	no_met > any_mets	Gene Expression (Transcription) R-HSA-74160	(8/1449)	0.439131	0.535835	1.1139	0.916693	LGALS3;PRDX5;GPX2;HSP90AA1;HNF1A;COX6A1;ZNF664;YWHAZ
Reactome_2022	benign_inflammation	no_met > any_mets	G2/M Checkpoints R-HSA-69481	(1/148)	0.525076	0.604354	1.35731	0.874398	YWHAZ
Reactome_2022	benign_inflammation	no_met > any_mets	HIV Life Cycle R-HSA-162587	(1/149)	0.527469	0.604354	1.34808	0.862318	CHMP4C
Reactome_2022	benign_inflammation	no_met > any_mets	CDC42 GTPase Cycle R-HSA-9013148	(1/149)	0.527469	0.604354	1.34808	0.862318	ARHGAP32
Reactome_2022	benign_inflammation	no_met > any_mets	Metabolism Of Steroids R-HSA-8957322	(1/153)	0.536919	0.613104	1.31233	0.81615	DHCR7
Reactome_2022	benign_inflammation	no_met > any_mets	RNA Polymerase II Transcription R-HSA-73857	(7/1312)	0.486072	0.568486	1.07251	0.773706	LGALS3;PRDX5;GPX2;HNF1A;COX6A1;ZNF664;YWHAZ
Reactome_2022	benign_inflammation	no_met > any_mets	Influenza Infection R-HSA-168255	(1/157)	0.546183	0.621582	1.27843	0.773194	HSP90AA1
Reactome_2022	benign_inflammation	no_met > any_mets	Nervous System Development R-HSA-9675108	(3/545)	0.515349	0.596534	1.10461	0.732262	HSP90AA1;PXMP2;TMPRSS4
Reactome_2022	benign_inflammation	no_met > any_mets	Fatty Acid Metabolism R-HSA-8978868	(1/173)	0.581437	0.657277	1.15856	0.628234	GPX2
Reactome_2022	benign_inflammation	no_met > any_mets	M Phase R-HSA-68886	(2/380)	0.569337	0.645758	1.05399	0.593694	HSP90AA1;CHMP4C
Reactome_2022	benign_inflammation	no_met > any_mets	Apoptosis R-HSA-109581	(1/178)	0.591887	0.66686	1.12555	0.590282	YWHAZ
Reactome_2022	benign_inflammation	no_met > any_mets	G2/M Transition R-HSA-69275	(1/182)	0.600061	0.673823	1.10045	0.562026	HSP90AA1
Reactome_2022	benign_inflammation	no_met > any_mets	Mitotic G2-G2/M Phases R-HSA-453274	(1/184)	0.604087	0.676098	1.08831	0.54855	HSP90AA1
Reactome_2022	benign_inflammation	no_met > any_mets	Mitotic Prometaphase R-HSA-68877	(1/186)	0.608073	0.678238	1.07644	0.535486	HSP90AA1
Reactome_2022	benign_inflammation	no_met > any_mets	ESR-mediated Signaling R-HSA-8939211	(1/188)	0.61202	0.678238	1.06482	0.522817	HSP90AA1
Reactome_2022	benign_inflammation	no_met > any_mets	Muscle Contraction R-HSA-397014	(1/196)	0.627415	0.693027	1.02072	0.475806	KCNE3
Reactome_2022	benign_inflammation	no_met > any_mets	Metabolism Of Proteins R-HSA-392499	(9/1890)	0.611443	0.678238	0.947421	0.466068	EEF1G;ERO1A;GALNT6;CDX2;GOLM1;RAB15;MLEC;LMO7;NANS
Reactome_2022	benign_inflammation	no_met > any_mets	TCF Dependent Signaling In Response To WNT R-HSA-201681	(1/198)	0.631168	0.694902	1.01025	0.464902	YWHAZ
Reactome_2022	benign_inflammation	no_met > any_mets	Signaling By NOTCH R-HSA-157118	(1/203)	0.640388	0.70021	0.984998	0.438995	YWHAZ
Reactome_2022	benign_inflammation	no_met > any_mets	Transcriptional Regulation By RUNX1 R-HSA-8878171	(1/204)	0.642205	0.70021	0.980097	0.434034	LGALS3
Reactome_2022	benign_inflammation	no_met > any_mets	Phospholipid Metabolism R-HSA-1483257	(1/208)	0.64938	0.705414	0.960962	0.414883	STARD10
Reactome_2022	benign_inflammation	no_met > any_mets	Signaling By ROBO Receptors R-HSA-376176	(1/209)	0.651152	0.705414	0.956294	0.410262	TMPRSS4
Reactome_2022	benign_inflammation	no_met > any_mets	Cell Cycle R-HSA-1640170	(3/654)	0.639443	0.70021	0.914485	0.408919	HSP90AA1;CHMP4C;YWHAZ
Reactome_2022	benign_inflammation	no_met > any_mets	HIV Infection R-HSA-162906	(1/229)	0.684778	0.739473	0.871522	0.330011	CHMP4C
Reactome_2022	benign_inflammation	no_met > any_mets	Mitotic Anaphase R-HSA-68882	(1/232)	0.689537	0.74157	0.860073	0.319718	CHMP4C
Reactome_2022	benign_inflammation	no_met > any_mets	Mitotic Metaphase And Anaphase R-HSA-2555396	(1/233)	0.691108	0.74157	0.856322	0.316376	CHMP4C
Reactome_2022	benign_inflammation	no_met > any_mets	Post-translational Protein Modification R-HSA-597592	(6/1383)	0.697918	0.744152	0.85862	0.308805	GALNT6;GOLM1;RAB15;MLEC;LMO7;NANS
Reactome_2022	benign_inflammation	no_met > any_mets	Neddylation R-HSA-8951664	(1/237)	0.697312	0.744152	0.841637	0.303429	LMO7
Reactome_2022	benign_inflammation	no_met > any_mets	Diseases Of Metabolism R-HSA-5668914	(1/247)	0.712287	0.757085	0.807013	0.273799	AMN
Reactome_2022	benign_inflammation	no_met > any_mets	Signaling By Nuclear Receptors R-HSA-9006931	(1/260)	0.730663	0.774182	0.766	0.240373	HSP90AA1
Reactome_2022	benign_inflammation	no_met > any_mets	Axon Guidance R-HSA-422475	(2/519)	0.736467	0.77719	0.765128	0.234046	HSP90AA1;TMPRSS4
Reactome_2022	benign_inflammation	no_met > any_mets	Cell Cycle, Mitotic R-HSA-69278	(2/523)	0.740349	0.77719	0.759097	0.22821	HSP90AA1;CHMP4C
Reactome_2022	benign_inflammation	no_met > any_mets	PIP3 Activates AKT Signaling R-HSA-1257604	(1/268)	0.741388	0.77719	0.742746	0.222252	ERBB3
Reactome_2022	benign_inflammation	no_met > any_mets	RHO GTPase Effectors R-HSA-195258	(1/269)	0.742699	0.77719	0.739937	0.220105	YWHAZ
Reactome_2022	benign_inflammation	no_met > any_mets	Cell Cycle Checkpoints R-HSA-69620	(1/271)	0.745301	0.777505	0.734381	0.215884	YWHAZ
Reactome_2022	benign_inflammation	no_met > any_mets	Translation R-HSA-72766	(1/281)	0.757923	0.78824	0.707792	0.196182	EEF1G
Reactome_2022	benign_inflammation	no_met > any_mets	Metabolism Of Carbohydrates R-HSA-71387	(1/285)	0.762796	0.790875	0.697681	0.188907	PCK2
Reactome_2022	benign_inflammation	no_met > any_mets	Extracellular Matrix Organization R-HSA-1474244	(1/291)	0.769925	0.795825	0.683037	0.178588	CAPN5
Reactome_2022	benign_inflammation	no_met > any_mets	Signaling By WNT R-HSA-195721	(1/294)	0.77341	0.796989	0.67594	0.17368	YWHAZ
Reactome_2022	benign_inflammation	no_met > any_mets	Hemostasis R-HSA-109582	(2/576)	0.787372	0.804578	0.687122	0.164259	CD9;YWHAZ
Reactome_2022	benign_inflammation	no_met > any_mets	Intracellular Signaling By Second Messengers R-HSA-9006925	(1/306)	0.786833	0.804578	0.648949	0.155579	ERBB3
Reactome_2022	benign_inflammation	no_met > any_mets	Antigen Processing: Ubiquitination And Proteasome Degradation R-HSA-983168	(1/307)	0.787915	0.804578	0.646795	0.154173	LMO7
Reactome_2022	benign_inflammation	no_met > any_mets	DNA Repair R-HSA-73894	(1/310)	0.79113	0.805427	0.640417	0.150045	UNG
Reactome_2022	benign_inflammation	no_met > any_mets	Metabolism Of RNA R-HSA-8953854	(2/666)	0.850365	0.859976	0.591222	0.0958311	GPRC5A;YWHAZ
Reactome_2022	benign_inflammation	no_met > any_mets	Metabolism Of Amino Acids And Derivatives R-HSA-71291	(1/364)	0.841399	0.854032	0.543646	0.093882	PXMP2
Reactome_2022	benign_inflammation	no_met > any_mets	Class I MHC Mediated Antigen Processing And Presentation R-HSA-983169	(1/378)	0.852343	0.859976	0.523082	0.0835708	LMO7
Reactome_2022	benign_inflammation	no_met > any_mets	Adaptive Immune System R-HSA-1280218	(2/733)	0.885784	0.891056	0.535163	0.0649059	LMO7;YWHAZ
Reactome_2022	benign_inflammation	no_met > any_mets	Signal Transduction R-HSA-162582	(8/2465)	0.936878	0.939658	0.617331	0.0402515	ARHGAP32;HSP90AA1;BAIAP2L1;ERBB3;ESRP1;PLEKHG6;YWHAZ;PTPN3
Reactome_2022	benign_inflammation	no_met > any_mets	Sensory Perception R-HSA-9709957	(1/616)	0.956556	0.956556	0.316745	0.0140686	SCNN1A
Reactome_2022	benign_inflammation	any_mets	Fibronectin Matrix Formation R-HSA-1566977	(3/6)	2.3993e-06	3.63893e-05	205.124	2654.37	ITGB1;FN1;ITGA5
Reactome_2022	benign_inflammation	any_mets	Collagen Chain Trimerization R-HSA-8948216	(9/44)	8.29041e-13	1.13164e-10	56.1334	1561.55	COL18A1;COL16A1;COL4A2;COL14A1;COL4A1;COL6A2;COL5A2;COL6A1;COL6A3
Reactome_2022	benign_inflammation	any_mets	Extracellular Matrix Organization R-HSA-1474244	(23/291)	2.11656e-21	5.77821e-19	21.881	1041.63	ITGB1;COL18A1;COL16A1;COL14A1;ACTN1;MMP2;HTRA1;FN1;FBLN1;LTBP3;NID1;THBS1;MFAP4;EFEMP1;COL4A2;COL4A1;COL6A2;COL5A2;COL6A1;TIMP2;COL6A3;ITGA5;FBN1
Reactome_2022	benign_inflammation	any_mets	Elastic Fibre Formation R-HSA-1566948	(7/39)	8.51592e-10	2.90606e-08	46.7325	975.958	ITGB1;MFAP4;EFEMP1;FBLN1;LTBP3;ITGA5;FBN1
Reactome_2022	benign_inflammation	any_mets	Cell-extracellular Matrix Interactions R-HSA-446353	(4/16)	1.02243e-06	1.97385e-05	69.0556	952.506	ITGB1;ACTN1;FLNA;LIMS2
Reactome_2022	benign_inflammation	any_mets	Smooth Muscle Contraction R-HSA-445355	(7/43)	1.75532e-09	5.32446e-08	41.5317	837.304	ACTA2;CALD1;TPM2;LMOD1;MYH11;SORBS1;MYL9
Reactome_2022	benign_inflammation	any_mets	Integrin Cell Surface Interactions R-HSA-216083	(9/66)	3.95505e-11	2.48433e-09	34.4297	824.711	ITGB1;COL18A1;COL16A1;COL4A2;COL4A1;FN1;ITGA5;THBS1;FBN1
Reactome_2022	benign_inflammation	any_mets	Collagen Biosynthesis And Modifying Enzymes R-HSA-1650814	(9/67)	4.55005e-11	2.48433e-09	33.8344	805.709	COL18A1;COL16A1;COL4A2;COL14A1;COL4A1;COL6A2;COL6A1;COL5A2;COL6A3
Reactome_2022	benign_inflammation	any_mets	Classical Antibody-Mediated Complement Activation R-HSA-173623	(2/6)	0.000366432	0.00226717	101.51	803.118	C1S;C1R
Reactome_2022	benign_inflammation	any_mets	Molecules Associated With Elastic Fibres R-HSA-2129379	(5/28)	2.53392e-07	5.76466e-06	45.4851	690.843	ITGB1;MFAP4;EFEMP1;FBLN1;LTBP3
Reactome_2022	benign_inflammation	any_mets	Assembly Of Collagen Fibrils And Other Multimeric Structures R-HSA-2022090	(7/57)	1.36036e-08	3.71379e-07	29.8817	541.246	COL18A1;COL4A2;COL4A1;COL6A2;COL6A1;COL5A2;COL6A3
Reactome_2022	benign_inflammation	any_mets	Regulation Of IGF Transport And Uptake By IGFBPs R-HSA-381426	(11/123)	2.69627e-11	2.45361e-09	21.8367	531.43	C3;LGALS1;IGFBP5;IGFBP4;MMP2;MXRA8;FN1;SPARCL1;IGFBP7;FSTL1;FBN1
Reactome_2022	benign_inflammation	any_mets	Post-translational Protein Phosphorylation R-HSA-8957275	(10/106)	1.32042e-10	6.00789e-09	22.9213	521.411	C3;LGALS1;IGFBP5;IGFBP4;MXRA8;FN1;SPARCL1;IGFBP7;FSTL1;FBN1
Reactome_2022	benign_inflammation	any_mets	Collagen Formation R-HSA-1474290	(9/90)	6.83869e-10	2.66709e-08	24.199	510.678	COL18A1;COL16A1;COL4A2;COL14A1;COL4A1;COL6A2;COL6A1;COL5A2;COL6A3
Reactome_2022	benign_inflammation	any_mets	NCAM1 Interactions R-HSA-419037	(5/37)	1.08453e-06	1.97385e-05	32.6776	448.806	COL4A2;COL4A1;COL6A2;COL6A1;COL6A3
Reactome_2022	benign_inflammation	any_mets	Signaling By PDGF R-HSA-186797	(6/52)	2.26923e-07	5.63182e-06	27.5495	421.47	COL4A2;COL4A1;COL6A2;COL6A1;COL6A3;THBS1
Reactome_2022	benign_inflammation	any_mets	RHO GTPases Activate ROCKs R-HSA-5627117	(3/19)	0.000110881	0.00094595	38.4356	350.035	MYH11;MYL9;RHOB
Reactome_2022	benign_inflammation	any_mets	RHO GTPases Activate CIT R-HSA-5625900	(3/19)	0.000110881	0.00094595	38.4356	350.035	MYH11;MYL9;RHOB
Reactome_2022	benign_inflammation	any_mets	Syndecan Interactions R-HSA-3000170	(3/20)	0.000129975	0.00103338	36.1728	323.681	ITGB1;ACTN1;THBS1
Reactome_2022	benign_inflammation	any_mets	Sema4D Induced Cell Migration And Growth-Cone Collapse R-HSA-416572	(3/20)	0.000129975	0.00103338	36.1728	323.681	MYH11;MYL9;RHOB
Reactome_2022	benign_inflammation	any_mets	Initial Triggering Of Complement R-HSA-166663	(3/21)	0.000151088	0.00111478	34.1615	300.541	C3;C1S;C1R
Reactome_2022	benign_inflammation	any_mets	RHO GTPases Activate PAKs R-HSA-5627123	(3/21)	0.000151088	0.00111478	34.1615	300.541	FLNA;MYH11;MYL9
Reactome_2022	benign_inflammation	any_mets	Laminin Interactions R-HSA-3000157	(3/22)	0.00017431	0.00122017	32.3619	280.082	ITGB1;COL18A1;NID1
Reactome_2022	benign_inflammation	any_mets	Sema4D In Semaphorin Signaling R-HSA-400685	(3/24)	0.000227436	0.00155225	29.2769	245.593	MYH11;MYL9;RHOB
Reactome_2022	benign_inflammation	any_mets	NCAM Signaling For Neurite Out-Growth R-HSA-375165	(5/57)	9.62567e-06	0.00013139	20.0891	232.05	COL4A2;COL4A1;COL6A2;COL6A1;COL6A3
Reactome_2022	benign_inflammation	any_mets	Collagen Degradation R-HSA-1442490	(4/40)	4.68256e-05	0.000491113	22.9907	229.197	COL18A1;COL16A1;COL14A1;MMP2
Reactome_2022	benign_inflammation	any_mets	RHOF GTPase Cycle R-HSA-9035034	(4/42)	5.69121e-05	0.000554893	21.7785	212.863	AKAP12;ACTN1;CAV1;MCAM
Reactome_2022	benign_inflammation	any_mets	Creation Of C4 And C2 Activators R-HSA-166786	(2/14)	0.00216577	0.0111557	33.8231	207.504	C1S;C1R
Reactome_2022	benign_inflammation	any_mets	Degradation Of Extracellular Matrix R-HSA-1474228	(7/109)	1.2407e-06	2.11695e-05	14.6095	198.687	COL18A1;COL16A1;COL14A1;MMP2;HTRA1;TIMP2;NID1
Reactome_2022	benign_inflammation	any_mets	Semaphorin Interactions R-HSA-373755	(5/64)	1.70498e-05	0.000221648	17.6994	194.328	ITGB1;DPYSL3;MYH11;MYL9;RHOB
Reactome_2022	benign_inflammation	any_mets	Regulation Of Complement Cascade R-HSA-977606	(4/45)	7.4893e-05	0.000681526	20.1819	191.717	C3;C1S;C1R;SERPING1
Reactome_2022	benign_inflammation	any_mets	EPHA-mediated Growth Cone Collapse R-HSA-3928663	(2/15)	0.00249083	0.0125926	31.2198	187.167	MYH11;MYL9
Reactome_2022	benign_inflammation	any_mets	MET Interacts With TNS Proteins R-HSA-8875513	(1/5)	0.0247535	0.0913205	50.2424	185.836	ITGB1
Reactome_2022	benign_inflammation	any_mets	NOSTRIN Mediated eNOS Trafficking R-HSA-203641	(1/5)	0.0247535	0.0913205	50.2424	185.836	CAV1
Reactome_2022	benign_inflammation	any_mets	RHOB GTPase Cycle R-HSA-9013026	(5/69)	2.46401e-05	0.000292468	16.3125	173.094	CAVIN1;CAV1;MCAM;STOM;RHOB
Reactome_2022	benign_inflammation	any_mets	RHOD GTPase Cycle R-HSA-9013405	(4/52)	0.000132484	0.00103338	17.2326	153.871	AKAP12;ACTN1;CAV1;MCAM
Reactome_2022	benign_inflammation	any_mets	Activation Of Matrix Metalloproteinases R-HSA-1592389	(3/33)	0.00059341	0.00337502	20.4845	152.192	COL18A1;MMP2;TIMP2
Reactome_2022	benign_inflammation	any_mets	Muscle Contraction R-HSA-397014	(9/196)	6.11829e-07	1.28484e-05	10.4259	149.161	ACTA2;PLN;CALD1;TPM2;LMOD1;ATP2B4;MYH11;SORBS1;MYL9
Reactome_2022	benign_inflammation	any_mets	Protein Repair R-HSA-5676934	(1/6)	0.029631	0.103415	40.1919	141.433	MSRB3
Reactome_2022	benign_inflammation	any_mets	Activation Of C3 And C5 R-HSA-174577	(1/6)	0.029631	0.103415	40.1919	141.433	C3
Reactome_2022	benign_inflammation	any_mets	Complement Cascade R-HSA-166658	(4/55)	0.000164998	0.00118538	16.2165	141.239	C3;C1S;C1R;SERPING1
Reactome_2022	benign_inflammation	any_mets	Scavenging By Class A Receptors R-HSA-3000480	(2/19)	0.00400405	0.0195197	23.8691	131.768	COL4A2;COL4A1
Reactome_2022	benign_inflammation	any_mets	Cell Junction Organization R-HSA-446728	(5/86)	7.14026e-05	0.00067217	12.8778	122.947	ITGB1;ACTN1;CDH11;FLNA;LIMS2
Reactome_2022	benign_inflammation	any_mets	Signal Transduction By L1 R-HSA-445144	(2/20)	0.0044345	0.0212389	22.542	122.14	ITGB1;ITGA5
Reactome_2022	benign_inflammation	any_mets	GLI Proteins Bind Promoters Of Hh Responsive Genes To Promote Transcription R-HSA-5635851	(1/7)	0.0344842	0.117678	33.4916	112.775	BOC
Reactome_2022	benign_inflammation	any_mets	Binding And Uptake Of Ligands By Scavenger Receptors R-HSA-2173782	(3/41)	0.00112633	0.00602916	16.1655	109.744	COL4A2;COL4A1;STAB1
Reactome_2022	benign_inflammation	any_mets	Non-integrin membrane-ECM Interactions R-HSA-3000171	(3/41)	0.00112633	0.00602916	16.1655	109.744	ITGB1;ACTN1;THBS1
Reactome_2022	benign_inflammation	any_mets	Platelet Degranulation R-HSA-114608	(6/125)	3.89796e-05	0.000425657	10.6102	107.72	ACTN1;FN1;FLNA;SERPING1;TIMP3;THBS1
Reactome_2022	benign_inflammation	any_mets	Response To Elevated Platelet Cytosolic Ca2+ R-HSA-76005	(6/130)	4.85716e-05	0.000491113	10.1798	101.111	ACTN1;FN1;FLNA;SERPING1;TIMP3;THBS1
Reactome_2022	benign_inflammation	any_mets	Regulation Of Cytoskeletal Remodeling And Cell Spreading By IPP Complex Components R-HSA-446388	(1/8)	0.0393135	0.124798	28.7056	92.8968	ACTN1
Reactome_2022	benign_inflammation	any_mets	Ligand-receptor Interactions R-HSA-5632681	(1/8)	0.0393135	0.124798	28.7056	92.8968	BOC
Reactome_2022	benign_inflammation	any_mets	RUNX3 Regulates YAP1-mediated Transcription R-HSA-8951671	(1/8)	0.0393135	0.124798	28.7056	92.8968	CCN2
Reactome_2022	benign_inflammation	any_mets	Metabolism Of Ingested SeMet, Sec, MeSec Into H2Se R-HSA-2408508	(1/8)	0.0393135	0.124798	28.7056	92.8968	NNMT
Reactome_2022	benign_inflammation	any_mets	RUNX2 Regulates Genes Involved In Cell Migration R-HSA-8941332	(1/8)	0.0393135	0.124798	28.7056	92.8968	ITGA5
Reactome_2022	benign_inflammation	any_mets	RHOC GTPase Cycle R-HSA-9013106	(4/73)	0.000491584	0.00285537	11.9752	91.2259	CAVIN1;CAV1;MCAM;STOM
Reactome_2022	benign_inflammation	any_mets	Basigin Interactions R-HSA-210991	(2/25)	0.00688907	0.0308314	17.6371	87.7942	ITGB1;CAV1
Reactome_2022	benign_inflammation	any_mets	OAS Antiviral Response R-HSA-8983711	(1/9)	0.0441188	0.130918	25.1162	78.3842	FLNA
Reactome_2022	benign_inflammation	any_mets	GP1b-IX-V Activation Signaling R-HSA-430116	(1/9)	0.0441188	0.130918	25.1162	78.3842	FLNA
Reactome_2022	benign_inflammation	any_mets	CHL1 Interactions R-HSA-447041	(1/9)	0.0441188	0.130918	25.1162	78.3842	ITGB1
Reactome_2022	benign_inflammation	any_mets	RHO GTPases Activate Rhotekin And Rhophilins R-HSA-5666185	(1/9)	0.0441188	0.130918	25.1162	78.3842	RHOB
Reactome_2022	benign_inflammation	any_mets	Axon Guidance R-HSA-422475	(13/519)	1.88871e-06	3.03304e-05	5.72718	75.4821	ITGB1;MMP2;RHOB;COL4A2;COL4A1;COL6A2;DPYSL3;COL6A1;COL6A3;MYH11;ITGA5;MYL9;PDLIM7
Reactome_2022	benign_inflammation	any_mets	Cell-Cell Communication R-HSA-1500931	(5/120)	0.000341777	0.00216989	9.05492	72.2705	ITGB1;ACTN1;CDH11;FLNA;LIMS2
Reactome_2022	benign_inflammation	any_mets	Nervous System Development R-HSA-9675108	(13/545)	3.22882e-06	4.6393e-05	5.43998	68.7798	ITGB1;MMP2;RHOB;COL4A2;COL4A1;COL6A2;DPYSL3;COL6A1;COL6A3;MYH11;ITGA5;MYL9;PDLIM7
Reactome_2022	benign_inflammation	any_mets	FGFR2b Ligand Binding And Activation R-HSA-190377	(1/10)	0.0489004	0.142019	22.3244	67.3742	FGF7
Reactome_2022	benign_inflammation	any_mets	eNOS Activation R-HSA-203615	(1/11)	0.0536583	0.151018	20.0909	58.7683	CAV1
Reactome_2022	benign_inflammation	any_mets	Reduction Of Cytosolic Ca++ Levels R-HSA-418359	(1/11)	0.0536583	0.151018	20.0909	58.7683	ATP2B4
Reactome_2022	benign_inflammation	any_mets	RHO GTPases Activate PKNs R-HSA-5625740	(3/62)	0.00370447	0.0183877	10.4007	58.2251	MYH11;MYL9;RHOB
Reactome_2022	benign_inflammation	any_mets	ALK Mutants Bind TKIs R-HSA-9700645	(1/12)	0.0583926	0.159412	18.2635	51.8788	FN1
Reactome_2022	benign_inflammation	any_mets	Platelet Adhesion To Exposed Collagen R-HSA-75892	(1/12)	0.0583926	0.159412	18.2635	51.8788	ITGB1
Reactome_2022	benign_inflammation	any_mets	HSF1-dependent Transactivation R-HSA-3371571	(2/36)	0.0139609	0.0568855	11.9244	50.9349	HSPB8;CRYAB
Reactome_2022	benign_inflammation	any_mets	RHOH GTPase Cycle R-HSA-9013407	(2/36)	0.0139609	0.0568855	11.9244	50.9349	CAV1;STOM
Reactome_2022	benign_inflammation	any_mets	Platelet Activation, Signaling And Aggregation R-HSA-76002	(7/254)	0.000287768	0.00187049	5.9889	48.8296	ACTN1;FN1;FLNA;SERPING1;TIMP3;THBS1;RHOB
Reactome_2022	benign_inflammation	any_mets	Hemostasis R-HSA-109582	(12/576)	3.03771e-05	0.00034554	4.67505	48.629	ITGB1;EHD2;ACTN1;CAV1;FN1;ATP2B4;FLNA;SERPING1;TIMP3;ITGA5;THBS1;RHOB
Reactome_2022	benign_inflammation	any_mets	SARS-CoV-2 Targets Host Intracellular Signaling And Regulatory Pathways R-HSA-9755779	(1/13)	0.0631034	0.168894	16.7407	46.2543	CAV1
Reactome_2022	benign_inflammation	any_mets	RHOG GTPase Cycle R-HSA-9013408	(3/74)	0.00608144	0.0281396	8.63758	44.0734	ITGB1;CAV1;MCAM
Reactome_2022	benign_inflammation	any_mets	Methylation R-HSA-156581	(1/14)	0.0677909	0.177951	15.4522	41.587	NNMT
Reactome_2022	benign_inflammation	any_mets	Response To Metal Ions R-HSA-5660526	(1/14)	0.0677909	0.177951	15.4522	41.587	CSRP1
Reactome_2022	benign_inflammation	any_mets	GPER1 Signaling R-HSA-9634597	(2/43)	0.0195638	0.0774046	9.88502	38.8884	ITGB1;ITGA5
Reactome_2022	benign_inflammation	any_mets	GRB2:SOS Provides Linkage To MAPK Signaling For Integrins R-HSA-354194	(1/15)	0.0724552	0.179821	14.3478	37.6598	FN1
Reactome_2022	benign_inflammation	any_mets	YAP1- And WWTR1 (TAZ)-stimulated Gene Expression R-HSA-2032785	(1/15)	0.0724552	0.179821	14.3478	37.6598	CCN2
Reactome_2022	benign_inflammation	any_mets	Defects Of Contact Activation System (CAS) And Kallikrein/Kinin System (KKS) R-HSA-9651496	(1/15)	0.0724552	0.179821	14.3478	37.6598	SERPING1
Reactome_2022	benign_inflammation	any_mets	p130Cas Linkage To MAPK Signaling For Integrins R-HSA-372708	(1/15)	0.0724552	0.179821	14.3478	37.6598	FN1
Reactome_2022	benign_inflammation	any_mets	Negative Regulation Of TCF-dependent Signaling By WNT Ligand Antagonists R-HSA-3772470	(1/15)	0.0724552	0.179821	14.3478	37.6598	SFRP2
Reactome_2022	benign_inflammation	any_mets	Metabolism Of Nitric Oxide: NOS3 Activation And Regulation R-HSA-202131	(1/15)	0.0724552	0.179821	14.3478	37.6598	CAV1
Reactome_2022	benign_inflammation	any_mets	TGF-beta Receptor Signaling Activates SMADs R-HSA-2173789	(2/44)	0.0204295	0.0785528	9.64917	37.5428	ITGB1;LTBP3
Reactome_2022	benign_inflammation	any_mets	Regulation Of Pyruvate Dehydrogenase (PDH) Complex R-HSA-204174	(1/16)	0.0770964	0.18626	13.3906	34.316	PDK4
Reactome_2022	benign_inflammation	any_mets	CRMPs In Sema3A Signaling R-HSA-399956	(1/16)	0.0770964	0.18626	13.3906	34.316	DPYSL3
Reactome_2022	benign_inflammation	any_mets	Cell Surface Interactions At Vascular Wall R-HSA-202733	(4/134)	0.00459978	0.0216507	6.33654	34.1016	ITGB1;CAV1;FN1;ITGA5
Reactome_2022	benign_inflammation	any_mets	RAC2 GTPase Cycle R-HSA-9013404	(3/87)	0.00949112	0.0417915	7.29602	33.9805	ITGB1;CAV1;MCAM
Reactome_2022	benign_inflammation	any_mets	EPH-Ephrin Signaling R-HSA-2682334	(3/91)	0.0107236	0.0464688	6.96298	31.5793	MMP2;MYH11;MYL9
Reactome_2022	benign_inflammation	any_mets	MET Activates PTK2 Signaling R-HSA-8874081	(1/17)	0.0817146	0.192311	12.553	31.4393	ITGB1
Reactome_2022	benign_inflammation	any_mets	Activated Point Mutants Of FGFR2 R-HSA-2033519	(1/17)	0.0817146	0.192311	12.553	31.4393	FGF7
Reactome_2022	benign_inflammation	any_mets	FOXO-mediated Transcription Of Cell Cycle Genes R-HSA-9617828	(1/17)	0.0817146	0.192311	12.553	31.4393	CAV1
Reactome_2022	benign_inflammation	any_mets	Ion Homeostasis R-HSA-5578775	(2/50)	0.025949	0.0944542	8.44048	30.8214	PLN;ATP2B4
Reactome_2022	benign_inflammation	any_mets	RAC3 GTPase Cycle R-HSA-9013423	(3/93)	0.0113729	0.0477663	6.80756	30.4742	ITGB1;CAV1;MCAM
Reactome_2022	benign_inflammation	any_mets	Signal Transduction R-HSA-162582	(28/2465)	1.92698e-05	0.000239121	2.78669	30.255	ITGB1;LTBP3;THBS1;FSTL1;C3;AKAP12;FGF7;BOC;PDK4;FLNA;STOM;MYH11;CAVIN1;ACTN1;MCAM;MMP2;CAV1;FN1;RHOB;ACTA2;SFRP2;COL4A2;COL4A1;COL6A2;COL6A1;COL6A3;ITGA5;MYL9
Reactome_2022	benign_inflammation	any_mets	Signaling By Rho GTPases R-HSA-194315	(11/644)	0.000373709	0.00226717	3.76195	29.6894	ITGB1;AKAP12;CAVIN1;ACTN1;MCAM;CAV1;FLNA;STOM;MYH11;MYL9;RHOB
Reactome_2022	benign_inflammation	any_mets	RHOA GTPase Cycle R-HSA-8980692	(4/147)	0.00636791	0.028974	5.7567	29.1087	CAVIN1;MCAM;CAV1;STOM
Reactome_2022	benign_inflammation	any_mets	Activation Of SMO R-HSA-5635838	(1/18)	0.08631	0.199683	11.814	28.9421	BOC
Reactome_2022	benign_inflammation	any_mets	Phospholipase C-mediated Cascade; FGFR2 R-HSA-5654221	(1/18)	0.08631	0.199683	11.814	28.9421	FGF7
Reactome_2022	benign_inflammation	any_mets	Signaling By Rho GTPases, Miro GTPases And RHOBTB3 R-HSA-9716542	(11/660)	0.00045928	0.00272573	3.66616	28.1775	ITGB1;AKAP12;CAVIN1;ACTN1;MCAM;CAV1;FLNA;STOM;MYH11;MYL9;RHOB
Reactome_2022	benign_inflammation	any_mets	Ion Transport By P-type ATPases R-HSA-936837	(2/53)	0.0289101	0.103415	7.94278	28.1457	PLN;ATP2B4
Reactome_2022	benign_inflammation	any_mets	Signaling By Receptor Tyrosine Kinases R-HSA-9006934	(9/496)	0.000852164	0.00474777	3.94244	27.8641	ITGB1;FGF7;COL4A2;COL4A1;COL6A2;CAV1;COL6A1;COL6A3;THBS1
Reactome_2022	benign_inflammation	any_mets	RHOJ GTPase Cycle R-HSA-9013409	(2/54)	0.0299258	0.103415	7.78964	27.3341	CAV1;STOM
Reactome_2022	benign_inflammation	any_mets	Other Semaphorin Interactions R-HSA-416700	(1/19)	0.0908825	0.201715	11.1571	26.7569	ITGB1
Reactome_2022	benign_inflammation	any_mets	Nicotinamide Salvaging R-HSA-197264	(1/19)	0.0908825	0.201715	11.1571	26.7569	NNMT
Reactome_2022	benign_inflammation	any_mets	Nuclear Events Stimulated By ALK Signaling In Cancer R-HSA-9725371	(1/19)	0.0908825	0.201715	11.1571	26.7569	FN1
Reactome_2022	benign_inflammation	any_mets	Developmental Biology R-HSA-1266738	(15/1073)	0.000277631	0.00184862	3.14278	25.7369	ITGB1;MMP2;RHOB;MEIS1;COL4A2;COL4A1;COL6A2;DPYSL3;COL6A1;BOC;COL6A3;MYH11;ITGA5;MYL9;PDLIM7
Reactome_2022	benign_inflammation	any_mets	RHO GTPase Cycle R-HSA-9012999	(8/441)	0.00166432	0.00873769	3.90943	25.0138	ITGB1;AKAP12;CAVIN1;ACTN1;MCAM;CAV1;STOM;RHOB
Reactome_2022	benign_inflammation	any_mets	FGFR2 Ligand Binding And Activation R-HSA-190241	(1/20)	0.0954324	0.208424	10.5694	24.831	FGF7
Reactome_2022	benign_inflammation	any_mets	NOTCH4 Intracellular Domain Regulates Transcription R-HSA-9013695	(1/20)	0.0954324	0.208424	10.5694	24.831	ACTA2
Reactome_2022	benign_inflammation	any_mets	Interleukin-4 And Interleukin-13 Signaling R-HSA-6785807	(3/107)	0.0165478	0.0664346	5.88699	24.1455	ITGB1;MMP2;FN1
Reactome_2022	benign_inflammation	any_mets	RHOQ GTPase Cycle R-HSA-9013406	(2/59)	0.0352126	0.118679	7.10455	23.7743	CAV1;STOM
Reactome_2022	benign_inflammation	any_mets	Intrinsic Pathway Of Fibrin Clot Formation R-HSA-140837	(1/21)	0.0999598	0.21658	10.0404	23.1229	SERPING1
Reactome_2022	benign_inflammation	any_mets	SHC-mediated cascade:FGFR2 R-HSA-5654699	(1/22)	0.104465	0.222804	9.56181	21.5992	FGF7
Reactome_2022	benign_inflammation	any_mets	Nephrin Family Interactions R-HSA-373753	(1/22)	0.104465	0.222804	9.56181	21.5992	ACTN1
Reactome_2022	benign_inflammation	any_mets	FOXO-mediated Transcription R-HSA-9614085	(2/65)	0.0419931	0.130918	6.42598	20.372	CAV1;FBXO32
Reactome_2022	benign_inflammation	any_mets	RHOBTB2 GTPase Cycle R-HSA-9013418	(1/23)	0.108947	0.227043	9.12672	20.2329	ACTN1
Reactome_2022	benign_inflammation	any_mets	Triglyceride Catabolism R-HSA-163560	(1/23)	0.108947	0.227043	9.12672	20.2329	CAV1
Reactome_2022	benign_inflammation	any_mets	PI-3K cascade:FGFR2 R-HSA-5654695	(1/23)	0.108947	0.227043	9.12672	20.2329	FGF7
Reactome_2022	benign_inflammation	any_mets	Signaling By TGFB Family Members R-HSA-9006936	(3/119)	0.0218743	0.0829401	5.2748	20.1626	ITGB1;LTBP3;FSTL1
Reactome_2022	benign_inflammation	any_mets	RUNX1 Regulates Genes Involved In Megakaryocyte Differentiation And Platelet Function R-HSA-8936459	(2/66)	0.0431674	0.130918	6.32526	19.8782	MYL9;THBS1
Reactome_2022	benign_inflammation	any_mets	FRS-mediated FGFR2 Signaling R-HSA-5654700	(1/24)	0.113408	0.234548	8.72947	19.002	FGF7
Reactome_2022	benign_inflammation	any_mets	Cell Recruitment (Pro-Inflammatory Response) R-HSA-9664424	(1/25)	0.117846	0.241894	8.36532	17.8882	C3
Reactome_2022	benign_inflammation	any_mets	RHO GTPase Effectors R-HSA-195258	(5/269)	0.0113323	0.0477663	3.91467	17.5381	ITGB1;FLNA;MYH11;MYL9;RHOB
Reactome_2022	benign_inflammation	any_mets	Extra-nuclear Estrogen Signaling R-HSA-9009391	(2/73)	0.0517203	0.148628	5.69963	16.8817	MMP2;CAV1
Reactome_2022	benign_inflammation	any_mets	Platelet Calcium Homeostasis R-HSA-418360	(1/26)	0.122262	0.247241	8.0303	16.8764	ATP2B4
Reactome_2022	benign_inflammation	any_mets	VEGFR2 Mediated Vascular Permeability R-HSA-5218920	(1/27)	0.126657	0.248757	7.72106	15.9538	CAV1
Reactome_2022	benign_inflammation	any_mets	Signaling By BMP R-HSA-201451	(1/27)	0.126657	0.248757	7.72106	15.9538	FSTL1
Reactome_2022	benign_inflammation	any_mets	Integrin Signaling R-HSA-354192	(1/27)	0.126657	0.248757	7.72106	15.9538	FN1
Reactome_2022	benign_inflammation	any_mets	MET Promotes Cell Motility R-HSA-8875878	(1/28)	0.131029	0.253142	7.43472	15.1098	ITGB1
Reactome_2022	benign_inflammation	any_mets	Adherens Junctions Interactions R-HSA-418990	(1/29)	0.13538	0.253142	7.16883	14.3353	CDH11
Reactome_2022	benign_inflammation	any_mets	Myogenesis R-HSA-525793	(1/29)	0.13538	0.253142	7.16883	14.3353	BOC
Reactome_2022	benign_inflammation	any_mets	Downstream Signaling Of Activated FGFR2 R-HSA-5654696	(1/29)	0.13538	0.253142	7.16883	14.3353	FGF7
Reactome_2022	benign_inflammation	any_mets	Disassembly Of Destruction Complex And Recruitment Of AXIN To Membrane R-HSA-4641262	(1/29)	0.13538	0.253142	7.16883	14.3353	CAV1
Reactome_2022	benign_inflammation	any_mets	FOXO-mediated Transcription Of Oxidative Stress, Metabolic And Neuronal Genes R-HSA-9615017	(1/29)	0.13538	0.253142	7.16883	14.3353	FBXO32
Reactome_2022	benign_inflammation	any_mets	RNA Polymerase I Transcription Termination R-HSA-73863	(1/30)	0.13971	0.259461	6.92128	13.6224	CAVIN1
Reactome_2022	benign_inflammation	any_mets	Pyruvate Metabolism R-HSA-70268	(1/31)	0.144017	0.262112	6.69024	12.9645	PDK4
Reactome_2022	benign_inflammation	any_mets	Nicotinate Metabolism R-HSA-196807	(1/31)	0.144017	0.262112	6.69024	12.9645	NNMT
Reactome_2022	benign_inflammation	any_mets	GPVI-mediated Activation Cascade R-HSA-114604	(1/32)	0.148304	0.268126	6.4741	12.3558	RHOB
Reactome_2022	benign_inflammation	any_mets	Signaling By High-Kinase Activity BRAF Mutants R-HSA-6802948	(1/33)	0.152569	0.270464	6.27146	11.7912	FN1
Reactome_2022	benign_inflammation	any_mets	FGFR2 Mutant Receptor Activation R-HSA-1839126	(1/33)	0.152569	0.270464	6.27146	11.7912	FGF7
Reactome_2022	benign_inflammation	any_mets	Striated Muscle Contraction R-HSA-390522	(1/33)	0.152569	0.270464	6.27146	11.7912	TPM2
Reactome_2022	benign_inflammation	any_mets	Signaling By TGF-beta Receptor Complex R-HSA-170834	(2/91)	0.0761192	0.18626	4.54277	11.6997	ITGB1;LTBP3
Reactome_2022	benign_inflammation	any_mets	Negative Regulation Of FGFR2 Signaling R-HSA-5654727	(1/34)	0.156813	0.276194	6.08111	11.2665	FGF7
Reactome_2022	benign_inflammation	any_mets	RHOBTB GTPase Cycle R-HSA-9706574	(1/35)	0.161037	0.281814	5.90196	10.7777	ACTN1
Reactome_2022	benign_inflammation	any_mets	Platelet Aggregation (Plug Formation) R-HSA-76009	(1/36)	0.165239	0.287278	5.73304	10.3216	FN1
Reactome_2022	benign_inflammation	any_mets	L1CAM Interactions R-HSA-373760	(2/99)	0.0879246	0.200029	4.16642	10.1297	ITGB1;ITGA5
Reactome_2022	benign_inflammation	any_mets	Cellular Response To Heat Stress R-HSA-3371556	(2/99)	0.0879246	0.200029	4.16642	10.1297	HSPB8;CRYAB
Reactome_2022	benign_inflammation	any_mets	Ion Channel Transport R-HSA-983712	(3/175)	0.0575615	0.159412	3.54735	10.1273	PLN;ATP2B4;STOM
Reactome_2022	benign_inflammation	any_mets	MAP2K And MAPK Activation R-HSA-5674135	(1/37)	0.16942	0.287278	5.57351	9.89507	FN1
Reactome_2022	benign_inflammation	any_mets	Defective B3GALTL Causes PpS R-HSA-5083635	(1/37)	0.16942	0.287278	5.57351	9.89507	THBS1
Reactome_2022	benign_inflammation	any_mets	Triglyceride Metabolism R-HSA-8979227	(1/37)	0.16942	0.287278	5.57351	9.89507	CAV1
Reactome_2022	benign_inflammation	any_mets	Formation Of Fibrin Clot (Clotting Cascade) R-HSA-140877	(1/37)	0.16942	0.287278	5.57351	9.89507	SERPING1
Reactome_2022	benign_inflammation	any_mets	RAC1 GTPase Cycle R-HSA-9013149	(3/178)	0.0599572	0.162062	3.48601	9.81006	ITGB1;MCAM;CAV1
Reactome_2022	benign_inflammation	any_mets	Signaling By RAF1 Mutants R-HSA-9656223	(1/38)	0.173581	0.288948	5.4226	9.49559	FN1
Reactome_2022	benign_inflammation	any_mets	O-glycosylation Of TSR Domain-Containing Proteins R-HSA-5173214	(1/38)	0.173581	0.288948	5.4226	9.49559	THBS1
Reactome_2022	benign_inflammation	any_mets	RET Signaling R-HSA-8853659	(1/40)	0.18184	0.29905	5.144	8.76861	PDLIM7
Reactome_2022	benign_inflammation	any_mets	Signaling By Retinoic Acid R-HSA-5362517	(1/41)	0.185939	0.302151	5.01515	8.43717	PDK4
Reactome_2022	benign_inflammation	any_mets	Paradoxical Activation Of RAF Signaling By Kinase Inactive BRAF R-HSA-6802955	(1/41)	0.185939	0.302151	5.01515	8.43717	FN1
Reactome_2022	benign_inflammation	any_mets	Signaling By FGFR2 In Disease R-HSA-5655253	(1/42)	0.190018	0.303362	4.89258	8.12481	FGF7
Reactome_2022	benign_inflammation	any_mets	RND3 GTPase Cycle R-HSA-9696264	(1/42)	0.190018	0.303362	4.89258	8.12481	CAV1
Reactome_2022	benign_inflammation	any_mets	RND1 GTPase Cycle R-HSA-9696273	(1/42)	0.190018	0.303362	4.89258	8.12481	CAV1
Reactome_2022	benign_inflammation	any_mets	Post-translational Protein Modification R-HSA-597592	(13/1383)	0.0202227	0.0785528	2.02106	7.88405	IGFBP5;IGFBP4;FN1;THY1;FBXO32;THBS1;FSTL1;C3;LGALS1;MXRA8;SPARCL1;IGFBP7;FBN1
Reactome_2022	benign_inflammation	any_mets	RND2 GTPase Cycle R-HSA-9696270	(1/43)	0.194076	0.308039	4.77585	7.83004	CAV1
Reactome_2022	benign_inflammation	any_mets	PI3K Cascade R-HSA-109704	(1/44)	0.198114	0.312631	4.66455	7.55149	FGF7
Reactome_2022	benign_inflammation	any_mets	RHO GTPases Activate Formins R-HSA-5663220	(2/119)	0.119519	0.243497	3.45072	7.33031	ITGB1;RHOB
Reactome_2022	benign_inflammation	any_mets	Immunoregulatory Interactions Between A Lymphoid And A non-Lymphoid Cell R-HSA-198933	(2/123)	0.12614	0.248757	3.33598	6.90669	C3;ITGB1
Reactome_2022	benign_inflammation	any_mets	IRS-mediated Signaling R-HSA-112399	(1/47)	0.210109	0.327771	4.35968	6.80166	FGF7
Reactome_2022	benign_inflammation	any_mets	Cardiac Conduction R-HSA-5576891	(2/126)	0.131162	0.253142	3.25477	6.61149	PLN;ATP2B4
Reactome_2022	benign_inflammation	any_mets	EPH-ephrin Mediated Repulsion Of Cells R-HSA-3928665	(1/49)	0.218007	0.336249	4.17761	6.36345	MMP2
Reactome_2022	benign_inflammation	any_mets	IRS-related Events Triggered By IGF1R R-HSA-2428928	(1/51)	0.225827	0.346353	4.0101	5.96697	FGF7
Reactome_2022	benign_inflammation	any_mets	IGF1R Signaling Cascade R-HSA-2428924	(1/52)	0.229708	0.34839	3.93127	5.7827	FGF7
Reactome_2022	benign_inflammation	any_mets	SARS-CoV-1 Infection R-HSA-9678108	(1/52)	0.229708	0.34839	3.93127	5.7827	CAV1
Reactome_2022	benign_inflammation	any_mets	Signaling By Type 1 Insulin-like Growth Factor 1 Receptor (IGF1R) R-HSA-2404192	(1/53)	0.233569	0.348439	3.85548	5.60693	FGF7
Reactome_2022	benign_inflammation	any_mets	Insulin Receptor Signaling Cascade R-HSA-74751	(1/53)	0.233569	0.348439	3.85548	5.60693	FGF7
Reactome_2022	benign_inflammation	any_mets	Sensory Processing Of Sound By Outer Hair Cells Of Cochlea R-HSA-9662361	(1/53)	0.233569	0.348439	3.85548	5.60693	ATP2B4
Reactome_2022	benign_inflammation	any_mets	Pyruvate Metabolism And Citric Acid (TCA) Cycle R-HSA-71406	(1/54)	0.237412	0.352247	3.78254	5.43914	PDK4
Reactome_2022	benign_inflammation	any_mets	ECM Proteoglycans R-HSA-3000178	(1/55)	0.241235	0.353307	3.71231	5.27884	ITGB1
Reactome_2022	benign_inflammation	any_mets	Signaling By ALK Fusions And Activated Point Mutants R-HSA-9725370	(1/55)	0.241235	0.353307	3.71231	5.27884	FN1
Reactome_2022	benign_inflammation	any_mets	Metabolism Of Proteins R-HSA-392499	(15/1890)	0.0484618	0.142019	1.69647	5.13518	IGFBP5;IGFBP4;MMP2;FN1;THY1;FBXO32;THBS1;FSTL1;C3;LGALS1;MXRA8;SPARCL1;MSRB3;IGFBP7;FBN1
Reactome_2022	benign_inflammation	any_mets	CDC42 GTPase Cycle R-HSA-9013148	(2/149)	0.171014	0.28819	2.74233	4.84299	CAV1;STOM
Reactome_2022	benign_inflammation	any_mets	Signaling By Nuclear Receptors R-HSA-9006931	(3/260)	0.141412	0.260847	2.36387	4.62393	MMP2;CAV1;PDK4
Reactome_2022	benign_inflammation	any_mets	G Alpha (S) Signaling Events R-HSA-418555	(2/153)	0.178143	0.294745	2.66914	4.60473	ITGB1;ITGA5
Reactome_2022	benign_inflammation	any_mets	Cell-cell Junction Organization R-HSA-421270	(1/61)	0.263779	0.375061	3.34007	4.45112	CDH11
Reactome_2022	benign_inflammation	any_mets	Signaling By FGFR In Disease R-HSA-1226099	(1/61)	0.263779	0.375061	3.34007	4.45112	FGF7
Reactome_2022	benign_inflammation	any_mets	Signaling By BRAF And RAF1 Fusions R-HSA-6802952	(1/62)	0.267472	0.378341	3.28515	4.33226	FN1
Reactome_2022	benign_inflammation	any_mets	Signaling By MET R-HSA-6806834	(1/63)	0.271146	0.380297	3.232	4.21808	ITGB1
Reactome_2022	benign_inflammation	any_mets	Sensory Processing Of Sound By Inner Hair Cells Of Cochlea R-HSA-9662360	(1/67)	0.28566	0.397884	3.03551	3.80335	ATP2B4
Reactome_2022	benign_inflammation	any_mets	Diseases Associated With O-glycosylation Of Proteins R-HSA-3906995	(1/69)	0.29281	0.405772	2.94593	3.61829	THBS1
Reactome_2022	benign_inflammation	any_mets	Signaling By FGFR2 R-HSA-5654738	(1/72)	0.303401	0.418326	2.82103	3.36463	FGF7
Reactome_2022	benign_inflammation	any_mets	Sensory Processing Of Sound R-HSA-9659379	(1/75)	0.313836	0.430539	2.70625	3.13623	ATP2B4
Reactome_2022	benign_inflammation	any_mets	ESR-mediated Signaling R-HSA-8939211	(2/188)	0.242009	0.353307	2.16305	3.06889	MMP2;CAV1
Reactome_2022	benign_inflammation	any_mets	Signaling By Insulin Receptor R-HSA-74752	(1/77)	0.320707	0.43588	2.63477	2.99634	FGF7
Reactome_2022	benign_inflammation	any_mets	MAPK Family Signaling Cascades R-HSA-5683057	(3/318)	0.212925	0.330276	1.92293	2.97441	FGF7;MMP2;FN1
Reactome_2022	benign_inflammation	any_mets	Constitutive Signaling By Aberrant PI3K In Cancer R-HSA-2219530	(1/78)	0.324116	0.43588	2.60042	2.92977	FGF7
Reactome_2022	benign_inflammation	any_mets	Oncogenic MAPK Signaling R-HSA-6802957	(1/78)	0.324116	0.43588	2.60042	2.92977	FN1
Reactome_2022	benign_inflammation	any_mets	G Alpha (12/13) Signaling Events R-HSA-416482	(1/78)	0.324116	0.43588	2.60042	2.92977	RHOB
Reactome_2022	benign_inflammation	any_mets	RNA Polymerase I Transcription R-HSA-73864	(1/79)	0.327509	0.438284	2.56695	2.86534	CAVIN1
Reactome_2022	benign_inflammation	any_mets	TCF Dependent Signaling In Response To WNT R-HSA-201681	(2/198)	0.260521	0.375061	2.05165	2.75961	SFRP2;CAV1
Reactome_2022	benign_inflammation	any_mets	Neutrophil Degranulation R-HSA-6798695	(4/468)	0.206849	0.324539	1.74533	2.75023	C3;CRISPLD2;TIMP2;STOM
Reactome_2022	benign_inflammation	any_mets	Signaling By NOTCH4 R-HSA-9013694	(1/81)	0.334244	0.442954	2.50253	2.74248	ACTA2
Reactome_2022	benign_inflammation	any_mets	Senescence-Associated Secretory Phenotype (SASP) R-HSA-2559582	(1/81)	0.334244	0.442954	2.50253	2.74248	IGFBP7
Reactome_2022	benign_inflammation	any_mets	Antiviral Mechanism By IFN-stimulated Genes R-HSA-1169410	(1/83)	0.340912	0.447446	2.44124	2.6271	FLNA
Reactome_2022	benign_inflammation	any_mets	Platelet Homeostasis R-HSA-418346	(1/83)	0.340912	0.447446	2.44124	2.6271	ATP2B4
Reactome_2022	benign_inflammation	any_mets	Transcriptional Regulation By RUNX1 R-HSA-8878171	(2/204)	0.271641	0.380297	1.9901	2.59365	MYL9;THBS1
Reactome_2022	benign_inflammation	any_mets	Hedgehog On State R-HSA-5632684	(1/85)	0.347513	0.453929	2.38288	2.51859	BOC
Reactome_2022	benign_inflammation	any_mets	Signaling By FGFR R-HSA-190236	(1/86)	0.35079	0.456027	2.35472	2.46673	FGF7
Reactome_2022	benign_inflammation	any_mets	MAPK6/MAPK4 Signaling R-HSA-5687128	(1/90)	0.363733	0.470612	2.24844	2.27393	MMP2
Reactome_2022	benign_inflammation	any_mets	Activation Of HOX Genes During Differentiation R-HSA-5619507	(1/91)	0.366929	0.472507	2.22334	2.2291	MEIS1
Reactome_2022	benign_inflammation	any_mets	Post-translational Modification: Synthesis Of GPI-anchored Proteins R-HSA-163125	(1/92)	0.370109	0.474365	2.1988	2.18552	THY1
Reactome_2022	benign_inflammation	any_mets	VEGFA-VEGFR2 Pathway R-HSA-4420097	(1/93)	0.373273	0.475395	2.17479	2.14314	CAV1
Reactome_2022	benign_inflammation	any_mets	Transcriptional Regulation By RUNX3 R-HSA-8878159	(1/95)	0.379554	0.479713	2.1283	2.06182	CCN2
Reactome_2022	benign_inflammation	any_mets	HCMV Early Events R-HSA-9609690	(1/96)	0.382671	0.481424	2.10579	2.02279	ITGB1
Reactome_2022	benign_inflammation	any_mets	Potential Therapeutics For SARS R-HSA-9679191	(1/97)	0.385772	0.4831	2.08375	1.98479	ITGB1
Reactome_2022	benign_inflammation	any_mets	Stimuli-sensing Channels R-HSA-2672351	(1/100)	0.394984	0.488712	2.0203	1.87668	STOM
Reactome_2022	benign_inflammation	any_mets	Innate Immune System R-HSA-168249	(7/1035)	0.260098	0.375061	1.38178	1.86084	C3;C1S;CRISPLD2;C1R;TIMP2;STOM;SERPING1
Reactome_2022	benign_inflammation	any_mets	Signaling By VEGF R-HSA-194138	(1/102)	0.40105	0.493183	1.9801	1.80916	CAV1
Reactome_2022	benign_inflammation	any_mets	PI3K/AKT Signaling In Cancer R-HSA-2219528	(1/105)	0.410035	0.49973	1.92269	1.7141	FGF7
Reactome_2022	benign_inflammation	any_mets	Immune System R-HSA-168256	(12/1943)	0.263421	0.375061	1.26894	1.69276	C3;ITGB1;C1S;CRISPLD2;C1R;MMP2;FN1;TIMP2;FLNA;STOM;SERPING1;FBXO32
Reactome_2022	benign_inflammation	any_mets	PI5P, PP2A And IER3 Regulate PI3K/AKT Signaling R-HSA-6811558	(1/106)	0.413001	0.500241	1.90428	1.68397	FGF7
Reactome_2022	benign_inflammation	any_mets	O-linked Glycosylation R-HSA-5173105	(1/107)	0.415951	0.500241	1.88622	1.65457	THBS1
Reactome_2022	benign_inflammation	any_mets	Phase II - Conjugation Of Compounds R-HSA-156580	(1/107)	0.415951	0.500241	1.88622	1.65457	NNMT
Reactome_2022	benign_inflammation	any_mets	Negative Regulation Of PI3K/AKT Network R-HSA-199418	(1/113)	0.433349	0.516968	1.78463	1.49233	FGF7
Reactome_2022	benign_inflammation	any_mets	Selenoamino Acid Metabolism R-HSA-2408522	(1/114)	0.436199	0.517749	1.76875	1.46746	NNMT
Reactome_2022	benign_inflammation	any_mets	RAF/MAP Kinase Cascade R-HSA-5673001	(2/271)	0.393679	0.488712	1.48934	1.38839	FGF7;FN1
Reactome_2022	benign_inflammation	any_mets	Transcriptional Regulation By RUNX2 R-HSA-8878166	(1/119)	0.450234	0.532095	1.69337	1.35129	ITGA5
Reactome_2022	benign_inflammation	any_mets	MAPK1/MAPK3 Signaling R-HSA-5684996	(2/277)	0.404231	0.494866	1.4564	1.31916	FGF7;FN1
Reactome_2022	benign_inflammation	any_mets	HCMV Infection R-HSA-9609646	(1/121)	0.455751	0.533991	1.66498	1.30836	ITGB1
Reactome_2022	benign_inflammation	any_mets	Metabolism Of Water-Soluble Vitamins And Cofactors R-HSA-196849	(1/122)	0.458489	0.534903	1.65114	1.28759	NNMT
Reactome_2022	benign_inflammation	any_mets	GPCR Downstream Signaling R-HSA-388396	(4/619)	0.374395	0.475395	1.30657	1.28363	C3;ITGB1;ITGA5;RHOB
Reactome_2022	benign_inflammation	any_mets	Signaling By Interleukins R-HSA-449147	(3/453)	0.395624	0.488712	1.33677	1.23957	ITGB1;MMP2;FN1
Reactome_2022	benign_inflammation	any_mets	Signaling By WNT R-HSA-195721	(2/294)	0.433647	0.516968	1.37042	1.14502	SFRP2;CAV1
Reactome_2022	benign_inflammation	any_mets	Signaling By Hedgehog R-HSA-5358351	(1/135)	0.492863	0.570134	1.48997	1.05419	BOC
Reactome_2022	benign_inflammation	any_mets	Factors Involved In Megakaryocyte Development And Platelet Production R-HSA-983231	(1/136)	0.495416	0.570669	1.47886	1.03869	EHD2
Reactome_2022	benign_inflammation	any_mets	Diseases Of Glycosylation R-HSA-3781865	(1/143)	0.512934	0.585903	1.40546	0.938299	THBS1
Reactome_2022	benign_inflammation	any_mets	Signaling By GPCR R-HSA-372790	(4/689)	0.45337	0.533492	1.1688	0.924571	C3;ITGB1;ITGA5;RHOB
Reactome_2022	benign_inflammation	any_mets	Cytokine Signaling In Immune System R-HSA-1280215	(4/702)	0.467743	0.543378	1.14625	0.870963	ITGB1;MMP2;FN1;FLNA
Reactome_2022	benign_inflammation	any_mets	Cellular Responses To Stimuli R-HSA-8953897	(4/736)	0.504679	0.578896	1.09107	0.746113	CSRP1;HSPB8;IGFBP7;CRYAB
Reactome_2022	benign_inflammation	any_mets	Citric Acid (TCA) Cycle And Respiratory Electron Transport R-HSA-1428517	(1/163)	0.559735	0.631436	1.2307	0.714167	PDK4
Reactome_2022	benign_inflammation	any_mets	Cellular Senescence R-HSA-2559583	(1/165)	0.564163	0.633812	1.21557	0.695808	IGFBP7
Reactome_2022	benign_inflammation	any_mets	SARS-CoV Infections R-HSA-9679506	(2/369)	0.553321	0.626791	1.08619	0.642827	ITGB1;CAV1
Reactome_2022	benign_inflammation	any_mets	Generic Transcription Pathway R-HSA-212436	(6/1190)	0.551361	0.626791	1.00899	0.600714	CAV1;CCN2;ITGA5;FBXO32;MYL9;THBS1
Reactome_2022	benign_inflammation	any_mets	Metabolism Of Vitamins And Cofactors R-HSA-196854	(1/186)	0.608073	0.677567	1.07644	0.535486	NNMT
Reactome_2022	benign_inflammation	any_mets	Gene Expression (Transcription) R-HSA-74160	(7/1449)	0.593304	0.66382	0.963462	0.502973	CAVIN1;CAV1;CCN2;ITGA5;FBXO32;MYL9;THBS1
Reactome_2022	benign_inflammation	any_mets	Peptide Ligand-Binding Receptors R-HSA-375276	(1/196)	0.627415	0.689912	1.02072	0.475806	C3
Reactome_2022	benign_inflammation	any_mets	SARS-CoV-2-host Interactions R-HSA-9705683	(1/196)	0.627415	0.689912	1.02072	0.475806	CAV1
Reactome_2022	benign_inflammation	any_mets	Interferon Signaling R-HSA-913531	(1/200)	0.634884	0.693293	1	0.454313	FLNA
Reactome_2022	benign_inflammation	any_mets	Vesicle-mediated Transport R-HSA-5653656	(3/637)	0.621599	0.689823	0.939835	0.446854	COL4A2;COL4A1;STAB1
Reactome_2022	benign_inflammation	any_mets	Signaling By NOTCH R-HSA-157118	(1/203)	0.640388	0.696518	0.984998	0.438995	ACTA2
Reactome_2022	benign_inflammation	any_mets	Diseases Of Signal Transduction By Growth Factor Receptors And Second Messengers R-HSA-5663202	(2/424)	0.629261	0.689912	0.941967	0.436328	FGF7;FN1
Reactome_2022	benign_inflammation	any_mets	RNA Polymerase II Transcription R-HSA-73857	(6/1312)	0.647787	0.701769	0.908768	0.394581	CAV1;CCN2;ITGA5;FBXO32;MYL9;THBS1
Reactome_2022	benign_inflammation	any_mets	Biological Oxidations R-HSA-211859	(1/218)	0.666702	0.719406	0.916213	0.371444	NNMT
Reactome_2022	benign_inflammation	any_mets	Transport Of Small Molecules R-HSA-382551	(3/706)	0.690375	0.742017	0.844554	0.312925	PLN;ATP2B4;STOM
Reactome_2022	benign_inflammation	any_mets	Neddylation R-HSA-8951664	(1/237)	0.697312	0.746534	0.841637	0.303429	FBXO32
Reactome_2022	benign_inflammation	any_mets	Cellular Responses To Stress R-HSA-2262752	(3/722)	0.704935	0.751747	0.825072	0.288486	HSPB8;IGFBP7;CRYAB
Reactome_2022	benign_inflammation	any_mets	Leishmania Infection R-HSA-9658195	(1/247)	0.712287	0.753274	0.807013	0.273799	C3
Reactome_2022	benign_inflammation	any_mets	Diseases Of Metabolism R-HSA-5668914	(1/247)	0.712287	0.753274	0.807013	0.273799	THBS1
Reactome_2022	benign_inflammation	any_mets	Adaptive Immune System R-HSA-1280218	(3/733)	0.714644	0.753274	0.812173	0.272866	C3;ITGB1;FBXO32
Reactome_2022	benign_inflammation	any_mets	PIP3 Activates AKT Signaling R-HSA-1257604	(1/268)	0.741388	0.778458	0.742746	0.222252	FGF7
Reactome_2022	benign_inflammation	any_mets	Disease R-HSA-1643685	(7/1736)	0.775417	0.807973	0.791041	0.201205	C3;ITGB1;FGF7;CAV1;FN1;SERPING1;THBS1
Reactome_2022	benign_inflammation	any_mets	SARS-CoV-2 Infection R-HSA-9694516	(1/283)	0.760372	0.795331	0.702701	0.192503	CAV1
Reactome_2022	benign_inflammation	any_mets	Intracellular Signaling By Second Messengers R-HSA-9006925	(1/306)	0.786833	0.814776	0.648949	0.155579	FGF7
Reactome_2022	benign_inflammation	any_mets	Antigen Processing: Ubiquitination And Proteasome Degradation R-HSA-983168	(1/307)	0.787915	0.814776	0.646795	0.154173	FBXO32
Reactome_2022	benign_inflammation	any_mets	G Alpha (I) Signaling Events R-HSA-418594	(1/312)	0.793246	0.817193	0.636234	0.147366	C3
Reactome_2022	benign_inflammation	any_mets	Class A/1 (Rhodopsin-like Receptors) R-HSA-373076	(1/327)	0.808456	0.829731	0.606494	0.128959	C3
Reactome_2022	benign_inflammation	any_mets	Metabolism Of Amino Acids And Derivatives R-HSA-71291	(1/364)	0.841399	0.860306	0.543646	0.093882	NNMT
Reactome_2022	benign_inflammation	any_mets	Infectious Disease R-HSA-5663205	(3/961)	0.865036	0.877899	0.611519	0.0886602	C3;ITGB1;CAV1
Reactome_2022	benign_inflammation	any_mets	Class I MHC Mediated Antigen Processing And Presentation R-HSA-983169	(1/378)	0.852343	0.868245	0.523082	0.0835708	FBXO32
Reactome_2022	benign_inflammation	any_mets	GPCR Ligand Binding R-HSA-500792	(1/458)	0.901965	0.911987	0.429746	0.0443409	C3
Reactome_2022	benign_inflammation	any_mets	Sensory Perception R-HSA-9709957	(1/616)	0.956556	0.963615	0.316745	0.0140686	ATP2B4
Reactome_2022	benign_inflammation	any_mets	Metabolism Of Lipids R-HSA-556833	(1/732)	0.976199	0.979788	0.264879	0.00638074	CAV1
Reactome_2022	benign_inflammation	any_mets	Metabolism R-HSA-1430728	(3/2049)	0.99847	0.99847	0.269885	0.000413177	NNMT;CAV1;PDK4
Reactome_2022	benign_fat	any_mets	Smooth Muscle Contraction R-HSA-445355	(8/43)	3.68623e-11	5.51091e-09	49.354	1185.67	ACTA2;MYL6;CALD1;TPM2;TPM1;LMOD1;SORBS1;MYL9
Reactome_2022	benign_fat	any_mets	Fibronectin Matrix Formation R-HSA-1566977	(2/6)	0.000366432	0.00288998	101.51	803.118	ITGB1;ITGA5
Reactome_2022	benign_fat	any_mets	RHO GTPases Activate ROCKs R-HSA-5627117	(4/19)	2.1525e-06	6.43599e-05	55.2361	720.769	MYL6;PPP1R12B;MYL9;RHOB
Reactome_2022	benign_fat	any_mets	RHO GTPases Activate CIT R-HSA-5625900	(4/19)	2.1525e-06	6.43599e-05	55.2361	720.769	MYL6;PPP1R12B;MYL9;RHOB
Reactome_2022	benign_fat	any_mets	RHO GTPases Activate PAKs R-HSA-5627123	(4/21)	3.2983e-06	8.21827e-05	48.7328	615.111	MYL6;FLNA;PPP1R12B;MYL9
Reactome_2022	benign_fat	any_mets	Cell-extracellular Matrix Interactions R-HSA-446353	(3/16)	6.47818e-05	0.000807073	47.3125	456.304	ITGB1;FLNA;LIMS2
Reactome_2022	benign_fat	any_mets	Integrin Cell Surface Interactions R-HSA-216083	(7/66)	3.86297e-08	2.88757e-06	25.312	432.057	ITGB1;COL18A1;COL4A2;COL4A1;PECAM1;ITGA5;THBS1
Reactome_2022	benign_fat	any_mets	Elastic Fibre Formation R-HSA-1566948	(5/39)	1.42122e-06	5.31182e-05	30.7523	414.049	ITGB1;EFEMP1;LTBP3;ITGA5;FBLN2
Reactome_2022	benign_fat	any_mets	Molecules Associated With Elastic Fibres R-HSA-2129379	(4/28)	1.09846e-05	0.0001932	34.5069	394.035	ITGB1;EFEMP1;LTBP3;FBLN2
Reactome_2022	benign_fat	any_mets	Extracellular Matrix Organization R-HSA-1474244	(16/291)	1.20042e-12	3.58927e-10	13.5931	373.107	ITGB1;COL18A1;COL14A1;SERPINE1;LTBP3;NID1;FBLN2;THBS1;EFEMP1;COL4A2;COL4A1;ADAMTS1;COL6A2;PECAM1;TIMP2;ITGA5
Reactome_2022	benign_fat	any_mets	Collagen Chain Trimerization R-HSA-8948216	(5/44)	2.62826e-06	7.14408e-05	26.803	344.396	COL18A1;COL4A2;COL14A1;COL4A1;COL6A2
Reactome_2022	benign_fat	any_mets	Sema4D Induced Cell Migration And Growth-Cone Collapse R-HSA-416572	(3/20)	0.000129975	0.00143935	36.1728	323.681	MYL6;MYL9;RHOB
Reactome_2022	benign_fat	any_mets	Signal Transduction By L1 R-HSA-445144	(3/20)	0.000129975	0.00143935	36.1728	323.681	ITGB1;ITGA5;FGFR1
Reactome_2022	benign_fat	any_mets	Laminin Interactions R-HSA-3000157	(3/22)	0.00017431	0.0017972	32.3619	280.082	ITGB1;COL18A1;NID1
Reactome_2022	benign_fat	any_mets	Signaling By PDGF R-HSA-186797	(5/52)	6.09394e-06	0.00013005	22.2318	266.964	PDGFRB;COL4A2;COL4A1;COL6A2;THBS1
Reactome_2022	benign_fat	any_mets	Caspase-mediated Cleavage Of Cytoskeletal Proteins R-HSA-264870	(2/12)	0.00158105	0.0096476	40.5918	261.804	GSN;VIM
Reactome_2022	benign_fat	any_mets	Muscle Contraction R-HSA-397014	(11/196)	4.00467e-09	3.99132e-07	13.1713	254.677	ACTA2;MYL6;PLN;CALD1;TPM2;TPM1;LMOD1;ATP2B4;VIM;SORBS1;MYL9
Reactome_2022	benign_fat	any_mets	Sema4D In Semaphorin Signaling R-HSA-400685	(3/24)	0.000227436	0.00206071	29.2769	245.593	MYL6;MYL9;RHOB
Reactome_2022	benign_fat	any_mets	Platelet Degranulation R-HSA-114608	(8/125)	2.13722e-07	1.06505e-05	14.7031	225.819	SRGN;SERPINE1;PECAM1;FLNA;SERPING1;TIMP3;CLU;THBS1
Reactome_2022	benign_fat	any_mets	Response To Elevated Platelet Cytosolic Ca2+ R-HSA-76005	(8/130)	2.89149e-07	1.23508e-05	14.0969	212.248	SRGN;SERPINE1;PECAM1;FLNA;SERPING1;TIMP3;CLU;THBS1
Reactome_2022	benign_fat	any_mets	Semaphorin Interactions R-HSA-373755	(5/64)	1.70498e-05	0.000277736	17.6994	194.328	ITGB1;MYL6;DPYSL3;MYL9;RHOB
Reactome_2022	benign_fat	any_mets	EPHA-mediated Growth Cone Collapse R-HSA-3928663	(2/15)	0.00249083	0.0135941	31.2198	187.167	MYL6;MYL9
Reactome_2022	benign_fat	any_mets	NOSTRIN Mediated eNOS Trafficking R-HSA-203641	(1/5)	0.0247535	0.0850725	50.2424	185.836	CAV1
Reactome_2022	benign_fat	any_mets	MET Interacts With TNS Proteins R-HSA-8875513	(1/5)	0.0247535	0.0850725	50.2424	185.836	ITGB1
Reactome_2022	benign_fat	any_mets	Acetylcholine Inhibits Contraction Of Outer Hair Cells R-HSA-9667769	(1/5)	0.0247535	0.0850725	50.2424	185.836	KCNMA1
Reactome_2022	benign_fat	any_mets	Collagen Biosynthesis And Modifying Enzymes R-HSA-1650814	(5/67)	2.1342e-05	0.000303869	16.8404	181.116	COL18A1;COL4A2;COL14A1;COL4A1;COL6A2
Reactome_2022	benign_fat	any_mets	RHOB GTPase Cycle R-HSA-9013026	(5/69)	2.46401e-05	0.000323596	16.3125	173.094	CAVIN1;CAV1;MCAM;STOM;RHOB
Reactome_2022	benign_fat	any_mets	Striated Muscle Contraction R-HSA-390522	(3/33)	0.00059341	0.00432755	20.4845	152.192	TPM2;TPM1;VIM
Reactome_2022	benign_fat	any_mets	Sensory Processing Of Sound By Outer Hair Cells Of Cochlea R-HSA-9662361	(4/53)	0.000142752	0.00152439	16.8801	149.463	GSN;KCNMA1;ATP2B4;MSN
Reactome_2022	benign_fat	any_mets	Classical Antibody-Mediated Complement Activation R-HSA-173623	(1/6)	0.029631	0.0942517	40.1919	141.433	C1S
Reactome_2022	benign_fat	any_mets	SMAD2/3 Phosphorylation Motif Mutants In Cancer R-HSA-3304356	(1/6)	0.029631	0.0942517	40.1919	141.433	TGFBR2
Reactome_2022	benign_fat	any_mets	Protein Repair R-HSA-5676934	(1/6)	0.029631	0.0942517	40.1919	141.433	MSRB3
Reactome_2022	benign_fat	any_mets	FGFR1b Ligand Binding And Activation R-HSA-190370	(1/6)	0.029631	0.0942517	40.1919	141.433	FGFR1
Reactome_2022	benign_fat	any_mets	Assembly Of Collagen Fibrils And Other Multimeric Structures R-HSA-2022090	(4/57)	0.000189645	0.00182915	15.603	133.723	COL18A1;COL4A2;COL4A1;COL6A2
Reactome_2022	benign_fat	any_mets	NCAM Signaling For Neurite Out-Growth R-HSA-375165	(4/57)	0.000189645	0.00182915	15.603	133.723	COL4A2;COL4A1;COL6A2;FGFR1
Reactome_2022	benign_fat	any_mets	Scavenging By Class A Receptors R-HSA-3000480	(2/19)	0.00400405	0.0202917	23.8691	131.768	COL4A2;COL4A1
Reactome_2022	benign_fat	any_mets	NCAM1 Interactions R-HSA-419037	(3/37)	0.000832937	0.00592552	18.071	128.133	COL4A2;COL4A1;COL6A2
Reactome_2022	benign_fat	any_mets	Syndecan Interactions R-HSA-3000170	(2/20)	0.0044345	0.0217363	22.542	122.14	ITGB1;THBS1
Reactome_2022	benign_fat	any_mets	RHO GTPases Activate PKNs R-HSA-5625740	(4/62)	0.000262753	0.00231068	14.2543	117.517	MYL6;PPP1R12B;MYL9;RHOB
Reactome_2022	benign_fat	any_mets	Collagen Formation R-HSA-1474290	(5/90)	8.86974e-05	0.00106082	12.2693	114.476	COL18A1;COL4A2;COL14A1;COL4A1;COL6A2
Reactome_2022	benign_fat	any_mets	GLI Proteins Bind Promoters Of Hh Responsive Genes To Promote Transcription R-HSA-5635851	(1/7)	0.0344842	0.104149	33.4916	112.775	BOC
Reactome_2022	benign_fat	any_mets	Loss Of Function Of TGFBR1 In Cancer R-HSA-3656534	(1/7)	0.0344842	0.104149	33.4916	112.775	TGFBR2
Reactome_2022	benign_fat	any_mets	Terminal Pathway Of Complement R-HSA-166665	(1/7)	0.0344842	0.104149	33.4916	112.775	CLU
Reactome_2022	benign_fat	any_mets	Loss Of Function Of SMAD2/3 In Cancer R-HSA-3304349	(1/7)	0.0344842	0.104149	33.4916	112.775	TGFBR2
Reactome_2022	benign_fat	any_mets	RHOF GTPase Cycle R-HSA-9035034	(3/42)	0.00120859	0.00803041	15.7502	105.815	AKAP12;CAV1;MCAM
Reactome_2022	benign_fat	any_mets	TGF-beta Receptor Signaling Activates SMADs R-HSA-2173789	(3/44)	0.00138426	0.00899768	14.9804	98.6098	ITGB1;LTBP3;TGFBR2
Reactome_2022	benign_fat	any_mets	Platelet Activation, Signaling And Aggregation R-HSA-76002	(9/254)	5.18946e-06	0.000119358	7.93429	96.5514	SRGN;SERPINE1;PECAM1;FLNA;SERPING1;TIMP3;CLU;THBS1;RHOB
Reactome_2022	benign_fat	any_mets	Regulation Of Complement Cascade R-HSA-977606	(3/45)	0.00147779	0.00940123	14.623	95.301	C1S;SERPING1;CLU
Reactome_2022	benign_fat	any_mets	Hemostasis R-HSA-109582	(15/576)	1.71933e-07	1.02816e-05	6.08336	94.7554	SRGN;ITGB1;CAV1;SERPINE1;ATP2B4;CLU;THBS1;RHOB;EHD2;KCNMA1;PECAM1;FLNA;SERPING1;TIMP3;ITGA5
Reactome_2022	benign_fat	any_mets	Signaling By TGF-beta Receptor Complex In Cancer R-HSA-3304351	(1/8)	0.0393135	0.11195	28.7056	92.8968	TGFBR2
Reactome_2022	benign_fat	any_mets	Ca2+ Activated K+ Channels R-HSA-1296052	(1/8)	0.0393135	0.11195	28.7056	92.8968	KCNMA1
Reactome_2022	benign_fat	any_mets	RUNX2 Regulates Genes Involved In Cell Migration R-HSA-8941332	(1/8)	0.0393135	0.11195	28.7056	92.8968	ITGA5
Reactome_2022	benign_fat	any_mets	Ligand-receptor Interactions R-HSA-5632681	(1/8)	0.0393135	0.11195	28.7056	92.8968	BOC
Reactome_2022	benign_fat	any_mets	RUNX3 Regulates YAP1-mediated Transcription R-HSA-8951671	(1/8)	0.0393135	0.11195	28.7056	92.8968	CCN2
Reactome_2022	benign_fat	any_mets	RHOC GTPase Cycle R-HSA-9013106	(4/73)	0.000491584	0.00376881	11.9752	91.2259	CAVIN1;CAV1;MCAM;STOM
Reactome_2022	benign_fat	any_mets	Basigin Interactions R-HSA-210991	(2/25)	0.00688907	0.0312096	17.6371	87.7942	ITGB1;CAV1
Reactome_2022	benign_fat	any_mets	Sensory Processing Of Sound R-HSA-9659379	(4/75)	0.00054478	0.00407223	11.6367	87.4516	GSN;KCNMA1;ATP2B4;MSN
Reactome_2022	benign_fat	any_mets	Degradation Of Extracellular Matrix R-HSA-1474228	(5/109)	0.000218781	0.00204423	10.0182	84.4279	COL18A1;COL14A1;ADAMTS1;TIMP2;NID1
Reactome_2022	benign_fat	any_mets	RHO GTPases Activate Rhotekin And Rhophilins R-HSA-5666185	(1/9)	0.0441188	0.119923	25.1162	78.3842	RHOB
Reactome_2022	benign_fat	any_mets	CHL1 Interactions R-HSA-447041	(1/9)	0.0441188	0.119923	25.1162	78.3842	ITGB1
Reactome_2022	benign_fat	any_mets	OAS Antiviral Response R-HSA-8983711	(1/9)	0.0441188	0.119923	25.1162	78.3842	FLNA
Reactome_2022	benign_fat	any_mets	GP1b-IX-V Activation Signaling R-HSA-430116	(1/9)	0.0441188	0.119923	25.1162	78.3842	FLNA
Reactome_2022	benign_fat	any_mets	RHOD GTPase Cycle R-HSA-9013405	(3/52)	0.00224412	0.0129037	12.5296	76.4233	AKAP12;CAV1;MCAM
Reactome_2022	benign_fat	any_mets	Signaling By TGFB Family Members R-HSA-9006936	(5/119)	0.000328827	0.00273109	9.13481	73.261	ITGB1;SERPINE1;LTBP3;FSTL1;TGFBR2
Reactome_2022	benign_fat	any_mets	RHOJ GTPase Cycle R-HSA-9013409	(3/54)	0.00250059	0.0135941	12.037	72.1163	FNBP1;CAV1;STOM
Reactome_2022	benign_fat	any_mets	Complement Cascade R-HSA-166658	(3/55)	0.00263534	0.0140708	11.8049	70.1064	C1S;SERPING1;CLU
Reactome_2022	benign_fat	any_mets	Regulation Of FOXO Transcriptional Activity By Acetylation R-HSA-9617629	(1/10)	0.0489004	0.130547	22.3244	67.3742	TXNIP
Reactome_2022	benign_fat	any_mets	Signaling By TGF-beta Receptor Complex R-HSA-170834	(4/91)	0.00112708	0.00765904	9.48898	64.4124	ITGB1;SERPINE1;LTBP3;TGFBR2
Reactome_2022	benign_fat	any_mets	RHOQ GTPase Cycle R-HSA-9013406	(3/59)	0.00321884	0.0168848	10.9595	62.8936	FNBP1;CAV1;STOM
Reactome_2022	benign_fat	any_mets	Axon Guidance R-HSA-422475	(12/519)	1.08567e-05	0.0001932	5.21598	59.6224	ITGB1;MYL6;COL4A2;COL4A1;COL6A2;DPYSL3;MSN;ITGA5;MYL9;PDLIM7;FGFR1;RHOB
Reactome_2022	benign_fat	any_mets	Signaling By Activated Point Mutants Of FGFR1 R-HSA-1839122	(1/11)	0.0536583	0.139511	20.0909	58.7683	FGFR1
Reactome_2022	benign_fat	any_mets	eNOS Activation R-HSA-203615	(1/11)	0.0536583	0.139511	20.0909	58.7683	CAV1
Reactome_2022	benign_fat	any_mets	Reduction Of Cytosolic Ca++ Levels R-HSA-418359	(1/11)	0.0536583	0.139511	20.0909	58.7683	ATP2B4
Reactome_2022	benign_fat	any_mets	Activation Of Matrix Metalloproteinases R-HSA-1592389	(2/33)	0.0118146	0.0483913	13.0803	58.0559	COL18A1;TIMP2
Reactome_2022	benign_fat	any_mets	L1CAM Interactions R-HSA-373760	(4/99)	0.00153988	0.00959218	8.6864	56.2536	ITGB1;MSN;ITGA5;FGFR1
Reactome_2022	benign_fat	any_mets	Nervous System Development R-HSA-9675108	(12/545)	1.76487e-05	0.000277736	4.95489	54.2305	ITGB1;MYL6;COL4A2;COL4A1;COL6A2;DPYSL3;MSN;ITGA5;MYL9;PDLIM7;FGFR1;RHOB
Reactome_2022	benign_fat	any_mets	FOXO-mediated Transcription R-HSA-9614085	(3/65)	0.00423252	0.0210921	9.89591	54.0807	CAV1;TXNIP;FBXO32
Reactome_2022	benign_fat	any_mets	Platelet Adhesion To Exposed Collagen R-HSA-75892	(1/12)	0.0583926	0.146717	18.2635	51.8788	ITGB1
Reactome_2022	benign_fat	any_mets	PECAM1 Interactions R-HSA-210990	(1/12)	0.0583926	0.146717	18.2635	51.8788	PECAM1
Reactome_2022	benign_fat	any_mets	FGFR1c Ligand Binding And Activation R-HSA-190373	(1/12)	0.0583926	0.146717	18.2635	51.8788	FGFR1
Reactome_2022	benign_fat	any_mets	Sensory Processing Of Sound By Inner Hair Cells Of Cochlea R-HSA-9662360	(3/67)	0.00460865	0.0218728	9.5857	51.5693	KCNMA1;ATP2B4;MSN
Reactome_2022	benign_fat	any_mets	RHOH GTPase Cycle R-HSA-9013407	(2/36)	0.0139609	0.0564096	11.9244	50.9349	CAV1;STOM
Reactome_2022	benign_fat	any_mets	Post-translational Protein Phosphorylation R-HSA-8957275	(4/106)	0.00197878	0.0118331	8.08742	50.3464	IGFBP5;SPARCL1;IGFBP7;FSTL1
Reactome_2022	benign_fat	any_mets	Interleukin-4 And Interleukin-13 Signaling R-HSA-6785807	(4/107)	0.00204783	0.0120059	8.0085	49.5804	ITGB1;CEBPD;VIM;MCL1
Reactome_2022	benign_fat	any_mets	Signaling By Rho GTPases R-HSA-194315	(13/644)	1.92638e-05	0.000287994	4.56304	49.5422	ITGB1;CAVIN1;FNBP1;MCAM;CAV1;RHOB;AKAP12;MYL6;FLNA;STOM;VIM;PPP1R12B;MYL9
Reactome_2022	benign_fat	any_mets	Defective B3GALTL Causes PpS R-HSA-5083635	(2/37)	0.0147111	0.0586482	11.5831	48.8708	ADAMTS1;THBS1
Reactome_2022	benign_fat	any_mets	Signaling By Rho GTPases, Miro GTPases And RHOBTB3 R-HSA-9716542	(13/660)	2.4892e-05	0.000323596	4.4465	47.1372	ITGB1;CAVIN1;FNBP1;MCAM;CAV1;RHOB;AKAP12;MYL6;FLNA;STOM;VIM;PPP1R12B;MYL9
Reactome_2022	benign_fat	any_mets	Apoptotic Cleavage Of Cellular Proteins R-HSA-111465	(2/38)	0.0154783	0.0601041	11.2608	46.9384	GSN;VIM
Reactome_2022	benign_fat	any_mets	O-glycosylation Of TSR Domain-Containing Proteins R-HSA-5173214	(2/38)	0.0154783	0.0601041	11.2608	46.9384	ADAMTS1;THBS1
Reactome_2022	benign_fat	any_mets	Dissolution Of Fibrin Clot R-HSA-75205	(1/13)	0.0631034	0.153398	16.7407	46.2543	SERPINE1
Reactome_2022	benign_fat	any_mets	SARS-CoV-2 Targets Host Intracellular Signaling And Regulatory Pathways R-HSA-9755779	(1/13)	0.0631034	0.153398	16.7407	46.2543	CAV1
Reactome_2022	benign_fat	any_mets	RHOG GTPase Cycle R-HSA-9013408	(3/74)	0.00608144	0.0284117	8.63758	44.0734	ITGB1;CAV1;MCAM
Reactome_2022	benign_fat	any_mets	Collagen Degradation R-HSA-1442490	(2/40)	0.0170632	0.0645809	10.667	43.4237	COL18A1;COL14A1
Reactome_2022	benign_fat	any_mets	Binding And Uptake Of Ligands By Scavenger Receptors R-HSA-2173782	(2/41)	0.0178805	0.0660032	10.393	41.8219	COL4A2;COL4A1
Reactome_2022	benign_fat	any_mets	Non-integrin membrane-ECM Interactions R-HSA-3000171	(2/41)	0.0178805	0.0660032	10.393	41.8219	ITGB1;THBS1
Reactome_2022	benign_fat	any_mets	Response To Metal Ions R-HSA-5660526	(1/14)	0.0677909	0.162156	15.4522	41.587	CSRP1
Reactome_2022	benign_fat	any_mets	Creation Of C4 And C2 Activators R-HSA-166786	(1/14)	0.0677909	0.162156	15.4522	41.587	C1S
Reactome_2022	benign_fat	any_mets	Regulation Of IGF Transport And Uptake By IGFBPs R-HSA-381426	(4/123)	0.00339043	0.0174782	6.92612	39.3875	IGFBP5;SPARCL1;IGFBP7;FSTL1
Reactome_2022	benign_fat	any_mets	GPER1 Signaling R-HSA-9634597	(2/43)	0.0195638	0.0704768	9.88502	38.8884	ITGB1;ITGA5
Reactome_2022	benign_fat	any_mets	RND2 GTPase Cycle R-HSA-9696270	(2/43)	0.0195638	0.0704768	9.88502	38.8884	FNBP1;CAV1
Reactome_2022	benign_fat	any_mets	cGMP Effects R-HSA-418457	(1/15)	0.0724552	0.167042	14.3478	37.6598	KCNMA1
Reactome_2022	benign_fat	any_mets	Defects Of Contact Activation System (CAS) And Kallikrein/Kinin System (KKS) R-HSA-9651496	(1/15)	0.0724552	0.167042	14.3478	37.6598	SERPING1
Reactome_2022	benign_fat	any_mets	YAP1- And WWTR1 (TAZ)-stimulated Gene Expression R-HSA-2032785	(1/15)	0.0724552	0.167042	14.3478	37.6598	CCN2
Reactome_2022	benign_fat	any_mets	Metabolism Of Nitric Oxide: NOS3 Activation And Regulation R-HSA-202131	(1/15)	0.0724552	0.167042	14.3478	37.6598	CAV1
Reactome_2022	benign_fat	any_mets	Platelet Homeostasis R-HSA-418346	(3/83)	0.00834601	0.0372456	7.66237	36.6719	KCNMA1;PECAM1;ATP2B4
Reactome_2022	benign_fat	any_mets	RHO GTPase Cycle R-HSA-9012999	(9/441)	0.000367288	0.00288998	4.45696	35.2517	ITGB1;AKAP12;CAVIN1;FNBP1;MCAM;CAV1;STOM;VIM;RHOB
Reactome_2022	benign_fat	any_mets	Signal Transduction R-HSA-162582	(29/2465)	6.52424e-06	0.00013005	2.92824	34.9631	ITGB1;SERPINE1;HSPB1;LTBP3;FSTL1;THBS1;AKAP12;RGS5;BOC;PDK4;FLNA;STOM;PDGFRB;CAVIN1;FNBP1;MCAM;CAV1;RHOB;TGFBR2;ACTA2;MYL6;COL4A2;COL4A1;COL6A2;VIM;ITGA5;PPP1R12B;MYL9;FGFR1
Reactome_2022	benign_fat	any_mets	Cell Junction Organization R-HSA-446728	(3/86)	0.0091967	0.0404384	7.3843	34.6243	ITGB1;FLNA;LIMS2
Reactome_2022	benign_fat	any_mets	Phospholipase C-mediated Cascade: FGFR1 R-HSA-5654219	(1/16)	0.0770964	0.167042	13.3906	34.316	FGFR1
Reactome_2022	benign_fat	any_mets	FGFR1 Ligand Binding And Activation R-HSA-190242	(1/16)	0.0770964	0.167042	13.3906	34.316	FGFR1
Reactome_2022	benign_fat	any_mets	TGF-beta Receptor Signaling In EMT (Epithelial To Mesenchymal Transition) R-HSA-2173791	(1/16)	0.0770964	0.167042	13.3906	34.316	TGFBR2
Reactome_2022	benign_fat	any_mets	NLRP3 Inflammasome R-HSA-844456	(1/16)	0.0770964	0.167042	13.3906	34.316	TXNIP
Reactome_2022	benign_fat	any_mets	Regulation Of Pyruvate Dehydrogenase (PDH) Complex R-HSA-204174	(1/16)	0.0770964	0.167042	13.3906	34.316	PDK4
Reactome_2022	benign_fat	any_mets	CRMPs In Sema3A Signaling R-HSA-399956	(1/16)	0.0770964	0.167042	13.3906	34.316	DPYSL3
Reactome_2022	benign_fat	any_mets	Cell Surface Interactions At Vascular Wall R-HSA-202733	(4/134)	0.00459978	0.0218728	6.33654	34.1016	ITGB1;CAV1;PECAM1;ITGA5
Reactome_2022	benign_fat	any_mets	RAC2 GTPase Cycle R-HSA-9013404	(3/87)	0.00949112	0.0411282	7.29602	33.9805	ITGB1;CAV1;MCAM
Reactome_2022	benign_fat	any_mets	Regulation Of mRNA Stability By Proteins That Bind AU-rich Elements R-HSA-450531	(3/88)	0.009791	0.0418215	7.20982	33.3548	ZFP36;HSPB1;ZFP36L1
Reactome_2022	benign_fat	any_mets	Platelet Sensitization By LDL R-HSA-432142	(1/17)	0.0817146	0.169671	12.553	31.4393	PECAM1
Reactome_2022	benign_fat	any_mets	MET Activates PTK2 Signaling R-HSA-8874081	(1/17)	0.0817146	0.169671	12.553	31.4393	ITGB1
Reactome_2022	benign_fat	any_mets	Tristetraprolin (TTP, ZFP36) Binds And Destabilizes mRNA R-HSA-450513	(1/17)	0.0817146	0.169671	12.553	31.4393	ZFP36
Reactome_2022	benign_fat	any_mets	Butyrate Response Factor 1 Binds And Destabilizes mRNA R-HSA-450385	(1/17)	0.0817146	0.169671	12.553	31.4393	ZFP36L1
Reactome_2022	benign_fat	any_mets	FOXO-mediated Transcription Of Cell Cycle Genes R-HSA-9617828	(1/17)	0.0817146	0.169671	12.553	31.4393	CAV1
Reactome_2022	benign_fat	any_mets	Ion Homeostasis R-HSA-5578775	(2/50)	0.025949	0.0881675	8.44048	30.8214	PLN;ATP2B4
Reactome_2022	benign_fat	any_mets	RAC3 GTPase Cycle R-HSA-9013423	(3/93)	0.0113729	0.0478944	6.80756	30.4742	ITGB1;CAV1;MCAM
Reactome_2022	benign_fat	any_mets	RHOA GTPase Cycle R-HSA-8980692	(4/147)	0.00636791	0.0292924	5.7567	29.1087	CAVIN1;MCAM;CAV1;STOM
Reactome_2022	benign_fat	any_mets	Apoptotic Execution Phase R-HSA-75153	(2/52)	0.0279086	0.0937603	8.10204	28.9958	GSN;VIM
Reactome_2022	benign_fat	any_mets	Activation Of SMO R-HSA-5635838	(1/18)	0.08631	0.176758	11.814	28.9421	BOC
Reactome_2022	benign_fat	any_mets	RHO GTPase Effectors R-HSA-195258	(6/269)	0.00232408	0.0131113	4.76588	28.9023	ITGB1;MYL6;FLNA;PPP1R12B;MYL9;RHOB
Reactome_2022	benign_fat	any_mets	Ion Transport By P-type ATPases R-HSA-936837	(2/53)	0.0289101	0.0942517	7.94278	28.1457	PLN;ATP2B4
Reactome_2022	benign_fat	any_mets	Signaling By Receptor Tyrosine Kinases R-HSA-9006934	(9/496)	0.000852164	0.00592552	3.94244	27.8641	PDGFRB;ITGB1;COL4A2;COL4A1;COL6A2;CAV1;HSPB1;THBS1;FGFR1
Reactome_2022	benign_fat	any_mets	Other Semaphorin Interactions R-HSA-416700	(1/19)	0.0908825	0.183607	11.1571	26.7569	ITGB1
Reactome_2022	benign_fat	any_mets	ECM Proteoglycans R-HSA-3000178	(2/55)	0.0309557	0.0974289	7.64228	26.5584	ITGB1;SERPINE1
Reactome_2022	benign_fat	any_mets	Developmental Biology R-HSA-1266738	(15/1073)	0.000277631	0.00237176	3.14278	25.7369	ITGB1;CEBPD;MSN;RHOB;MYL6;MEIS1;COL4A2;COL4A1;COL6A2;DPYSL3;BOC;ITGA5;MYL9;PDLIM7;FGFR1
Reactome_2022	benign_fat	any_mets	SHC-mediated cascade:FGFR1 R-HSA-5654688	(1/20)	0.0954324	0.18849	10.5694	24.831	FGFR1
Reactome_2022	benign_fat	any_mets	NOTCH4 Intracellular Domain Regulates Transcription R-HSA-9013695	(1/20)	0.0954324	0.18849	10.5694	24.831	ACTA2
Reactome_2022	benign_fat	any_mets	Initial Triggering Of Complement R-HSA-166663	(1/21)	0.0999598	0.18849	10.0404	23.1229	C1S
Reactome_2022	benign_fat	any_mets	PI-3K cascade:FGFR1 R-HSA-5654689	(1/21)	0.0999598	0.18849	10.0404	23.1229	FGFR1
Reactome_2022	benign_fat	any_mets	Inflammasomes R-HSA-622312	(1/21)	0.0999598	0.18849	10.0404	23.1229	TXNIP
Reactome_2022	benign_fat	any_mets	Intrinsic Pathway Of Fibrin Clot Formation R-HSA-140837	(1/21)	0.0999598	0.18849	10.0404	23.1229	SERPING1
Reactome_2022	benign_fat	any_mets	Nitric Oxide Stimulates Guanylate Cyclase R-HSA-392154	(1/21)	0.0999598	0.18849	10.0404	23.1229	KCNMA1
Reactome_2022	benign_fat	any_mets	FRS-mediated FGFR1 Signaling R-HSA-5654693	(1/22)	0.104465	0.195218	9.56181	21.5992	FGFR1
Reactome_2022	benign_fat	any_mets	Ion Channel Transport R-HSA-983712	(4/175)	0.011586	0.0481142	4.80726	21.4306	PLN;TSC22D3;ATP2B4;STOM
Reactome_2022	benign_fat	any_mets	Triglyceride Catabolism R-HSA-163560	(1/23)	0.108947	0.201082	9.12672	20.2329	CAV1
Reactome_2022	benign_fat	any_mets	RHOBTB1 GTPase Cycle R-HSA-9013422	(1/23)	0.108947	0.201082	9.12672	20.2329	VIM
Reactome_2022	benign_fat	any_mets	RUNX1 Regulates Genes Involved In Megakaryocyte Differentiation And Platelet Function R-HSA-8936459	(2/66)	0.0431674	0.119923	6.32526	19.8782	MYL9;THBS1
Reactome_2022	benign_fat	any_mets	Cell-Cell Communication R-HSA-1500931	(3/120)	0.0223556	0.0795754	5.22945	19.8754	ITGB1;FLNA;LIMS2
Reactome_2022	benign_fat	any_mets	Diseases Associated With O-glycosylation Of Proteins R-HSA-3906995	(2/69)	0.0467626	0.125964	6.04112	18.502	ADAMTS1;THBS1
Reactome_2022	benign_fat	any_mets	Cell Recruitment (Pro-Inflammatory Response) R-HSA-9664424	(1/25)	0.117846	0.214853	8.36532	17.8882	TXNIP
Reactome_2022	benign_fat	any_mets	Downregulation Of TGF-beta Receptor Signaling R-HSA-2173788	(1/26)	0.122262	0.218587	8.0303	16.8764	TGFBR2
Reactome_2022	benign_fat	any_mets	Platelet Calcium Homeostasis R-HSA-418360	(1/26)	0.122262	0.218587	8.0303	16.8764	ATP2B4
Reactome_2022	benign_fat	any_mets	Signaling By BMP R-HSA-201451	(1/27)	0.126657	0.221464	7.72106	15.9538	FSTL1
Reactome_2022	benign_fat	any_mets	VEGFR2 Mediated Vascular Permeability R-HSA-5218920	(1/27)	0.126657	0.221464	7.72106	15.9538	CAV1
Reactome_2022	benign_fat	any_mets	BMAL1:CLOCK,NPAS2 Activates Circadian Gene Expression R-HSA-1368108	(1/27)	0.126657	0.221464	7.72106	15.9538	SERPINE1
Reactome_2022	benign_fat	any_mets	Constitutive Signaling By Aberrant PI3K In Cancer R-HSA-2219530	(2/78)	0.0581682	0.146717	5.32331	15.1417	PDGFRB;FGFR1
Reactome_2022	benign_fat	any_mets	Recycling Pathway Of L1 R-HSA-437239	(1/28)	0.131029	0.2241	7.43472	15.1098	MSN
Reactome_2022	benign_fat	any_mets	Downstream Signal Transduction R-HSA-186763	(1/28)	0.131029	0.2241	7.43472	15.1098	PDGFRB
Reactome_2022	benign_fat	any_mets	MET Promotes Cell Motility R-HSA-8875878	(1/28)	0.131029	0.2241	7.43472	15.1098	ITGB1
Reactome_2022	benign_fat	any_mets	Myogenesis R-HSA-525793	(1/29)	0.13538	0.227408	7.16883	14.3353	BOC
Reactome_2022	benign_fat	any_mets	FOXO-mediated Transcription Of Oxidative Stress, Metabolic And Neuronal Genes R-HSA-9615017	(1/29)	0.13538	0.227408	7.16883	14.3353	FBXO32
Reactome_2022	benign_fat	any_mets	Disassembly Of Destruction Complex And Recruitment Of AXIN To Membrane R-HSA-4641262	(1/29)	0.13538	0.227408	7.16883	14.3353	CAV1
Reactome_2022	benign_fat	any_mets	FGFR1 Mutant Receptor Activation R-HSA-1839124	(1/30)	0.13971	0.229523	6.92128	13.6224	FGFR1
Reactome_2022	benign_fat	any_mets	Downstream Signaling Of Activated FGFR1 R-HSA-5654687	(1/30)	0.13971	0.229523	6.92128	13.6224	FGFR1
Reactome_2022	benign_fat	any_mets	RNA Polymerase I Transcription Termination R-HSA-73863	(1/30)	0.13971	0.229523	6.92128	13.6224	CAVIN1
Reactome_2022	benign_fat	any_mets	CDC42 GTPase Cycle R-HSA-9013148	(3/149)	0.0388116	0.11195	4.18458	13.5958	FNBP1;CAV1;STOM
Reactome_2022	benign_fat	any_mets	Downregulation Of SMAD2/3:SMAD4 Transcriptional Activity R-HSA-2173795	(1/31)	0.144017	0.234028	6.69024	12.9645	SERPINE1
Reactome_2022	benign_fat	any_mets	Pyruvate Metabolism R-HSA-70268	(1/31)	0.144017	0.234028	6.69024	12.9645	PDK4
Reactome_2022	benign_fat	any_mets	GPVI-mediated Activation Cascade R-HSA-114604	(1/32)	0.148304	0.239691	6.4741	12.3558	RHOB
Reactome_2022	benign_fat	any_mets	Negative Regulation Of FGFR1 Signaling R-HSA-5654726	(1/33)	0.152569	0.245259	6.27146	11.7912	FGFR1
Reactome_2022	benign_fat	any_mets	EPH-Ephrin Signaling R-HSA-2682334	(2/91)	0.0761192	0.167042	4.54277	11.6997	MYL6;MYL9
Reactome_2022	benign_fat	any_mets	VEGFA-VEGFR2 Pathway R-HSA-4420097	(2/93)	0.0790201	0.169671	4.44248	11.2752	CAV1;HSPB1
Reactome_2022	benign_fat	any_mets	RHOBTB GTPase Cycle R-HSA-9706574	(1/35)	0.161037	0.253421	5.90196	10.7777	VIM
Reactome_2022	benign_fat	any_mets	Gene And Protein Expression By JAK-STAT Signaling After Interleukin-12 Stimulation R-HSA-8950505	(1/35)	0.161037	0.253421	5.90196	10.7777	MSN
Reactome_2022	benign_fat	any_mets	SMAD2/SMAD3:SMAD4 Heterotrimer Regulates Transcription R-HSA-2173796	(1/36)	0.165239	0.255992	5.73304	10.3216	SERPINE1
Reactome_2022	benign_fat	any_mets	Signaling By FGFR1 In Disease R-HSA-5655302	(1/36)	0.165239	0.255992	5.73304	10.3216	FGFR1
Reactome_2022	benign_fat	any_mets	HSF1-dependent Transactivation R-HSA-3371571	(1/36)	0.165239	0.255992	5.73304	10.3216	CRYAB
Reactome_2022	benign_fat	any_mets	Stimuli-sensing Channels R-HSA-2672351	(2/100)	0.0894369	0.181916	4.1237	9.95552	TSC22D3;STOM
Reactome_2022	benign_fat	any_mets	Triglyceride Metabolism R-HSA-8979227	(1/37)	0.16942	0.259777	5.57351	9.89507	CAV1
Reactome_2022	benign_fat	any_mets	Formation Of Fibrin Clot (Clotting Cascade) R-HSA-140877	(1/37)	0.16942	0.259777	5.57351	9.89507	SERPING1
Reactome_2022	benign_fat	any_mets	RAC1 GTPase Cycle R-HSA-9013149	(3/178)	0.0599572	0.149393	3.48601	9.81006	ITGB1;MCAM;CAV1
Reactome_2022	benign_fat	any_mets	Signaling By VEGF R-HSA-194138	(2/102)	0.0924847	0.18559	4.04082	9.62002	CAV1;HSPB1
Reactome_2022	benign_fat	any_mets	PI3K/AKT Signaling In Cancer R-HSA-2219528	(2/105)	0.0971125	0.18849	3.92253	9.14689	PDGFRB;FGFR1
Reactome_2022	benign_fat	any_mets	PI5P, PP2A And IER3 Regulate PI3K/AKT Signaling R-HSA-6811558	(2/106)	0.0986696	0.18849	3.88462	8.99668	PDGFRB;FGFR1
Reactome_2022	benign_fat	any_mets	O-linked Glycosylation R-HSA-5173105	(2/107)	0.100234	0.18849	3.84742	8.85004	ADAMTS1;THBS1
Reactome_2022	benign_fat	any_mets	RET Signaling R-HSA-8853659	(1/40)	0.18184	0.275991	5.144	8.76861	PDLIM7
Reactome_2022	benign_fat	any_mets	Signaling By Retinoic Acid R-HSA-5362517	(1/41)	0.185939	0.280787	5.01515	8.43717	PDK4
Reactome_2022	benign_fat	any_mets	RND3 GTPase Cycle R-HSA-9696264	(1/42)	0.190018	0.284076	4.89258	8.12481	CAV1
Reactome_2022	benign_fat	any_mets	RND1 GTPase Cycle R-HSA-9696273	(1/42)	0.190018	0.284076	4.89258	8.12481	CAV1
Reactome_2022	benign_fat	any_mets	Negative Regulation Of PI3K/AKT Network R-HSA-199418	(2/113)	0.109762	0.201343	3.63835	8.03872	PDGFRB;FGFR1
Reactome_2022	benign_fat	any_mets	Immune System R-HSA-168256	(17/1943)	0.0157078	0.0602131	1.91143	7.93933	ITGB1;GSN;CEBPD;C1S;ZBTB16;MSN;FBXO32;CLU;CRISPLD2;PECAM1;TIMP2;FLNA;STOM;SERPING1;TXNIP;VIM;MCL1
Reactome_2022	benign_fat	any_mets	Interleukin-12 Signaling R-HSA-9020591	(1/44)	0.198114	0.293249	4.66455	7.55149	MSN
Reactome_2022	benign_fat	any_mets	PI3K Cascade R-HSA-109704	(1/44)	0.198114	0.293249	4.66455	7.55149	FGFR1
Reactome_2022	benign_fat	any_mets	RHO GTPases Activate Formins R-HSA-5663220	(2/119)	0.119519	0.216583	3.45072	7.33031	ITGB1;RHOB
Reactome_2022	benign_fat	any_mets	HCMV Infection R-HSA-9609646	(2/121)	0.122818	0.218587	3.39239	7.114	ITGB1;CEBPD
Reactome_2022	benign_fat	any_mets	Diseases Of Signal Transduction By Growth Factor Receptors And Second Messengers R-HSA-5663202	(5/424)	0.0616171	0.15226	2.44705	6.81949	PDGFRB;MSN;QKI;FGFR1;TGFBR2
Reactome_2022	benign_fat	any_mets	IRS-mediated Signaling R-HSA-112399	(1/47)	0.210109	0.309472	4.35968	6.80166	FGFR1
Reactome_2022	benign_fat	any_mets	Cardiac Conduction R-HSA-5576891	(2/126)	0.131162	0.2241	3.25477	6.61149	PLN;ATP2B4
Reactome_2022	benign_fat	any_mets	Signaling By FGFR1 R-HSA-5654736	(1/49)	0.218007	0.317972	4.17761	6.36345	FGFR1
Reactome_2022	benign_fat	any_mets	Transcriptional Activity Of SMAD2/SMAD3:SMAD4 Heterotrimer R-HSA-2173793	(1/51)	0.225827	0.324626	4.0101	5.96697	SERPINE1
Reactome_2022	benign_fat	any_mets	IRS-related Events Triggered By IGF1R R-HSA-2428928	(1/51)	0.225827	0.324626	4.0101	5.96697	FGFR1
Reactome_2022	benign_fat	any_mets	Signaling By Interleukins R-HSA-449147	(5/453)	0.0769457	0.167042	2.28524	5.86086	ITGB1;CEBPD;MSN;VIM;MCL1
Reactome_2022	benign_fat	any_mets	IGF1R Signaling Cascade R-HSA-2428924	(1/52)	0.229708	0.32706	3.93127	5.7827	FGFR1
Reactome_2022	benign_fat	any_mets	SARS-CoV-1 Infection R-HSA-9678108	(1/52)	0.229708	0.32706	3.93127	5.7827	CAV1
Reactome_2022	benign_fat	any_mets	Signaling By Type 1 Insulin-like Growth Factor 1 Receptor (IGF1R) R-HSA-2404192	(1/53)	0.233569	0.327874	3.85548	5.60693	FGFR1
Reactome_2022	benign_fat	any_mets	Insulin Receptor Signaling Cascade R-HSA-74751	(1/53)	0.233569	0.327874	3.85548	5.60693	FGFR1
Reactome_2022	benign_fat	any_mets	Nucleotide-binding Domain, Leucine Rich Repeat Containing NLR Signaling Pathways R-HSA-168643	(1/53)	0.233569	0.327874	3.85548	5.60693	TXNIP
Reactome_2022	benign_fat	any_mets	AUF1 (hnRNP D0) Binds And Destabilizes mRNA R-HSA-450408	(1/54)	0.237412	0.328639	3.78254	5.43914	HSPB1
Reactome_2022	benign_fat	any_mets	Interleukin-12 Family Signaling R-HSA-447115	(1/54)	0.237412	0.328639	3.78254	5.43914	MSN
Reactome_2022	benign_fat	any_mets	Pyruvate Metabolism And Citric Acid (TCA) Cycle R-HSA-71406	(1/54)	0.237412	0.328639	3.78254	5.43914	PDK4
Reactome_2022	benign_fat	any_mets	Neutrophil Degranulation R-HSA-6798695	(5/468)	0.0856173	0.176549	2.2095	5.43067	GSN;CRISPLD2;PECAM1;TIMP2;STOM
Reactome_2022	benign_fat	any_mets	Signaling By ALK Fusions And Activated Point Mutants R-HSA-9725370	(1/55)	0.241235	0.332393	3.71231	5.27884	MSN
Reactome_2022	benign_fat	any_mets	Diseases Of Glycosylation R-HSA-3781865	(2/143)	0.160417	0.253421	2.85989	5.23355	ADAMTS1;THBS1
Reactome_2022	benign_fat	any_mets	Cytoprotection By HMOX1 R-HSA-9707564	(1/57)	0.248825	0.339719	3.57937	4.97892	TXNIP
Reactome_2022	benign_fat	any_mets	Innate Immune System R-HSA-168249	(9/1035)	0.0742005	0.167042	1.81936	4.73212	GSN;C1S;CRISPLD2;PECAM1;TIMP2;STOM;SERPING1;TXNIP;CLU
Reactome_2022	benign_fat	any_mets	G Alpha (S) Signaling Events R-HSA-418555	(2/153)	0.178143	0.271758	2.66914	4.60473	ITGB1;ITGA5
Reactome_2022	benign_fat	any_mets	Signaling By FGFR In Disease R-HSA-1226099	(1/61)	0.263779	0.356878	3.34007	4.45112	FGFR1
Reactome_2022	benign_fat	any_mets	Signaling By BRAF And RAF1 Fusions R-HSA-6802952	(1/62)	0.267472	0.360243	3.28515	4.33226	QKI
Reactome_2022	benign_fat	any_mets	Signaling By MET R-HSA-6806834	(1/63)	0.271146	0.362592	3.232	4.21808	ITGB1
Reactome_2022	benign_fat	any_mets	Circadian Clock R-HSA-400253	(1/69)	0.29281	0.38739	2.94593	3.61829	SERPINE1
Reactome_2022	benign_fat	any_mets	Cytokine Signaling In Immune System R-HSA-1280215	(6/702)	0.139634	0.229523	1.76119	3.46731	ITGB1;CEBPD;FLNA;MSN;VIM;MCL1
Reactome_2022	benign_fat	any_mets	Apoptosis R-HSA-109581	(2/178)	0.223567	0.324498	2.28711	3.42619	GSN;VIM
Reactome_2022	benign_fat	any_mets	Extra-nuclear Estrogen Signaling R-HSA-9009391	(1/73)	0.306897	0.402466	2.78171	3.28587	CAV1
Reactome_2022	benign_fat	any_mets	Signaling By Insulin Receptor R-HSA-74752	(1/77)	0.320707	0.418739	2.63477	2.99634	FGFR1
Reactome_2022	benign_fat	any_mets	MAPK Family Signaling Cascades R-HSA-5683057	(3/318)	0.212925	0.312081	1.92293	2.97441	PDGFRB;HSPB1;FGFR1
Reactome_2022	benign_fat	any_mets	Oncogenic MAPK Signaling R-HSA-6802957	(1/78)	0.324116	0.419527	2.60042	2.92977	QKI
Reactome_2022	benign_fat	any_mets	G Alpha (12/13) Signaling Events R-HSA-416482	(1/78)	0.324116	0.419527	2.60042	2.92977	RHOB
Reactome_2022	benign_fat	any_mets	RNA Polymerase I Transcription R-HSA-73864	(1/79)	0.327509	0.420279	2.56695	2.86534	CAVIN1
Reactome_2022	benign_fat	any_mets	Amyloid Fiber Formation R-HSA-977225	(1/79)	0.327509	0.420279	2.56695	2.86534	GSN
Reactome_2022	benign_fat	any_mets	Signaling By NOTCH4 R-HSA-9013694	(1/81)	0.334244	0.421683	2.50253	2.74248	ACTA2
Reactome_2022	benign_fat	any_mets	Senescence-Associated Secretory Phenotype (SASP) R-HSA-2559582	(1/81)	0.334244	0.421683	2.50253	2.74248	IGFBP7
Reactome_2022	benign_fat	any_mets	Disease R-HSA-1643685	(12/1736)	0.156924	0.250911	1.43767	2.66256	PDGFRB;ITGB1;CEBPD;ADAMTS1;CAV1;SERPING1;MSN;TXNIP;THBS1;QKI;FGFR1;TGFBR2
Reactome_2022	benign_fat	any_mets	Antiviral Mechanism By IFN-stimulated Genes R-HSA-1169410	(1/83)	0.340912	0.428288	2.44124	2.6271	FLNA
Reactome_2022	benign_fat	any_mets	Transcriptional Regulation By RUNX1 R-HSA-8878171	(2/204)	0.271641	0.362592	1.9901	2.59365	MYL9;THBS1
Reactome_2022	benign_fat	any_mets	Transcriptional Regulation Of White Adipocyte Differentiation R-HSA-381340	(1/84)	0.344221	0.429491	2.41171	2.57202	CEBPD
Reactome_2022	benign_fat	any_mets	Hedgehog On State R-HSA-5632684	(1/85)	0.347513	0.431147	2.38288	2.51859	BOC
Reactome_2022	benign_fat	any_mets	Programmed Cell Death R-HSA-5357801	(2/208)	0.279052	0.37083	1.95106	2.49025	GSN;VIM
Reactome_2022	benign_fat	any_mets	Signaling By FGFR R-HSA-190236	(1/86)	0.35079	0.43163	2.35472	2.46673	FGFR1
Reactome_2022	benign_fat	any_mets	Regulation Of PLK1 Activity At G2/M Transition R-HSA-2565942	(1/87)	0.35405	0.433856	2.32723	2.4164	PPP1R12B
Reactome_2022	benign_fat	any_mets	Antimicrobial Peptides R-HSA-6803157	(1/89)	0.360521	0.439983	2.2741	2.32005	CLU
Reactome_2022	benign_fat	any_mets	MAPK6/MAPK4 Signaling R-HSA-5687128	(1/90)	0.363733	0.442098	2.24844	2.27393	HSPB1
Reactome_2022	benign_fat	any_mets	HCMV Late Events R-HSA-9610379	(1/91)	0.366929	0.442386	2.22334	2.2291	CEBPD
Reactome_2022	benign_fat	any_mets	Activation Of HOX Genes During Differentiation R-HSA-5619507	(1/91)	0.366929	0.442386	2.22334	2.2291	MEIS1
Reactome_2022	benign_fat	any_mets	UCH Proteinases R-HSA-5689603	(1/95)	0.379554	0.448563	2.1283	2.06182	TGFBR2
Reactome_2022	benign_fat	any_mets	Transcriptional Regulation By RUNX3 R-HSA-8878159	(1/95)	0.379554	0.448563	2.1283	2.06182	CCN2
Reactome_2022	benign_fat	any_mets	HCMV Early Events R-HSA-9609690	(1/96)	0.382671	0.450467	2.10579	2.02279	ITGB1
Reactome_2022	benign_fat	any_mets	Potential Therapeutics For SARS R-HSA-9679191	(1/97)	0.385772	0.452337	2.08375	1.98479	ITGB1
Reactome_2022	benign_fat	any_mets	Generic Transcription Pathway R-HSA-212436	(8/1190)	0.244271	0.335032	1.37703	1.94089	CAV1;SERPINE1;TXNIP;CCN2;ITGA5;FBXO32;MYL9;THBS1
Reactome_2022	benign_fat	any_mets	Cellular Response To Heat Stress R-HSA-3371556	(1/99)	0.391929	0.45598	2.04102	1.91177	CRYAB
Reactome_2022	benign_fat	any_mets	Neddylation R-HSA-8951664	(2/237)	0.332499	0.421683	1.70777	1.88046	ZBTB16;FBXO32
Reactome_2022	benign_fat	any_mets	Post-translational Protein Modification R-HSA-597592	(9/1383)	0.254365	0.345705	1.33351	1.82555	IGFBP5;ADAMTS1;ZBTB16;SPARCL1;IGFBP7;FBXO32;FSTL1;THBS1;TGFBR2
Reactome_2022	benign_fat	any_mets	Potassium Channels R-HSA-1296071	(1/102)	0.40105	0.462988	1.9801	1.80916	KCNMA1
Reactome_2022	benign_fat	any_mets	Diseases Of Metabolism R-HSA-5668914	(2/247)	0.350707	0.43163	1.63723	1.7155	ADAMTS1;THBS1
Reactome_2022	benign_fat	any_mets	Gene Expression (Transcription) R-HSA-74160	(9/1449)	0.299121	0.393996	1.26786	1.53019	CAVIN1;CAV1;SERPINE1;TXNIP;CCN2;ITGA5;FBXO32;MYL9;THBS1
Reactome_2022	benign_fat	any_mets	Signaling By Nuclear Receptors R-HSA-9006931	(2/260)	0.374126	0.445993	1.55371	1.52755	CAV1;PDK4
Reactome_2022	benign_fat	any_mets	PIP3 Activates AKT Signaling R-HSA-1257604	(2/268)	0.388373	0.453607	1.50637	1.42471	PDGFRB;FGFR1
Reactome_2022	benign_fat	any_mets	RAF/MAP Kinase Cascade R-HSA-5673001	(2/271)	0.393679	0.456241	1.48934	1.38839	PDGFRB;FGFR1
Reactome_2022	benign_fat	any_mets	RNA Polymerase II Transcription R-HSA-73857	(8/1312)	0.333552	0.421683	1.24006	1.36154	CAV1;SERPINE1;TXNIP;CCN2;ITGA5;FBXO32;MYL9;THBS1
Reactome_2022	benign_fat	any_mets	Transcriptional Regulation By RUNX2 R-HSA-8878166	(1/119)	0.450234	0.515785	1.69337	1.35129	ITGA5
Reactome_2022	benign_fat	any_mets	MAPK1/MAPK3 Signaling R-HSA-5684996	(2/277)	0.404231	0.464866	1.4564	1.31916	PDGFRB;FGFR1
Reactome_2022	benign_fat	any_mets	Sensory Perception R-HSA-9709957	(4/616)	0.370976	0.445469	1.31318	1.30217	GSN;KCNMA1;ATP2B4;MSN
Reactome_2022	benign_fat	any_mets	GPCR Downstream Signaling R-HSA-388396	(4/619)	0.374395	0.445993	1.30657	1.28363	ITGB1;RGS5;ITGA5;RHOB
Reactome_2022	benign_fat	any_mets	Immunoregulatory Interactions Between A Lymphoid And A non-Lymphoid Cell R-HSA-198933	(1/123)	0.461213	0.520387	1.63752	1.26727	ITGB1
Reactome_2022	benign_fat	any_mets	Metabolism Of Proteins R-HSA-392499	(11/1890)	0.344742	0.429491	1.18537	1.26237	GSN;IGFBP5;ADAMTS1;ZBTB16;SPARCL1;MSRB3;IGFBP7;FBXO32;FSTL1;THBS1;TGFBR2
Reactome_2022	benign_fat	any_mets	Signaling By Hedgehog R-HSA-5358351	(1/135)	0.492863	0.551933	1.48997	1.05419	BOC
Reactome_2022	benign_fat	any_mets	Intracellular Signaling By Second Messengers R-HSA-9006925	(2/306)	0.453948	0.516026	1.31552	1.03896	PDGFRB;FGFR1
Reactome_2022	benign_fat	any_mets	Factors Involved In Megakaryocyte Development And Platelet Production R-HSA-983231	(1/136)	0.495416	0.552722	1.47886	1.03869	EHD2
Reactome_2022	benign_fat	any_mets	Antigen Processing: Ubiquitination And Proteasome Degradation R-HSA-983168	(2/307)	0.455621	0.516026	1.31114	1.03068	ZBTB16;FBXO32
Reactome_2022	benign_fat	any_mets	Clathrin-mediated Endocytosis R-HSA-8856828	(1/142)	0.510469	0.565297	1.4155	0.951821	FNBP1
Reactome_2022	benign_fat	any_mets	Signaling By GPCR R-HSA-372790	(4/689)	0.45337	0.516026	1.1688	0.924571	ITGB1;RGS5;ITGA5;RHOB
Reactome_2022	benign_fat	any_mets	Transport Of Small Molecules R-HSA-382551	(4/706)	0.47214	0.530713	1.13948	0.855159	PLN;TSC22D3;ATP2B4;STOM
Reactome_2022	benign_fat	any_mets	Cellular Responses To Stimuli R-HSA-8953897	(4/736)	0.504679	0.560963	1.09107	0.746113	CSRP1;TXNIP;IGFBP7;CRYAB
Reactome_2022	benign_fat	any_mets	Citric Acid (TCA) Cycle And Respiratory Electron Transport R-HSA-1428517	(1/163)	0.559735	0.615297	1.2307	0.714167	PDK4
Reactome_2022	benign_fat	any_mets	Cellular Senescence R-HSA-2559583	(1/165)	0.564163	0.617892	1.21557	0.695808	IGFBP7
Reactome_2022	benign_fat	any_mets	SARS-CoV Infections R-HSA-9679506	(2/369)	0.553321	0.610491	1.08619	0.642827	ITGB1;CAV1
Reactome_2022	benign_fat	any_mets	Class I MHC Mediated Antigen Processing And Presentation R-HSA-983169	(2/378)	0.566456	0.61814	1.0597	0.60229	ZBTB16;FBXO32
Reactome_2022	benign_fat	any_mets	Cellular Response To Chemical Stress R-HSA-9711123	(1/182)	0.600061	0.650067	1.10045	0.562026	TXNIP
Reactome_2022	benign_fat	any_mets	G2/M Transition R-HSA-69275	(1/182)	0.600061	0.650067	1.10045	0.562026	PPP1R12B
Reactome_2022	benign_fat	any_mets	Mitotic G2-G2/M Phases R-HSA-453274	(1/184)	0.604087	0.652066	1.08831	0.54855	PPP1R12B
Reactome_2022	benign_fat	any_mets	ESR-mediated Signaling R-HSA-8939211	(1/188)	0.61202	0.658251	1.06482	0.522817	CAV1
Reactome_2022	benign_fat	any_mets	SARS-CoV-2-host Interactions R-HSA-9705683	(1/196)	0.627415	0.669989	1.02072	0.475806	CAV1
Reactome_2022	benign_fat	any_mets	TCF Dependent Signaling In Response To WNT R-HSA-201681	(1/198)	0.631168	0.671599	1.01025	0.464902	CAV1
Reactome_2022	benign_fat	any_mets	Interferon Signaling R-HSA-913531	(1/200)	0.634884	0.673157	1	0.454313	FLNA
Reactome_2022	benign_fat	any_mets	Vesicle-mediated Transport R-HSA-5653656	(3/637)	0.621599	0.666158	0.939835	0.446854	COL4A2;FNBP1;COL4A1
Reactome_2022	benign_fat	any_mets	Signaling By NOTCH R-HSA-157118	(1/203)	0.640388	0.676594	0.984998	0.438995	ACTA2
Reactome_2022	benign_fat	any_mets	G Alpha (Q) Signaling Events R-HSA-416476	(1/212)	0.656413	0.688658	0.942553	0.396782	RGS5
Reactome_2022	benign_fat	any_mets	Metabolism Of RNA R-HSA-8953854	(3/666)	0.651687	0.686107	0.897374	0.384248	ZFP36;HSPB1;ZFP36L1
Reactome_2022	benign_fat	any_mets	Cellular Responses To Stress R-HSA-2262752	(3/722)	0.704935	0.736978	0.825072	0.288486	TXNIP;IGFBP7;CRYAB
Reactome_2022	benign_fat	any_mets	Infectious Disease R-HSA-5663205	(4/961)	0.71393	0.739372	0.824756	0.277919	ITGB1;CEBPD;CAV1;TXNIP
Reactome_2022	benign_fat	any_mets	Leishmania Infection R-HSA-9658195	(1/247)	0.712287	0.739372	0.807013	0.273799	TXNIP
Reactome_2022	benign_fat	any_mets	Adaptive Immune System R-HSA-1280218	(3/733)	0.714644	0.739372	0.812173	0.272866	ITGB1;ZBTB16;FBXO32
Reactome_2022	benign_fat	any_mets	Deubiquitination R-HSA-5688426	(1/279)	0.755449	0.778894	0.712957	0.199944	TGFBR2
Reactome_2022	benign_fat	any_mets	SARS-CoV-2 Infection R-HSA-9694516	(1/283)	0.760372	0.781275	0.702701	0.192503	CAV1
Reactome_2022	benign_fat	any_mets	Signaling By WNT R-HSA-195721	(1/294)	0.77341	0.79195	0.67594	0.17368	CAV1
Reactome_2022	benign_fat	any_mets	G Alpha (I) Signaling Events R-HSA-418594	(1/312)	0.793246	0.80949	0.636234	0.147366	RGS5
Reactome_2022	benign_fat	any_mets	Neuronal System R-HSA-112316	(1/386)	0.858258	0.872854	0.512003	0.07826	KCNMA1
Reactome_2022	benign_fat	any_mets	Cell Cycle, Mitotic R-HSA-69278	(1/523)	0.929803	0.94241	0.374976	0.0272918	PPP1R12B
Reactome_2022	benign_fat	any_mets	Membrane Trafficking R-HSA-199991	(1/599)	0.952565	0.962219	0.326036	0.0158443	FNBP1
Reactome_2022	benign_fat	any_mets	Cell Cycle R-HSA-1640170	(1/654)	0.964314	0.970808	0.297725	0.0108187	PPP1R12B
Reactome_2022	benign_fat	any_mets	Metabolism Of Lipids R-HSA-556833	(1/732)	0.976199	0.979474	0.264879	0.00638074	CAV1
Reactome_2022	benign_fat	any_mets	Metabolism R-HSA-1430728	(2/2049)	0.999751	0.999751	0.177991	4.42444e-05	CAV1;PDK4
Reactome_2022	benign_muscularis	any_mets	Fibronectin Matrix Formation R-HSA-1566977	(2/6)	0.000366432	0.011303	101.51	803.118	ITGB1;ITGA5
Reactome_2022	benign_muscularis	any_mets	Classical Antibody-Mediated Complement Activation R-HSA-173623	(2/6)	0.000366432	0.011303	101.51	803.118	C1S;C1R
Reactome_2022	benign_muscularis	any_mets	Metabolism Of Ingested SeMet, Sec, MeSec Into H2Se R-HSA-2408508	(2/8)	0.000679555	0.0166702	67.6667	493.566	AHCY;NNMT
Reactome_2022	benign_muscularis	any_mets	CHL1 Interactions R-HSA-447041	(2/9)	0.000870867	0.0183799	57.9971	408.649	ITGB1;HSPA8
Reactome_2022	benign_muscularis	any_mets	Binding And Uptake Of Ligands By Scavenger Receptors R-HSA-2173782	(5/41)	1.83527e-06	0.000468934	29.0409	383.582	CD163;HSP90AA1;COL4A2;COL4A1;APOE
Reactome_2022	benign_muscularis	any_mets	Smooth Muscle Contraction R-HSA-445355	(5/43)	2.33882e-06	0.000468934	27.5097	356.687	ACTA2;MYL6;TPM1;MYH11;SORBS1
Reactome_2022	benign_muscularis	any_mets	Scavenging By Class A Receptors R-HSA-3000480	(3/19)	0.000110881	0.00494035	38.4356	350.035	COL4A2;COL4A1;APOE
Reactome_2022	benign_muscularis	any_mets	HSF1-dependent Transactivation R-HSA-3371571	(4/36)	3.06474e-05	0.00228776	25.8698	268.864	HSPA8;HSP90AA1;HSPB8;CRYAB
Reactome_2022	benign_muscularis	any_mets	Fatty acyl-CoA Biosynthesis R-HSA-75105	(4/37)	3.42308e-05	0.00228776	25.0846	257.929	SCD;HSD17B12;HACD3;SLC27A2
Reactome_2022	benign_muscularis	any_mets	Methylation R-HSA-156581	(2/14)	0.00216577	0.0310169	33.8231	207.504	AHCY;NNMT
Reactome_2022	benign_muscularis	any_mets	Creation Of C4 And C2 Activators R-HSA-166786	(2/14)	0.00216577	0.0310169	33.8231	207.504	C1S;C1R
Reactome_2022	benign_muscularis	any_mets	EPHA-mediated Growth Cone Collapse R-HSA-3928663	(2/15)	0.00249083	0.0332942	31.2198	187.167	MYL6;MYH11
Reactome_2022	benign_muscularis	any_mets	vRNP Assembly R-HSA-192905	(1/5)	0.0247535	0.115865	50.2424	185.836	HSP90AA1
Reactome_2022	benign_muscularis	any_mets	Formation Of Xylulose-5-Phosphate R-HSA-5661270	(1/5)	0.0247535	0.115865	50.2424	185.836	SORD
Reactome_2022	benign_muscularis	any_mets	Chylomicron Clearance R-HSA-8964026	(1/5)	0.0247535	0.115865	50.2424	185.836	APOE
Reactome_2022	benign_muscularis	any_mets	MET Interacts With TNS Proteins R-HSA-8875513	(1/5)	0.0247535	0.115865	50.2424	185.836	ITGB1
Reactome_2022	benign_muscularis	any_mets	Acetylcholine Inhibits Contraction Of Outer Hair Cells R-HSA-9667769	(1/5)	0.0247535	0.115865	50.2424	185.836	KCNMA1
Reactome_2022	benign_muscularis	any_mets	Beta Oxidation Of lauroyl-CoA To decanoyl-CoA-CoA R-HSA-77310	(1/5)	0.0247535	0.115865	50.2424	185.836	ECHS1
Reactome_2022	benign_muscularis	any_mets	Beta Oxidation Of octanoyl-CoA To hexanoyl-CoA R-HSA-77348	(1/5)	0.0247535	0.115865	50.2424	185.836	ECHS1
Reactome_2022	benign_muscularis	any_mets	Beta Oxidation Of butanoyl-CoA To acetyl-CoA R-HSA-77352	(1/5)	0.0247535	0.115865	50.2424	185.836	ECHS1
Reactome_2022	benign_muscularis	any_mets	Beta Oxidation Of hexanoyl-CoA To butanoyl-CoA R-HSA-77350	(1/5)	0.0247535	0.115865	50.2424	185.836	ECHS1
Reactome_2022	benign_muscularis	any_mets	Cell-extracellular Matrix Interactions R-HSA-446353	(2/16)	0.00283741	0.0344164	28.9883	170.013	ITGB1;ACTN1
Reactome_2022	benign_muscularis	any_mets	Detoxification Of Reactive Oxygen Species R-HSA-3299685	(3/34)	0.000648484	0.0166702	19.8227	145.516	PRDX2;PRDX5;GSTP1
Reactome_2022	benign_muscularis	any_mets	Microbial Modulation Of RIPK1-mediated Regulated Necrosis R-HSA-9686347	(1/6)	0.029631	0.122495	40.1919	141.433	RRM1
Reactome_2022	benign_muscularis	any_mets	Scavenging By Class F Receptors R-HSA-3000484	(1/6)	0.029631	0.122495	40.1919	141.433	HSP90AA1
Reactome_2022	benign_muscularis	any_mets	Alpha-oxidation Of Phytanate R-HSA-389599	(1/6)	0.029631	0.122495	40.1919	141.433	SLC27A2
Reactome_2022	benign_muscularis	any_mets	Phenylalanine Metabolism R-HSA-8964208	(1/6)	0.029631	0.122495	40.1919	141.433	PCBD1
Reactome_2022	benign_muscularis	any_mets	Protein Repair R-HSA-5676934	(1/6)	0.029631	0.122495	40.1919	141.433	MSRB3
Reactome_2022	benign_muscularis	any_mets	Beta Oxidation Of decanoyl-CoA To octanoyl-CoA-CoA R-HSA-77346	(1/6)	0.029631	0.122495	40.1919	141.433	ECHS1
Reactome_2022	benign_muscularis	any_mets	Uptake And Function Of Diphtheria Toxin R-HSA-5336415	(1/6)	0.029631	0.122495	40.1919	141.433	HSP90AA1
Reactome_2022	benign_muscularis	any_mets	RHOBTB GTPase Cycle R-HSA-9706574	(3/35)	0.000706716	0.0166702	19.2023	139.311	HSP90AA1;ACTN1;VIM
Reactome_2022	benign_muscularis	any_mets	RHO GTPases Activate CIT R-HSA-5625900	(2/19)	0.00400405	0.0444559	23.8691	131.768	MYL6;MYH11
Reactome_2022	benign_muscularis	any_mets	RHO GTPases Activate ROCKs R-HSA-5627117	(2/19)	0.00400405	0.0444559	23.8691	131.768	MYL6;MYH11
Reactome_2022	benign_muscularis	any_mets	NCAM1 Interactions R-HSA-419037	(3/37)	0.000832937	0.0183799	18.071	128.133	COL4A2;COL4A1;COL6A1
Reactome_2022	benign_muscularis	any_mets	Sema4D Induced Cell Migration And Growth-Cone Collapse R-HSA-416572	(2/20)	0.0044345	0.0444559	22.542	122.14	MYL6;MYH11
Reactome_2022	benign_muscularis	any_mets	Signal Transduction By L1 R-HSA-445144	(2/20)	0.0044345	0.0444559	22.542	122.14	ITGB1;ITGA5
Reactome_2022	benign_muscularis	any_mets	Syndecan Interactions R-HSA-3000170	(2/20)	0.0044345	0.0444559	22.542	122.14	ITGB1;ACTN1
Reactome_2022	benign_muscularis	any_mets	Chaperone Mediated Autophagy R-HSA-9613829	(2/20)	0.0044345	0.0444559	22.542	122.14	HSPA8;HSP90AA1
Reactome_2022	benign_muscularis	any_mets	Elastic Fibre Formation R-HSA-1566948	(3/39)	0.000972629	0.0195012	17.0653	118.356	ITGB1;LTBP3;ITGA5
Reactome_2022	benign_muscularis	any_mets	RHO GTPases Activate PAKs R-HSA-5627123	(2/21)	0.00488539	0.0452197	21.3545	113.638	MYL6;MYH11
Reactome_2022	benign_muscularis	any_mets	Initial Triggering Of Complement R-HSA-166663	(2/21)	0.00488539	0.0452197	21.3545	113.638	C1S;C1R
Reactome_2022	benign_muscularis	any_mets	Fructose Metabolism R-HSA-5652084	(1/7)	0.0344842	0.134254	33.4916	112.775	SORD
Reactome_2022	benign_muscularis	any_mets	Semaphorin Interactions R-HSA-373755	(4/64)	0.000296994	0.011303	13.7778	111.9	ITGB1;HSP90AA1;MYL6;MYH11
Reactome_2022	benign_muscularis	any_mets	Integrin Cell Surface Interactions R-HSA-216083	(4/66)	0.000334323	0.011303	13.332	106.701	ITGB1;COL4A2;COL4A1;ITGA5
Reactome_2022	benign_muscularis	any_mets	RHOBTB2 GTPase Cycle R-HSA-9013418	(2/23)	0.00584762	0.050976	19.3188	99.3316	HSP90AA1;ACTN1
Reactome_2022	benign_muscularis	any_mets	Collagen Chain Trimerization R-HSA-8948216	(3/44)	0.00138426	0.0264327	14.9804	98.6098	COL4A2;COL4A1;COL6A1
Reactome_2022	benign_muscularis	any_mets	Regulation Of Complement Cascade R-HSA-977606	(3/45)	0.00147779	0.0268475	14.623	95.301	C1S;C1R;SERPING1
Reactome_2022	benign_muscularis	any_mets	Sema4D In Semaphorin Signaling R-HSA-400685	(2/24)	0.00635855	0.0531204	18.4397	93.2672	MYL6;MYH11
Reactome_2022	benign_muscularis	any_mets	Synthesis Of Very Long-Chain Fatty acyl-CoAs R-HSA-75876	(2/24)	0.00635855	0.0531204	18.4397	93.2672	HSD17B12;HACD3
Reactome_2022	benign_muscularis	any_mets	RUNX2 Regulates Genes Involved In Cell Migration R-HSA-8941332	(1/8)	0.0393135	0.139511	28.7056	92.8968	ITGA5
Reactome_2022	benign_muscularis	any_mets	Regulation Of Cytoskeletal Remodeling And Cell Spreading By IPP Complex Components R-HSA-446388	(1/8)	0.0393135	0.139511	28.7056	92.8968	ACTN1
Reactome_2022	benign_muscularis	any_mets	Phosphate Bond Hydrolysis By NTPDase Proteins R-HSA-8850843	(1/8)	0.0393135	0.139511	28.7056	92.8968	ENTPD6
Reactome_2022	benign_muscularis	any_mets	Defective CHST3 Causes SEDCJD R-HSA-3595172	(1/8)	0.0393135	0.139511	28.7056	92.8968	DCN
Reactome_2022	benign_muscularis	any_mets	Defective CHST14 Causes EDS, Musculocontractural Type R-HSA-3595174	(1/8)	0.0393135	0.139511	28.7056	92.8968	DCN
Reactome_2022	benign_muscularis	any_mets	Defective CHSY1 Causes TPBS R-HSA-3595177	(1/8)	0.0393135	0.139511	28.7056	92.8968	DCN
Reactome_2022	benign_muscularis	any_mets	Ca2+ Activated K+ Channels R-HSA-1296052	(1/8)	0.0393135	0.139511	28.7056	92.8968	KCNMA1
Reactome_2022	benign_muscularis	any_mets	Synthesis Of UDP-N-acetyl-glucosamine R-HSA-446210	(1/8)	0.0393135	0.139511	28.7056	92.8968	GNPNAT1
Reactome_2022	benign_muscularis	any_mets	Attenuation Phase R-HSA-3371568	(2/26)	0.00743899	0.0596607	16.9014	82.8339	HSPA8;HSP90AA1
Reactome_2022	benign_muscularis	any_mets	CD163 Mediating An Anti-Inflammatory Response R-HSA-9662834	(1/9)	0.0441188	0.149929	25.1162	78.3842	CD163
Reactome_2022	benign_muscularis	any_mets	Lipophagy R-HSA-9613354	(1/9)	0.0441188	0.149929	25.1162	78.3842	HSPA8
Reactome_2022	benign_muscularis	any_mets	Chylomicron Remodeling R-HSA-8963901	(1/9)	0.0441188	0.149929	25.1162	78.3842	APOE
Reactome_2022	benign_muscularis	any_mets	Chylomicron Assembly R-HSA-8963888	(1/9)	0.0441188	0.149929	25.1162	78.3842	APOE
Reactome_2022	benign_muscularis	any_mets	NR1H2 And NR1H3 Regulate Gene Expression Linked To Lipogenesis R-HSA-9029558	(1/9)	0.0441188	0.149929	25.1162	78.3842	SCD
Reactome_2022	benign_muscularis	any_mets	Signaling By PDGF R-HSA-186797	(3/52)	0.00224412	0.0310308	12.5296	76.4233	COL4A2;COL4A1;COL6A1
Reactome_2022	benign_muscularis	any_mets	Extracellular Matrix Organization R-HSA-1474244	(9/291)	1.54418e-05	0.00186918	6.88029	76.2228	ITGB1;COL4A2;COL4A1;ACTN1;COL6A1;HTRA1;LTBP3;ITGA5;DCN
Reactome_2022	benign_muscularis	any_mets	Molecules Associated With Elastic Fibres R-HSA-2129379	(2/28)	0.00859621	0.06629	15.5997	74.1989	ITGB1;LTBP3
Reactome_2022	benign_muscularis	any_mets	Complement Cascade R-HSA-166658	(3/55)	0.00263534	0.0340894	11.8049	70.1064	C1S;C1R;SERPING1
Reactome_2022	benign_muscularis	any_mets	HDL Remodeling R-HSA-8964058	(1/10)	0.0489004	0.156872	22.3244	67.3742	APOE
Reactome_2022	benign_muscularis	any_mets	Creatine Metabolism R-HSA-71288	(1/10)	0.0489004	0.156872	22.3244	67.3742	CKB
Reactome_2022	benign_muscularis	any_mets	Constitutive Signaling By Overexpressed ERBB2 R-HSA-9634285	(1/10)	0.0489004	0.156872	22.3244	67.3742	HSP90AA1
Reactome_2022	benign_muscularis	any_mets	Tetrahydrobiopterin (BH4) Synthesis, Recycling, Salvage And Regulation R-HSA-1474151	(1/10)	0.0489004	0.156872	22.3244	67.3742	HSP90AA1
Reactome_2022	benign_muscularis	any_mets	SLBP Independent Processing Of Histone Pre-mRNAs R-HSA-111367	(1/10)	0.0489004	0.156872	22.3244	67.3742	SNRPF
Reactome_2022	benign_muscularis	any_mets	NCAM Signaling For Neurite Out-Growth R-HSA-375165	(3/57)	0.0029181	0.0344164	11.3666	66.3446	COL4A2;COL4A1;COL6A1
Reactome_2022	benign_muscularis	any_mets	Assembly Of Collagen Fibrils And Other Multimeric Structures R-HSA-2022090	(3/57)	0.0029181	0.0344164	11.3666	66.3446	COL4A2;COL4A1;COL6A1
Reactome_2022	benign_muscularis	any_mets	RIPK1-mediated Regulated Necrosis R-HSA-5213460	(2/31)	0.0104725	0.0724044	13.9838	63.7523	HSP90AA1;RRM1
Reactome_2022	benign_muscularis	any_mets	Nuclear Signaling By ERBB4 R-HSA-1251985	(2/32)	0.0111345	0.075677	13.517	60.7955	CXCL12;APOE
Reactome_2022	benign_muscularis	any_mets	SLBP Dependent Processing Of Replication-Dependent Histone Pre-mRNAs R-HSA-77588	(1/11)	0.0536583	0.160574	20.0909	58.7683	SNRPF
Reactome_2022	benign_muscularis	any_mets	eNOS Activation R-HSA-203615	(1/11)	0.0536583	0.160574	20.0909	58.7683	HSP90AA1
Reactome_2022	benign_muscularis	any_mets	Phenylalanine And Tyrosine Metabolism R-HSA-8963691	(1/11)	0.0536583	0.160574	20.0909	58.7683	PCBD1
Reactome_2022	benign_muscularis	any_mets	Mitochondrial Fatty Acid Beta-Oxidation Of Saturated Fatty Acids R-HSA-77286	(1/11)	0.0536583	0.160574	20.0909	58.7683	ECHS1
Reactome_2022	benign_muscularis	any_mets	Androgen Biosynthesis R-HSA-193048	(1/11)	0.0536583	0.160574	20.0909	58.7683	HSD17B12
Reactome_2022	benign_muscularis	any_mets	Unwinding Of DNA R-HSA-176974	(1/11)	0.0536583	0.160574	20.0909	58.7683	MCM5
Reactome_2022	benign_muscularis	any_mets	Dermatan Sulfate Biosynthesis R-HSA-2022923	(1/11)	0.0536583	0.160574	20.0909	58.7683	DCN
Reactome_2022	benign_muscularis	any_mets	Striated Muscle Contraction R-HSA-390522	(2/33)	0.0118146	0.0789609	13.0803	58.0559	TPM1;VIM
Reactome_2022	benign_muscularis	any_mets	Cellular Response To Heat Stress R-HSA-3371556	(4/99)	0.00153988	0.0268475	8.6864	56.2536	HSPA8;HSP90AA1;HSPB8;CRYAB
Reactome_2022	benign_muscularis	any_mets	Metabolism Of Steroid Hormones R-HSA-196071	(2/35)	0.013228	0.0841972	12.2863	53.1436	TSPO;HSD17B12
Reactome_2022	benign_muscularis	any_mets	Caspase-mediated Cleavage Of Cytoskeletal Proteins R-HSA-264870	(1/12)	0.0583926	0.168456	18.2635	51.8788	VIM
Reactome_2022	benign_muscularis	any_mets	Pregnenolone Biosynthesis R-HSA-196108	(1/12)	0.0583926	0.168456	18.2635	51.8788	TSPO
Reactome_2022	benign_muscularis	any_mets	Scavenging Of Heme From Plasma R-HSA-2168880	(1/12)	0.0583926	0.168456	18.2635	51.8788	CD163
Reactome_2022	benign_muscularis	any_mets	Platelet Adhesion To Exposed Collagen R-HSA-75892	(1/12)	0.0583926	0.168456	18.2635	51.8788	ITGB1
Reactome_2022	benign_muscularis	any_mets	Collagen Biosynthesis And Modifying Enzymes R-HSA-1650814	(3/67)	0.00460865	0.0450748	9.5857	51.5693	COL4A2;COL4A1;COL6A1
Reactome_2022	benign_muscularis	any_mets	Muscle Contraction R-HSA-397014	(6/196)	0.000455682	0.013052	6.6215	50.9439	ACTA2;MYL6;TPM1;MYH11;VIM;SORBS1
Reactome_2022	benign_muscularis	any_mets	Glutathione Conjugation R-HSA-156590	(2/36)	0.0139609	0.0861281	11.9244	50.9349	GSTP1;MGST1
Reactome_2022	benign_muscularis	any_mets	Interleukin-4 And Interleukin-13 Signaling R-HSA-6785807	(4/107)	0.00204783	0.0310169	8.0085	49.5804	ITGB1;HSPA8;HSP90AA1;VIM
Reactome_2022	benign_muscularis	any_mets	Phase II - Conjugation Of Compounds R-HSA-156580	(4/107)	0.00204783	0.0310169	8.0085	49.5804	NNMT;AHCY;GSTP1;MGST1
Reactome_2022	benign_muscularis	any_mets	HSP90 Chaperone Cycle For Steroid Hormone Receptors (SHR) In Presence Of Ligand R-HSA-3371497	(2/38)	0.0154783	0.0940425	11.2608	46.9384	HSPA8;HSP90AA1
Reactome_2022	benign_muscularis	any_mets	Axon Guidance R-HSA-422475	(11/519)	5.70174e-05	0.00326628	4.71804	46.1054	ITGB1;HSPA8;MYL6;HSP90AA1;CXCL12;COL4A2;COL4A1;COL6A1;MYH11;EVL;ITGA5
Reactome_2022	benign_muscularis	any_mets	Nervous System Development R-HSA-9675108	(11/545)	8.81639e-05	0.00441921	4.4823	41.8482	ITGB1;HSPA8;MYL6;HSP90AA1;CXCL12;COL4A2;COL4A1;COL6A1;MYH11;EVL;ITGA5
Reactome_2022	benign_muscularis	any_mets	Non-integrin membrane-ECM Interactions R-HSA-3000171	(2/41)	0.0178805	0.10696	10.393	41.8219	ITGB1;ACTN1
Reactome_2022	benign_muscularis	any_mets	Synthesis Of Bile Acids And Bile Salts Via 24-Hydroxycholesterol R-HSA-193775	(1/14)	0.0677909	0.184926	15.4522	41.587	SLC27A2
Reactome_2022	benign_muscularis	any_mets	Heme Biosynthesis R-HSA-189451	(1/14)	0.0677909	0.184926	15.4522	41.587	HMBS
Reactome_2022	benign_muscularis	any_mets	CS/DS Degradation R-HSA-2024101	(1/14)	0.0677909	0.184926	15.4522	41.587	DCN
Reactome_2022	benign_muscularis	any_mets	Constitutive Signaling By EGFRvIII R-HSA-5637810	(1/14)	0.0677909	0.184926	15.4522	41.587	HSP90AA1
Reactome_2022	benign_muscularis	any_mets	RHOF GTPase Cycle R-HSA-9035034	(2/42)	0.0187141	0.10696	10.1327	40.3126	ACTN1;MCAM
Reactome_2022	benign_muscularis	any_mets	Fatty Acid Metabolism R-HSA-8978868	(5/173)	0.00177462	0.0296509	6.1817	39.156	ECHS1;SCD;HSD17B12;HACD3;SLC27A2
Reactome_2022	benign_muscularis	any_mets	GPER1 Signaling R-HSA-9634597	(2/43)	0.0195638	0.108959	9.88502	38.8884	ITGB1;ITGA5
Reactome_2022	benign_muscularis	any_mets	TP53 Regulates Metabolic Genes R-HSA-5628897	(3/81)	0.00780578	0.0613749	7.85964	38.1419	PRDX2;PRDX5;COX6A1
Reactome_2022	benign_muscularis	any_mets	cGMP Effects R-HSA-418457	(1/15)	0.0724552	0.187449	14.3478	37.6598	KCNMA1
Reactome_2022	benign_muscularis	any_mets	Defects Of Contact Activation System (CAS) And Kallikrein/Kinin System (KKS) R-HSA-9651496	(1/15)	0.0724552	0.187449	14.3478	37.6598	SERPING1
Reactome_2022	benign_muscularis	any_mets	Metabolism Of Nitric Oxide: NOS3 Activation And Regulation R-HSA-202131	(1/15)	0.0724552	0.187449	14.3478	37.6598	HSP90AA1
Reactome_2022	benign_muscularis	any_mets	Signaling By ERBB2 ECD Mutants R-HSA-9665348	(1/15)	0.0724552	0.187449	14.3478	37.6598	HSP90AA1
Reactome_2022	benign_muscularis	any_mets	TGF-beta Receptor Signaling Activates SMADs R-HSA-2173789	(2/44)	0.0204295	0.112222	9.64917	37.5428	ITGB1;LTBP3
Reactome_2022	benign_muscularis	any_mets	NR1H2 And NR1H3-mediated Signaling R-HSA-9024446	(2/46)	0.022208	0.115865	9.20965	35.0639	SCD;APOE
Reactome_2022	benign_muscularis	any_mets	Regulation Of Pyruvate Dehydrogenase (PDH) Complex R-HSA-204174	(1/16)	0.0770964	0.189667	13.3906	34.316	PDHA1
Reactome_2022	benign_muscularis	any_mets	Formation Of ATP By Chemiosmotic Coupling R-HSA-163210	(1/16)	0.0770964	0.189667	13.3906	34.316	ATP5F1B
Reactome_2022	benign_muscularis	any_mets	Plasma Lipoprotein Assembly R-HSA-8963898	(1/16)	0.0770964	0.189667	13.3906	34.316	APOE
Reactome_2022	benign_muscularis	any_mets	Sema3A PAK Dependent Axon Repulsion R-HSA-399954	(1/16)	0.0770964	0.189667	13.3906	34.316	HSP90AA1
Reactome_2022	benign_muscularis	any_mets	Collagen Formation R-HSA-1474290	(3/90)	0.0104072	0.0724044	7.04337	32.1548	COL4A2;COL4A1;COL6A1
Reactome_2022	benign_muscularis	any_mets	Metabolism R-HSA-1430728	(25/2049)	1.86452e-05	0.00186918	2.94401	32.06	NNMT;ECHS1;AHCY;GSTP1;MGST1;HSD17B12;COX6A1;HACD3;ATP5F1B;TSPO;PCBD1;APOE;CKB;PCK2;TRAP1;HSP90AA1;RRM1;PDHA1;ENTPD6;SORD;DCN;HOOK2;SCD;HMBS;SLC27A2
Reactome_2022	benign_muscularis	any_mets	Protein Methylation R-HSA-8876725	(1/17)	0.0817146	0.195619	12.553	31.4393	HSPA8
Reactome_2022	benign_muscularis	any_mets	Butyrate Response Factor 1 Binds And Destabilizes mRNA R-HSA-450385	(1/17)	0.0817146	0.195619	12.553	31.4393	ZFP36L1
Reactome_2022	benign_muscularis	any_mets	MET Activates PTK2 Signaling R-HSA-8874081	(1/17)	0.0817146	0.195619	12.553	31.4393	ITGB1
Reactome_2022	benign_muscularis	any_mets	RHOD GTPase Cycle R-HSA-9013405	(2/52)	0.0279086	0.122495	8.10204	28.9958	ACTN1;MCAM
Reactome_2022	benign_muscularis	any_mets	Constitutive Signaling By Ligand-Responsive EGFR Cancer Variants R-HSA-1236382	(1/18)	0.08631	0.200213	11.814	28.9421	HSP90AA1
Reactome_2022	benign_muscularis	any_mets	L1CAM Interactions R-HSA-373760	(3/99)	0.013455	0.0843043	6.38015	27.4883	ITGB1;HSPA8;ITGA5
Reactome_2022	benign_muscularis	any_mets	Metabolism Of Steroids R-HSA-8957322	(4/153)	0.00731752	0.0596607	5.52321	27.1603	SCD;TSPO;HSD17B12;SLC27A2
Reactome_2022	benign_muscularis	any_mets	Metabolism Of Cofactors R-HSA-8978934	(1/19)	0.0908825	0.204741	11.1571	26.7569	HSP90AA1
Reactome_2022	benign_muscularis	any_mets	Aflatoxin Activation And Detoxification R-HSA-5423646	(1/19)	0.0908825	0.204741	11.1571	26.7569	MGST1
Reactome_2022	benign_muscularis	any_mets	GABA Synthesis, Release, Reuptake And Degradation R-HSA-888590	(1/19)	0.0908825	0.204741	11.1571	26.7569	HSPA8
Reactome_2022	benign_muscularis	any_mets	Nicotinamide Salvaging R-HSA-197264	(1/19)	0.0908825	0.204741	11.1571	26.7569	NNMT
Reactome_2022	benign_muscularis	any_mets	Other Semaphorin Interactions R-HSA-416700	(1/19)	0.0908825	0.204741	11.1571	26.7569	ITGB1
Reactome_2022	benign_muscularis	any_mets	ECM Proteoglycans R-HSA-3000178	(2/55)	0.0309557	0.126148	7.64228	26.5584	ITGB1;DCN
Reactome_2022	benign_muscularis	any_mets	Signaling By ERBB4 R-HSA-1236394	(2/57)	0.0330569	0.131246	7.36364	25.1065	CXCL12;APOE
Reactome_2022	benign_muscularis	any_mets	Regulated Necrosis R-HSA-5218859	(2/57)	0.0330569	0.131246	7.36364	25.1065	HSP90AA1;RRM1
Reactome_2022	benign_muscularis	any_mets	Defective B3GALT6 Causes EDSP2 And SEMDJL1 R-HSA-4420332	(1/20)	0.0954324	0.20798	10.5694	24.831	DCN
Reactome_2022	benign_muscularis	any_mets	Defective B3GAT3 Causes JDSSDHD R-HSA-3560801	(1/20)	0.0954324	0.20798	10.5694	24.831	DCN
Reactome_2022	benign_muscularis	any_mets	Chondroitin Sulfate Biosynthesis R-HSA-2022870	(1/20)	0.0954324	0.20798	10.5694	24.831	DCN
Reactome_2022	benign_muscularis	any_mets	NOTCH4 Intracellular Domain Regulates Transcription R-HSA-9013695	(1/20)	0.0954324	0.20798	10.5694	24.831	ACTA2
Reactome_2022	benign_muscularis	any_mets	Defective B4GALT7 Causes EDS, Progeroid Type R-HSA-3560783	(1/20)	0.0954324	0.20798	10.5694	24.831	DCN
Reactome_2022	benign_muscularis	any_mets	Regulation Of FZD By Ubiquitination R-HSA-4641263	(1/20)	0.0954324	0.20798	10.5694	24.831	ZNRF3
Reactome_2022	benign_muscularis	any_mets	Citric Acid (TCA) Cycle And Respiratory Electron Transport R-HSA-1428517	(4/163)	0.0090999	0.0675752	5.17322	24.3115	TRAP1;PDHA1;ATP5F1B;COX6A1
Reactome_2022	benign_muscularis	any_mets	Signaling By ERBB2 TMD/JMD Mutants R-HSA-9665686	(1/21)	0.0999598	0.209863	10.0404	23.1229	HSP90AA1
Reactome_2022	benign_muscularis	any_mets	Deregulated CDK5 Triggers Neurodegenerative Pathways In Alzheimers Disease Models R-HSA-8862803	(1/21)	0.0999598	0.209863	10.0404	23.1229	PRDX2
Reactome_2022	benign_muscularis	any_mets	Branched-chain Amino Acid Catabolism R-HSA-70895	(1/21)	0.0999598	0.209863	10.0404	23.1229	ECHS1
Reactome_2022	benign_muscularis	any_mets	Nitric Oxide Stimulates Guanylate Cyclase R-HSA-392154	(1/21)	0.0999598	0.209863	10.0404	23.1229	KCNMA1
Reactome_2022	benign_muscularis	any_mets	Intrinsic Pathway Of Fibrin Clot Formation R-HSA-140837	(1/21)	0.0999598	0.209863	10.0404	23.1229	SERPING1
Reactome_2022	benign_muscularis	any_mets	Selective Autophagy R-HSA-9663891	(2/61)	0.0374213	0.139511	6.86302	22.5486	HSPA8;HSP90AA1
Reactome_2022	benign_muscularis	any_mets	Respiratory Electron Transport, ATP Synthesis By Chemiosmotic Coupling, Heat Production By Uncoupling Proteins R-HSA-163200	(3/112)	0.0186665	0.10696	5.61553	22.3556	TRAP1;ATP5F1B;COX6A1
Reactome_2022	benign_muscularis	any_mets	RHO GTPases Activate PKNs R-HSA-5625740	(2/62)	0.0385452	0.139511	6.7483	21.9719	MYL6;MYH11
Reactome_2022	benign_muscularis	any_mets	Nephrin Family Interactions R-HSA-373753	(1/22)	0.104465	0.21593	9.56181	21.5992	ACTN1
Reactome_2022	benign_muscularis	any_mets	Laminin Interactions R-HSA-3000157	(1/22)	0.104465	0.21593	9.56181	21.5992	ITGB1
Reactome_2022	benign_muscularis	any_mets	Post-chaperonin Tubulin Folding Pathway R-HSA-389977	(1/23)	0.108947	0.222897	9.12672	20.2329	TUBB4B
Reactome_2022	benign_muscularis	any_mets	RHOBTB1 GTPase Cycle R-HSA-9013422	(1/23)	0.108947	0.222897	9.12672	20.2329	VIM
Reactome_2022	benign_muscularis	any_mets	Cellular Response To Chemical Stress R-HSA-9711123	(4/182)	0.0132197	0.0841972	4.61657	19.9715	PRDX2;PRDX5;GSTP1;COX6A1
Reactome_2022	benign_muscularis	any_mets	Signaling By ERBB2 KD Mutants R-HSA-9664565	(1/24)	0.113408	0.224022	8.72947	19.002	HSP90AA1
Reactome_2022	benign_muscularis	any_mets	Defective Intrinsic Pathway For Apoptosis R-HSA-9734009	(1/24)	0.113408	0.224022	8.72947	19.002	PRDX2
Reactome_2022	benign_muscularis	any_mets	Signaling By EGFR In Cancer R-HSA-1643713	(1/24)	0.113408	0.224022	8.72947	19.002	HSP90AA1
Reactome_2022	benign_muscularis	any_mets	Aggrephagy R-HSA-9646399	(1/24)	0.113408	0.224022	8.72947	19.002	HSP90AA1
Reactome_2022	benign_muscularis	any_mets	Synthesis Of Bile Acids And Bile Salts Via 7Alpha-Hydroxycholesterol R-HSA-193368	(1/24)	0.113408	0.224022	8.72947	19.002	SLC27A2
Reactome_2022	benign_muscularis	any_mets	Signaling By Nuclear Receptors R-HSA-9006931	(5/260)	0.00988593	0.071106	4.0547	18.7191	HSP90AA1;CXCL12;PDHA1;SCD;APOE
Reactome_2022	benign_muscularis	any_mets	Platelet Degranulation R-HSA-114608	(3/125)	0.0248488	0.115865	5.01386	18.5259	ACTN1;SERPING1;TIMP3
Reactome_2022	benign_muscularis	any_mets	Loss Of Nlp From Mitotic Centrosomes R-HSA-380259	(2/69)	0.0467626	0.156265	6.04112	18.502	HSP90AA1;TUBB4B
Reactome_2022	benign_muscularis	any_mets	Signaling By ERBB2 In Cancer R-HSA-1227990	(1/25)	0.117846	0.230419	8.36532	17.8882	HSP90AA1
Reactome_2022	benign_muscularis	any_mets	Basigin Interactions R-HSA-210991	(1/25)	0.117846	0.230419	8.36532	17.8882	ITGB1
Reactome_2022	benign_muscularis	any_mets	Response To Elevated Platelet Cytosolic Ca2+ R-HSA-76005	(3/130)	0.027486	0.122495	4.81524	17.3064	ACTN1;SERPING1;TIMP3
Reactome_2022	benign_muscularis	any_mets	AURKA Activation By TPX2 R-HSA-8854518	(2/72)	0.0504638	0.160574	5.78134	17.266	HSP90AA1;TUBB4B
Reactome_2022	benign_muscularis	any_mets	GAG Synthesis Requires Tetrasaccharide Linker Sequence R-HSA-1971475	(1/26)	0.122262	0.231221	8.0303	16.8764	DCN
Reactome_2022	benign_muscularis	any_mets	Formation Of Tubulin Folding Intermediates By CCT/TriC R-HSA-389960	(1/26)	0.122262	0.231221	8.0303	16.8764	TUBB4B
Reactome_2022	benign_muscularis	any_mets	Sulfur Amino Acid Metabolism R-HSA-1614635	(1/26)	0.122262	0.231221	8.0303	16.8764	AHCY
Reactome_2022	benign_muscularis	any_mets	RHOG GTPase Cycle R-HSA-9013408	(2/74)	0.0529881	0.160574	5.62018	16.5103	ITGB1;MCAM
Reactome_2022	benign_muscularis	any_mets	Metabolism Of Amino Acids And Derivatives R-HSA-71291	(6/364)	0.00993002	0.071106	3.48425	16.07	PDHA1;NNMT;ECHS1;AHCY;PCBD1;CKB
Reactome_2022	benign_muscularis	any_mets	VEGFR2 Mediated Vascular Permeability R-HSA-5218920	(1/27)	0.126657	0.236032	7.72106	15.9538	HSP90AA1
Reactome_2022	benign_muscularis	any_mets	Signaling By Rho GTPases R-HSA-194315	(9/644)	0.00496177	0.0452197	3.00052	15.9207	ITGB1;MYL6;HSP90AA1;ACTN1;MCAM;MYH11;EVL;VIM;CKB
Reactome_2022	benign_muscularis	any_mets	Prefoldin Mediated Transfer Of Substrate To CCT/TriC R-HSA-389957	(1/28)	0.131029	0.236032	7.43472	15.1098	TUBB4B
Reactome_2022	benign_muscularis	any_mets	Paracetamol ADME R-HSA-9753281	(1/28)	0.131029	0.236032	7.43472	15.1098	GSTP1
Reactome_2022	benign_muscularis	any_mets	MET Promotes Cell Motility R-HSA-8875878	(1/28)	0.131029	0.236032	7.43472	15.1098	ITGB1
Reactome_2022	benign_muscularis	any_mets	Interconversion Of Nucleotide Di- And Triphosphates R-HSA-499943	(1/28)	0.131029	0.236032	7.43472	15.1098	RRM1
Reactome_2022	benign_muscularis	any_mets	Metabolism Of Porphyrins R-HSA-189445	(1/28)	0.131029	0.236032	7.43472	15.1098	HMBS
Reactome_2022	benign_muscularis	any_mets	Signaling By Rho GTPases, Miro GTPases And RHOBTB3 R-HSA-9716542	(9/660)	0.0058048	0.050976	2.92434	15.0576	ITGB1;MYL6;HSP90AA1;ACTN1;MCAM;MYH11;EVL;VIM;CKB
Reactome_2022	benign_muscularis	any_mets	Neutrophil Degranulation R-HSA-6798695	(7/468)	0.00909584	0.0675752	3.17386	14.917	HSPA8;PRDX5;HSP90AA1;GSTP1;MGST1;TUBB4B;SLC27A2
Reactome_2022	benign_muscularis	any_mets	Recruitment Of NuMA To Mitotic Centrosomes R-HSA-380320	(2/80)	0.0608217	0.172975	5.18629	14.5206	HSP90AA1;TUBB4B
Reactome_2022	benign_muscularis	any_mets	Downregulation Of ERBB2 Signaling R-HSA-8863795	(1/29)	0.13538	0.236032	7.16883	14.3353	HSP90AA1
Reactome_2022	benign_muscularis	any_mets	Peroxisomal Lipid Metabolism R-HSA-390918	(1/29)	0.13538	0.236032	7.16883	14.3353	SLC27A2
Reactome_2022	benign_muscularis	any_mets	Processing Of Capped Intronless Pre-mRNA R-HSA-75067	(1/29)	0.13538	0.236032	7.16883	14.3353	SNRPF
Reactome_2022	benign_muscularis	any_mets	PIWI-interacting RNA (piRNA) Biogenesis R-HSA-5601884	(1/29)	0.13538	0.236032	7.16883	14.3353	HSP90AA1
Reactome_2022	benign_muscularis	any_mets	HSF1 Activation R-HSA-3371511	(1/29)	0.13538	0.236032	7.16883	14.3353	HSP90AA1
Reactome_2022	benign_muscularis	any_mets	Uptake And Actions Of Bacterial Toxins R-HSA-5339562	(1/29)	0.13538	0.236032	7.16883	14.3353	HSP90AA1
Reactome_2022	benign_muscularis	any_mets	Regulation Of Necroptotic Cell Death R-HSA-5675482	(1/29)	0.13538	0.236032	7.16883	14.3353	HSP90AA1
Reactome_2022	benign_muscularis	any_mets	Cristae Formation R-HSA-8949613	(1/29)	0.13538	0.236032	7.16883	14.3353	ATP5F1B
Reactome_2022	benign_muscularis	any_mets	Biological Oxidations R-HSA-211859	(4/218)	0.0239106	0.115865	3.83294	14.31	NNMT;AHCY;GSTP1;MGST1
Reactome_2022	benign_muscularis	any_mets	Centrosome Maturation R-HSA-380287	(2/81)	0.0621639	0.175547	5.12038	14.2243	HSP90AA1;TUBB4B
Reactome_2022	benign_muscularis	any_mets	Signaling By Receptor Tyrosine Kinases R-HSA-9006934	(7/496)	0.0122423	0.0804782	2.98782	13.1549	ITGB1;HSP90AA1;CXCL12;COL4A2;COL4A1;COL6A1;APOE
Reactome_2022	benign_muscularis	any_mets	Sealing Of Nuclear Envelope (NE) By ESCRT-III R-HSA-9668328	(1/31)	0.144017	0.244708	6.69024	12.9645	TUBB4B
Reactome_2022	benign_muscularis	any_mets	Nicotinate Metabolism R-HSA-196807	(1/31)	0.144017	0.244708	6.69024	12.9645	NNMT
Reactome_2022	benign_muscularis	any_mets	Late Endosomal Microautophagy R-HSA-9615710	(1/31)	0.144017	0.244708	6.69024	12.9645	HSPA8
Reactome_2022	benign_muscularis	any_mets	Pyruvate Metabolism R-HSA-70268	(1/31)	0.144017	0.244708	6.69024	12.9645	PDHA1
Reactome_2022	benign_muscularis	any_mets	Glyoxylate Metabolism And Glycine Degradation R-HSA-389661	(1/31)	0.144017	0.244708	6.69024	12.9645	PDHA1
Reactome_2022	benign_muscularis	any_mets	DNA Strand Elongation R-HSA-69190	(1/31)	0.144017	0.244708	6.69024	12.9645	MCM5
Reactome_2022	benign_muscularis	any_mets	Cell Junction Organization R-HSA-446728	(2/86)	0.0690235	0.187016	4.81438	12.8703	ITGB1;ACTN1
Reactome_2022	benign_muscularis	any_mets	Regulation Of PLK1 Activity At G2/M Transition R-HSA-2565942	(2/87)	0.0704243	0.187449	4.7575	12.6227	HSP90AA1;TUBB4B
Reactome_2022	benign_muscularis	any_mets	RAC2 GTPase Cycle R-HSA-9013404	(2/87)	0.0704243	0.187449	4.7575	12.6227	ITGB1;MCAM
Reactome_2022	benign_muscularis	any_mets	Regulation Of mRNA Stability By Proteins That Bind AU-rich Elements R-HSA-450531	(2/88)	0.0718344	0.187449	4.70195	12.3821	HSPA8;ZFP36L1
Reactome_2022	benign_muscularis	any_mets	Activation Of Pre-Replicative Complex R-HSA-68962	(1/32)	0.148304	0.247791	6.4741	12.3558	MCM5
Reactome_2022	benign_muscularis	any_mets	Generation Of Second Messenger Molecules R-HSA-202433	(1/32)	0.148304	0.247791	6.4741	12.3558	EVL
Reactome_2022	benign_muscularis	any_mets	Gluconeogenesis R-HSA-70263	(1/32)	0.148304	0.247791	6.4741	12.3558	PCK2
Reactome_2022	benign_muscularis	any_mets	Glucose Metabolism R-HSA-70326	(2/89)	0.0732536	0.188299	4.64767	12.1482	HOOK2;PCK2
Reactome_2022	benign_muscularis	any_mets	Respiratory Electron Transport R-HSA-611105	(2/90)	0.0746819	0.189667	4.59462	11.9208	TRAP1;COX6A1
Reactome_2022	benign_muscularis	any_mets	Plasma Lipoprotein Remodeling R-HSA-8963899	(1/33)	0.152569	0.252811	6.27146	11.7912	APOE
Reactome_2022	benign_muscularis	any_mets	Cooperation Of Prefoldin And TriC/CCT In Actin And Tubulin Folding R-HSA-389958	(1/33)	0.152569	0.252811	6.27146	11.7912	TUBB4B
Reactome_2022	benign_muscularis	any_mets	EPH-Ephrin Signaling R-HSA-2682334	(2/91)	0.0761192	0.189667	4.54277	11.6997	MYL6;MYH11
Reactome_2022	benign_muscularis	any_mets	Signaling By TGF-beta Receptor Complex R-HSA-170834	(2/91)	0.0761192	0.189667	4.54277	11.6997	ITGB1;LTBP3
Reactome_2022	benign_muscularis	any_mets	RAC3 GTPase Cycle R-HSA-9013423	(2/93)	0.0790201	0.193214	4.44248	11.2752	ITGB1;MCAM
Reactome_2022	benign_muscularis	any_mets	Synthesis Of Bile Acids And Bile Salts R-HSA-192105	(1/34)	0.156813	0.256662	6.08111	11.2665	SLC27A2
Reactome_2022	benign_muscularis	any_mets	Metabolic Disorders Of Biological Oxidation Enzymes R-HSA-5579029	(1/34)	0.156813	0.256662	6.08111	11.2665	AHCY
Reactome_2022	benign_muscularis	any_mets	Lysosome Vesicle Biogenesis R-HSA-432720	(1/34)	0.156813	0.256662	6.08111	11.2665	HSPA8
Reactome_2022	benign_muscularis	any_mets	Metabolism Of Nucleotides R-HSA-15869	(2/95)	0.0819552	0.195619	4.3465	10.8731	RRM1;ENTPD6
Reactome_2022	benign_muscularis	any_mets	Plasma Lipoprotein Clearance R-HSA-8964043	(1/35)	0.161037	0.25934	5.90196	10.7777	APOE
Reactome_2022	benign_muscularis	any_mets	Nucleotide Catabolism R-HSA-8956319	(1/35)	0.161037	0.25934	5.90196	10.7777	ENTPD6
Reactome_2022	benign_muscularis	any_mets	RHO GTPase Cycle R-HSA-9012999	(6/441)	0.0233465	0.115865	2.8562	10.7316	ITGB1;HSP90AA1;ACTN1;MCAM;VIM;CKB
Reactome_2022	benign_muscularis	any_mets	HCMV Early Events R-HSA-9609690	(2/96)	0.0834354	0.197974	4.30004	10.6799	ITGB1;RRM1
Reactome_2022	benign_muscularis	any_mets	Anchoring Of Basal Body To Plasma Membrane R-HSA-5620912	(2/97)	0.0849237	0.199149	4.25456	10.4918	HSP90AA1;TUBB4B
Reactome_2022	benign_muscularis	any_mets	Potential Therapeutics For SARS R-HSA-9679191	(2/97)	0.0849237	0.199149	4.25456	10.4918	ITGB1;HSP90AA1
Reactome_2022	benign_muscularis	any_mets	Transcriptional Regulation By AP-2 (TFAP2) Family Of Transcription Factors R-HSA-8864260	(1/36)	0.165239	0.2619	5.73304	10.3216	APOE
Reactome_2022	benign_muscularis	any_mets	Activation Of ATR In Response To Replication Stress R-HSA-176187	(1/36)	0.165239	0.2619	5.73304	10.3216	MCM5
Reactome_2022	benign_muscularis	any_mets	Mitochondrial Fatty Acid Beta-Oxidation R-HSA-77289	(1/36)	0.165239	0.2619	5.73304	10.3216	ECHS1
Reactome_2022	benign_muscularis	any_mets	NR1H3 And NR1H2 Regulate Gene Expression Linked To Cholesterol Transport And Efflux R-HSA-9029569	(1/36)	0.165239	0.2619	5.73304	10.3216	APOE
Reactome_2022	benign_muscularis	any_mets	Formation Of Fibrin Clot (Clotting Cascade) R-HSA-140877	(1/37)	0.16942	0.26747	5.57351	9.89507	SERPING1
Reactome_2022	benign_muscularis	any_mets	RHO GTPase Effectors R-HSA-195258	(4/269)	0.0460978	0.155338	3.08726	9.49948	ITGB1;MYL6;MYH11;EVL
Reactome_2022	benign_muscularis	any_mets	Apoptotic Cleavage Of Cellular Proteins R-HSA-111465	(1/38)	0.173581	0.272964	5.4226	9.49559	VIM
Reactome_2022	benign_muscularis	any_mets	Hemostasis R-HSA-109582	(7/576)	0.0254803	0.117444	2.55716	9.38437	ITGB1;EHD2;ACTN1;KCNMA1;SERPING1;TIMP3;ITGA5
Reactome_2022	benign_muscularis	any_mets	Metabolism Of Vitamins And Cofactors R-HSA-196854	(3/186)	0.066571	0.184926	3.33226	9.02872	HSP90AA1;NNMT;APOE
Reactome_2022	benign_muscularis	any_mets	Post-translational Protein Phosphorylation R-HSA-8957275	(2/106)	0.0986696	0.209863	3.88462	8.99668	LGALS1;APOE
Reactome_2022	benign_muscularis	any_mets	Developmental Biology R-HSA-1266738	(11/1073)	0.0182003	0.10696	2.19237	8.78331	ITGB1;HSPA8;MYL6;HSP90AA1;CXCL12;COL4A2;COL4A1;COL6A1;MYH11;EVL;ITGA5
Reactome_2022	benign_muscularis	any_mets	Diseases Associated With Glycosaminoglycan Metabolism R-HSA-3560782	(1/40)	0.18184	0.283727	5.144	8.76861	DCN
Reactome_2022	benign_muscularis	any_mets	Degradation Of Extracellular Matrix R-HSA-1474228	(2/109)	0.103383	0.21592	3.77513	8.56695	HTRA1;DCN
Reactome_2022	benign_muscularis	any_mets	Metabolism Of Carbohydrates R-HSA-71387	(4/285)	0.0548151	0.162821	2.9091	8.44743	HOOK2;SORD;DCN;PCK2
Reactome_2022	benign_muscularis	any_mets	Carboxyterminal Post-Translational Modifications Of Tubulin R-HSA-8955332	(1/41)	0.185939	0.287882	5.01515	8.43717	TUBB4B
Reactome_2022	benign_muscularis	any_mets	Signaling By Retinoic Acid R-HSA-5362517	(1/41)	0.185939	0.287882	5.01515	8.43717	PDHA1
Reactome_2022	benign_muscularis	any_mets	Cellular Responses To Stress R-HSA-2262752	(8/722)	0.0282347	0.122495	2.33662	8.3352	PRDX2;HSPA8;PRDX5;HSP90AA1;HSPB8;GSTP1;COX6A1;CRYAB
Reactome_2022	benign_muscularis	any_mets	Activation Of Gene Expression By SREBF (SREBP) R-HSA-2426168	(1/42)	0.190018	0.291943	4.89258	8.12481	SCD
Reactome_2022	benign_muscularis	any_mets	RND3 GTPase Cycle R-HSA-9696264	(1/42)	0.190018	0.291943	4.89258	8.12481	CKB
Reactome_2022	benign_muscularis	any_mets	Cellular Responses To Stimuli R-HSA-8953897	(8/736)	0.0311438	0.126148	2.29001	7.94438	PRDX2;HSPA8;PRDX5;HSP90AA1;HSPB8;GSTP1;COX6A1;CRYAB
Reactome_2022	benign_muscularis	any_mets	Macroautophagy R-HSA-1632852	(2/114)	0.111373	0.224022	3.60569	7.91401	HSPA8;HSP90AA1
Reactome_2022	benign_muscularis	any_mets	Selenoamino Acid Metabolism R-HSA-2408522	(2/114)	0.111373	0.224022	3.60569	7.91401	NNMT;AHCY
Reactome_2022	benign_muscularis	any_mets	Retinoid Metabolism And Transport R-HSA-975634	(1/43)	0.194076	0.295911	4.77585	7.83004	APOE
Reactome_2022	benign_muscularis	any_mets	RHO GTPases Activate Formins R-HSA-5663220	(2/119)	0.119519	0.230419	3.45072	7.33031	ITGB1;EVL
Reactome_2022	benign_muscularis	any_mets	Signaling By TGFB Family Members R-HSA-9006936	(2/119)	0.119519	0.230419	3.45072	7.33031	ITGB1;LTBP3
Reactome_2022	benign_muscularis	any_mets	Estrogen-dependent Gene Expression R-HSA-9018519	(2/119)	0.119519	0.230419	3.45072	7.33031	HSP90AA1;CXCL12
Reactome_2022	benign_muscularis	any_mets	Bile Acid And Bile Salt Metabolism R-HSA-194068	(1/45)	0.202133	0.305869	4.55831	7.28797	SLC27A2
Reactome_2022	benign_muscularis	any_mets	Programmed Cell Death R-HSA-5357801	(3/208)	0.0863763	0.200213	2.97134	7.27693	HSP90AA1;RRM1;VIM
Reactome_2022	benign_muscularis	any_mets	Cell-Cell Communication R-HSA-1500931	(2/120)	0.121166	0.231221	3.42131	7.221	ITGB1;ACTN1
Reactome_2022	benign_muscularis	any_mets	HCMV Infection R-HSA-9609646	(2/121)	0.122818	0.231221	3.39239	7.114	ITGB1;RRM1
Reactome_2022	benign_muscularis	any_mets	Signal Transduction R-HSA-162582	(20/2465)	0.0189381	0.10696	1.78476	7.07942	ITGB1;HSP90AA1;PDHA1;ACTN1;MCAM;LTBP3;ACTA2;MYL6;CXCL12;ZNRF3;COL4A2;SCD;COL4A1;COL6A1;MYH11;EVL;VIM;APOE;ITGA5;CKB
Reactome_2022	benign_muscularis	any_mets	Innate Immune System R-HSA-168249	(10/1035)	0.0341111	0.134104	2.04607	6.9119	HSPA8;PRDX5;HSP90AA1;C1S;C1R;GSTP1;MGST1;SERPING1;TUBB4B;SLC27A2
Reactome_2022	benign_muscularis	any_mets	Regulation Of IGF Transport And Uptake By IGFBPs R-HSA-381426	(2/123)	0.12614	0.236032	3.33598	6.90669	LGALS1;APOE
Reactome_2022	benign_muscularis	any_mets	Metabolism Of Fat-Soluble Vitamins R-HSA-6806667	(1/47)	0.210109	0.315558	4.35968	6.80166	APOE
Reactome_2022	benign_muscularis	any_mets	SARS-CoV-2 Modulates Host Translation Machinery R-HSA-9754678	(1/47)	0.210109	0.315558	4.35968	6.80166	SNRPF
Reactome_2022	benign_muscularis	any_mets	Autophagy R-HSA-9612973	(2/128)	0.134536	0.236032	3.20279	6.42455	HSPA8;HSP90AA1
Reactome_2022	benign_muscularis	any_mets	Signaling By ERBB2 R-HSA-1227986	(1/49)	0.218007	0.324985	4.17761	6.36345	HSP90AA1
Reactome_2022	benign_muscularis	any_mets	mRNA Splicing - Minor Pathway R-HSA-72165	(1/49)	0.218007	0.324985	4.17761	6.36345	SNRPF
Reactome_2022	benign_muscularis	any_mets	Chondroitin Sulfate/Dermatan Sulfate Metabolism R-HSA-1793185	(1/50)	0.221927	0.328386	4.09215	6.16035	DCN
Reactome_2022	benign_muscularis	any_mets	Neurotransmitter Release Cycle R-HSA-112310	(1/50)	0.221927	0.328386	4.09215	6.16035	HSPA8
Reactome_2022	benign_muscularis	any_mets	Cell Surface Interactions At Vascular Wall R-HSA-202733	(2/134)	0.144772	0.244952	3.05628	5.90654	ITGB1;ITGA5
Reactome_2022	benign_muscularis	any_mets	Metabolism Of Non-Coding RNA R-HSA-194441	(1/52)	0.229708	0.333742	3.93127	5.7827	SNRPF
Reactome_2022	benign_muscularis	any_mets	Transcriptional Activation Of Mitochondrial Biogenesis R-HSA-2151201	(1/52)	0.229708	0.333742	3.93127	5.7827	ATP5F1B
Reactome_2022	benign_muscularis	any_mets	Apoptotic Execution Phase R-HSA-75153	(1/52)	0.229708	0.333742	3.93127	5.7827	VIM
Reactome_2022	benign_muscularis	any_mets	Sensory Processing Of Sound By Outer Hair Cells Of Cochlea R-HSA-9662361	(1/53)	0.233569	0.335704	3.85548	5.60693	KCNMA1
Reactome_2022	benign_muscularis	any_mets	Heparan Sulfate/Heparin (HS-GAG) Metabolism R-HSA-1638091	(1/53)	0.233569	0.335704	3.85548	5.60693	DCN
Reactome_2022	benign_muscularis	any_mets	AUF1 (hnRNP D0) Binds And Destabilizes mRNA R-HSA-450408	(1/54)	0.237412	0.336492	3.78254	5.43914	HSPA8
Reactome_2022	benign_muscularis	any_mets	Pyruvate Metabolism And Citric Acid (TCA) Cycle R-HSA-71406	(1/54)	0.237412	0.336492	3.78254	5.43914	PDHA1
Reactome_2022	benign_muscularis	any_mets	Regulation Of Cholesterol Biosynthesis By SREBP (SREBF) R-HSA-1655829	(1/55)	0.241235	0.336964	3.71231	5.27884	SCD
Reactome_2022	benign_muscularis	any_mets	Signaling By ALK Fusions And Activated Point Mutants R-HSA-9725370	(1/55)	0.241235	0.336964	3.71231	5.27884	EEF1G
Reactome_2022	benign_muscularis	any_mets	Golgi Associated Vesicle Biogenesis R-HSA-432722	(1/55)	0.241235	0.336964	3.71231	5.27884	HSPA8
Reactome_2022	benign_muscularis	any_mets	Chemokine Receptors Bind Chemokines R-HSA-380108	(1/56)	0.245039	0.33883	3.64463	5.12558	CXCL12
Reactome_2022	benign_muscularis	any_mets	Cytoprotection By HMOX1 R-HSA-9707564	(1/57)	0.248825	0.342882	3.57937	4.97892	COX6A1
Reactome_2022	benign_muscularis	any_mets	Platelet Activation, Signaling And Aggregation R-HSA-76002	(3/254)	0.134548	0.236032	2.42112	4.85636	ACTN1;SERPING1;TIMP3
Reactome_2022	benign_muscularis	any_mets	Role Of GTSE1 In G2/M Progression After G2 Checkpoint R-HSA-8852276	(1/59)	0.256339	0.351478	3.45559	4.70394	HSP90AA1
Reactome_2022	benign_muscularis	any_mets	Immune System R-HSA-168256	(15/1943)	0.0590264	0.169069	1.64498	4.65493	ITGB1;HSPA8;HSP90AA1;C1S;C1R;ZBTB16;GSTP1;MGST1;TUBB4B;PRDX5;TRIM29;SERPING1;EVL;VIM;SLC27A2
Reactome_2022	benign_muscularis	any_mets	G Alpha (S) Signaling Events R-HSA-418555	(2/153)	0.178143	0.279044	2.66914	4.60473	ITGB1;ITGA5
Reactome_2022	benign_muscularis	any_mets	rRNA Modification In Nucleus And Cytosol R-HSA-6790901	(1/60)	0.260068	0.354284	3.39685	4.57491	FBL
Reactome_2022	benign_muscularis	any_mets	Vesicle-mediated Transport R-HSA-5653656	(6/637)	0.099848	0.209863	1.94919	4.49113	HSPA8;CD163;HSP90AA1;COL4A2;COL4A1;APOE
Reactome_2022	benign_muscularis	any_mets	Regulation Of Actin Dynamics For Phagocytic Cup Formation R-HSA-2029482	(1/62)	0.267472	0.362352	3.28515	4.33226	HSP90AA1
Reactome_2022	benign_muscularis	any_mets	Signaling By MET R-HSA-6806834	(1/63)	0.271146	0.363643	3.232	4.21808	ITGB1
Reactome_2022	benign_muscularis	any_mets	Synthesis Of Substrates In N-glycan Biosythesis R-HSA-446219	(1/63)	0.271146	0.363643	3.232	4.21808	GNPNAT1
Reactome_2022	benign_muscularis	any_mets	Peroxisomal Protein Import R-HSA-9033241	(1/63)	0.271146	0.363643	3.232	4.21808	SLC27A2
Reactome_2022	benign_muscularis	any_mets	Organelle Biogenesis And Maintenance R-HSA-1852241	(3/275)	0.159066	0.25929	2.23181	4.10304	HSP90AA1;ATP5F1B;TUBB4B
Reactome_2022	benign_muscularis	any_mets	Protein Localization R-HSA-9609507	(2/164)	0.197971	0.300706	2.48652	4.02725	ATP5F1B;SLC27A2
Reactome_2022	benign_muscularis	any_mets	Mitochondrial Protein Import R-HSA-1268020	(1/65)	0.278439	0.370944	3.13068	4.00275	ATP5F1B
Reactome_2022	benign_muscularis	any_mets	Sensory Processing Of Sound By Inner Hair Cells Of Cochlea R-HSA-9662360	(1/67)	0.28566	0.375573	3.03551	3.80335	KCNMA1
Reactome_2022	benign_muscularis	any_mets	RNA Polymerase II Transcription Termination R-HSA-73856	(1/67)	0.28566	0.375573	3.03551	3.80335	SNRPF
Reactome_2022	benign_muscularis	any_mets	Glycolysis R-HSA-70171	(1/69)	0.29281	0.381223	2.94593	3.61829	HOOK2
Reactome_2022	benign_muscularis	any_mets	RHOB GTPase Cycle R-HSA-9013026	(1/69)	0.29281	0.381223	2.94593	3.61829	MCAM
Reactome_2022	benign_muscularis	any_mets	Orc1 Removal From Chromatin R-HSA-68949	(1/69)	0.29281	0.381223	2.94593	3.61829	MCM5
Reactome_2022	benign_muscularis	any_mets	Plasma Lipoprotein Assembly, Remodeling, And Clearance R-HSA-174824	(1/71)	0.299888	0.386673	2.86147	3.4462	APOE
Reactome_2022	benign_muscularis	any_mets	Diseases Of Programmed Cell Death R-HSA-9645723	(1/71)	0.299888	0.386673	2.86147	3.4462	PRDX2
Reactome_2022	benign_muscularis	any_mets	trans-Golgi Network Vesicle Budding R-HSA-199992	(1/71)	0.299888	0.386673	2.86147	3.4462	HSPA8
Reactome_2022	benign_muscularis	any_mets	RAC1 GTPase Cycle R-HSA-9013149	(2/178)	0.223567	0.329597	2.28711	3.42619	ITGB1;MCAM
Reactome_2022	benign_muscularis	any_mets	mRNA Splicing - Major Pathway R-HSA-72163	(2/181)	0.229089	0.333742	2.24843	3.31339	HSPA8;SNRPF
Reactome_2022	benign_muscularis	any_mets	RHOC GTPase Cycle R-HSA-9013106	(1/73)	0.306897	0.393181	2.78171	3.28587	MCAM
Reactome_2022	benign_muscularis	any_mets	Extra-nuclear Estrogen Signaling R-HSA-9009391	(1/73)	0.306897	0.393181	2.78171	3.28587	HSP90AA1
Reactome_2022	benign_muscularis	any_mets	G2/M Transition R-HSA-69275	(2/182)	0.230932	0.334309	2.23583	3.2769	HSP90AA1;TUBB4B
Reactome_2022	benign_muscularis	any_mets	Mitotic G2-G2/M Phases R-HSA-453274	(2/184)	0.234621	0.336011	2.21103	3.20552	HSP90AA1;TUBB4B
Reactome_2022	benign_muscularis	any_mets	Sensory Processing Of Sound R-HSA-9659379	(1/75)	0.313836	0.399518	2.70625	3.13623	KCNMA1
Reactome_2022	benign_muscularis	any_mets	Nuclear Envelope (NE) Reassembly R-HSA-2995410	(1/75)	0.313836	0.399518	2.70625	3.13623	TUBB4B
Reactome_2022	benign_muscularis	any_mets	Mitotic Prometaphase R-HSA-68877	(2/186)	0.238313	0.336492	2.18678	3.13621	HSP90AA1;TUBB4B
Reactome_2022	benign_muscularis	any_mets	Cilium Assembly R-HSA-5617833	(2/186)	0.238313	0.336492	2.18678	3.13621	HSP90AA1;TUBB4B
Reactome_2022	benign_muscularis	any_mets	Metabolism Of Lipids R-HSA-556833	(6/732)	0.160188	0.25934	1.68577	3.08734	ECHS1;SCD;TSPO;HSD17B12;HACD3;SLC27A2
Reactome_2022	benign_muscularis	any_mets	ESR-mediated Signaling R-HSA-8939211	(2/188)	0.242009	0.336964	2.16305	3.06889	HSP90AA1;CXCL12
Reactome_2022	benign_muscularis	any_mets	mRNA Splicing R-HSA-72172	(2/189)	0.243858	0.338364	2.15137	3.03595	HSPA8;SNRPF
Reactome_2022	benign_muscularis	any_mets	Biosynthesis Of N-glycan Precursor (Dolichol LLO) And Transfer To Protein R-HSA-446193	(1/77)	0.320707	0.406972	2.63477	2.99634	GNPNAT1
Reactome_2022	benign_muscularis	any_mets	Signaling By Interleukins R-HSA-449147	(4/453)	0.191477	0.293062	1.80503	2.98369	ITGB1;HSPA8;HSP90AA1;VIM
Reactome_2022	benign_muscularis	any_mets	Amyloid Fiber Formation R-HSA-977225	(1/79)	0.327509	0.414293	2.56695	2.86534	APOE
Reactome_2022	benign_muscularis	any_mets	SARS-CoV-2-host Interactions R-HSA-9705683	(2/196)	0.256816	0.351478	2.07301	2.81804	HSP90AA1;SNRPF
Reactome_2022	benign_muscularis	any_mets	Regulation Of HSF1-mediated Heat Shock Response R-HSA-3371453	(1/81)	0.334244	0.418849	2.50253	2.74248	HSPA8
Reactome_2022	benign_muscularis	any_mets	DDX58/IFIH1-mediated Induction Of Interferon-Alpha/Beta R-HSA-168928	(1/81)	0.334244	0.418849	2.50253	2.74248	HSP90AA1
Reactome_2022	benign_muscularis	any_mets	Signaling By NOTCH4 R-HSA-9013694	(1/81)	0.334244	0.418849	2.50253	2.74248	ACTA2
Reactome_2022	benign_muscularis	any_mets	Platelet Homeostasis R-HSA-418346	(1/83)	0.340912	0.425436	2.44124	2.6271	KCNMA1
Reactome_2022	benign_muscularis	any_mets	Signaling By ROBO Receptors R-HSA-376176	(2/209)	0.280905	0.371804	1.94154	2.46525	CXCL12;EVL
Reactome_2022	benign_muscularis	any_mets	Fcgamma Receptor (FCGR) Dependent Phagocytosis R-HSA-2029480	(1/87)	0.35405	0.438191	2.32723	2.4164	HSP90AA1
Reactome_2022	benign_muscularis	any_mets	Mitochondrial Biogenesis R-HSA-1592230	(1/89)	0.360521	0.443334	2.2741	2.32005	ATP5F1B
Reactome_2022	benign_muscularis	any_mets	Interferon Gamma Signaling R-HSA-877300	(1/89)	0.360521	0.443334	2.2741	2.32005	TRIM29
Reactome_2022	benign_muscularis	any_mets	Transcriptional Regulation By TP53 R-HSA-3700989	(3/354)	0.260633	0.354284	1.72253	2.31619	PRDX2;PRDX5;COX6A1
Reactome_2022	benign_muscularis	any_mets	Switching Of Origins To A Post-Replicative State R-HSA-69052	(1/90)	0.363733	0.443334	2.24844	2.27393	MCM5
Reactome_2022	benign_muscularis	any_mets	Eukaryotic Translation Elongation R-HSA-156842	(1/90)	0.363733	0.443334	2.24844	2.27393	EEF1G
Reactome_2022	benign_muscularis	any_mets	Chaperonin-mediated Protein Folding R-HSA-390466	(1/90)	0.363733	0.443334	2.24844	2.27393	TUBB4B
Reactome_2022	benign_muscularis	any_mets	HCMV Late Events R-HSA-9610379	(1/91)	0.366929	0.445874	2.22334	2.2291	RRM1
Reactome_2022	benign_muscularis	any_mets	Post-translational Modification: Synthesis Of GPI-anchored Proteins R-HSA-163125	(1/92)	0.370109	0.447029	2.1988	2.18552	THY1
Reactome_2022	benign_muscularis	any_mets	VEGFA-VEGFR2 Pathway R-HSA-4420097	(1/93)	0.373273	0.449496	2.17479	2.14314	HSP90AA1
Reactome_2022	benign_muscularis	any_mets	SARS-CoV Infections R-HSA-9679506	(3/369)	0.280939	0.371804	1.65067	2.09572	ITGB1;HSP90AA1;SNRPF
Reactome_2022	benign_muscularis	any_mets	Drug ADME R-HSA-9748784	(1/95)	0.379554	0.455692	2.1283	2.06182	GSTP1
Reactome_2022	benign_muscularis	any_mets	Protein Folding R-HSA-391251	(1/96)	0.382671	0.458062	2.10579	2.02279	TUBB4B
Reactome_2022	benign_muscularis	any_mets	Visual Phototransduction R-HSA-2187338	(1/98)	0.388858	0.464084	2.06217	1.9478	APOE
Reactome_2022	benign_muscularis	any_mets	Cytokine Signaling In Immune System R-HSA-1280215	(5/702)	0.274498	0.366912	1.45005	1.87464	ITGB1;HSPA8;HSP90AA1;TRIM29;VIM
Reactome_2022	benign_muscularis	any_mets	Potassium Channels R-HSA-1296071	(1/102)	0.40105	0.475802	1.9801	1.80916	KCNMA1
Reactome_2022	benign_muscularis	any_mets	Signaling By VEGF R-HSA-194138	(1/102)	0.40105	0.475802	1.9801	1.80916	HSP90AA1
Reactome_2022	benign_muscularis	any_mets	Processing Of Capped Intron-Containing Pre-mRNA R-HSA-72203	(2/242)	0.341622	0.425436	1.67177	1.79556	HSPA8;SNRPF
Reactome_2022	benign_muscularis	any_mets	Diseases Of Metabolism R-HSA-5668914	(2/247)	0.350707	0.435398	1.63723	1.7155	AHCY;DCN
Reactome_2022	benign_muscularis	any_mets	Gene Silencing By RNA R-HSA-211000	(1/108)	0.418887	0.494041	1.8685	1.62588	HSP90AA1
Reactome_2022	benign_muscularis	any_mets	Assembly Of Pre-Replicative Complex R-HSA-68867	(1/110)	0.424715	0.499445	1.83403	1.57054	MCM5
Reactome_2022	benign_muscularis	any_mets	TCR Signaling R-HSA-202403	(1/116)	0.441855	0.516571	1.73781	1.4194	EVL
Reactome_2022	benign_muscularis	any_mets	Transcriptional Regulation By RUNX2 R-HSA-8878166	(1/119)	0.450234	0.523315	1.69337	1.35129	ITGA5
Reactome_2022	benign_muscularis	any_mets	Synthesis Of DNA R-HSA-69239	(1/119)	0.450234	0.523315	1.69337	1.35129	MCM5
Reactome_2022	benign_muscularis	any_mets	Glycosaminoglycan Metabolism R-HSA-1630316	(1/120)	0.452999	0.525008	1.67906	1.32959	DCN
Reactome_2022	benign_muscularis	any_mets	SARS-CoV-2 Activates/Modulates Innate And Adaptive Immune Responses R-HSA-9705671	(1/121)	0.455751	0.526674	1.66498	1.30836	HSP90AA1
Reactome_2022	benign_muscularis	any_mets	Metabolism Of Water-Soluble Vitamins And Cofactors R-HSA-196849	(1/122)	0.458489	0.528316	1.65114	1.28759	NNMT
Reactome_2022	benign_muscularis	any_mets	Immunoregulatory Interactions Between A Lymphoid And A non-Lymphoid Cell R-HSA-198933	(1/123)	0.461213	0.529932	1.63752	1.26727	ITGB1
Reactome_2022	benign_muscularis	any_mets	SARS-CoV-2 Infection R-HSA-9694516	(2/283)	0.414697	0.490541	1.42487	1.25418	HSP90AA1;SNRPF
Reactome_2022	benign_muscularis	any_mets	DNA Replication Pre-Initiation R-HSA-69002	(1/127)	0.471974	0.540748	1.58522	1.19023	MCM5
Reactome_2022	benign_muscularis	any_mets	Disease R-HSA-1643685	(10/1736)	0.36833	0.446224	1.16995	1.16852	EEF1G;ITGB1;PRDX2;CD163;HSP90AA1;RRM1;AHCY;SERPING1;SNRPF;DCN
Reactome_2022	benign_muscularis	any_mets	G1/S Transition R-HSA-69206	(1/129)	0.477275	0.545263	1.56029	1.15409	MCM5
Reactome_2022	benign_muscularis	any_mets	Factors Involved In Megakaryocyte Development And Platelet Production R-HSA-983231	(1/136)	0.495416	0.562782	1.47886	1.03869	EHD2
Reactome_2022	benign_muscularis	any_mets	Metabolism Of RNA R-HSA-8953854	(4/666)	0.427667	0.501446	1.21085	1.02851	FBL;HSPA8;SNRPF;ZFP36L1
Reactome_2022	benign_muscularis	any_mets	Influenza Viral RNA Transcription And Replication R-HSA-168273	(1/137)	0.497956	0.564069	1.46791	1.02349	HSP90AA1
Reactome_2022	benign_muscularis	any_mets	Clathrin-mediated Endocytosis R-HSA-8856828	(1/142)	0.510469	0.576614	1.4155	0.951821	HSPA8
Reactome_2022	benign_muscularis	any_mets	Diseases Of Glycosylation R-HSA-3781865	(1/143)	0.512934	0.577771	1.40546	0.938299	DCN
Reactome_2022	benign_muscularis	any_mets	Mitotic G1 Phase And G1/S Transition R-HSA-453279	(1/147)	0.522672	0.585451	1.36668	0.886704	MCM5
Reactome_2022	benign_muscularis	any_mets	RHOA GTPase Cycle R-HSA-8980692	(1/147)	0.522672	0.585451	1.36668	0.886704	MCAM
Reactome_2022	benign_muscularis	any_mets	G2/M Checkpoints R-HSA-69481	(1/148)	0.525076	0.586506	1.35731	0.874398	MCM5
Reactome_2022	benign_muscularis	any_mets	Cell Cycle, Mitotic R-HSA-69278	(3/523)	0.487741	0.555636	1.15266	0.827574	HSP90AA1;MCM5;TUBB4B
Reactome_2022	benign_muscularis	any_mets	DNA Replication R-HSA-69306	(1/155)	0.541574	0.601322	1.29516	0.794289	MCM5
Reactome_2022	benign_muscularis	any_mets	Influenza Infection R-HSA-168255	(1/157)	0.546183	0.603359	1.27843	0.773194	HSP90AA1
Reactome_2022	benign_muscularis	any_mets	S Phase R-HSA-69242	(1/161)	0.555263	0.611704	1.24621	0.733164	MCM5
Reactome_2022	benign_muscularis	any_mets	Anti-inflammatory Response Favoring Leishmania Infection R-HSA-9662851	(1/165)	0.564163	0.619806	1.21557	0.695808	CD163
Reactome_2022	benign_muscularis	any_mets	Infectious Disease R-HSA-5663205	(5/961)	0.528614	0.588817	1.04294	0.664872	ITGB1;CD163;HSP90AA1;RRM1;SNRPF
Reactome_2022	benign_muscularis	any_mets	Post-translational Protein Modification R-HSA-597592	(7/1383)	0.542839	0.601322	1.01328	0.619058	HSPA8;LGALS1;ZBTB16;GNPNAT1;APOE;THY1;TUBB4B
Reactome_2022	benign_muscularis	any_mets	M Phase R-HSA-68886	(2/380)	0.569337	0.623782	1.05399	0.593694	HSP90AA1;TUBB4B
Reactome_2022	benign_muscularis	any_mets	Apoptosis R-HSA-109581	(1/178)	0.591887	0.643709	1.12555	0.590282	VIM
Reactome_2022	benign_muscularis	any_mets	Major Pathway Of rRNA Processing In Nucleolus And Cytosol R-HSA-6791226	(1/179)	0.593946	0.643709	1.11917	0.58305	FBL
Reactome_2022	benign_muscularis	any_mets	Neuronal System R-HSA-112316	(2/386)	0.5779	0.631438	1.0372	0.568755	HSPA8;KCNMA1
Reactome_2022	benign_muscularis	any_mets	rRNA Processing In Nucleus And Cytosol R-HSA-8868773	(1/189)	0.613978	0.660067	1.0591	0.516626	FBL
Reactome_2022	benign_muscularis	any_mets	Gene Expression (Transcription) R-HSA-74160	(7/1449)	0.593304	0.643709	0.963462	0.502973	PRDX2;PRDX5;HSP90AA1;SNRPF;APOE;ITGA5;COX6A1
Reactome_2022	benign_muscularis	any_mets	GPCR Downstream Signaling R-HSA-388396	(3/619)	0.602075	0.65076	0.968202	0.49124	ITGB1;CXCL12;ITGA5
Reactome_2022	benign_muscularis	any_mets	Peptide Ligand-Binding Receptors R-HSA-375276	(1/196)	0.627415	0.672709	1.02072	0.475806	CXCL12
Reactome_2022	benign_muscularis	any_mets	Metabolism Of Proteins R-HSA-392499	(9/1890)	0.611443	0.65911	0.947421	0.466068	EEF1G;HSPA8;LGALS1;ZBTB16;GNPNAT1;MSRB3;APOE;THY1;TUBB4B
Reactome_2022	benign_muscularis	any_mets	TCF Dependent Signaling In Response To WNT R-HSA-201681	(1/198)	0.631168	0.673134	1.01025	0.464902	ZNRF3
Reactome_2022	benign_muscularis	any_mets	rRNA Processing R-HSA-72312	(1/199)	0.633031	0.67333	1.0051	0.459569	FBL
Reactome_2022	benign_muscularis	any_mets	Interferon Signaling R-HSA-913531	(1/200)	0.634884	0.673514	1	0.454313	TRIM29
Reactome_2022	benign_muscularis	any_mets	Signaling By NOTCH R-HSA-157118	(1/203)	0.640388	0.675778	0.984998	0.438995	ACTA2
Reactome_2022	benign_muscularis	any_mets	Diseases Of Signal Transduction By Growth Factor Receptors And Second Messengers R-HSA-5663202	(2/424)	0.629261	0.672889	0.941967	0.436328	EEF1G;HSP90AA1
Reactome_2022	benign_muscularis	any_mets	Cell Cycle R-HSA-1640170	(3/654)	0.639443	0.675778	0.914485	0.408919	HSP90AA1;MCM5;TUBB4B
Reactome_2022	benign_muscularis	any_mets	RNA Polymerase II Transcription R-HSA-73857	(6/1312)	0.647787	0.681791	0.908768	0.394581	PRDX2;PRDX5;SNRPF;APOE;ITGA5;COX6A1
Reactome_2022	benign_muscularis	any_mets	Signaling By GPCR R-HSA-372790	(3/689)	0.674332	0.707872	0.86625	0.341331	ITGB1;CXCL12;ITGA5
Reactome_2022	benign_muscularis	any_mets	Mitotic Anaphase R-HSA-68882	(1/232)	0.689537	0.721704	0.860073	0.319718	TUBB4B
Reactome_2022	benign_muscularis	any_mets	Mitotic Metaphase And Anaphase R-HSA-2555396	(1/233)	0.691108	0.721704	0.856322	0.316376	TUBB4B
Reactome_2022	benign_muscularis	any_mets	Neddylation R-HSA-8951664	(1/237)	0.697312	0.726291	0.841637	0.303429	ZBTB16
Reactome_2022	benign_muscularis	any_mets	Transmission Across Chemical Synapses R-HSA-112315	(1/246)	0.710823	0.738054	0.810348	0.276598	HSPA8
Reactome_2022	benign_muscularis	any_mets	Generic Transcription Pathway R-HSA-212436	(5/1190)	0.716993	0.739111	0.831224	0.276539	PRDX2;PRDX5;APOE;ITGA5;COX6A1
Reactome_2022	benign_muscularis	any_mets	Leishmania Infection R-HSA-9658195	(1/247)	0.712287	0.738054	0.807013	0.273799	CD163
Reactome_2022	benign_muscularis	any_mets	Adaptive Immune System R-HSA-1280218	(3/733)	0.714644	0.738588	0.812173	0.272866	ITGB1;ZBTB16;EVL
Reactome_2022	benign_muscularis	any_mets	Cell Cycle Checkpoints R-HSA-69620	(1/271)	0.745301	0.766322	0.734381	0.215884	MCM5
Reactome_2022	benign_muscularis	any_mets	Translation R-HSA-72766	(1/281)	0.757923	0.77658	0.707792	0.196182	EEF1G
Reactome_2022	benign_muscularis	any_mets	Asparagine N-linked Glycosylation R-HSA-446203	(1/282)	0.75915	0.77658	0.705237	0.194332	GNPNAT1
Reactome_2022	benign_muscularis	any_mets	Signaling By WNT R-HSA-195721	(1/294)	0.77341	0.789153	0.67594	0.17368	ZNRF3
Reactome_2022	benign_muscularis	any_mets	Antigen Processing: Ubiquitination And Proteasome Degradation R-HSA-983168	(1/307)	0.787915	0.801914	0.646795	0.154173	ZBTB16
Reactome_2022	benign_muscularis	any_mets	G Alpha (I) Signaling Events R-HSA-418594	(1/312)	0.793246	0.805295	0.636234	0.147366	CXCL12
Reactome_2022	benign_muscularis	any_mets	Class A/1 (Rhodopsin-like Receptors) R-HSA-373076	(1/327)	0.808456	0.818663	0.606494	0.128959	CXCL12
Reactome_2022	benign_muscularis	any_mets	Sensory Perception R-HSA-9709957	(2/616)	0.817793	0.826033	0.641029	0.12894	KCNMA1;APOE
Reactome_2022	benign_muscularis	any_mets	Class I MHC Mediated Antigen Processing And Presentation R-HSA-983169	(1/378)	0.852343	0.858768	0.523082	0.0835708	ZBTB16
Reactome_2022	benign_muscularis	any_mets	GPCR Ligand Binding R-HSA-500792	(1/458)	0.901965	0.906486	0.429746	0.0443409	CXCL12
Reactome_2022	benign_muscularis	any_mets	Membrane Trafficking R-HSA-199991	(1/599)	0.952565	0.954946	0.326036	0.0158443	HSPA8
Reactome_2022	benign_muscularis	any_mets	Transport Of Small Molecules R-HSA-382551	(1/706)	0.972753	0.972753	0.27502	0.00759733	APOE
Reactome_2022	benign_epithelium	any_mets	Synthesis Of Ketone Bodies R-HSA-77111	(2/8)	0.000679555	0.01828	67.6667	493.566	BDH1;HMGCS2
Reactome_2022	benign_epithelium	any_mets	Aflatoxin Activation And Detoxification R-HSA-5423646	(3/19)	0.000110881	0.0139427	38.4356	350.035	GGT6;ACY1;MGST2
Reactome_2022	benign_epithelium	any_mets	Ketone Body Metabolism R-HSA-74182	(2/10)	0.00108504	0.0243229	50.7449	346.392	BDH1;HMGCS2
Reactome_2022	benign_epithelium	any_mets	Paracetamol ADME R-HSA-9753281	(3/28)	0.000362821	0.0139427	24.5876	194.773	ABCC3;GGT6;ACY1
Reactome_2022	benign_epithelium	any_mets	HDL Clearance R-HSA-8964011	(1/5)	0.0247535	0.128052	50.2424	185.836	AMN
Reactome_2022	benign_epithelium	any_mets	Beta Oxidation Of lauroyl-CoA To decanoyl-CoA-CoA R-HSA-77310	(1/5)	0.0247535	0.128052	50.2424	185.836	ECHS1
Reactome_2022	benign_epithelium	any_mets	SARS-CoV-2 Targets PDZ Proteins In Cell-Cell Junction R-HSA-9705677	(1/5)	0.0247535	0.128052	50.2424	185.836	CRB3
Reactome_2022	benign_epithelium	any_mets	Signaling By MST1 R-HSA-8852405	(1/5)	0.0247535	0.128052	50.2424	185.836	SPINT1
Reactome_2022	benign_epithelium	any_mets	MECP2 Regulates Transcription Factors R-HSA-9022707	(1/5)	0.0247535	0.128052	50.2424	185.836	PPARG
Reactome_2022	benign_epithelium	any_mets	Beta Oxidation Of octanoyl-CoA To hexanoyl-CoA R-HSA-77348	(1/5)	0.0247535	0.128052	50.2424	185.836	ECHS1
Reactome_2022	benign_epithelium	any_mets	Beta Oxidation Of hexanoyl-CoA To butanoyl-CoA R-HSA-77350	(1/5)	0.0247535	0.128052	50.2424	185.836	ECHS1
Reactome_2022	benign_epithelium	any_mets	Beta Oxidation Of butanoyl-CoA To acetyl-CoA R-HSA-77352	(1/5)	0.0247535	0.128052	50.2424	185.836	ECHS1
Reactome_2022	benign_epithelium	any_mets	GRB7 Events In ERBB2 Signaling R-HSA-1306955	(1/5)	0.0247535	0.128052	50.2424	185.836	ERBB3
Reactome_2022	benign_epithelium	any_mets	Sensory Processing Of Sound By Outer Hair Cells Of Cochlea R-HSA-9662361	(4/53)	0.000142752	0.0139427	16.8801	149.463	USH1C;EPS8L2;PLS1;TPRN
Reactome_2022	benign_epithelium	any_mets	Defective GALNT3 Causes HFTC R-HSA-5083625	(2/18)	0.00359424	0.054146	25.3622	142.749	MUC13;MUC20
Reactome_2022	benign_epithelium	any_mets	Defective GALNT12 Causes CRCS1 R-HSA-5083636	(2/18)	0.00359424	0.054146	25.3622	142.749	MUC13;MUC20
Reactome_2022	benign_epithelium	any_mets	MET Receptor Activation R-HSA-6806942	(1/6)	0.029631	0.138794	40.1919	141.433	SPINT1
Reactome_2022	benign_epithelium	any_mets	Beta Oxidation Of decanoyl-CoA To octanoyl-CoA-CoA R-HSA-77346	(1/6)	0.029631	0.138794	40.1919	141.433	ECHS1
Reactome_2022	benign_epithelium	any_mets	Alpha-oxidation Of Phytanate R-HSA-389599	(1/6)	0.029631	0.138794	40.1919	141.433	SLC27A2
Reactome_2022	benign_epithelium	any_mets	Defective C1GALT1C1 Causes TNPS R-HSA-5083632	(2/19)	0.00400405	0.0566889	23.8691	131.768	MUC13;MUC20
Reactome_2022	benign_epithelium	any_mets	Cell-cell Junction Organization R-HSA-421270	(4/61)	0.000246742	0.0139427	14.5051	120.496	JUP;CLDN7;CDH17;CRB3
Reactome_2022	benign_epithelium	any_mets	RUNX1 Regulates Transcription Of Genes Involved In Differentiation Of Myeloid Cells R-HSA-8939246	(1/7)	0.0344842	0.15207	33.4916	112.775	LGALS3
Reactome_2022	benign_epithelium	any_mets	Sensory Processing Of Sound By Inner Hair Cells Of Cochlea R-HSA-9662360	(4/67)	0.000354195	0.0139427	13.1197	104.245	USH1C;EPS8L2;PLS1;TPRN
Reactome_2022	benign_epithelium	any_mets	Formation Of Editosome R-HSA-75094	(1/8)	0.0393135	0.164222	28.7056	92.8968	A1CF
Reactome_2022	benign_epithelium	any_mets	RHOG GTPase Cycle R-HSA-9013408	(4/74)	0.000517696	0.0162829	11.8036	89.3073	TFRC;ARHGEF16;DSG2;ARHGEF5
Reactome_2022	benign_epithelium	any_mets	Termination Of O-glycan Biosynthesis R-HSA-977068	(2/25)	0.00688907	0.0712754	17.6371	87.7942	MUC13;MUC20
Reactome_2022	benign_epithelium	any_mets	Sensory Processing Of Sound R-HSA-9659379	(4/75)	0.00054478	0.0162829	11.6367	87.4516	USH1C;EPS8L2;PLS1;TPRN
Reactome_2022	benign_epithelium	any_mets	MET Activates RAS Signaling R-HSA-8851805	(1/9)	0.0441188	0.170834	25.1162	78.3842	MUC20
Reactome_2022	benign_epithelium	any_mets	Nuclear Receptor Transcription Pathway R-HSA-383280	(3/53)	0.0023702	0.0455418	12.2784	74.2199	NR1I2;HNF4G;PPARG
Reactome_2022	benign_epithelium	any_mets	Cell-Cell Communication R-HSA-1500931	(5/120)	0.000341777	0.0139427	9.05492	72.2705	JUP;CLDN7;CDH17;CD2AP;CRB3
Reactome_2022	benign_epithelium	any_mets	Cell Junction Organization R-HSA-446728	(4/86)	0.000912727	0.0223203	10.0701	70.4815	JUP;CLDN7;CDH17;CRB3
Reactome_2022	benign_epithelium	any_mets	Adherens Junctions Interactions R-HSA-418990	(2/29)	0.0092031	0.0853667	15.0212	70.4224	JUP;CDH17
Reactome_2022	benign_epithelium	any_mets	Dectin-2 Family R-HSA-5621480	(2/29)	0.0092031	0.0853667	15.0212	70.4224	MUC13;MUC20
Reactome_2022	benign_epithelium	any_mets	SUMOylation Of Intracellular Receptors R-HSA-4090294	(2/29)	0.0092031	0.0853667	15.0212	70.4224	NR1I2;PPARG
Reactome_2022	benign_epithelium	any_mets	Zinc Influx Into Cells By SLC39 Gene Family R-HSA-442380	(1/10)	0.0489004	0.170834	22.3244	67.3742	SLC39A5
Reactome_2022	benign_epithelium	any_mets	Reactions Specific To Complex N-glycan Synthesis Pathway R-HSA-975578	(1/10)	0.0489004	0.170834	22.3244	67.3742	FUT3
Reactome_2022	benign_epithelium	any_mets	Urea Cycle R-HSA-70635	(1/10)	0.0489004	0.170834	22.3244	67.3742	ASL
Reactome_2022	benign_epithelium	any_mets	Glucocorticoid Biosynthesis R-HSA-194002	(1/10)	0.0489004	0.170834	22.3244	67.3742	HSD11B2
Reactome_2022	benign_epithelium	any_mets	Sodium/Calcium Exchangers R-HSA-425561	(1/10)	0.0489004	0.170834	22.3244	67.3742	SRI
Reactome_2022	benign_epithelium	any_mets	Uptake Of Dietary Cobalamins Into Enterocytes R-HSA-9758881	(1/10)	0.0489004	0.170834	22.3244	67.3742	AMN
Reactome_2022	benign_epithelium	any_mets	mRNA Editing R-HSA-75072	(1/10)	0.0489004	0.170834	22.3244	67.3742	A1CF
Reactome_2022	benign_epithelium	any_mets	Tight Junction Interactions R-HSA-420029	(2/30)	0.00982858	0.0881296	14.484	66.9516	CLDN7;CRB3
Reactome_2022	benign_epithelium	any_mets	O-linked Glycosylation Of Mucins R-HSA-913709	(3/59)	0.00321884	0.054146	10.9595	62.8936	MUC13;GCNT3;MUC20
Reactome_2022	benign_epithelium	any_mets	Mitochondrial Fatty Acid Beta-Oxidation Of Saturated Fatty Acids R-HSA-77286	(1/11)	0.0536583	0.176025	20.0909	58.7683	ECHS1
Reactome_2022	benign_epithelium	any_mets	Reduction Of Cytosolic Ca++ Levels R-HSA-418359	(1/11)	0.0536583	0.176025	20.0909	58.7683	SRI
Reactome_2022	benign_epithelium	any_mets	Ethanol Oxidation R-HSA-71384	(1/11)	0.0536583	0.176025	20.0909	58.7683	ACSS2
Reactome_2022	benign_epithelium	any_mets	Apoptotic Cleavage Of Cell Adhesion Proteins R-HSA-351906	(1/11)	0.0536583	0.176025	20.0909	58.7683	DSG2
Reactome_2022	benign_epithelium	any_mets	Glutathione Synthesis And Recycling R-HSA-174403	(1/12)	0.0583926	0.182646	18.2635	51.8788	GGT6
Reactome_2022	benign_epithelium	any_mets	Glutathione Conjugation R-HSA-156590	(2/36)	0.0139609	0.113803	11.9244	50.9349	GGT6;MGST2
Reactome_2022	benign_epithelium	any_mets	RHOH GTPase Cycle R-HSA-9013407	(2/36)	0.0139609	0.113803	11.9244	50.9349	TFRC;JUP
Reactome_2022	benign_epithelium	any_mets	RHOB GTPase Cycle R-HSA-9013026	(3/69)	0.0050044	0.064104	9.29428	49.2359	TFRC;JUP;ARHGEF5
Reactome_2022	benign_epithelium	any_mets	Fatty acyl-CoA Biosynthesis R-HSA-75105	(2/37)	0.0147111	0.116391	11.5831	48.8708	ACSL5;SLC27A2
Reactome_2022	benign_epithelium	any_mets	Downregulation Of ERBB2:ERBB3 Signaling R-HSA-1358803	(1/13)	0.0631034	0.18611	16.7407	46.2543	ERBB3
Reactome_2022	benign_epithelium	any_mets	Defective EXT1 Causes Exostoses 1, TRPS2 And CHDS R-HSA-3656253	(1/13)	0.0631034	0.18611	16.7407	46.2543	SDC1
Reactome_2022	benign_epithelium	any_mets	ERBB2 Activates PTK6 Signaling R-HSA-8847993	(1/13)	0.0631034	0.18611	16.7407	46.2543	ERBB3
Reactome_2022	benign_epithelium	any_mets	Defects In Cobalamin (B12) Metabolism R-HSA-3296469	(1/13)	0.0631034	0.18611	16.7407	46.2543	AMN
Reactome_2022	benign_epithelium	any_mets	Advanced Glycosylation Endproduct Receptor Signaling R-HSA-879415	(1/13)	0.0631034	0.18611	16.7407	46.2543	LGALS3
Reactome_2022	benign_epithelium	any_mets	RHOC GTPase Cycle R-HSA-9013106	(3/73)	0.00585588	0.0681628	8.76141	45.0364	TFRC;JUP;ARHGEF5
Reactome_2022	benign_epithelium	any_mets	Formation Of Cornified Envelope R-HSA-6809371	(3/74)	0.00608144	0.0681628	8.63758	44.0734	JUP;DSG2;PRSS8
Reactome_2022	benign_epithelium	any_mets	Synthesis Of Bile Acids And Bile Salts Via 24-Hydroxycholesterol R-HSA-193775	(1/14)	0.0677909	0.196083	15.4522	41.587	SLC27A2
Reactome_2022	benign_epithelium	any_mets	RND1 GTPase Cycle R-HSA-9696273	(2/42)	0.0187141	0.128052	10.1327	40.3126	TFRC;MUC13
Reactome_2022	benign_epithelium	any_mets	RND2 GTPase Cycle R-HSA-9696270	(2/43)	0.0195638	0.128052	9.88502	38.8884	TFRC;MUC13
Reactome_2022	benign_epithelium	any_mets	EPHA-mediated Growth Cone Collapse R-HSA-3928663	(1/15)	0.0724552	0.200933	14.3478	37.6598	MYH14
Reactome_2022	benign_epithelium	any_mets	Diseases Associated With Glycosylation Precursor Biosynthesis R-HSA-5609975	(1/15)	0.0724552	0.200933	14.3478	37.6598	GALE
Reactome_2022	benign_epithelium	any_mets	ERBB2 Regulates Cell Motility R-HSA-6785631	(1/15)	0.0724552	0.200933	14.3478	37.6598	ERBB3
Reactome_2022	benign_epithelium	any_mets	Bile Acid And Bile Salt Metabolism R-HSA-194068	(2/45)	0.021311	0.128052	9.4243	36.2697	ABCC3;SLC27A2
Reactome_2022	benign_epithelium	any_mets	TGF-beta Receptor Signaling In EMT (Epithelial To Mesenchymal Transition) R-HSA-2173791	(1/16)	0.0770964	0.207389	13.3906	34.316	CGN
Reactome_2022	benign_epithelium	any_mets	Heme Degradation R-HSA-189483	(1/16)	0.0770964	0.207389	13.3906	34.316	FABP1
Reactome_2022	benign_epithelium	any_mets	PI3K Events In ERBB2 Signaling R-HSA-1963642	(1/16)	0.0770964	0.207389	13.3906	34.316	ERBB3
Reactome_2022	benign_epithelium	any_mets	Diseases Of Metabolism R-HSA-5668914	(6/247)	0.0015129	0.0313054	5.20676	33.8113	AMN;GALE;ACY1;SDC1;MUC13;MUC20
Reactome_2022	benign_epithelium	any_mets	Zinc Transporters R-HSA-435354	(1/17)	0.0817146	0.21198	12.553	31.4393	SLC39A5
Reactome_2022	benign_epithelium	any_mets	Purine Catabolism R-HSA-74259	(1/17)	0.0817146	0.21198	12.553	31.4393	GDA
Reactome_2022	benign_epithelium	any_mets	Diseases Of Glycosylation R-HSA-3781865	(4/143)	0.00578268	0.0681628	5.92356	30.5234	GALE;SDC1;MUC13;MUC20
Reactome_2022	benign_epithelium	any_mets	Drug ADME R-HSA-9748784	(3/95)	0.0120445	0.104516	6.6589	29.4266	ABCC3;GGT6;ACY1
Reactome_2022	benign_epithelium	any_mets	Signaling By Non-Receptor Tyrosine Kinases R-HSA-9006927	(2/52)	0.0279086	0.138794	8.10204	28.9958	ERBB3;STAP2
Reactome_2022	benign_epithelium	any_mets	Recycling Of Bile Acids And Salts R-HSA-159418	(1/18)	0.08631	0.218611	11.814	28.9421	ABCC3
Reactome_2022	benign_epithelium	any_mets	Lewis Blood Group Biosynthesis R-HSA-9037629	(1/18)	0.08631	0.218611	11.814	28.9421	FUT3
Reactome_2022	benign_epithelium	any_mets	CDC42 GTPase Cycle R-HSA-9013148	(4/149)	0.00667475	0.0712754	5.67672	28.4371	TFRC;JUP;ARHGEF16;ARHGEF5
Reactome_2022	benign_epithelium	any_mets	Ion Transport By P-type ATPases R-HSA-936837	(2/53)	0.0289101	0.138794	7.94278	28.1457	ATP8B1;SRI
Reactome_2022	benign_epithelium	any_mets	RHOJ GTPase Cycle R-HSA-9013409	(2/54)	0.0299258	0.138794	7.78964	27.3341	TFRC;JUP
Reactome_2022	benign_epithelium	any_mets	RHO GTPases Activate ROCKs R-HSA-5627117	(1/19)	0.0908825	0.218611	11.1571	26.7569	MYH14
Reactome_2022	benign_epithelium	any_mets	RAS Processing R-HSA-9648002	(1/19)	0.0908825	0.218611	11.1571	26.7569	ABHD17C
Reactome_2022	benign_epithelium	any_mets	RHO GTPases Activate CIT R-HSA-5625900	(1/19)	0.0908825	0.218611	11.1571	26.7569	MYH14
Reactome_2022	benign_epithelium	any_mets	Biological Oxidations R-HSA-211859	(5/218)	0.00478741	0.064104	4.86459	25.9855	SULT1B1;ACSS2;GGT6;ACY1;MGST2
Reactome_2022	benign_epithelium	any_mets	Cytoprotection By HMOX1 R-HSA-9707564	(2/57)	0.0330569	0.148205	7.36364	25.1065	FABP1;STAP2
Reactome_2022	benign_epithelium	any_mets	NRAGE Signals Death Thru JNK R-HSA-193648	(2/57)	0.0330569	0.148205	7.36364	25.1065	ARHGEF16;ARHGEF5
Reactome_2022	benign_epithelium	any_mets	Defective B3GALT6 Causes EDSP2 And SEMDJL1 R-HSA-4420332	(1/20)	0.0954324	0.218611	10.5694	24.831	SDC1
Reactome_2022	benign_epithelium	any_mets	Sema4D Induced Cell Migration And Growth-Cone Collapse R-HSA-416572	(1/20)	0.0954324	0.218611	10.5694	24.831	MYH14
Reactome_2022	benign_epithelium	any_mets	Defective B4GALT7 Causes EDS, Progeroid Type R-HSA-3560783	(1/20)	0.0954324	0.218611	10.5694	24.831	SDC1
Reactome_2022	benign_epithelium	any_mets	Defective B3GAT3 Causes JDSSDHD R-HSA-3560801	(1/20)	0.0954324	0.218611	10.5694	24.831	SDC1
Reactome_2022	benign_epithelium	any_mets	Regulation Of Gene Expression In Beta Cells R-HSA-210745	(1/20)	0.0954324	0.218611	10.5694	24.831	HNF4G
Reactome_2022	benign_epithelium	any_mets	Syndecan Interactions R-HSA-3000170	(1/20)	0.0954324	0.218611	10.5694	24.831	SDC1
Reactome_2022	benign_epithelium	any_mets	Class I Peroxisomal Membrane Protein Import R-HSA-9603798	(1/20)	0.0954324	0.218611	10.5694	24.831	PXMP2
Reactome_2022	benign_epithelium	any_mets	O-linked Glycosylation R-HSA-5173105	(3/107)	0.0165478	0.123649	5.88699	24.1455	MUC13;GCNT3;MUC20
Reactome_2022	benign_epithelium	any_mets	Phase II - Conjugation Of Compounds R-HSA-156580	(3/107)	0.0165478	0.123649	5.88699	24.1455	SULT1B1;GGT6;MGST2
Reactome_2022	benign_epithelium	any_mets	RHOQ GTPase Cycle R-HSA-9013406	(2/59)	0.0352126	0.152777	7.10455	23.7743	TFRC;JUP
Reactome_2022	benign_epithelium	any_mets	HS-GAG Degradation R-HSA-2024096	(1/21)	0.0999598	0.218611	10.0404	23.1229	SDC1
Reactome_2022	benign_epithelium	any_mets	Defects In Vitamin And Cofactor Metabolism R-HSA-3296482	(1/21)	0.0999598	0.218611	10.0404	23.1229	AMN
Reactome_2022	benign_epithelium	any_mets	Branched-chain Amino Acid Catabolism R-HSA-70895	(1/21)	0.0999598	0.218611	10.0404	23.1229	ECHS1
Reactome_2022	benign_epithelium	any_mets	Signaling By ERBB2 TMD/JMD Mutants R-HSA-9665686	(1/21)	0.0999598	0.218611	10.0404	23.1229	ERBB3
Reactome_2022	benign_epithelium	any_mets	RHO GTPases Activate PAKs R-HSA-5627123	(1/21)	0.0999598	0.218611	10.0404	23.1229	MYH14
Reactome_2022	benign_epithelium	any_mets	Cobalamin (Cbl, Vitamin B12) Transport And Metabolism R-HSA-196741	(1/21)	0.0999598	0.218611	10.0404	23.1229	AMN
Reactome_2022	benign_epithelium	any_mets	SHC1 Events In ERBB2 Signaling R-HSA-1250196	(1/21)	0.0999598	0.218611	10.0404	23.1229	ERBB3
Reactome_2022	benign_epithelium	any_mets	Metabolism R-HSA-1430728	(23/2049)	0.000156849	0.0139427	2.63524	23.0853	ABCC3;AMN;ACSS2;GGT6;ECHS1;ACY1;GDA;ACSL5;MGST2;FUT3;FABP1;SULT1B1;HSD11B2;GALE;BDH1;LIPH;PXMP2;SDC1;ASL;PPARG;HMGCS2;SLC27A2;PCK2
Reactome_2022	benign_epithelium	any_mets	Blood Group Systems Biosynthesis R-HSA-9033658	(1/22)	0.104465	0.223024	9.56181	21.5992	FUT3
Reactome_2022	benign_epithelium	any_mets	Cytosolic Sulfonation Of Small Molecules R-HSA-156584	(1/22)	0.104465	0.223024	9.56181	21.5992	SULT1B1
Reactome_2022	benign_epithelium	any_mets	Nephrin Family Interactions R-HSA-373753	(1/22)	0.104465	0.223024	9.56181	21.5992	CD2AP
Reactome_2022	benign_epithelium	any_mets	Signaling By MET R-HSA-6806834	(2/63)	0.0396819	0.164222	6.63734	21.4178	SPINT1;MUC20
Reactome_2022	benign_epithelium	any_mets	PPARA Activates Gene Expression R-HSA-1989781	(3/116)	0.0204649	0.128052	5.41566	21.0617	FABP1;PPARG;HMGCS2
Reactome_2022	benign_epithelium	any_mets	Regulation Of Lipid Metabolism By PPARalpha R-HSA-400206	(3/118)	0.0213987	0.128052	5.32093	20.4559	FABP1;PPARG;HMGCS2
Reactome_2022	benign_epithelium	any_mets	Triglyceride Catabolism R-HSA-163560	(1/23)	0.108947	0.230762	9.12672	20.2329	FABP1
Reactome_2022	benign_epithelium	any_mets	Synthesis Of Bile Acids And Bile Salts Via 7Alpha-Hydroxycholesterol R-HSA-193368	(1/24)	0.113408	0.231111	8.72947	19.002	SLC27A2
Reactome_2022	benign_epithelium	any_mets	Signaling By ERBB2 KD Mutants R-HSA-9664565	(1/24)	0.113408	0.231111	8.72947	19.002	ERBB3
Reactome_2022	benign_epithelium	any_mets	Sema4D In Semaphorin Signaling R-HSA-400685	(1/24)	0.113408	0.231111	8.72947	19.002	MYH14
Reactome_2022	benign_epithelium	any_mets	Other Interleukin Signaling R-HSA-449836	(1/24)	0.113408	0.231111	8.72947	19.002	SDC1
Reactome_2022	benign_epithelium	any_mets	Synthesis Of Very Long-Chain Fatty acyl-CoAs R-HSA-75876	(1/24)	0.113408	0.231111	8.72947	19.002	ACSL5
Reactome_2022	benign_epithelium	any_mets	Diseases Associated With O-glycosylation Of Proteins R-HSA-3906995	(2/69)	0.0467626	0.170834	6.04112	18.502	MUC13;MUC20
Reactome_2022	benign_epithelium	any_mets	Signaling By ERBB2 In Cancer R-HSA-1227990	(1/25)	0.117846	0.23835	8.36532	17.8882	ERBB3
Reactome_2022	benign_epithelium	any_mets	Metal Ion SLC Transporters R-HSA-425410	(1/26)	0.122262	0.240062	8.0303	16.8764	SLC39A5
Reactome_2022	benign_epithelium	any_mets	Platelet Calcium Homeostasis R-HSA-418360	(1/26)	0.122262	0.240062	8.0303	16.8764	SRI
Reactome_2022	benign_epithelium	any_mets	GAG Synthesis Requires Tetrasaccharide Linker Sequence R-HSA-1971475	(1/26)	0.122262	0.240062	8.0303	16.8764	SDC1
Reactome_2022	benign_epithelium	any_mets	N-glycan Antennae Elongation In medial/trans-Golgi R-HSA-975576	(1/26)	0.122262	0.240062	8.0303	16.8764	FUT3
Reactome_2022	benign_epithelium	any_mets	Metabolism Of Lipids R-HSA-556833	(10/732)	0.00362315	0.054146	2.95137	16.5879	ABCC3;FABP1;HSD11B2;ECHS1;BDH1;LIPH;ACSL5;PPARG;HMGCS2;SLC27A2
Reactome_2022	benign_epithelium	any_mets	Cell Death Signaling Via NRAGE, NRIF And NADE R-HSA-204998	(2/74)	0.0529881	0.176025	5.62018	16.5103	ARHGEF16;ARHGEF5
Reactome_2022	benign_epithelium	any_mets	VEGFR2 Mediated Vascular Permeability R-HSA-5218920	(1/27)	0.126657	0.246889	7.72106	15.9538	JUP
Reactome_2022	benign_epithelium	any_mets	Keratinization R-HSA-6805567	(4/208)	0.0205434	0.128052	4.02288	15.6297	KRT19;JUP;DSG2;PRSS8
Reactome_2022	benign_epithelium	any_mets	G Alpha (12/13) Signaling Events R-HSA-416482	(2/78)	0.0581682	0.182646	5.32331	15.1417	ARHGEF16;ARHGEF5
Reactome_2022	benign_epithelium	any_mets	Metabolism Of Porphyrins R-HSA-189445	(1/28)	0.131029	0.253575	7.43472	15.1098	FABP1
Reactome_2022	benign_epithelium	any_mets	Peroxisomal Lipid Metabolism R-HSA-390918	(1/29)	0.13538	0.25646	7.16883	14.3353	SLC27A2
Reactome_2022	benign_epithelium	any_mets	EGR2 And SOX10-mediated Initiation Of Schwann Cell Myelination R-HSA-9619665	(1/29)	0.13538	0.25646	7.16883	14.3353	PXMP2
Reactome_2022	benign_epithelium	any_mets	Downregulation Of ERBB2 Signaling R-HSA-8863795	(1/29)	0.13538	0.25646	7.16883	14.3353	ERBB3
Reactome_2022	benign_epithelium	any_mets	RHOA GTPase Cycle R-HSA-8980692	(3/147)	0.0375231	0.160218	4.24313	13.9293	TFRC;JUP;ARHGEF5
Reactome_2022	benign_epithelium	any_mets	HS-GAG Biosynthesis R-HSA-2022928	(1/30)	0.13971	0.26281	6.92128	13.6224	SDC1
Reactome_2022	benign_epithelium	any_mets	Glyoxylate Metabolism And Glycine Degradation R-HSA-389661	(1/31)	0.144017	0.267177	6.69024	12.9645	PXMP2
Reactome_2022	benign_epithelium	any_mets	Transferrin Endocytosis And Recycling R-HSA-917977	(1/31)	0.144017	0.267177	6.69024	12.9645	TFRC
Reactome_2022	benign_epithelium	any_mets	Metabolism Of Steroids R-HSA-8957322	(3/153)	0.0414557	0.168963	4.07216	12.9622	ABCC3;HSD11B2;SLC27A2
Reactome_2022	benign_epithelium	any_mets	RAC2 GTPase Cycle R-HSA-9013404	(2/87)	0.0704243	0.200933	4.7575	12.6227	TFRC;DSG2
Reactome_2022	benign_epithelium	any_mets	Gluconeogenesis R-HSA-70263	(1/32)	0.148304	0.273245	6.4741	12.3558	PCK2
Reactome_2022	benign_epithelium	any_mets	RAC3 GTPase Cycle R-HSA-9013423	(2/93)	0.0790201	0.210459	4.44248	11.2752	TFRC;DSG2
Reactome_2022	benign_epithelium	any_mets	Metabolic Disorders Of Biological Oxidation Enzymes R-HSA-5579029	(1/34)	0.156813	0.277694	6.08111	11.2665	ACY1
Reactome_2022	benign_epithelium	any_mets	Synthesis Of Bile Acids And Bile Salts R-HSA-192105	(1/34)	0.156813	0.277694	6.08111	11.2665	SLC27A2
Reactome_2022	benign_epithelium	any_mets	P75 NTR Receptor-Mediated Signaling R-HSA-193704	(2/95)	0.0819552	0.21198	4.3465	10.8731	ARHGEF16;ARHGEF5
Reactome_2022	benign_epithelium	any_mets	Metabolism Of Steroid Hormones R-HSA-196071	(1/35)	0.161037	0.279476	5.90196	10.7777	HSD11B2
Reactome_2022	benign_epithelium	any_mets	Plasma Lipoprotein Clearance R-HSA-8964043	(1/35)	0.161037	0.279476	5.90196	10.7777	AMN
Reactome_2022	benign_epithelium	any_mets	Nucleotide Catabolism R-HSA-8956319	(1/35)	0.161037	0.279476	5.90196	10.7777	GDA
Reactome_2022	benign_epithelium	any_mets	RHO GTPase Cycle R-HSA-9012999	(6/441)	0.0233465	0.128052	2.8562	10.7316	TFRC;JUP;ARHGEF16;MUC13;DSG2;ARHGEF5
Reactome_2022	benign_epithelium	any_mets	Fatty Acid Metabolism R-HSA-8978868	(3/173)	0.0559904	0.179303	3.58945	10.3469	ECHS1;ACSL5;SLC27A2
Reactome_2022	benign_epithelium	any_mets	Mitochondrial Fatty Acid Beta-Oxidation R-HSA-77289	(1/36)	0.165239	0.284931	5.73304	10.3216	ECHS1
Reactome_2022	benign_epithelium	any_mets	Triglyceride Metabolism R-HSA-8979227	(1/37)	0.16942	0.286629	5.57351	9.89507	FABP1
Reactome_2022	benign_epithelium	any_mets	Early SARS-CoV-2 Infection Events R-HSA-9772572	(1/37)	0.16942	0.286629	5.57351	9.89507	SDC1
Reactome_2022	benign_epithelium	any_mets	Apoptotic Cleavage Of Cellular Proteins R-HSA-111465	(1/38)	0.173581	0.291832	5.4226	9.49559	DSG2
Reactome_2022	benign_epithelium	any_mets	Synthesis Of PA R-HSA-1483166	(1/39)	0.177721	0.296937	5.27964	9.1208	LIPH
Reactome_2022	benign_epithelium	any_mets	Diseases Associated With Glycosaminoglycan Metabolism R-HSA-3560782	(1/40)	0.18184	0.301944	5.144	8.76861	SDC1
Reactome_2022	benign_epithelium	any_mets	Metabolism Of Carbohydrates R-HSA-71387	(4/285)	0.0548151	0.177654	2.9091	8.44743	GALE;SDC1;FUT3;PCK2
Reactome_2022	benign_epithelium	any_mets	Non-integrin membrane-ECM Interactions R-HSA-3000171	(1/41)	0.185939	0.304985	5.01515	8.43717	SDC1
Reactome_2022	benign_epithelium	any_mets	Regulation Of Beta-Cell Development R-HSA-186712	(1/41)	0.185939	0.304985	5.01515	8.43717	HNF4G
Reactome_2022	benign_epithelium	any_mets	RND3 GTPase Cycle R-HSA-9696264	(1/42)	0.190018	0.30792	4.89258	8.12481	MUC13
Reactome_2022	benign_epithelium	any_mets	Vasopressin Regulates Renal Water Homeostasis Via Aquaporins R-HSA-432040	(1/42)	0.190018	0.30792	4.89258	8.12481	MYO5B
Reactome_2022	benign_epithelium	any_mets	Retinoid Metabolism And Transport R-HSA-975634	(1/43)	0.194076	0.311654	4.77585	7.83004	SDC1
Reactome_2022	benign_epithelium	any_mets	Aspirin ADME R-HSA-9749641	(1/44)	0.198114	0.311654	4.66455	7.55149	ABCC3
Reactome_2022	benign_epithelium	any_mets	Signaling By Rho GTPases R-HSA-194315	(7/644)	0.0426283	0.170834	2.27614	7.18177	TFRC;JUP;ARHGEF16;MYH14;MUC13;DSG2;ARHGEF5
Reactome_2022	benign_epithelium	any_mets	Metabolism Of Fat-Soluble Vitamins R-HSA-6806667	(1/47)	0.210109	0.324824	4.35968	6.80166	SDC1
Reactome_2022	benign_epithelium	any_mets	Signaling By Rho GTPases, Miro GTPases And RHOBTB3 R-HSA-9716542	(7/660)	0.0475444	0.170834	2.21853	6.75784	TFRC;JUP;ARHGEF16;MYH14;MUC13;DSG2;ARHGEF5
Reactome_2022	benign_epithelium	any_mets	Signaling By ERBB2 R-HSA-1227986	(1/49)	0.218007	0.331396	4.17761	6.36345	ERBB3
Reactome_2022	benign_epithelium	any_mets	Chondroitin Sulfate/Dermatan Sulfate Metabolism R-HSA-1793185	(1/50)	0.221927	0.331657	4.09215	6.16035	SDC1
Reactome_2022	benign_epithelium	any_mets	Aquaporin-mediated Transport R-HSA-445717	(1/50)	0.221927	0.331657	4.09215	6.16035	MYO5B
Reactome_2022	benign_epithelium	any_mets	Ion Homeostasis R-HSA-5578775	(1/50)	0.221927	0.331657	4.09215	6.16035	SRI
Reactome_2022	benign_epithelium	any_mets	Apoptotic Execution Phase R-HSA-75153	(1/52)	0.229708	0.337613	3.93127	5.7827	DSG2
Reactome_2022	benign_epithelium	any_mets	Transcriptional Activation Of Mitochondrial Biogenesis R-HSA-2151201	(1/52)	0.229708	0.337613	3.93127	5.7827	ACSS2
Reactome_2022	benign_epithelium	any_mets	Transport Of Small Molecules R-HSA-382551	(7/706)	0.063651	0.18611	2.06758	5.69481	ABCC3;AMN;TFRC;ATP8B1;MYO5B;SLC39A5;SRI
Reactome_2022	benign_epithelium	any_mets	Heparan Sulfate/Heparin (HS-GAG) Metabolism R-HSA-1638091	(1/53)	0.233569	0.339622	3.85548	5.60693	SDC1
Reactome_2022	benign_epithelium	any_mets	PTEN Regulation R-HSA-6807070	(2/139)	0.153424	0.276987	2.94399	5.51866	PPARG;FRK
Reactome_2022	benign_epithelium	any_mets	Death Receptor Signaling R-HSA-73887	(2/139)	0.153424	0.276987	2.94399	5.51866	ARHGEF16;ARHGEF5
Reactome_2022	benign_epithelium	any_mets	C-type Lectin Receptors (CLRs) R-HSA-5621481	(2/141)	0.156913	0.277694	2.90134	5.37347	MUC13;MUC20
Reactome_2022	benign_epithelium	any_mets	Golgi Associated Vesicle Biogenesis R-HSA-432722	(1/55)	0.241235	0.345171	3.71231	5.27884	TFRC
Reactome_2022	benign_epithelium	any_mets	Signaling By ERBB4 R-HSA-1236394	(1/57)	0.248825	0.352283	3.57937	4.97892	ERBB3
Reactome_2022	benign_epithelium	any_mets	Iron Uptake And Transport R-HSA-917937	(1/59)	0.256339	0.361022	3.45559	4.70394	TFRC
Reactome_2022	benign_epithelium	any_mets	Transcriptional Regulation By MECP2 R-HSA-8986944	(1/60)	0.260068	0.364367	3.39685	4.57491	PPARG
Reactome_2022	benign_epithelium	any_mets	Regulation Of PTEN Gene Transcription R-HSA-8943724	(1/61)	0.263779	0.367651	3.34007	4.45112	PPARG
Reactome_2022	benign_epithelium	any_mets	PIP3 Activates AKT Signaling R-HSA-1257604	(3/268)	0.150742	0.275848	2.29158	4.33609	ERBB3;PPARG;FRK
Reactome_2022	benign_epithelium	any_mets	RHO GTPases Activate PKNs R-HSA-5625740	(1/62)	0.267472	0.370875	3.28515	4.33226	MYH14
Reactome_2022	benign_epithelium	any_mets	Peroxisomal Protein Import R-HSA-9033241	(1/63)	0.271146	0.374042	3.232	4.21808	SLC27A2
Reactome_2022	benign_epithelium	any_mets	Semaphorin Interactions R-HSA-373755	(1/64)	0.274801	0.375236	3.18054	4.10832	MYH14
Reactome_2022	benign_epithelium	any_mets	Protein Localization R-HSA-9609507	(2/164)	0.197971	0.311654	2.48652	4.02725	PXMP2;SLC27A2
Reactome_2022	benign_epithelium	any_mets	SUMO E3 Ligases SUMOylate Target Proteins R-HSA-3108232	(2/168)	0.20525	0.321001	2.42611	3.84182	NR1I2;PPARG
Reactome_2022	benign_epithelium	any_mets	Regulation Of PTEN Stability And Activity R-HSA-8948751	(1/67)	0.28566	0.388094	3.03551	3.80335	FRK
Reactome_2022	benign_epithelium	any_mets	SUMOylation R-HSA-2990846	(2/174)	0.216222	0.331396	2.34077	3.58477	NR1I2;PPARG
Reactome_2022	benign_epithelium	any_mets	Ion Channel Transport R-HSA-983712	(2/175)	0.218056	0.331396	2.32712	3.54421	ATP8B1;SRI
Reactome_2022	benign_epithelium	any_mets	trans-Golgi Network Vesicle Budding R-HSA-199992	(1/71)	0.299888	0.40335	2.86147	3.4462	TFRC
Reactome_2022	benign_epithelium	any_mets	Plasma Lipoprotein Assembly, Remodeling, And Clearance R-HSA-174824	(1/71)	0.299888	0.40335	2.86147	3.4462	AMN
Reactome_2022	benign_epithelium	any_mets	RAC1 GTPase Cycle R-HSA-9013149	(2/178)	0.223567	0.332262	2.28711	3.42619	TFRC;ARHGEF5
Reactome_2022	benign_epithelium	any_mets	Cellular Response To Chemical Stress R-HSA-9711123	(2/182)	0.230932	0.337613	2.23583	3.2769	FABP1;STAP2
Reactome_2022	benign_epithelium	any_mets	Intracellular Signaling By Second Messengers R-HSA-9006925	(3/306)	0.197481	0.311654	2.00031	3.24472	ERBB3;PPARG;FRK
Reactome_2022	benign_epithelium	any_mets	Metabolism Of Vitamins And Cofactors R-HSA-196854	(2/186)	0.238313	0.342814	2.18678	3.13621	AMN;SDC1
Reactome_2022	benign_epithelium	any_mets	Constitutive Signaling By Aberrant PI3K In Cancer R-HSA-2219530	(1/78)	0.324116	0.433767	2.60042	2.92977	ERBB3
Reactome_2022	benign_epithelium	any_mets	Neutrophil Degranulation R-HSA-6798695	(4/468)	0.206849	0.321633	1.74533	2.75023	LGALS3;JUP;SLC27A2;FRK
Reactome_2022	benign_epithelium	any_mets	Developmental Biology R-HSA-1266738	(8/1073)	0.168222	0.286629	1.53786	2.7412	KRT19;JUP;PXMP2;HNF4G;MYH14;DSG2;PPARG;PRSS8
Reactome_2022	benign_epithelium	any_mets	Sensory Perception R-HSA-9709957	(5/616)	0.195424	0.311654	1.66156	2.71263	USH1C;SDC1;EPS8L2;PLS1;TPRN
Reactome_2022	benign_epithelium	any_mets	Platelet Homeostasis R-HSA-418346	(1/83)	0.340912	0.453986	2.44124	2.6271	SRI
Reactome_2022	benign_epithelium	any_mets	Transcriptional Regulation Of White Adipocyte Differentiation R-HSA-381340	(1/84)	0.344221	0.456135	2.41171	2.57202	PPARG
Reactome_2022	benign_epithelium	any_mets	Transport Of Bile Salts And Organic Acids, Metal Ions And Amine Compounds R-HSA-425366	(1/86)	0.35079	0.460305	2.35472	2.46673	SLC39A5
Reactome_2022	benign_epithelium	any_mets	Signaling By Receptor Tyrosine Kinases R-HSA-9006934	(4/496)	0.23645	0.341963	1.64363	2.37014	SPINT1;JUP;ERBB3;MUC20
Reactome_2022	benign_epithelium	any_mets	Glucose Metabolism R-HSA-70326	(1/89)	0.360521	0.468504	2.2741	2.32005	PCK2
Reactome_2022	benign_epithelium	any_mets	Mitochondrial Biogenesis R-HSA-1592230	(1/89)	0.360521	0.468504	2.2741	2.32005	ACSS2
Reactome_2022	benign_epithelium	any_mets	EPH-Ephrin Signaling R-HSA-2682334	(1/91)	0.366929	0.472267	2.22334	2.2291	MYH14
Reactome_2022	benign_epithelium	any_mets	Signaling By TGF-beta Receptor Complex R-HSA-170834	(1/91)	0.366929	0.472267	2.22334	2.2291	CGN
Reactome_2022	benign_epithelium	any_mets	Metabolism Of Amino Acids And Derivatives R-HSA-71291	(3/364)	0.27415	0.375236	1.67396	2.16623	ECHS1;PXMP2;ASL
Reactome_2022	benign_epithelium	any_mets	VEGFA-VEGFR2 Pathway R-HSA-4420097	(1/93)	0.373273	0.478144	2.17479	2.14314	JUP
Reactome_2022	benign_epithelium	any_mets	Metabolism Of Nucleotides R-HSA-15869	(1/95)	0.379554	0.483886	2.1283	2.06182	GDA
Reactome_2022	benign_epithelium	any_mets	Visual Phototransduction R-HSA-2187338	(1/98)	0.388858	0.49341	2.06217	1.9478	SDC1
Reactome_2022	benign_epithelium	any_mets	Stimuli-sensing Channels R-HSA-2672351	(1/100)	0.394984	0.496499	2.0203	1.87668	SRI
Reactome_2022	benign_epithelium	any_mets	Signaling By VEGF R-HSA-194138	(1/102)	0.40105	0.496818	1.9801	1.80916	JUP
Reactome_2022	benign_epithelium	any_mets	ABC-family Proteins Mediated Transport R-HSA-382556	(1/102)	0.40105	0.496818	1.9801	1.80916	ABCC3
Reactome_2022	benign_epithelium	any_mets	Signal Transduction R-HSA-162582	(15/2465)	0.246787	0.351247	1.2569	1.75869	TFRC;JUP;ARHGEF16;CGN;ABHD17C;SPINT1;ERBB3;MYH14;MUC13;DSG2;STAP2;PPARG;MUC20;FRK;ARHGEF5
Reactome_2022	benign_epithelium	any_mets	Phase I - Functionalization Of Compounds R-HSA-211945	(1/104)	0.407055	0.496818	1.94145	1.74499	ACSS2
Reactome_2022	benign_epithelium	any_mets	Cargo Recognition For Clathrin-Mediated Endocytosis R-HSA-8856825	(1/104)	0.407055	0.496818	1.94145	1.74499	TFRC
Reactome_2022	benign_epithelium	any_mets	Transport Of Inorganic Cations/Anions And Amino Acids/Oligopeptides R-HSA-425393	(1/104)	0.407055	0.496818	1.94145	1.74499	SRI
Reactome_2022	benign_epithelium	any_mets	SLC-mediated Transmembrane Transport R-HSA-425407	(2/247)	0.350707	0.460305	1.63723	1.7155	SLC39A5;SRI
Reactome_2022	benign_epithelium	any_mets	PI3K/AKT Signaling In Cancer R-HSA-2219528	(1/105)	0.410035	0.496818	1.92269	1.7141	ERBB3
Reactome_2022	benign_epithelium	any_mets	Post-translational Protein Phosphorylation R-HSA-8957275	(1/106)	0.413001	0.496818	1.90428	1.68397	GOLM1
Reactome_2022	benign_epithelium	any_mets	PI5P, PP2A And IER3 Regulate PI3K/AKT Signaling R-HSA-6811558	(1/106)	0.413001	0.496818	1.90428	1.68397	ERBB3
Reactome_2022	benign_epithelium	any_mets	Negative Regulation Of PI3K/AKT Network R-HSA-199418	(1/113)	0.433349	0.515801	1.78463	1.49233	ERBB3
Reactome_2022	benign_epithelium	any_mets	RAF/MAP Kinase Cascade R-HSA-5673001	(2/271)	0.393679	0.496499	1.48934	1.38839	ERBB3;ABHD17C
Reactome_2022	benign_epithelium	any_mets	Transcriptional Regulation By RUNX2 R-HSA-8878166	(1/119)	0.450234	0.531197	1.69337	1.35129	LGALS3
Reactome_2022	benign_epithelium	any_mets	Signaling By TGFB Family Members R-HSA-9006936	(1/119)	0.450234	0.531197	1.69337	1.35129	CGN
Reactome_2022	benign_epithelium	any_mets	Glycosaminoglycan Metabolism R-HSA-1630316	(1/120)	0.452999	0.532126	1.67906	1.32959	SDC1
Reactome_2022	benign_epithelium	any_mets	MAPK1/MAPK3 Signaling R-HSA-5684996	(2/277)	0.404231	0.496818	1.4564	1.31916	ERBB3;ABHD17C
Reactome_2022	benign_epithelium	any_mets	Metabolism Of Water-Soluble Vitamins And Cofactors R-HSA-196849	(1/122)	0.458489	0.536232	1.65114	1.28759	AMN
Reactome_2022	benign_epithelium	any_mets	Regulation Of IGF Transport And Uptake By IGFBPs R-HSA-381426	(1/123)	0.461213	0.537083	1.63752	1.26727	GOLM1
Reactome_2022	benign_epithelium	any_mets	SARS-CoV-2 Infection R-HSA-9694516	(2/283)	0.414697	0.496818	1.42487	1.25418	SDC1;CRB3
Reactome_2022	benign_epithelium	any_mets	Cardiac Conduction R-HSA-5576891	(1/126)	0.469304	0.54415	1.59798	1.20888	SRI
Reactome_2022	benign_epithelium	any_mets	Glycerophospholipid Biosynthesis R-HSA-1483206	(1/127)	0.471974	0.544708	1.58522	1.19023	LIPH
Reactome_2022	benign_epithelium	any_mets	Cell Surface Interactions At Vascular Wall R-HSA-202733	(1/134)	0.490298	0.561234	1.50125	1.07001	SDC1
Reactome_2022	benign_epithelium	any_mets	Innate Immune System R-HSA-168249	(6/1035)	0.415554	0.496818	1.17058	1.02794	LGALS3;JUP;MUC13;SLC27A2;MUC20;FRK
Reactome_2022	benign_epithelium	any_mets	Clathrin-mediated Endocytosis R-HSA-8856828	(1/142)	0.510469	0.581848	1.4155	0.951821	TFRC
Reactome_2022	benign_epithelium	any_mets	MAPK Family Signaling Cascades R-HSA-5683057	(2/318)	0.473835	0.544708	1.26479	0.944665	ERBB3;ABHD17C
Reactome_2022	benign_epithelium	any_mets	Transport To Golgi And Subsequent Modification R-HSA-948021	(1/164)	0.561954	0.632492	1.22309	0.704909	FUT3
Reactome_2022	benign_epithelium	any_mets	SARS-CoV Infections R-HSA-9679506	(2/369)	0.553321	0.625393	1.08619	0.642827	SDC1;CRB3
Reactome_2022	benign_epithelium	any_mets	Post-translational Protein Modification R-HSA-597592	(7/1383)	0.542839	0.616134	1.01328	0.619058	GOLM1;NR1I2;MUC13;GCNT3;PPARG;MUC20;FUT3
Reactome_2022	benign_epithelium	any_mets	Apoptosis R-HSA-109581	(1/178)	0.591887	0.663407	1.12555	0.590282	DSG2
Reactome_2022	benign_epithelium	any_mets	SARS-CoV-2-host Interactions R-HSA-9705683	(1/196)	0.627415	0.697415	1.02072	0.475806	CRB3
Reactome_2022	benign_epithelium	any_mets	Muscle Contraction R-HSA-397014	(1/196)	0.627415	0.697415	1.02072	0.475806	SRI
Reactome_2022	benign_epithelium	any_mets	Transcriptional Regulation By RUNX1 R-HSA-8878171	(1/204)	0.642205	0.710095	0.980097	0.434034	LGALS3
Reactome_2022	benign_epithelium	any_mets	Phospholipid Metabolism R-HSA-1483257	(1/208)	0.64938	0.710095	0.960962	0.414883	LIPH
Reactome_2022	benign_epithelium	any_mets	Programmed Cell Death R-HSA-5357801	(1/208)	0.64938	0.710095	0.960962	0.414883	DSG2
Reactome_2022	benign_epithelium	any_mets	Disease R-HSA-1643685	(8/1736)	0.647449	0.710095	0.914452	0.397526	AMN;GALE;ACY1;ERBB3;SDC1;MUC13;MUC20;CRB3
Reactome_2022	benign_epithelium	any_mets	RHO GTPase Effectors R-HSA-195258	(1/269)	0.742699	0.80885	0.739937	0.220105	MYH14
Reactome_2022	benign_epithelium	any_mets	Organelle Biogenesis And Maintenance R-HSA-1852241	(1/275)	0.750426	0.81397	0.723512	0.207731	ACSS2
Reactome_2022	benign_epithelium	any_mets	Nervous System Development R-HSA-9675108	(2/545)	0.760847	0.818672	0.727515	0.198846	PXMP2;MYH14
Reactome_2022	benign_epithelium	any_mets	Asparagine N-linked Glycosylation R-HSA-446203	(1/282)	0.75915	0.818672	0.705237	0.194332	FUT3
Reactome_2022	benign_epithelium	any_mets	Extracellular Matrix Organization R-HSA-1474244	(1/291)	0.769925	0.825139	0.683037	0.178588	SDC1
Reactome_2022	benign_epithelium	any_mets	Hemostasis R-HSA-109582	(2/576)	0.787372	0.840489	0.687122	0.164259	SDC1;SRI
Reactome_2022	benign_epithelium	any_mets	GPCR Downstream Signaling R-HSA-388396	(2/619)	0.819912	0.871764	0.637813	0.126643	ARHGEF16;ARHGEF5
Reactome_2022	benign_epithelium	any_mets	Metabolism Of Proteins R-HSA-392499	(7/1890)	0.845002	0.894903	0.72019	0.121292	GOLM1;NR1I2;MUC13;GCNT3;PPARG;MUC20;FUT3
Reactome_2022	benign_epithelium	any_mets	Generic Transcription Pathway R-HSA-212436	(4/1190)	0.85312	0.899958	0.657462	0.104441	LGALS3;NR1I2;HNF4G;PPARG
Reactome_2022	benign_epithelium	any_mets	Immune System R-HSA-168256	(7/1943)	0.864621	0.904992	0.698414	0.101594	LGALS3;JUP;SDC1;MUC13;SLC27A2;MUC20;FRK
Reactome_2022	benign_epithelium	any_mets	Signaling By GPCR R-HSA-372790	(2/689)	0.863511	0.904992	0.570745	0.0837559	ARHGEF16;ARHGEF5
Reactome_2022	benign_epithelium	any_mets	Cellular Responses To Stress R-HSA-2262752	(2/722)	0.88055	0.917406	0.543651	0.0691569	FABP1;STAP2
Reactome_2022	benign_epithelium	any_mets	Cellular Responses To Stimuli R-HSA-8953897	(2/736)	0.887174	0.917884	0.532892	0.0637947	FABP1;STAP2
Reactome_2022	benign_epithelium	any_mets	RNA Polymerase II Transcription R-HSA-73857	(4/1312)	0.900666	0.924729	0.592253	0.0619623	LGALS3;NR1I2;HNF4G;PPARG
Reactome_2022	benign_epithelium	any_mets	Diseases Of Signal Transduction By Growth Factor Receptors And Second Messengers R-HSA-5663202	(1/424)	0.883302	0.917406	0.4651	0.0577137	ERBB3
Reactome_2022	benign_epithelium	any_mets	Signaling By Interleukins R-HSA-449147	(1/453)	0.899418	0.924729	0.434612	0.0460718	SDC1
Reactome_2022	benign_epithelium	any_mets	Gene Expression (Transcription) R-HSA-74160	(4/1449)	0.937583	0.95534	0.532151	0.0342974	LGALS3;NR1I2;HNF4G;PPARG
Reactome_2022	benign_epithelium	any_mets	Axon Guidance R-HSA-422475	(1/519)	0.928343	0.949521	0.377949	0.0281022	MYH14
Reactome_2022	benign_epithelium	any_mets	Infectious Disease R-HSA-5663205	(2/961)	0.956403	0.967189	0.403077	0.0179677	SDC1;CRB3
Reactome_2022	benign_epithelium	any_mets	Membrane Trafficking R-HSA-199991	(1/599)	0.952565	0.966943	0.326036	0.0158443	TFRC
Reactome_2022	benign_epithelium	any_mets	Vesicle-mediated Transport R-HSA-5653656	(1/637)	0.961029	0.968228	0.305953	0.0121617	TFRC
Reactome_2022	benign_epithelium	any_mets	Metabolism Of RNA R-HSA-8953854	(1/666)	0.966466	0.970073	0.29217	0.00996557	A1CF
Reactome_2022	benign_epithelium	any_mets	Cytokine Signaling In Immune System R-HSA-1280215	(1/702)	0.972181	0.972181	0.276647	0.00780504	SDC1
Reactome_2022	benign_submucosa	no_met > any_mets	SARS-CoV-2 Targets PDZ Proteins In Cell-Cell Junction R-HSA-9705677	(1/5)	0.0247535	0.261495	50.2424	185.836	CRB3
Reactome_2022	benign_submucosa	no_met > any_mets	TFAP2A Acts As A Transcriptional Repressor During Retinoic Acid Induced Cell Differentiation R-HSA-8869496	(1/5)	0.0247535	0.261495	50.2424	185.836	NOP2
Reactome_2022	benign_submucosa	no_met > any_mets	RHOG GTPase Cycle R-HSA-9013408	(5/74)	3.46279e-05	0.0127084	15.1266	155.363	ARHGAP32;SHMT2;MCAM;DSG2;TMPO
Reactome_2022	benign_submucosa	no_met > any_mets	Lewis Blood Group Biosynthesis R-HSA-9037629	(2/18)	0.00359424	0.154437	25.3622	142.749	FUT6;FUT3
Reactome_2022	benign_submucosa	no_met > any_mets	Acrosome Reaction And Sperm:Oocyte Membrane Binding R-HSA-1300645	(1/6)	0.029631	0.261495	40.1919	141.433	CD9
Reactome_2022	benign_submucosa	no_met > any_mets	Fibronectin Matrix Formation R-HSA-1566977	(1/6)	0.029631	0.261495	40.1919	141.433	ITGA5
Reactome_2022	benign_submucosa	no_met > any_mets	Sensory Perception Of Salty Taste R-HSA-9730628	(1/6)	0.029631	0.261495	40.1919	141.433	SCNN1A
Reactome_2022	benign_submucosa	no_met > any_mets	Protein Repair R-HSA-5676934	(1/6)	0.029631	0.261495	40.1919	141.433	MSRB3
Reactome_2022	benign_submucosa	no_met > any_mets	Uptake And Function Of Diphtheria Toxin R-HSA-5336415	(1/6)	0.029631	0.261495	40.1919	141.433	CD9
Reactome_2022	benign_submucosa	no_met > any_mets	HSF1-dependent Transactivation R-HSA-3371571	(3/36)	0.000768177	0.0896901	18.6195	133.53	HSPA8;HSPB8;CRYAB
Reactome_2022	benign_submucosa	no_met > any_mets	Wax And Plasmalogen Biosynthesis R-HSA-8848584	(1/7)	0.0344842	0.263918	33.4916	112.775	FAR2
Reactome_2022	benign_submucosa	no_met > any_mets	Nectin/Necl Trans Heterodimerization R-HSA-420597	(1/7)	0.0344842	0.263918	33.4916	112.775	NECTIN1
Reactome_2022	benign_submucosa	no_met > any_mets	Blood Group Systems Biosynthesis R-HSA-9033658	(2/22)	0.0053565	0.154437	20.2857	106.083	FUT6;FUT3
Reactome_2022	benign_submucosa	no_met > any_mets	RHOF GTPase Cycle R-HSA-9035034	(3/42)	0.00120859	0.0896901	15.7502	105.815	ARHGAP32;MCAM;TMPO
Reactome_2022	benign_submucosa	no_met > any_mets	BBSome-mediated Cargo-Targeting To Cilium R-HSA-5620922	(2/23)	0.00584762	0.154437	19.3188	99.3316	CCT2;RAB3IP
Reactome_2022	benign_submucosa	no_met > any_mets	Formation Of Editosome R-HSA-75094	(1/8)	0.0393135	0.263918	28.7056	92.8968	A1CF
Reactome_2022	benign_submucosa	no_met > any_mets	POLB-Dependent Long Patch Base Excision Repair R-HSA-110362	(1/8)	0.0393135	0.263918	28.7056	92.8968	FEN1
Reactome_2022	benign_submucosa	no_met > any_mets	Transport Of RCbl Within Body R-HSA-9758890	(1/8)	0.0393135	0.263918	28.7056	92.8968	CD320
Reactome_2022	benign_submucosa	no_met > any_mets	RUNX2 Regulates Genes Involved In Cell Migration R-HSA-8941332	(1/8)	0.0393135	0.263918	28.7056	92.8968	ITGA5
Reactome_2022	benign_submucosa	no_met > any_mets	Role Of ABL In ROBO-SLIT Signaling R-HSA-428890	(1/8)	0.0393135	0.263918	28.7056	92.8968	TMPRSS4
Reactome_2022	benign_submucosa	no_met > any_mets	Formation Of Tubulin Folding Intermediates By CCT/TriC R-HSA-389960	(2/26)	0.00743899	0.160595	16.9014	82.8339	TUBA1C;CCT2
Reactome_2022	benign_submucosa	no_met > any_mets	CHL1 Interactions R-HSA-447041	(1/9)	0.0441188	0.263918	25.1162	78.3842	HSPA8
Reactome_2022	benign_submucosa	no_met > any_mets	Displacement Of DNA Glycosylase By APEX1 R-HSA-110357	(1/9)	0.0441188	0.263918	25.1162	78.3842	UNG
Reactome_2022	benign_submucosa	no_met > any_mets	OAS Antiviral Response R-HSA-8983711	(1/9)	0.0441188	0.263918	25.1162	78.3842	OAS1
Reactome_2022	benign_submucosa	no_met > any_mets	Lipophagy R-HSA-9613354	(1/9)	0.0441188	0.263918	25.1162	78.3842	HSPA8
Reactome_2022	benign_submucosa	no_met > any_mets	POU5F1 (OCT4), SOX2, NANOG Repress Genes Related To Differentiation R-HSA-2892245	(1/9)	0.0441188	0.263918	25.1162	78.3842	GATA6
Reactome_2022	benign_submucosa	no_met > any_mets	RHOD GTPase Cycle R-HSA-9013405	(3/52)	0.00224412	0.117656	12.5296	76.4233	ARHGAP32;MCAM;TMPO
Reactome_2022	benign_submucosa	no_met > any_mets	Prefoldin Mediated Transfer Of Substrate To CCT/TriC R-HSA-389957	(2/28)	0.00859621	0.175267	15.5997	74.1989	TUBA1C;CCT2
Reactome_2022	benign_submucosa	no_met > any_mets	Uptake And Actions Of Bacterial Toxins R-HSA-5339562	(2/29)	0.0092031	0.177765	15.0212	70.4224	GUCY2C;CD9
Reactome_2022	benign_submucosa	no_met > any_mets	RAC2 GTPase Cycle R-HSA-9013404	(4/87)	0.000953077	0.0896901	9.94829	69.1985	ARHGAP32;MCAM;DSG2;TMPO
Reactome_2022	benign_submucosa	no_met > any_mets	Reactions Specific To Complex N-glycan Synthesis Pathway R-HSA-975578	(1/10)	0.0489004	0.263918	22.3244	67.3742	FUT3
Reactome_2022	benign_submucosa	no_met > any_mets	Condensation Of Prometaphase Chromosomes R-HSA-2514853	(1/10)	0.0489004	0.263918	22.3244	67.3742	NCAPD2
Reactome_2022	benign_submucosa	no_met > any_mets	SLBP Independent Processing Of Histone Pre-mRNAs R-HSA-111367	(1/10)	0.0489004	0.263918	22.3244	67.3742	SNRPF
Reactome_2022	benign_submucosa	no_met > any_mets	HuR (ELAVL1) Binds And Stabilizes mRNA R-HSA-450520	(1/10)	0.0489004	0.263918	22.3244	67.3742	GPRC5A
Reactome_2022	benign_submucosa	no_met > any_mets	Folding Of Actin By CCT/TriC R-HSA-390450	(1/10)	0.0489004	0.263918	22.3244	67.3742	CCT2
Reactome_2022	benign_submucosa	no_met > any_mets	mRNA Editing R-HSA-75072	(1/10)	0.0489004	0.263918	22.3244	67.3742	A1CF
Reactome_2022	benign_submucosa	no_met > any_mets	RAC3 GTPase Cycle R-HSA-9013423	(4/93)	0.00122194	0.0896901	9.27481	62.2091	ARHGAP32;MCAM;DSG2;TMPO
Reactome_2022	benign_submucosa	no_met > any_mets	SLBP Dependent Processing Of Replication-Dependent Histone Pre-mRNAs R-HSA-77588	(1/11)	0.0536583	0.273508	20.0909	58.7683	SNRPF
Reactome_2022	benign_submucosa	no_met > any_mets	Androgen Biosynthesis R-HSA-193048	(1/11)	0.0536583	0.273508	20.0909	58.7683	HSD17B12
Reactome_2022	benign_submucosa	no_met > any_mets	Apoptotic Cleavage Of Cell Adhesion Proteins R-HSA-351906	(1/11)	0.0536583	0.273508	20.0909	58.7683	DSG2
Reactome_2022	benign_submucosa	no_met > any_mets	Cooperation Of Prefoldin And TriC/CCT In Actin And Tubulin Folding R-HSA-389958	(2/33)	0.0118146	0.216798	13.0803	58.0559	TUBA1C;CCT2
Reactome_2022	benign_submucosa	no_met > any_mets	Cellular Response To Heat Stress R-HSA-3371556	(4/99)	0.00153988	0.0941895	8.6864	56.2536	HSPA8;HSPB8;CRYAB;NUP37
Reactome_2022	benign_submucosa	no_met > any_mets	HDR Thru MMEJ (alt-NHEJ) R-HSA-5685939	(1/12)	0.0583926	0.293563	18.2635	51.8788	FEN1
Reactome_2022	benign_submucosa	no_met > any_mets	Resolution Of Abasic Sites (AP Sites) R-HSA-73933	(2/38)	0.0154783	0.244056	11.2608	46.9384	FEN1;UNG
Reactome_2022	benign_submucosa	no_met > any_mets	Defects In Cobalamin (B12) Metabolism R-HSA-3296469	(1/13)	0.0631034	0.294012	16.7407	46.2543	CD320
Reactome_2022	benign_submucosa	no_met > any_mets	Chk1/Chk2(Cds1) Mediated Inactivation Of Cyclin B:Cdk1 Complex R-HSA-75035	(1/13)	0.0631034	0.294012	16.7407	46.2543	CHEK1
Reactome_2022	benign_submucosa	no_met > any_mets	RHOC GTPase Cycle R-HSA-9013106	(3/73)	0.00585588	0.154437	8.76141	45.0364	ARHGAP32;MCAM;TMPO
Reactome_2022	benign_submucosa	no_met > any_mets	Formation Of Cornified Envelope R-HSA-6809371	(3/74)	0.00608144	0.154437	8.63758	44.0734	ST14;PKP2;DSG2
Reactome_2022	benign_submucosa	no_met > any_mets	Nuclear Envelope (NE) Reassembly R-HSA-2995410	(3/75)	0.00631214	0.154437	8.51718	43.1419	TUBA1C;TMPO;NUP37
Reactome_2022	benign_submucosa	no_met > any_mets	Removal Of Flap Intermediate R-HSA-69166	(1/14)	0.0677909	0.294012	15.4522	41.587	FEN1
Reactome_2022	benign_submucosa	no_met > any_mets	Heme Biosynthesis R-HSA-189451	(1/14)	0.0677909	0.294012	15.4522	41.587	HMBS
Reactome_2022	benign_submucosa	no_met > any_mets	EPHA-mediated Growth Cone Collapse R-HSA-3928663	(1/15)	0.0724552	0.294012	14.3478	37.6598	MYL6
Reactome_2022	benign_submucosa	no_met > any_mets	Processive Synthesis On Lagging Strand R-HSA-69183	(1/15)	0.0724552	0.294012	14.3478	37.6598	FEN1
Reactome_2022	benign_submucosa	no_met > any_mets	Depolymerisation Of Nuclear Lamina R-HSA-4419969	(1/15)	0.0724552	0.294012	14.3478	37.6598	TMPO
Reactome_2022	benign_submucosa	no_met > any_mets	mRNA Decay By 5 To 3 Exoribonuclease R-HSA-430039	(1/15)	0.0724552	0.294012	14.3478	37.6598	LSM7
Reactome_2022	benign_submucosa	no_met > any_mets	SUMOylation Of DNA Replication Proteins R-HSA-4615885	(2/45)	0.021311	0.261495	9.4243	36.2697	INCENP;NUP37
Reactome_2022	benign_submucosa	no_met > any_mets	Formation Of ATP By Chemiosmotic Coupling R-HSA-163210	(1/16)	0.0770964	0.294012	13.3906	34.316	ATP5F1B
Reactome_2022	benign_submucosa	no_met > any_mets	Early Phase Of HIV Life Cycle R-HSA-162594	(1/16)	0.0770964	0.294012	13.3906	34.316	FEN1
Reactome_2022	benign_submucosa	no_met > any_mets	Protein Methylation R-HSA-8876725	(1/17)	0.0817146	0.294012	12.553	31.4393	HSPA8
Reactome_2022	benign_submucosa	no_met > any_mets	Removal Of Flap Intermediate From C-strand R-HSA-174437	(1/17)	0.0817146	0.294012	12.553	31.4393	FEN1
Reactome_2022	benign_submucosa	no_met > any_mets	MET Activates PTK2 Signaling R-HSA-8874081	(1/17)	0.0817146	0.294012	12.553	31.4393	LMNB2
Reactome_2022	benign_submucosa	no_met > any_mets	TNF Receptor Superfamily (TNFSF) Members Mediating Non-Canonical NF-kB Pathway R-HSA-5676594	(1/17)	0.0817146	0.294012	12.553	31.4393	TNFRSF11A
Reactome_2022	benign_submucosa	no_met > any_mets	Metabolism Of Folate And Pterines R-HSA-196757	(1/17)	0.0817146	0.294012	12.553	31.4393	SHMT2
Reactome_2022	benign_submucosa	no_met > any_mets	Cargo Trafficking To Periciliary Membrane R-HSA-5620920	(2/50)	0.025949	0.261495	8.44048	30.8214	CCT2;RAB3IP
Reactome_2022	benign_submucosa	no_met > any_mets	Metabolism Of Non-Coding RNA R-HSA-194441	(2/52)	0.0279086	0.261495	8.10204	28.9958	SNRPF;NUP37
Reactome_2022	benign_submucosa	no_met > any_mets	Nuclear Envelope Breakdown R-HSA-2980766	(2/53)	0.0289101	0.261495	7.94278	28.1457	TMPO;NUP37
Reactome_2022	benign_submucosa	no_met > any_mets	RHOJ GTPase Cycle R-HSA-9013409	(2/54)	0.0299258	0.261495	7.78964	27.3341	ARHGAP32;TMPO
Reactome_2022	benign_submucosa	no_met > any_mets	RHO GTPases Activate CIT R-HSA-5625900	(1/19)	0.0908825	0.299072	11.1571	26.7569	MYL6
Reactome_2022	benign_submucosa	no_met > any_mets	RHO GTPases Activate ROCKs R-HSA-5627117	(1/19)	0.0908825	0.299072	11.1571	26.7569	MYL6
Reactome_2022	benign_submucosa	no_met > any_mets	GABA Synthesis, Release, Reuptake And Degradation R-HSA-888590	(1/19)	0.0908825	0.299072	11.1571	26.7569	HSPA8
Reactome_2022	benign_submucosa	no_met > any_mets	Initiation Of Nuclear Envelope (NE) Reformation R-HSA-2995383	(1/19)	0.0908825	0.299072	11.1571	26.7569	TMPO
Reactome_2022	benign_submucosa	no_met > any_mets	Processive Synthesis On C-strand Of Telomere R-HSA-174414	(1/19)	0.0908825	0.299072	11.1571	26.7569	FEN1
Reactome_2022	benign_submucosa	no_met > any_mets	ECM Proteoglycans R-HSA-3000178	(2/55)	0.0309557	0.263918	7.64228	26.5584	LRP4;LMNB2
Reactome_2022	benign_submucosa	no_met > any_mets	Cytoprotection By HMOX1 R-HSA-9707564	(2/57)	0.0330569	0.263918	7.36364	25.1065	STAP2;COX6A1
Reactome_2022	benign_submucosa	no_met > any_mets	Chaperone Mediated Autophagy R-HSA-9613829	(1/20)	0.0954324	0.299072	10.5694	24.831	HSPA8
Reactome_2022	benign_submucosa	no_met > any_mets	Lagging Strand Synthesis R-HSA-69186	(1/20)	0.0954324	0.299072	10.5694	24.831	FEN1
Reactome_2022	benign_submucosa	no_met > any_mets	Sema4D Induced Cell Migration And Growth-Cone Collapse R-HSA-416572	(1/20)	0.0954324	0.299072	10.5694	24.831	MYL6
Reactome_2022	benign_submucosa	no_met > any_mets	Regulation Of Gene Expression In Beta Cells R-HSA-210745	(1/20)	0.0954324	0.299072	10.5694	24.831	HNF1A
Reactome_2022	benign_submucosa	no_met > any_mets	Signal Transduction By L1 R-HSA-445144	(1/20)	0.0954324	0.299072	10.5694	24.831	ITGA5
Reactome_2022	benign_submucosa	no_met > any_mets	Regulation Of FZD By Ubiquitination R-HSA-4641263	(1/20)	0.0954324	0.299072	10.5694	24.831	LGR5
Reactome_2022	benign_submucosa	no_met > any_mets	VxPx Cargo-Targeting To Cilium R-HSA-5620916	(1/21)	0.0999598	0.299072	10.0404	23.1229	RAB3IP
Reactome_2022	benign_submucosa	no_met > any_mets	Cobalamin (Cbl, Vitamin B12) Transport And Metabolism R-HSA-196741	(1/21)	0.0999598	0.299072	10.0404	23.1229	CD320
Reactome_2022	benign_submucosa	no_met > any_mets	RHO GTPases Activate PAKs R-HSA-5627123	(1/21)	0.0999598	0.299072	10.0404	23.1229	MYL6
Reactome_2022	benign_submucosa	no_met > any_mets	PCNA-Dependent Long Patch Base Excision Repair R-HSA-5651801	(1/21)	0.0999598	0.299072	10.0404	23.1229	FEN1
Reactome_2022	benign_submucosa	no_met > any_mets	Defects In Vitamin And Cofactor Metabolism R-HSA-3296482	(1/21)	0.0999598	0.299072	10.0404	23.1229	CD320
Reactome_2022	benign_submucosa	no_met > any_mets	Cell-cell Junction Organization R-HSA-421270	(2/61)	0.0374213	0.263918	6.86302	22.5486	CRB3;NECTIN1
Reactome_2022	benign_submucosa	no_met > any_mets	Laminin Interactions R-HSA-3000157	(1/22)	0.104465	0.305219	9.56181	21.5992	LMNB2
Reactome_2022	benign_submucosa	no_met > any_mets	Processing Of Capped Intron-Containing Pre-mRNA R-HSA-72203	(5/242)	0.00738466	0.160595	4.36664	21.433	HSPA8;LSM7;SNRPF;PRPF19;NUP37
Reactome_2022	benign_submucosa	no_met > any_mets	Mitochondrial Protein Import R-HSA-1268020	(2/65)	0.0419931	0.263918	6.42598	20.372	ATP5F1B;TIMM13
Reactome_2022	benign_submucosa	no_met > any_mets	Post-chaperonin Tubulin Folding Pathway R-HSA-389977	(1/23)	0.108947	0.305219	9.12672	20.2329	TUBA1C
Reactome_2022	benign_submucosa	no_met > any_mets	Digestion R-HSA-8935690	(1/23)	0.108947	0.305219	9.12672	20.2329	GUCY2C
Reactome_2022	benign_submucosa	no_met > any_mets	RHOBTB2 GTPase Cycle R-HSA-9013418	(1/23)	0.108947	0.305219	9.12672	20.2329	CCT2
Reactome_2022	benign_submucosa	no_met > any_mets	RHOBTB1 GTPase Cycle R-HSA-9013422	(1/23)	0.108947	0.305219	9.12672	20.2329	CCT2
Reactome_2022	benign_submucosa	no_met > any_mets	mRNA Splicing - Major Pathway R-HSA-72163	(4/181)	0.0129779	0.226803	4.64289	20.1711	HSPA8;LSM7;SNRPF;PRPF19
Reactome_2022	benign_submucosa	no_met > any_mets	Other Interleukin Signaling R-HSA-449836	(1/24)	0.113408	0.310602	8.72947	19.002	STX3
Reactome_2022	benign_submucosa	no_met > any_mets	Sema4D In Semaphorin Signaling R-HSA-400685	(1/24)	0.113408	0.310602	8.72947	19.002	MYL6
Reactome_2022	benign_submucosa	no_met > any_mets	Synthesis Of Very Long-Chain Fatty acyl-CoAs R-HSA-75876	(1/24)	0.113408	0.310602	8.72947	19.002	HSD17B12
Reactome_2022	benign_submucosa	no_met > any_mets	mRNA Splicing R-HSA-72172	(4/189)	0.0149937	0.244056	4.44032	18.6499	HSPA8;LSM7;SNRPF;PRPF19
Reactome_2022	benign_submucosa	no_met > any_mets	RHOB GTPase Cycle R-HSA-9013026	(2/69)	0.0467626	0.263918	6.04112	18.502	ARHGAP32;MCAM
Reactome_2022	benign_submucosa	no_met > any_mets	Resolution Of AP Sites Via Multiple-Nucleotide Patch Replacement Pathway R-HSA-110373	(1/25)	0.117846	0.317851	8.36532	17.8882	FEN1
Reactome_2022	benign_submucosa	no_met > any_mets	Fertilization R-HSA-1187000	(1/25)	0.117846	0.317851	8.36532	17.8882	CD9
Reactome_2022	benign_submucosa	no_met > any_mets	Base Excision Repair R-HSA-73884	(2/72)	0.0504638	0.268409	5.78134	17.266	FEN1;UNG
Reactome_2022	benign_submucosa	no_met > any_mets	Attenuation Phase R-HSA-3371568	(1/26)	0.122262	0.318229	8.0303	16.8764	HSPA8
Reactome_2022	benign_submucosa	no_met > any_mets	N-glycan Antennae Elongation In medial/trans-Golgi R-HSA-975576	(1/26)	0.122262	0.318229	8.0303	16.8764	FUT3
Reactome_2022	benign_submucosa	no_met > any_mets	Postmitotic Nuclear Pore Complex (NPC) Reformation R-HSA-9615933	(1/27)	0.126657	0.325021	7.72106	15.9538	NUP37
Reactome_2022	benign_submucosa	no_met > any_mets	Signaling By Rho GTPases R-HSA-194315	(9/644)	0.00496177	0.154437	3.00052	15.9207	ARHGAP32;CCT2;MYL6;INCENP;SHMT2;MCAM;DSG2;TMPO;NUP37
Reactome_2022	benign_submucosa	no_met > any_mets	Keratinization R-HSA-6805567	(4/208)	0.0205434	0.261495	4.02288	15.6297	ST14;KRT8;PKP2;DSG2
Reactome_2022	benign_submucosa	no_met > any_mets	Metabolism Of Porphyrins R-HSA-189445	(1/28)	0.131029	0.325021	7.43472	15.1098	HMBS
Reactome_2022	benign_submucosa	no_met > any_mets	Interconversion Of Nucleotide Di- And Triphosphates R-HSA-499943	(1/28)	0.131029	0.325021	7.43472	15.1098	TYMS
Reactome_2022	benign_submucosa	no_met > any_mets	MET Promotes Cell Motility R-HSA-8875878	(1/28)	0.131029	0.325021	7.43472	15.1098	LMNB2
Reactome_2022	benign_submucosa	no_met > any_mets	Digestion And Absorption R-HSA-8963743	(1/28)	0.131029	0.325021	7.43472	15.1098	GUCY2C
Reactome_2022	benign_submucosa	no_met > any_mets	Signaling By Rho GTPases, Miro GTPases And RHOBTB3 R-HSA-9716542	(9/660)	0.0058048	0.154437	2.92434	15.0576	ARHGAP32;CCT2;MYL6;INCENP;SHMT2;MCAM;DSG2;TMPO;NUP37
Reactome_2022	benign_submucosa	no_met > any_mets	Cristae Formation R-HSA-8949613	(1/29)	0.13538	0.325021	7.16883	14.3353	ATP5F1B
Reactome_2022	benign_submucosa	no_met > any_mets	Adherens Junctions Interactions R-HSA-418990	(1/29)	0.13538	0.325021	7.16883	14.3353	NECTIN1
Reactome_2022	benign_submucosa	no_met > any_mets	Processing Of Capped Intronless Pre-mRNA R-HSA-75067	(1/29)	0.13538	0.325021	7.16883	14.3353	SNRPF
Reactome_2022	benign_submucosa	no_met > any_mets	G1/S-Specific Transcription R-HSA-69205	(1/29)	0.13538	0.325021	7.16883	14.3353	TYMS
Reactome_2022	benign_submucosa	no_met > any_mets	Surfactant Metabolism R-HSA-5683826	(1/29)	0.13538	0.325021	7.16883	14.3353	GATA6
Reactome_2022	benign_submucosa	no_met > any_mets	Regulation Of HSF1-mediated Heat Shock Response R-HSA-3371453	(2/81)	0.0621639	0.294012	5.12038	14.2243	HSPA8;NUP37
Reactome_2022	benign_submucosa	no_met > any_mets	RHOA GTPase Cycle R-HSA-8980692	(3/147)	0.0375231	0.263918	4.24313	13.9293	ARHGAP32;MCAM;TMPO
Reactome_2022	benign_submucosa	no_met > any_mets	Antiviral Mechanism By IFN-stimulated Genes R-HSA-1169410	(2/83)	0.0648784	0.294012	4.99345	13.6583	OAS1;NUP37
Reactome_2022	benign_submucosa	no_met > any_mets	Tight Junction Interactions R-HSA-420029	(1/30)	0.13971	0.325021	6.92128	13.6224	CRB3
Reactome_2022	benign_submucosa	no_met > any_mets	Transcriptional Regulation Of Pluripotent Stem Cells R-HSA-452723	(1/30)	0.13971	0.325021	6.92128	13.6224	GATA6
Reactome_2022	benign_submucosa	no_met > any_mets	DNA Strand Elongation R-HSA-69190	(1/31)	0.144017	0.325021	6.69024	12.9645	FEN1
Reactome_2022	benign_submucosa	no_met > any_mets	Late Endosomal Microautophagy R-HSA-9615710	(1/31)	0.144017	0.325021	6.69024	12.9645	HSPA8
Reactome_2022	benign_submucosa	no_met > any_mets	Sealing Of Nuclear Envelope (NE) By ESCRT-III R-HSA-9668328	(1/31)	0.144017	0.325021	6.69024	12.9645	TUBA1C
Reactome_2022	benign_submucosa	no_met > any_mets	Cell Junction Organization R-HSA-446728	(2/86)	0.0690235	0.294012	4.81438	12.8703	CRB3;NECTIN1
Reactome_2022	benign_submucosa	no_met > any_mets	Mitotic Anaphase R-HSA-68882	(4/232)	0.0291583	0.261495	3.59503	12.7085	TUBA1C;INCENP;TMPO;NUP37
Reactome_2022	benign_submucosa	no_met > any_mets	Mitotic Metaphase And Anaphase R-HSA-2555396	(4/233)	0.0295572	0.261495	3.57915	12.6037	TUBA1C;INCENP;TMPO;NUP37
Reactome_2022	benign_submucosa	no_met > any_mets	Regulation Of mRNA Stability By Proteins That Bind AU-rich Elements R-HSA-450531	(2/88)	0.0718344	0.294012	4.70195	12.3821	HSPA8;GPRC5A
Reactome_2022	benign_submucosa	no_met > any_mets	Defective TPR May Confer Susceptibility Towards Thyroid Papillary Carcinoma (TPC) R-HSA-5619107	(1/32)	0.148304	0.325021	6.4741	12.3558	NUP37
Reactome_2022	benign_submucosa	no_met > any_mets	Interferon Gamma Signaling R-HSA-877300	(2/89)	0.0732536	0.294012	4.64767	12.1482	OAS1;TRIM29
Reactome_2022	benign_submucosa	no_met > any_mets	Chaperonin-mediated Protein Folding R-HSA-390466	(2/90)	0.0746819	0.294012	4.59462	11.9208	TUBA1C;CCT2
Reactome_2022	benign_submucosa	no_met > any_mets	Oncogene Induced Senescence R-HSA-2559585	(1/33)	0.152569	0.325021	6.27146	11.7912	ETS1
Reactome_2022	benign_submucosa	no_met > any_mets	Telomere C-strand (Lagging Strand) Synthesis R-HSA-174417	(1/33)	0.152569	0.325021	6.27146	11.7912	FEN1
Reactome_2022	benign_submucosa	no_met > any_mets	Cell Cycle, Mitotic R-HSA-69278	(7/523)	0.0159601	0.244056	2.82754	11.6994	TUBA1C;FEN1;INCENP;NCAPD2;TYMS;TMPO;NUP37
Reactome_2022	benign_submucosa	no_met > any_mets	Unattached Kinetochores Signal Amplification Via A MAD2 Inhibitory Signal R-HSA-141444	(2/93)	0.0790201	0.294012	4.44248	11.2752	INCENP;NUP37
Reactome_2022	benign_submucosa	no_met > any_mets	Lysosome Vesicle Biogenesis R-HSA-432720	(1/34)	0.156813	0.325021	6.08111	11.2665	HSPA8
Reactome_2022	benign_submucosa	no_met > any_mets	Transcriptional Regulation By E2F6 R-HSA-8953750	(1/34)	0.156813	0.325021	6.08111	11.2665	CHEK1
Reactome_2022	benign_submucosa	no_met > any_mets	DNA Methylation R-HSA-5334118	(1/34)	0.156813	0.325021	6.08111	11.2665	UHRF1
Reactome_2022	benign_submucosa	no_met > any_mets	Nuclear Import Of Rev Protein R-HSA-180746	(1/34)	0.156813	0.325021	6.08111	11.2665	NUP37
Reactome_2022	benign_submucosa	no_met > any_mets	Transport Of SLBP Independent Mature mRNA R-HSA-159227	(1/35)	0.161037	0.325021	5.90196	10.7777	NUP37
Reactome_2022	benign_submucosa	no_met > any_mets	Metabolism Of Steroid Hormones R-HSA-196071	(1/35)	0.161037	0.325021	5.90196	10.7777	HSD17B12
Reactome_2022	benign_submucosa	no_met > any_mets	N-glycan Trimming In ER And Calnexin/Calreticulin Cycle R-HSA-532668	(1/35)	0.161037	0.325021	5.90196	10.7777	MLEC
Reactome_2022	benign_submucosa	no_met > any_mets	NEP/NS2 Interacts With Cellular Export Machinery R-HSA-168333	(1/35)	0.161037	0.325021	5.90196	10.7777	NUP37
Reactome_2022	benign_submucosa	no_met > any_mets	Rev-mediated Nuclear Export Of HIV RNA R-HSA-165054	(1/35)	0.161037	0.325021	5.90196	10.7777	NUP37
Reactome_2022	benign_submucosa	no_met > any_mets	SUMOylation Of SUMOylation Proteins R-HSA-4085377	(1/35)	0.161037	0.325021	5.90196	10.7777	NUP37
Reactome_2022	benign_submucosa	no_met > any_mets	Vpr-mediated Nuclear Import Of PICs R-HSA-180910	(1/35)	0.161037	0.325021	5.90196	10.7777	NUP37
Reactome_2022	benign_submucosa	no_met > any_mets	Transport Of Ribonucleoproteins Into Host Nucleus R-HSA-168271	(1/35)	0.161037	0.325021	5.90196	10.7777	NUP37
Reactome_2022	benign_submucosa	no_met > any_mets	RHOBTB GTPase Cycle R-HSA-9706574	(1/35)	0.161037	0.325021	5.90196	10.7777	CCT2
Reactome_2022	benign_submucosa	no_met > any_mets	RHO GTPase Cycle R-HSA-9012999	(6/441)	0.0233465	0.261495	2.8562	10.7316	ARHGAP32;CCT2;SHMT2;MCAM;DSG2;TMPO
Reactome_2022	benign_submucosa	no_met > any_mets	Protein Folding R-HSA-391251	(2/96)	0.0834354	0.297289	4.30004	10.6799	TUBA1C;CCT2
Reactome_2022	benign_submucosa	no_met > any_mets	Cell Cycle R-HSA-1640170	(8/654)	0.0167643	0.2461	2.59174	10.5963	TUBA1C;FEN1;INCENP;CHEK1;NCAPD2;TYMS;TMPO;NUP37
Reactome_2022	benign_submucosa	no_met > any_mets	EML4 And NUDC In Mitotic Spindle Formation R-HSA-9648025	(2/97)	0.0849237	0.299072	4.25456	10.4918	INCENP;NUP37
Reactome_2022	benign_submucosa	no_met > any_mets	Transport Of SLBP Dependant Mature mRNA R-HSA-159230	(1/36)	0.165239	0.325021	5.73304	10.3216	NUP37
Reactome_2022	benign_submucosa	no_met > any_mets	Nuclear Pore Complex (NPC) Disassembly R-HSA-3301854	(1/36)	0.165239	0.325021	5.73304	10.3216	NUP37
Reactome_2022	benign_submucosa	no_met > any_mets	Transcriptional Regulation By AP-2 (TFAP2) Family Of Transcription Factors R-HSA-8864260	(1/36)	0.165239	0.325021	5.73304	10.3216	NOP2
Reactome_2022	benign_submucosa	no_met > any_mets	Export Of Viral Ribonucleoproteins From Nucleus R-HSA-168274	(1/36)	0.165239	0.325021	5.73304	10.3216	NUP37
Reactome_2022	benign_submucosa	no_met > any_mets	Activation Of ATR In Response To Replication Stress R-HSA-176187	(1/36)	0.165239	0.325021	5.73304	10.3216	CHEK1
Reactome_2022	benign_submucosa	no_met > any_mets	Metabolism Of RNA R-HSA-8953854	(8/666)	0.0184867	0.260947	2.54288	10.1479	HSPA8;LSM7;GPRC5A;NOP2;SNRPF;PRPF19;A1CF;NUP37
Reactome_2022	benign_submucosa	no_met > any_mets	L1CAM Interactions R-HSA-373760	(2/99)	0.0879246	0.299072	4.16642	10.1297	HSPA8;ITGA5
Reactome_2022	benign_submucosa	no_met > any_mets	Interactions Of Rev With Host Cellular Proteins R-HSA-177243	(1/37)	0.16942	0.325021	5.57351	9.89507	NUP37
Reactome_2022	benign_submucosa	no_met > any_mets	Cooperation Of PDCL (PhLP1) And TRiC/CCT In G-protein Beta Folding R-HSA-6814122	(1/37)	0.16942	0.325021	5.57351	9.89507	CCT2
Reactome_2022	benign_submucosa	no_met > any_mets	Fatty acyl-CoA Biosynthesis R-HSA-75105	(1/37)	0.16942	0.325021	5.57351	9.89507	HSD17B12
Reactome_2022	benign_submucosa	no_met > any_mets	RAC1 GTPase Cycle R-HSA-9013149	(3/178)	0.0599572	0.294012	3.48601	9.81006	ARHGAP32;MCAM;TMPO
Reactome_2022	benign_submucosa	no_met > any_mets	Interactions Of Vpr With Host Cellular Proteins R-HSA-176033	(1/38)	0.173581	0.325021	5.4226	9.49559	NUP37
Reactome_2022	benign_submucosa	no_met > any_mets	Association Of TriC/CCT With Target Proteins During Biosynthesis R-HSA-390471	(1/38)	0.173581	0.325021	5.4226	9.49559	CCT2
Reactome_2022	benign_submucosa	no_met > any_mets	HSP90 Chaperone Cycle For Steroid Hormone Receptors (SHR) In Presence Of Ligand R-HSA-3371497	(1/38)	0.173581	0.325021	5.4226	9.49559	HSPA8
Reactome_2022	benign_submucosa	no_met > any_mets	Apoptotic Cleavage Of Cellular Proteins R-HSA-111465	(1/38)	0.173581	0.325021	5.4226	9.49559	DSG2
Reactome_2022	benign_submucosa	no_met > any_mets	SUMOylation Of Ubiquitinylation Proteins R-HSA-3232142	(1/39)	0.177721	0.329377	5.27964	9.1208	NUP37
Reactome_2022	benign_submucosa	no_met > any_mets	Elastic Fibre Formation R-HSA-1566948	(1/39)	0.177721	0.329377	5.27964	9.1208	ITGA5
Reactome_2022	benign_submucosa	no_met > any_mets	Mitotic Prometaphase R-HSA-68877	(3/186)	0.066571	0.294012	3.33226	9.02872	INCENP;NCAPD2;NUP37
Reactome_2022	benign_submucosa	no_met > any_mets	Resolution Of Sister Chromatid Cohesion R-HSA-2500257	(2/106)	0.0986696	0.299072	3.88462	8.99668	INCENP;NUP37
Reactome_2022	benign_submucosa	no_met > any_mets	O-linked Glycosylation R-HSA-5173105	(2/107)	0.100234	0.299072	3.84742	8.85004	GALNT6;LARGE2
Reactome_2022	benign_submucosa	no_met > any_mets	Presynaptic Phase Of Homologous DNA Pairing And Strand Exchange R-HSA-5693616	(1/40)	0.18184	0.333676	5.144	8.76861	CHEK1
Reactome_2022	benign_submucosa	no_met > any_mets	M Phase R-HSA-68886	(5/380)	0.0420267	0.263918	2.74035	8.6854	TUBA1C;INCENP;NCAPD2;TMPO;NUP37
Reactome_2022	benign_submucosa	no_met > any_mets	Regulation Of Beta-Cell Development R-HSA-186712	(1/41)	0.185939	0.335272	5.01515	8.43717	HNF1A
Reactome_2022	benign_submucosa	no_met > any_mets	Non-integrin membrane-ECM Interactions R-HSA-3000171	(1/41)	0.185939	0.335272	5.01515	8.43717	LMNB2
Reactome_2022	benign_submucosa	no_met > any_mets	Carboxyterminal Post-Translational Modifications Of Tubulin R-HSA-8955332	(1/41)	0.185939	0.335272	5.01515	8.43717	TUBA1C
Reactome_2022	benign_submucosa	no_met > any_mets	Mitotic Spindle Checkpoint R-HSA-69618	(2/110)	0.104968	0.305219	3.73998	8.4303	INCENP;NUP37
Reactome_2022	benign_submucosa	no_met > any_mets	SARS-CoV-2-host Interactions R-HSA-9705683	(3/196)	0.075287	0.294012	3.158	8.16802	SNRPF;NUP37;CRB3
Reactome_2022	benign_submucosa	no_met > any_mets	Respiratory Electron Transport, ATP Synthesis By Chemiosmotic Coupling, Heat Production By Uncoupling Proteins R-HSA-163200	(2/112)	0.108158	0.305219	3.67161	8.16628	ATP5F1B;COX6A1
Reactome_2022	benign_submucosa	no_met > any_mets	Mitotic Prophase R-HSA-68875	(2/112)	0.108158	0.305219	3.67161	8.16628	TMPO;NUP37
Reactome_2022	benign_submucosa	no_met > any_mets	Transport Of Mature mRNA Derived From An Intronless Transcript R-HSA-159231	(1/42)	0.190018	0.335272	4.89258	8.12481	NUP37
Reactome_2022	benign_submucosa	no_met > any_mets	Cleavage Of Damaged Pyrimidine R-HSA-110329	(1/42)	0.190018	0.335272	4.89258	8.12481	UNG
Reactome_2022	benign_submucosa	no_met > any_mets	Vasopressin Regulates Renal Water Homeostasis Via Aquaporins R-HSA-432040	(1/42)	0.190018	0.335272	4.89258	8.12481	MYO5B
Reactome_2022	benign_submucosa	no_met > any_mets	NS1 Mediated Effects On Host Pathways R-HSA-168276	(1/42)	0.190018	0.335272	4.89258	8.12481	NUP37
Reactome_2022	benign_submucosa	no_met > any_mets	Signaling By SCF-KIT R-HSA-1433557	(1/42)	0.190018	0.335272	4.89258	8.12481	CHEK1
Reactome_2022	benign_submucosa	no_met > any_mets	Interferon Signaling R-HSA-913531	(3/200)	0.0789086	0.294012	3.09325	7.85521	OAS1;TRIM29;NUP37
Reactome_2022	benign_submucosa	no_met > any_mets	Homologous DNA Pairing And Strand Exchange R-HSA-5693579	(1/43)	0.194076	0.335971	4.77585	7.83004	CHEK1
Reactome_2022	benign_submucosa	no_met > any_mets	Smooth Muscle Contraction R-HSA-445355	(1/43)	0.194076	0.335971	4.77585	7.83004	MYL6
Reactome_2022	benign_submucosa	no_met > any_mets	GPER1 Signaling R-HSA-9634597	(1/43)	0.194076	0.335971	4.77585	7.83004	ITGA5
Reactome_2022	benign_submucosa	no_met > any_mets	Transport Of Mature mRNAs Derived From Intronless Transcripts R-HSA-159234	(1/43)	0.194076	0.335971	4.77585	7.83004	NUP37
Reactome_2022	benign_submucosa	no_met > any_mets	Sphingolipid De Novo Biosynthesis R-HSA-1660661	(1/44)	0.198114	0.336611	4.66455	7.55149	PLPP2
Reactome_2022	benign_submucosa	no_met > any_mets	Base-Excision Repair, AP Site Formation R-HSA-73929	(1/44)	0.198114	0.336611	4.66455	7.55149	UNG
Reactome_2022	benign_submucosa	no_met > any_mets	RHO GTPases Activate Formins R-HSA-5663220	(2/119)	0.119519	0.317851	3.45072	7.33031	INCENP;NUP37
Reactome_2022	benign_submucosa	no_met > any_mets	Homology Directed Repair R-HSA-5693538	(2/119)	0.119519	0.317851	3.45072	7.33031	FEN1;CHEK1
Reactome_2022	benign_submucosa	no_met > any_mets	Cell-Cell Communication R-HSA-1500931	(2/120)	0.121166	0.318229	3.42131	7.221	NECTIN1;CRB3
Reactome_2022	benign_submucosa	no_met > any_mets	DNA Repair R-HSA-73894	(4/310)	0.0700975	0.294012	2.66803	7.09127	FEN1;CHEK1;PRPF19;UNG
Reactome_2022	benign_submucosa	no_met > any_mets	Metabolism Of Water-Soluble Vitamins And Cofactors R-HSA-196849	(2/122)	0.124476	0.32171	3.36395	7.00925	SHMT2;CD320
Reactome_2022	benign_submucosa	no_met > any_mets	Viral Messenger RNA Synthesis R-HSA-168325	(1/47)	0.210109	0.347343	4.35968	6.80166	NUP37
Reactome_2022	benign_submucosa	no_met > any_mets	SUMOylation Of RNA Binding Proteins R-HSA-4570464	(1/47)	0.210109	0.347343	4.35968	6.80166	NUP37
Reactome_2022	benign_submucosa	no_met > any_mets	SARS-CoV-2 Modulates Host Translation Machinery R-HSA-9754678	(1/47)	0.210109	0.347343	4.35968	6.80166	SNRPF
Reactome_2022	benign_submucosa	no_met > any_mets	Sensory Perception Of Taste R-HSA-9717189	(1/47)	0.210109	0.347343	4.35968	6.80166	SCNN1A
Reactome_2022	benign_submucosa	no_met > any_mets	mRNA Splicing - Minor Pathway R-HSA-72165	(1/49)	0.218007	0.355673	4.17761	6.36345	SNRPF
Reactome_2022	benign_submucosa	no_met > any_mets	Developmental Biology R-HSA-1266738	(10/1073)	0.0419696	0.263918	1.96896	6.24319	HSPA8;MYL6;ST14;TMPRSS4;KRT8;PKP2;GATA6;DSG2;HNF1A;ITGA5
Reactome_2022	benign_submucosa	no_met > any_mets	Neurotransmitter Release Cycle R-HSA-112310	(1/50)	0.221927	0.357224	4.09215	6.16035	HSPA8
Reactome_2022	benign_submucosa	no_met > any_mets	Extension Of Telomeres R-HSA-180786	(1/50)	0.221927	0.357224	4.09215	6.16035	FEN1
Reactome_2022	benign_submucosa	no_met > any_mets	Aquaporin-mediated Transport R-HSA-445717	(1/50)	0.221927	0.357224	4.09215	6.16035	MYO5B
Reactome_2022	benign_submucosa	no_met > any_mets	Ubiquitin Mediated Degradation Of Phosphorylated Cdc25A R-HSA-69601	(1/51)	0.225827	0.361687	4.0101	5.96697	CHEK1
Reactome_2022	benign_submucosa	no_met > any_mets	Formation Of TC-NER Pre-Incision Complex R-HSA-6781823	(1/52)	0.229708	0.361687	3.93127	5.7827	PRPF19
Reactome_2022	benign_submucosa	no_met > any_mets	Signaling By Non-Receptor Tyrosine Kinases R-HSA-9006927	(1/52)	0.229708	0.361687	3.93127	5.7827	STAP2
Reactome_2022	benign_submucosa	no_met > any_mets	Transcriptional Activation Of Mitochondrial Biogenesis R-HSA-2151201	(1/52)	0.229708	0.361687	3.93127	5.7827	ATP5F1B
Reactome_2022	benign_submucosa	no_met > any_mets	Apoptotic Execution Phase R-HSA-75153	(1/52)	0.229708	0.361687	3.93127	5.7827	DSG2
Reactome_2022	benign_submucosa	no_met > any_mets	Nuclear Receptor Transcription Pathway R-HSA-383280	(1/53)	0.233569	0.361687	3.85548	5.60693	HNF1A
Reactome_2022	benign_submucosa	no_met > any_mets	Ion Transport By P-type ATPases R-HSA-936837	(1/53)	0.233569	0.361687	3.85548	5.60693	ATP8B1
Reactome_2022	benign_submucosa	no_met > any_mets	Sensory Processing Of Sound By Outer Hair Cells Of Cochlea R-HSA-9662361	(1/53)	0.233569	0.361687	3.85548	5.60693	USH1C
Reactome_2022	benign_submucosa	no_met > any_mets	AUF1 (hnRNP D0) Binds And Destabilizes mRNA R-HSA-450408	(1/54)	0.237412	0.364421	3.78254	5.43914	HSPA8
Reactome_2022	benign_submucosa	no_met > any_mets	Cellular Responses To Stress R-HSA-2262752	(7/722)	0.0699519	0.294012	2.01963	5.3721	HSPA8;HSPB8;STAP2;COX6A1;CRYAB;ETS1;NUP37
Reactome_2022	benign_submucosa	no_met > any_mets	Golgi Associated Vesicle Biogenesis R-HSA-432722	(1/55)	0.241235	0.367358	3.71231	5.27884	HSPA8
Reactome_2022	benign_submucosa	no_met > any_mets	Deadenylation-dependent mRNA Decay R-HSA-429914	(1/56)	0.245039	0.371609	3.64463	5.12558	LSM7
Reactome_2022	benign_submucosa	no_met > any_mets	Cellular Responses To Stimuli R-HSA-8953897	(7/736)	0.0757637	0.294012	1.97939	5.10711	HSPA8;HSPB8;STAP2;COX6A1;CRYAB;ETS1;NUP37
Reactome_2022	benign_submucosa	no_met > any_mets	tRNA Processing In Nucleus R-HSA-6784531	(1/57)	0.248825	0.374257	3.57937	4.97892	NUP37
Reactome_2022	benign_submucosa	no_met > any_mets	SUMOylation Of Chromatin Organization Proteins R-HSA-4551638	(1/57)	0.248825	0.374257	3.57937	4.97892	NUP37
Reactome_2022	benign_submucosa	no_met > any_mets	HIV Life Cycle R-HSA-162587	(2/149)	0.171014	0.325021	2.74233	4.84299	FEN1;NUP37
Reactome_2022	benign_submucosa	no_met > any_mets	CDC42 GTPase Cycle R-HSA-9013148	(2/149)	0.171014	0.325021	2.74233	4.84299	ARHGAP32;TMPO
Reactome_2022	benign_submucosa	no_met > any_mets	DNA Double-Strand Break Repair R-HSA-5693532	(2/149)	0.171014	0.325021	2.74233	4.84299	FEN1;CHEK1
Reactome_2022	benign_submucosa	no_met > any_mets	O-linked Glycosylation Of Mucins R-HSA-913709	(1/59)	0.256339	0.382425	3.45559	4.70394	GALNT6
Reactome_2022	benign_submucosa	no_met > any_mets	RHOQ GTPase Cycle R-HSA-9013406	(1/59)	0.256339	0.382425	3.45559	4.70394	ARHGAP32
Reactome_2022	benign_submucosa	no_met > any_mets	rRNA Modification In Nucleus And Cytosol R-HSA-6790901	(1/60)	0.260068	0.386417	3.39685	4.57491	NOP2
Reactome_2022	benign_submucosa	no_met > any_mets	Selective Autophagy R-HSA-9663891	(1/61)	0.263779	0.388783	3.34007	4.45112	HSPA8
Reactome_2022	benign_submucosa	no_met > any_mets	RHO GTPases Activate PKNs R-HSA-5625740	(1/62)	0.267472	0.391084	3.28515	4.33226	MYL6
Reactome_2022	benign_submucosa	no_met > any_mets	TP53 Regulates Transcription Of DNA Repair Genes R-HSA-6796648	(1/62)	0.267472	0.391084	3.28515	4.33226	CHEK1
Reactome_2022	benign_submucosa	no_met > any_mets	RHO GTPase Effectors R-HSA-195258	(3/269)	0.151923	0.325021	2.28285	4.30176	MYL6;INCENP;NUP37
Reactome_2022	benign_submucosa	no_met > any_mets	Cell Cycle Checkpoints R-HSA-69620	(3/271)	0.154292	0.325021	2.26558	4.23416	INCENP;CHEK1;NUP37
Reactome_2022	benign_submucosa	no_met > any_mets	Signaling By MET R-HSA-6806834	(1/63)	0.271146	0.394883	3.232	4.21808	LMNB2
Reactome_2022	benign_submucosa	no_met > any_mets	Semaphorin Interactions R-HSA-373755	(1/64)	0.274801	0.397055	3.18054	4.10832	MYL6
Reactome_2022	benign_submucosa	no_met > any_mets	Gap-filling DNA Repair Synthesis And Ligation In TC-NER R-HSA-6782210	(1/64)	0.274801	0.397055	3.18054	4.10832	PRPF19
Reactome_2022	benign_submucosa	no_met > any_mets	Organelle Biogenesis And Maintenance R-HSA-1852241	(3/275)	0.159066	0.325021	2.23181	4.10304	CCT2;ATP5F1B;RAB3IP
Reactome_2022	benign_submucosa	no_met > any_mets	Citric Acid (TCA) Cycle And Respiratory Electron Transport R-HSA-1428517	(2/163)	0.196157	0.336611	2.50209	4.07551	ATP5F1B;COX6A1
Reactome_2022	benign_submucosa	no_met > any_mets	Protein Localization R-HSA-9609507	(2/164)	0.197971	0.336611	2.48652	4.02725	ATP5F1B;TIMM13
Reactome_2022	benign_submucosa	no_met > any_mets	Dual Incision In TC-NER R-HSA-6782135	(1/65)	0.278439	0.400734	3.13068	4.00275	PRPF19
Reactome_2022	benign_submucosa	no_met > any_mets	Integrin Cell Surface Interactions R-HSA-216083	(1/66)	0.282059	0.401675	3.08236	3.90116	ITGA5
Reactome_2022	benign_submucosa	no_met > any_mets	SARS-CoV-2 Infection R-HSA-9694516	(3/283)	0.168748	0.325021	2.16716	3.85613	SNRPF;NUP37;CRB3
Reactome_2022	benign_submucosa	no_met > any_mets	SUMO E3 Ligases SUMOylate Target Proteins R-HSA-3108232	(2/168)	0.20525	0.347127	2.42611	3.84182	INCENP;NUP37
Reactome_2022	benign_submucosa	no_met > any_mets	HDR Thru Homologous Recombination (HRR) R-HSA-5685942	(1/67)	0.28566	0.401675	3.03551	3.80335	CHEK1
Reactome_2022	benign_submucosa	no_met > any_mets	Sensory Processing Of Sound By Inner Hair Cells Of Cochlea R-HSA-9662360	(1/67)	0.28566	0.401675	3.03551	3.80335	USH1C
Reactome_2022	benign_submucosa	no_met > any_mets	G1/S DNA Damage Checkpoints R-HSA-69615	(1/67)	0.28566	0.401675	3.03551	3.80335	CHEK1
Reactome_2022	benign_submucosa	no_met > any_mets	RNA Polymerase II Transcription Termination R-HSA-73856	(1/67)	0.28566	0.401675	3.03551	3.80335	SNRPF
Reactome_2022	benign_submucosa	no_met > any_mets	Metabolism Of Carbohydrates R-HSA-71387	(3/285)	0.171196	0.325021	2.15157	3.79741	FUT6;FUT3;NUP37
Reactome_2022	benign_submucosa	no_met > any_mets	Separation Of Sister Chromatids R-HSA-2467813	(2/170)	0.2089	0.347343	2.39699	3.75344	INCENP;NUP37
Reactome_2022	benign_submucosa	no_met > any_mets	Extracellular Matrix Organization R-HSA-1474244	(3/291)	0.178599	0.329377	2.1061	3.62799	LRP4;ITGA5;LMNB2
Reactome_2022	benign_submucosa	no_met > any_mets	Glycolysis R-HSA-70171	(1/69)	0.29281	0.408598	2.94593	3.61829	NUP37
Reactome_2022	benign_submucosa	no_met > any_mets	SUMOylation R-HSA-2990846	(2/174)	0.216222	0.355673	2.34077	3.58477	INCENP;NUP37
Reactome_2022	benign_submucosa	no_met > any_mets	Ion Channel Transport R-HSA-983712	(2/175)	0.218056	0.355673	2.32712	3.54421	ATP8B1;SCNN1A
Reactome_2022	benign_submucosa	no_met > any_mets	Cytokine Signaling In Immune System R-HSA-1280215	(6/702)	0.139634	0.325021	1.76119	3.46731	HSPA8;OAS1;TRIM29;STX3;TNFRSF11A;NUP37
Reactome_2022	benign_submucosa	no_met > any_mets	trans-Golgi Network Vesicle Budding R-HSA-199992	(1/71)	0.299888	0.415317	2.86147	3.4462	HSPA8
Reactome_2022	benign_submucosa	no_met > any_mets	Interferon Alpha/Beta Signaling R-HSA-909733	(1/72)	0.303401	0.418603	2.82103	3.36463	OAS1
Reactome_2022	benign_submucosa	no_met > any_mets	Cellular Response To Chemical Stress R-HSA-9711123	(2/182)	0.230932	0.361687	2.23583	3.2769	STAP2;COX6A1
Reactome_2022	benign_submucosa	no_met > any_mets	Transport Of Mature mRNA Derived From An Intron-Containing Transcript R-HSA-159236	(1/74)	0.310375	0.426621	2.74346	3.20978	NUP37
Reactome_2022	benign_submucosa	no_met > any_mets	Sensory Processing Of Sound R-HSA-9659379	(1/75)	0.313836	0.428171	2.70625	3.13623	USH1C
Reactome_2022	benign_submucosa	no_met > any_mets	ISG15 Antiviral Mechanism R-HSA-1169408	(1/75)	0.313836	0.428171	2.70625	3.13623	NUP37
Reactome_2022	benign_submucosa	no_met > any_mets	Cilium Assembly R-HSA-5617833	(2/186)	0.238313	0.364421	2.18678	3.13621	CCT2;RAB3IP
Reactome_2022	benign_submucosa	no_met > any_mets	Metabolism Of Vitamins And Cofactors R-HSA-196854	(2/186)	0.238313	0.364421	2.18678	3.13621	SHMT2;CD320
Reactome_2022	benign_submucosa	no_met > any_mets	SUMOylation Of DNA Damage Response And Repair Proteins R-HSA-3108214	(1/76)	0.31728	0.42884	2.67003	3.06512	NUP37
Reactome_2022	benign_submucosa	no_met > any_mets	Transcriptional Regulation By Small RNAs R-HSA-5578749	(1/76)	0.31728	0.42884	2.67003	3.06512	NUP37
Reactome_2022	benign_submucosa	no_met > any_mets	Transcription-Coupled Nucleotide Excision Repair (TC-NER) R-HSA-6781827	(1/77)	0.320707	0.429559	2.63477	2.99634	PRPF19
Reactome_2022	benign_submucosa	no_met > any_mets	G2/M DNA Damage Checkpoint R-HSA-69473	(1/77)	0.320707	0.429559	2.63477	2.99634	CHEK1
Reactome_2022	benign_submucosa	no_met > any_mets	Post-translational Protein Modification R-HSA-597592	(10/1383)	0.152951	0.325021	1.49931	2.81517	GALNT6;HSPA8;TUBA1C;INCENP;ZBTB16;MLEC;LARGE2;LMNB2;FUT3;NUP37
Reactome_2022	benign_submucosa	no_met > any_mets	Processing Of DNA Double-Strand Break Ends R-HSA-5693607	(1/80)	0.330885	0.439981	2.53433	2.80293	CHEK1
Reactome_2022	benign_submucosa	no_met > any_mets	TP53 Regulates Metabolic Genes R-HSA-5628897	(1/81)	0.334244	0.442843	2.50253	2.74248	COX6A1
Reactome_2022	benign_submucosa	no_met > any_mets	Metabolism Of Proteins R-HSA-392499	(13/1890)	0.148092	0.325021	1.43479	2.74033	GALNT6;HSPA8;CCT2;ZBTB16;GATA6;LMNB2;FUT3;TUBA1C;INCENP;MLEC;MSRB3;LARGE2;NUP37
Reactome_2022	benign_submucosa	no_met > any_mets	Transport Of Mature Transcript To Cytoplasm R-HSA-72202	(1/83)	0.340912	0.450052	2.44124	2.6271	NUP37
Reactome_2022	benign_submucosa	no_met > any_mets	RAB GEFs Exchange GTP For GDP On RABs R-HSA-8876198	(1/89)	0.360521	0.465885	2.2741	2.32005	RAB3IP
Reactome_2022	benign_submucosa	no_met > any_mets	Glucose Metabolism R-HSA-70326	(1/89)	0.360521	0.465885	2.2741	2.32005	NUP37
Reactome_2022	benign_submucosa	no_met > any_mets	Sphingolipid Metabolism R-HSA-428157	(1/89)	0.360521	0.465885	2.2741	2.32005	PLPP2
Reactome_2022	benign_submucosa	no_met > any_mets	Mitochondrial Biogenesis R-HSA-1592230	(1/89)	0.360521	0.465885	2.2741	2.32005	ATP5F1B
Reactome_2022	benign_submucosa	no_met > any_mets	Respiratory Electron Transport R-HSA-611105	(1/90)	0.363733	0.466748	2.24844	2.27393	COX6A1
Reactome_2022	benign_submucosa	no_met > any_mets	Regulation Of TP53 Activity Thru Phosphorylation R-HSA-6804756	(1/90)	0.363733	0.466748	2.24844	2.27393	CHEK1
Reactome_2022	benign_submucosa	no_met > any_mets	HCMV Late Events R-HSA-9610379	(1/91)	0.366929	0.467579	2.22334	2.2291	NUP37
Reactome_2022	benign_submucosa	no_met > any_mets	EPH-Ephrin Signaling R-HSA-2682334	(1/91)	0.366929	0.467579	2.22334	2.2291	MYL6
Reactome_2022	benign_submucosa	no_met > any_mets	Telomere Maintenance R-HSA-157579	(1/92)	0.370109	0.47	2.1988	2.18552	FEN1
Reactome_2022	benign_submucosa	no_met > any_mets	Axon Guidance R-HSA-422475	(4/519)	0.261492	0.386967	1.56837	2.10373	HSPA8;MYL6;TMPRSS4;ITGA5
Reactome_2022	benign_submucosa	no_met > any_mets	SARS-CoV Infections R-HSA-9679506	(3/369)	0.280939	0.401675	1.65067	2.09572	SNRPF;NUP37;CRB3
Reactome_2022	benign_submucosa	no_met > any_mets	Metabolism Of Nucleotides R-HSA-15869	(1/95)	0.379554	0.480332	2.1283	2.06182	TYMS
Reactome_2022	benign_submucosa	no_met > any_mets	HIV Infection R-HSA-162906	(2/229)	0.317833	0.42884	1.76868	2.02731	FEN1;NUP37
Reactome_2022	benign_submucosa	no_met > any_mets	HCMV Early Events R-HSA-9609690	(1/96)	0.382671	0.482612	2.10579	2.02279	NUP37
Reactome_2022	benign_submucosa	no_met > any_mets	Anchoring Of Basal Body To Plasma Membrane R-HSA-5620912	(1/97)	0.385772	0.484857	2.08375	1.98479	RAB3IP
Reactome_2022	benign_submucosa	no_met > any_mets	SLC Transporter Disorders R-HSA-5619102	(1/99)	0.391929	0.490914	2.04102	1.91177	NUP37
Reactome_2022	benign_submucosa	no_met > any_mets	Stimuli-sensing Channels R-HSA-2672351	(1/100)	0.394984	0.491387	2.0203	1.87668	SCNN1A
Reactome_2022	benign_submucosa	no_met > any_mets	TNFR2 Non-Canonical NF-kB Pathway R-HSA-5668541	(1/100)	0.394984	0.491387	2.0203	1.87668	TNFRSF11A
Reactome_2022	benign_submucosa	no_met > any_mets	Nervous System Development R-HSA-9675108	(4/545)	0.290395	0.406774	1.49099	1.84363	HSPA8;MYL6;TMPRSS4;ITGA5
Reactome_2022	benign_submucosa	no_met > any_mets	tRNA Processing R-HSA-72306	(1/105)	0.410035	0.508388	1.92269	1.7141	NUP37
Reactome_2022	benign_submucosa	no_met > any_mets	Post-translational Protein Phosphorylation R-HSA-8957275	(1/106)	0.413001	0.508628	1.90428	1.68397	LMNB2
Reactome_2022	benign_submucosa	no_met > any_mets	Interleukin-4 And Interleukin-13 Signaling R-HSA-6785807	(1/107)	0.415951	0.508847	1.88622	1.65457	HSPA8
Reactome_2022	benign_submucosa	no_met > any_mets	Gene Silencing By RNA R-HSA-211000	(1/108)	0.418887	0.509045	1.8685	1.62588	NUP37
Reactome_2022	benign_submucosa	no_met > any_mets	Nucleotide Excision Repair R-HSA-5696398	(1/108)	0.418887	0.509045	1.8685	1.62588	PRPF19
Reactome_2022	benign_submucosa	no_met > any_mets	Gene Expression (Transcription) R-HSA-74160	(9/1449)	0.299121	0.415317	1.26786	1.53019	UHRF1;CHEK1;NOP2;SNRPF;HNF1A;ITGA5;COX6A1;ZNF664;NUP37
Reactome_2022	benign_submucosa	no_met > any_mets	Reproduction R-HSA-1474165	(1/113)	0.433349	0.524868	1.78463	1.49233	CD9
Reactome_2022	benign_submucosa	no_met > any_mets	HDR Thru Homologous Recombination (HRR) Or Single Strand Annealing (SSA) R-HSA-5693567	(1/114)	0.436199	0.524868	1.76875	1.46746	CHEK1
Reactome_2022	benign_submucosa	no_met > any_mets	Macroautophagy R-HSA-1632852	(1/114)	0.436199	0.524868	1.76875	1.46746	HSPA8
Reactome_2022	benign_submucosa	no_met > any_mets	Epigenetic Regulation Of Gene Expression R-HSA-212165	(1/116)	0.441855	0.529937	1.73781	1.4194	UHRF1
Reactome_2022	benign_submucosa	no_met > any_mets	Chromosome Maintenance R-HSA-73886	(1/118)	0.447455	0.534744	1.70793	1.37349	FEN1
Reactome_2022	benign_submucosa	no_met > any_mets	Synthesis Of DNA R-HSA-69239	(1/119)	0.450234	0.534744	1.69337	1.35129	FEN1
Reactome_2022	benign_submucosa	no_met > any_mets	Transcriptional Regulation By RUNX2 R-HSA-8878166	(1/119)	0.450234	0.534744	1.69337	1.35129	ITGA5
Reactome_2022	benign_submucosa	no_met > any_mets	Metabolism R-HSA-1430728	(12/2049)	0.326151	0.435263	1.19581	1.33978	FUT6;ATP5F1B;SHMT2;HMBS;FAR2;HSD17B12;TYMS;COX6A1;PLPP2;CD320;FUT3;NUP37
Reactome_2022	benign_submucosa	no_met > any_mets	Infectious Disease R-HSA-5663205	(6/961)	0.34887	0.457269	1.26624	1.33342	GUCY2C;FEN1;CD9;SNRPF;NUP37;CRB3
Reactome_2022	benign_submucosa	no_met > any_mets	HCMV Infection R-HSA-9609646	(1/121)	0.455751	0.537815	1.66498	1.30836	NUP37
Reactome_2022	benign_submucosa	no_met > any_mets	SARS-CoV-2 Activates/Modulates Innate And Adaptive Immune Responses R-HSA-9705671	(1/121)	0.455751	0.537815	1.66498	1.30836	NUP37
Reactome_2022	benign_submucosa	no_met > any_mets	Rab Regulation Of Trafficking R-HSA-9007101	(1/122)	0.458489	0.539312	1.65114	1.28759	RAB3IP
Reactome_2022	benign_submucosa	no_met > any_mets	Regulation Of IGF Transport And Uptake By IGFBPs R-HSA-381426	(1/123)	0.461213	0.540783	1.63752	1.26727	LMNB2
Reactome_2022	benign_submucosa	no_met > any_mets	Asparagine N-linked Glycosylation R-HSA-446203	(2/282)	0.412959	0.508628	1.43003	1.26473	MLEC;FUT3
Reactome_2022	benign_submucosa	no_met > any_mets	Platelet Degranulation R-HSA-114608	(1/125)	0.46662	0.545381	1.61095	1.22793	CD9
Reactome_2022	benign_submucosa	no_met > any_mets	Signal Transduction R-HSA-162582	(14/2465)	0.347842	0.457269	1.15893	1.22384	CCT2;SHMT2;MCAM;LMNB2;ARHGAP32;MYL6;INCENP;CHEK1;DSG2;STAP2;ITGA5;LGR5;TMPO;NUP37
Reactome_2022	benign_submucosa	no_met > any_mets	Autophagy R-HSA-9612973	(1/128)	0.474631	0.552983	1.57266	1.17197	HSPA8
Reactome_2022	benign_submucosa	no_met > any_mets	G1/S Transition R-HSA-69206	(1/129)	0.477275	0.553853	1.56029	1.15409	TYMS
Reactome_2022	benign_submucosa	no_met > any_mets	Response To Elevated Platelet Cytosolic Ca2+ R-HSA-76005	(1/130)	0.479906	0.553853	1.54812	1.13657	CD9
Reactome_2022	benign_submucosa	no_met > any_mets	Host Interactions Of HIV Factors R-HSA-162909	(1/130)	0.479906	0.553853	1.54812	1.13657	NUP37
Reactome_2022	benign_submucosa	no_met > any_mets	Neutrophil Degranulation R-HSA-6798695	(3/468)	0.415807	0.508847	1.29265	1.13434	HSPA8;CCT2;MLEC
Reactome_2022	benign_submucosa	no_met > any_mets	Cell Surface Interactions At Vascular Wall R-HSA-202733	(1/134)	0.490298	0.56231	1.50125	1.07001	ITGA5
Reactome_2022	benign_submucosa	no_met > any_mets	Factors Involved In Megakaryocyte Development And Platelet Production R-HSA-983231	(1/136)	0.495416	0.564651	1.47886	1.03869	GATA6
Reactome_2022	benign_submucosa	no_met > any_mets	Late Phase Of HIV Life Cycle R-HSA-162599	(1/136)	0.495416	0.564651	1.47886	1.03869	NUP37
Reactome_2022	benign_submucosa	no_met > any_mets	Influenza Viral RNA Transcription And Replication R-HSA-168273	(1/137)	0.497956	0.565789	1.46791	1.02349	NUP37
Reactome_2022	benign_submucosa	no_met > any_mets	Clathrin-mediated Endocytosis R-HSA-8856828	(1/142)	0.510469	0.578216	1.4155	0.951821	HSPA8
Reactome_2022	benign_submucosa	no_met > any_mets	Mitotic G1 Phase And G1/S Transition R-HSA-453279	(1/147)	0.522672	0.590217	1.36668	0.886704	TYMS
Reactome_2022	benign_submucosa	no_met > any_mets	G2/M Checkpoints R-HSA-69481	(1/148)	0.525076	0.591114	1.35731	0.874398	CHEK1
Reactome_2022	benign_submucosa	no_met > any_mets	G Alpha (S) Signaling Events R-HSA-418555	(1/153)	0.536919	0.598934	1.31233	0.81615	ITGA5
Reactome_2022	benign_submucosa	no_met > any_mets	Metabolism Of Steroids R-HSA-8957322	(1/153)	0.536919	0.598934	1.31233	0.81615	HSD17B12
Reactome_2022	benign_submucosa	no_met > any_mets	DNA Replication R-HSA-69306	(1/155)	0.541574	0.602296	1.29516	0.794289	FEN1
Reactome_2022	benign_submucosa	no_met > any_mets	RNA Polymerase II Transcription R-HSA-73857	(7/1312)	0.486072	0.559211	1.07251	0.773706	CHEK1;NOP2;SNRPF;HNF1A;ITGA5;COX6A1;ZNF664
Reactome_2022	benign_submucosa	no_met > any_mets	Influenza Infection R-HSA-168255	(1/157)	0.546183	0.603762	1.27843	0.773194	NUP37
Reactome_2022	benign_submucosa	no_met > any_mets	Regulation Of TP53 Activity R-HSA-5633007	(1/157)	0.546183	0.603762	1.27843	0.773194	CHEK1
Reactome_2022	benign_submucosa	no_met > any_mets	S Phase R-HSA-69242	(1/161)	0.555263	0.608303	1.24621	0.733164	FEN1
Reactome_2022	benign_submucosa	no_met > any_mets	Transcriptional Regulation By TP53 R-HSA-3700989	(2/354)	0.530824	0.595756	1.13335	0.717778	CHEK1;COX6A1
Reactome_2022	benign_submucosa	no_met > any_mets	Transport To Golgi And Subsequent Modification R-HSA-948021	(1/164)	0.561954	0.613801	1.22309	0.704909	FUT3
Reactome_2022	benign_submucosa	no_met > any_mets	Cellular Senescence R-HSA-2559583	(1/165)	0.564163	0.614385	1.21557	0.695808	ETS1
Reactome_2022	benign_submucosa	no_met > any_mets	Fatty Acid Metabolism R-HSA-8978868	(1/173)	0.581437	0.631324	1.15856	0.628234	HSD17B12
Reactome_2022	benign_submucosa	no_met > any_mets	Hemostasis R-HSA-109582	(3/576)	0.552894	0.607521	1.04318	0.618177	GATA6;CD9;ITGA5
Reactome_2022	benign_submucosa	no_met > any_mets	Disorders Of Transmembrane Transporters R-HSA-5619115	(1/176)	0.587739	0.636283	1.13853	0.605097	NUP37
Reactome_2022	benign_submucosa	no_met > any_mets	Generic Transcription Pathway R-HSA-212436	(6/1190)	0.551361	0.607521	1.00899	0.600714	CHEK1;NOP2;HNF1A;ITGA5;COX6A1;ZNF664
Reactome_2022	benign_submucosa	no_met > any_mets	Apoptosis R-HSA-109581	(1/178)	0.591887	0.63889	1.12555	0.590282	DSG2
Reactome_2022	benign_submucosa	no_met > any_mets	rRNA Processing In Nucleus And Cytosol R-HSA-8868773	(1/189)	0.613978	0.660791	1.0591	0.516626	NOP2
Reactome_2022	benign_submucosa	no_met > any_mets	Muscle Contraction R-HSA-397014	(1/196)	0.627415	0.673278	1.02072	0.475806	MYL6
Reactome_2022	benign_submucosa	no_met > any_mets	TCF Dependent Signaling In Response To WNT R-HSA-201681	(1/198)	0.631168	0.675331	1.01025	0.464902	LGR5
Reactome_2022	benign_submucosa	no_met > any_mets	rRNA Processing R-HSA-72312	(1/199)	0.633031	0.675355	1.0051	0.459569	NOP2
Reactome_2022	benign_submucosa	no_met > any_mets	Programmed Cell Death R-HSA-5357801	(1/208)	0.64938	0.688682	0.960962	0.414883	DSG2
Reactome_2022	benign_submucosa	no_met > any_mets	Signaling By ROBO Receptors R-HSA-376176	(1/209)	0.651152	0.688682	0.956294	0.410262	TMPRSS4
Reactome_2022	benign_submucosa	no_met > any_mets	Immune System R-HSA-168256	(9/1943)	0.645193	0.686336	0.918747	0.4026	HSPA8;CCT2;OAS1;TRIM29;ZBTB16;MLEC;STX3;TNFRSF11A;NUP37
Reactome_2022	benign_submucosa	no_met > any_mets	Signaling By Interleukins R-HSA-449147	(2/453)	0.665138	0.701453	0.880085	0.358864	HSPA8;STX3
Reactome_2022	benign_submucosa	no_met > any_mets	Transport Of Small Molecules R-HSA-382551	(3/706)	0.690375	0.725982	0.844554	0.312925	ATP8B1;MYO5B;SCNN1A
Reactome_2022	benign_submucosa	no_met > any_mets	Neddylation R-HSA-8951664	(1/237)	0.697312	0.731181	0.841637	0.303429	ZBTB16
Reactome_2022	benign_submucosa	no_met > any_mets	Transmission Across Chemical Synapses R-HSA-112315	(1/246)	0.710823	0.739984	0.810348	0.276598	HSPA8
Reactome_2022	benign_submucosa	no_met > any_mets	Metabolism Of Lipids R-HSA-556833	(3/732)	0.713772	0.739984	0.81333	0.274249	FAR2;HSD17B12;PLPP2
Reactome_2022	benign_submucosa	no_met > any_mets	Diseases Of Metabolism R-HSA-5668914	(1/247)	0.712287	0.739984	0.807013	0.273799	CD320
Reactome_2022	benign_submucosa	no_met > any_mets	Signaling By Receptor Tyrosine Kinases R-HSA-9006934	(2/496)	0.713189	0.739984	0.801702	0.270982	CHEK1;LMNB2
Reactome_2022	benign_submucosa	no_met > any_mets	Platelet Activation, Signaling And Aggregation R-HSA-76002	(1/254)	0.722331	0.746747	0.784405	0.255145	CD9
Reactome_2022	benign_submucosa	no_met > any_mets	Disease R-HSA-1643685	(7/1736)	0.775417	0.797137	0.791041	0.201205	GUCY2C;FEN1;CD9;SNRPF;CD320;NUP37;CRB3
Reactome_2022	benign_submucosa	no_met > any_mets	Signaling By WNT R-HSA-195721	(1/294)	0.77341	0.797137	0.67594	0.17368	LGR5
Reactome_2022	benign_submucosa	no_met > any_mets	Antigen Processing: Ubiquitination And Proteasome Degradation R-HSA-983168	(1/307)	0.787915	0.807723	0.646795	0.154173	ZBTB16
Reactome_2022	benign_submucosa	no_met > any_mets	Membrane Trafficking R-HSA-199991	(2/599)	0.805366	0.823313	0.659864	0.142833	HSPA8;RAB3IP
Reactome_2022	benign_submucosa	no_met > any_mets	Sensory Perception R-HSA-9709957	(2/616)	0.817793	0.833694	0.641029	0.12894	SCNN1A;USH1C
Reactome_2022	benign_submucosa	no_met > any_mets	Vesicle-mediated Transport R-HSA-5653656	(2/637)	0.832172	0.846003	0.619155	0.113749	HSPA8;RAB3IP
Reactome_2022	benign_submucosa	no_met > any_mets	Class I MHC Mediated Antigen Processing And Presentation R-HSA-983169	(1/378)	0.852343	0.864116	0.523082	0.0835708	ZBTB16
Reactome_2022	benign_submucosa	no_met > any_mets	Neuronal System R-HSA-112316	(1/386)	0.858258	0.867715	0.512003	0.07826	HSPA8
Reactome_2022	benign_submucosa	no_met > any_mets	Innate Immune System R-HSA-168249	(3/1035)	0.896202	0.903588	0.565452	0.0619674	HSPA8;CCT2;MLEC
Reactome_2022	benign_submucosa	no_met > any_mets	GPCR Downstream Signaling R-HSA-388396	(1/619)	0.957225	0.96247	0.315158	0.0137778	ITGA5
Reactome_2022	benign_submucosa	no_met > any_mets	Signaling By GPCR R-HSA-372790	(1/689)	0.970238	0.972889	0.282065	0.00852217	ITGA5
Reactome_2022	benign_submucosa	no_met > any_mets	Adaptive Immune System R-HSA-1280218	(1/733)	0.976322	0.976322	0.264503	0.00633822	ZBTB16
Reactome_2022	benign_stroma	no_met > any_mets	G2/M DNA Replication Checkpoint R-HSA-69478	(3/5)	1.20402e-06	0.000431038	307.701	4193.92	CCNB2;CDK1;PKMYT1
Reactome_2022	benign_stroma	no_met > any_mets	Activation Of NIMA Kinases NEK9, NEK6, NEK7 R-HSA-2980767	(3/7)	4.18353e-06	0.000748852	153.835	1905.15	CCNB2;PLK1;CDK1
Reactome_2022	benign_stroma	no_met > any_mets	Phosphorylation Of Emi1 R-HSA-176417	(2/6)	0.000366432	0.0109319	101.51	803.118	PLK1;CDK1
Reactome_2022	benign_stroma	no_met > any_mets	Golgi Cisternae Pericentriolar Stack Reorganization R-HSA-162658	(3/14)	4.24153e-05	0.00290921	55.9203	563.006	CCNB2;PLK1;CDK1
Reactome_2022	benign_stroma	no_met > any_mets	Cyclin A/B1/B2 Associated Events During G2/M Transition R-HSA-69273	(4/25)	6.86515e-06	0.000819242	39.4425	468.933	CCNB2;PLK1;CDK1;PKMYT1
Reactome_2022	benign_stroma	no_met > any_mets	Polo-like Kinase Mediated Events R-HSA-156711	(3/16)	6.47818e-05	0.00290921	47.3125	456.304	CCNB2;PLK1;PKMYT1
Reactome_2022	benign_stroma	no_met > any_mets	Condensation Of Prometaphase Chromosomes R-HSA-2514853	(2/10)	0.00108504	0.0205747	50.7449	346.392	CCNB2;CDK1
Reactome_2022	benign_stroma	no_met > any_mets	Unwinding Of DNA R-HSA-176974	(2/11)	0.00132184	0.0205747	45.1043	298.984	GINS2;MCM7
Reactome_2022	benign_stroma	no_met > any_mets	Smooth Muscle Contraction R-HSA-445355	(4/43)	6.25094e-05	0.00290921	21.219	205.404	ACTA2;CALD1;TPM1;SORBS1
Reactome_2022	benign_stroma	no_met > any_mets	Beta Oxidation Of lauroyl-CoA To decanoyl-CoA-CoA R-HSA-77310	(1/5)	0.0247535	0.116602	50.2424	185.836	ECHS1
Reactome_2022	benign_stroma	no_met > any_mets	Acetylcholine Inhibits Contraction Of Outer Hair Cells R-HSA-9667769	(1/5)	0.0247535	0.116602	50.2424	185.836	KCNMA1
Reactome_2022	benign_stroma	no_met > any_mets	Beta Oxidation Of octanoyl-CoA To hexanoyl-CoA R-HSA-77348	(1/5)	0.0247535	0.116602	50.2424	185.836	ECHS1
Reactome_2022	benign_stroma	no_met > any_mets	Beta Oxidation Of butanoyl-CoA To acetyl-CoA R-HSA-77352	(1/5)	0.0247535	0.116602	50.2424	185.836	ECHS1
Reactome_2022	benign_stroma	no_met > any_mets	Beta Oxidation Of hexanoyl-CoA To butanoyl-CoA R-HSA-77350	(1/5)	0.0247535	0.116602	50.2424	185.836	ECHS1
Reactome_2022	benign_stroma	no_met > any_mets	MET Interacts With TNS Proteins R-HSA-8875513	(1/5)	0.0247535	0.116602	50.2424	185.836	ITGB1
Reactome_2022	benign_stroma	no_met > any_mets	DNA Strand Elongation R-HSA-69190	(3/31)	0.000492444	0.0135611	21.9499	167.174	GINS2;MCM7;DNA2
Reactome_2022	benign_stroma	no_met > any_mets	Microbial Modulation Of RIPK1-mediated Regulated Necrosis R-HSA-9686347	(1/6)	0.029631	0.130962	40.1919	141.433	RRM1
Reactome_2022	benign_stroma	no_met > any_mets	Fibronectin Matrix Formation R-HSA-1566977	(1/6)	0.029631	0.130962	40.1919	141.433	ITGB1
Reactome_2022	benign_stroma	no_met > any_mets	Beta Oxidation Of decanoyl-CoA To octanoyl-CoA-CoA R-HSA-77346	(1/6)	0.029631	0.130962	40.1919	141.433	ECHS1
Reactome_2022	benign_stroma	no_met > any_mets	Phenylalanine Metabolism R-HSA-8964208	(1/6)	0.029631	0.130962	40.1919	141.433	PCBD1
Reactome_2022	benign_stroma	no_met > any_mets	Initiation Of Nuclear Envelope (NE) Reformation R-HSA-2995383	(2/19)	0.00400405	0.0387418	23.8691	131.768	CCNB2;CDK1
Reactome_2022	benign_stroma	no_met > any_mets	Phosphorylation Of APC/C R-HSA-176412	(2/20)	0.0044345	0.0417777	22.542	122.14	PLK1;CDK1
Reactome_2022	benign_stroma	no_met > any_mets	LTC4-CYSLTR Mediated IL4 Production R-HSA-9664535	(1/7)	0.0344842	0.146969	33.4916	112.775	DPEP1
Reactome_2022	benign_stroma	no_met > any_mets	Vitamin C (Ascorbate) Metabolism R-HSA-196836	(1/7)	0.0344842	0.146969	33.4916	112.775	GSTO2
Reactome_2022	benign_stroma	no_met > any_mets	Activation Of Gene Expression By SREBF (SREBP) R-HSA-2426168	(3/42)	0.00120859	0.0205747	15.7502	105.815	CYP51A1;PKMYT1;FDFT1
Reactome_2022	benign_stroma	no_met > any_mets	Kinesins R-HSA-983189	(3/42)	0.00120859	0.0205747	15.7502	105.815	KIF12;KIF11;KIF20B
Reactome_2022	benign_stroma	no_met > any_mets	Condensation Of Prophase Chromosomes R-HSA-2299718	(3/43)	0.00129455	0.0205747	15.3557	102.109	NCAPG2;PLK1;CDK1
Reactome_2022	benign_stroma	no_met > any_mets	Miscellaneous Transport And Binding Events R-HSA-5223345	(2/23)	0.00584762	0.0465211	19.3188	99.3316	AZGP1;ADD3
Reactome_2022	benign_stroma	no_met > any_mets	Ca2+ Activated K+ Channels R-HSA-1296052	(1/8)	0.0393135	0.158137	28.7056	92.8968	KCNMA1
Reactome_2022	benign_stroma	no_met > any_mets	Phosphate Bond Hydrolysis By NTPDase Proteins R-HSA-8850843	(1/8)	0.0393135	0.158137	28.7056	92.8968	ENTPD2
Reactome_2022	benign_stroma	no_met > any_mets	Ubiquinol Biosynthesis R-HSA-2142789	(1/8)	0.0393135	0.158137	28.7056	92.8968	PDSS1
Reactome_2022	benign_stroma	no_met > any_mets	Coenzyme A Biosynthesis R-HSA-196783	(1/8)	0.0393135	0.158137	28.7056	92.8968	PANK1
Reactome_2022	benign_stroma	no_met > any_mets	Resolution Of Sister Chromatid Cohesion R-HSA-2500257	(5/106)	0.000192032	0.00687475	10.3174	88.2943	CCNB2;PLK1;CDK1;CENPN;ZWINT
Reactome_2022	benign_stroma	no_met > any_mets	Sensory Processing Of Sound R-HSA-9659379	(4/75)	0.00054478	0.0139308	11.6367	87.4516	CTBP2;KCNMA1;EPS8L2;KIF20B
Reactome_2022	benign_stroma	no_met > any_mets	Cholesterol Biosynthesis R-HSA-191273	(2/26)	0.00743899	0.053726	16.9014	82.8339	CYP51A1;FDFT1
Reactome_2022	benign_stroma	no_met > any_mets	E2F-enabled Inhibition Of Pre-Replication Complex Formation R-HSA-113507	(1/9)	0.0441188	0.17168	25.1162	78.3842	CDK1
Reactome_2022	benign_stroma	no_met > any_mets	CHL1 Interactions R-HSA-447041	(1/9)	0.0441188	0.17168	25.1162	78.3842	ITGB1
Reactome_2022	benign_stroma	no_met > any_mets	Phase 3 - Rapid Repolarisation R-HSA-5576890	(1/9)	0.0441188	0.17168	25.1162	78.3842	KCNQ1
Reactome_2022	benign_stroma	no_met > any_mets	Sensory Processing Of Sound By Outer Hair Cells Of Cochlea R-HSA-9662361	(3/53)	0.0023702	0.0298527	12.2784	74.2199	KCNMA1;EPS8L2;KIF20B
Reactome_2022	benign_stroma	no_met > any_mets	Nuclear Envelope Breakdown R-HSA-2980766	(3/53)	0.0023702	0.0298527	12.2784	74.2199	CCNB2;PLK1;CDK1
Reactome_2022	benign_stroma	no_met > any_mets	G1/S-Specific Transcription R-HSA-69205	(2/29)	0.0092031	0.0610131	15.0212	70.4224	CDT1;CDK1
Reactome_2022	benign_stroma	no_met > any_mets	Regulation Of Cholesterol Biosynthesis By SREBP (SREBF) R-HSA-1655829	(3/55)	0.00263534	0.0304339	11.8049	70.1064	CYP51A1;PKMYT1;FDFT1
Reactome_2022	benign_stroma	no_met > any_mets	Regulation Of PLK1 Activity At G2/M Transition R-HSA-2565942	(4/87)	0.000953077	0.0205747	9.94829	69.1985	CCNB2;PLK1;CDK1;TUBB4B
Reactome_2022	benign_stroma	no_met > any_mets	MAPK3 (ERK1) Activation R-HSA-110056	(1/10)	0.0489004	0.178163	22.3244	67.3742	CDK1
Reactome_2022	benign_stroma	no_met > any_mets	Organic Cation Transport R-HSA-549127	(1/10)	0.0489004	0.178163	22.3244	67.3742	SLC22A18
Reactome_2022	benign_stroma	no_met > any_mets	Glucocorticoid Biosynthesis R-HSA-194002	(1/10)	0.0489004	0.178163	22.3244	67.3742	HSD11B2
Reactome_2022	benign_stroma	no_met > any_mets	MASTL Facilitates Mitotic Progression R-HSA-2465910	(1/10)	0.0489004	0.178163	22.3244	67.3742	CDK1
Reactome_2022	benign_stroma	no_met > any_mets	Role Of GTSE1 In G2/M Progression After G2 Checkpoint R-HSA-8852276	(3/59)	0.00321884	0.0320096	10.9595	62.8936	CCNB2;PLK1;CDK1
Reactome_2022	benign_stroma	no_met > any_mets	Cell Cycle Checkpoints R-HSA-69620	(8/271)	6.50103e-05	0.00290921	6.49264	62.5953	CCNB2;MCM7;PLK1;CDK1;CENPN;DNA2;PKMYT1;ZWINT
Reactome_2022	benign_stroma	no_met > any_mets	Activation Of Pre-Replicative Complex R-HSA-68962	(2/32)	0.0111345	0.0699951	13.517	60.7955	CDT1;MCM7
Reactome_2022	benign_stroma	no_met > any_mets	Phenylalanine And Tyrosine Metabolism R-HSA-8963691	(1/11)	0.0536583	0.186554	20.0909	58.7683	PCBD1
Reactome_2022	benign_stroma	no_met > any_mets	Mitochondrial Fatty Acid Beta-Oxidation Of Saturated Fatty Acids R-HSA-77286	(1/11)	0.0536583	0.186554	20.0909	58.7683	ECHS1
Reactome_2022	benign_stroma	no_met > any_mets	Cell Cycle, Mitotic R-HSA-69278	(12/523)	1.17219e-05	0.00104911	5.17408	58.7468	GINS2;CCNB2;CDT1;MCM7;PLK1;NCAPG2;CDK1;CENPN;DNA2;PKMYT1;TUBB4B;ZWINT
Reactome_2022	benign_stroma	no_met > any_mets	Mitotic Prometaphase R-HSA-68877	(6/186)	0.000344953	0.0109319	6.99291	55.7482	CCNB2;PLK1;CDK1;CENPN;TUBB4B;ZWINT
Reactome_2022	benign_stroma	no_met > any_mets	Platelet Adhesion To Exposed Collagen R-HSA-75892	(1/12)	0.0583926	0.197213	18.2635	51.8788	ITGB1
Reactome_2022	benign_stroma	no_met > any_mets	Sensory Processing Of Sound By Inner Hair Cells Of Cochlea R-HSA-9662360	(3/67)	0.00460865	0.042305	9.5857	51.5693	CTBP2;KCNMA1;EPS8L2
Reactome_2022	benign_stroma	no_met > any_mets	G2/M Checkpoints R-HSA-69481	(5/148)	0.000887969	0.0205747	7.27162	51.0946	CCNB2;MCM7;CDK1;DNA2;PKMYT1
Reactome_2022	benign_stroma	no_met > any_mets	Mitochondrial Fatty Acid Beta-Oxidation R-HSA-77289	(2/36)	0.0139609	0.0793335	11.9244	50.9349	ECHS1;NDUFAB1
Reactome_2022	benign_stroma	no_met > any_mets	Nuclear Pore Complex (NPC) Disassembly R-HSA-3301854	(2/36)	0.0139609	0.0793335	11.9244	50.9349	CCNB2;CDK1
Reactome_2022	benign_stroma	no_met > any_mets	Loss Of Nlp From Mitotic Centrosomes R-HSA-380259	(3/69)	0.0050044	0.0426566	9.29428	49.2359	PLK1;CDK1;TUBB4B
Reactome_2022	benign_stroma	no_met > any_mets	Fanconi Anemia Pathway R-HSA-6783310	(2/38)	0.0154783	0.0852498	11.2608	46.9384	FANCI;FANCA
Reactome_2022	benign_stroma	no_met > any_mets	Mitotic Telophase/Cytokinesis R-HSA-68884	(1/13)	0.0631034	0.203456	16.7407	46.2543	PLK1
Reactome_2022	benign_stroma	no_met > any_mets	Chk1/Chk2(Cds1) Mediated Inactivation Of Cyclin B:Cdk1 Complex R-HSA-75035	(1/13)	0.0631034	0.203456	16.7407	46.2543	CDK1
Reactome_2022	benign_stroma	no_met > any_mets	AURKA Activation By TPX2 R-HSA-8854518	(3/72)	0.00563543	0.0465211	8.88884	46.0325	PLK1;CDK1;TUBB4B
Reactome_2022	benign_stroma	no_met > any_mets	Mitotic Prophase R-HSA-68875	(4/112)	0.00241824	0.0298527	7.6358	46.0036	CCNB2;PLK1;NCAPG2;CDK1
Reactome_2022	benign_stroma	no_met > any_mets	Nuclear Envelope (NE) Reassembly R-HSA-2995410	(3/75)	0.00631214	0.0491249	8.51718	43.1419	CCNB2;CDK1;TUBB4B
Reactome_2022	benign_stroma	no_met > any_mets	Synthesis Of DNA R-HSA-69239	(4/119)	0.00301079	0.0311828	7.16848	41.617	GINS2;CDT1;MCM7;DNA2
Reactome_2022	benign_stroma	no_met > any_mets	RHO GTPases Activate Formins R-HSA-5663220	(4/119)	0.00301079	0.0311828	7.16848	41.617	ITGB1;PLK1;CENPN;ZWINT
Reactome_2022	benign_stroma	no_met > any_mets	Removal Of Flap Intermediate R-HSA-69166	(1/14)	0.0677909	0.204244	15.4522	41.587	DNA2
Reactome_2022	benign_stroma	no_met > any_mets	Response To Metal Ions R-HSA-5660526	(1/14)	0.0677909	0.204244	15.4522	41.587	PKMYT1
Reactome_2022	benign_stroma	no_met > any_mets	Repression Of WNT Target Genes R-HSA-4641265	(1/14)	0.0677909	0.204244	15.4522	41.587	CTBP2
Reactome_2022	benign_stroma	no_met > any_mets	COPI-dependent Golgi-to-ER Retrograde Traffic R-HSA-6811434	(3/78)	0.00703534	0.0535883	8.17526	40.5232	KIF12;KIF11;KIF20B
Reactome_2022	benign_stroma	no_met > any_mets	RHOF GTPase Cycle R-HSA-9035034	(2/42)	0.0187141	0.0970961	10.1327	40.3126	BAIAP2L1;ADD3
Reactome_2022	benign_stroma	no_met > any_mets	Recruitment Of NuMA To Mitotic Centrosomes R-HSA-380320	(3/80)	0.00754367	0.053726	7.96211	38.9112	PLK1;CDK1;TUBB4B
Reactome_2022	benign_stroma	no_met > any_mets	Centrosome Maturation R-HSA-380287	(3/81)	0.00780578	0.0537398	7.85964	38.1419	PLK1;CDK1;TUBB4B
Reactome_2022	benign_stroma	no_met > any_mets	Mitotic Anaphase R-HSA-68882	(6/232)	0.00109855	0.0205747	5.55658	37.8612	CCNB2;PLK1;CDK1;CENPN;TUBB4B;ZWINT
Reactome_2022	benign_stroma	no_met > any_mets	cGMP Effects R-HSA-418457	(1/15)	0.0724552	0.204244	14.3478	37.6598	KCNMA1
Reactome_2022	benign_stroma	no_met > any_mets	Depolymerisation Of Nuclear Lamina R-HSA-4419969	(1/15)	0.0724552	0.204244	14.3478	37.6598	CDK1
Reactome_2022	benign_stroma	no_met > any_mets	Processive Synthesis On Lagging Strand R-HSA-69183	(1/15)	0.0724552	0.204244	14.3478	37.6598	DNA2
Reactome_2022	benign_stroma	no_met > any_mets	Organic Cation/Anion/Zwitterion Transport R-HSA-549132	(1/15)	0.0724552	0.204244	14.3478	37.6598	SLC22A18
Reactome_2022	benign_stroma	no_met > any_mets	Phase 2 - Plateau Phase R-HSA-5576893	(1/15)	0.0724552	0.204244	14.3478	37.6598	KCNQ1
Reactome_2022	benign_stroma	no_met > any_mets	Cell Cycle R-HSA-1640170	(12/654)	0.000102582	0.00408048	4.09048	37.5705	GINS2;CCNB2;CDT1;MCM7;PLK1;NCAPG2;CDK1;CENPN;DNA2;PKMYT1;TUBB4B;ZWINT
Reactome_2022	benign_stroma	no_met > any_mets	Mitotic Metaphase And Anaphase R-HSA-2555396	(6/233)	0.00112309	0.0205747	5.53182	37.5703	CCNB2;PLK1;CDK1;CENPN;TUBB4B;ZWINT
Reactome_2022	benign_stroma	no_met > any_mets	G2/M Transition R-HSA-69275	(5/182)	0.00221413	0.0298527	5.8647	35.8503	CCNB2;PLK1;CDK1;PKMYT1;TUBB4B
Reactome_2022	benign_stroma	no_met > any_mets	Mitotic G2-G2/M Phases R-HSA-453274	(5/184)	0.00232169	0.0298527	5.79859	35.1711	CCNB2;PLK1;CDK1;PKMYT1;TUBB4B
Reactome_2022	benign_stroma	no_met > any_mets	Formation Of ATP By Chemiosmotic Coupling R-HSA-163210	(1/16)	0.0770964	0.209095	13.3906	34.316	ATP5MF
Reactome_2022	benign_stroma	no_met > any_mets	Transcription Of E2F Targets Under Negative Control By P107 (RBL1) And P130 (RBL2) In Complex With HDAC1 R-HSA-1362300	(1/16)	0.0770964	0.209095	13.3906	34.316	CDK1
Reactome_2022	benign_stroma	no_met > any_mets	Cell-extracellular Matrix Interactions R-HSA-446353	(1/16)	0.0770964	0.209095	13.3906	34.316	ITGB1
Reactome_2022	benign_stroma	no_met > any_mets	Muscle Contraction R-HSA-397014	(5/196)	0.0030486	0.0311828	5.43097	31.462	ACTA2;CALD1;KCNQ1;TPM1;SORBS1
Reactome_2022	benign_stroma	no_met > any_mets	Removal Of Flap Intermediate From C-strand R-HSA-174437	(1/17)	0.0817146	0.21416	12.553	31.4393	DNA2
Reactome_2022	benign_stroma	no_met > any_mets	Vitamin B5 (Pantothenate) Metabolism R-HSA-199220	(1/17)	0.0817146	0.21416	12.553	31.4393	PANK1
Reactome_2022	benign_stroma	no_met > any_mets	MET Activates PTK2 Signaling R-HSA-8874081	(1/17)	0.0817146	0.21416	12.553	31.4393	ITGB1
Reactome_2022	benign_stroma	no_met > any_mets	Unattached Kinetochores Signal Amplification Via A MAD2 Inhibitory Signal R-HSA-141444	(3/93)	0.0113729	0.0701984	6.80756	30.4742	PLK1;CENPN;ZWINT
Reactome_2022	benign_stroma	no_met > any_mets	TP53 Regulates Transcription Of Genes Involved In G2 Cell Cycle Arrest R-HSA-6804114	(1/18)	0.08631	0.222295	11.814	28.9421	CDK1
Reactome_2022	benign_stroma	no_met > any_mets	LDL Clearance R-HSA-8964038	(1/18)	0.08631	0.222295	11.814	28.9421	CES3
Reactome_2022	benign_stroma	no_met > any_mets	HCMV Early Events R-HSA-9609690	(3/96)	0.0123887	0.0747607	6.58696	28.9231	ITGB1;RRM1;EZH2
Reactome_2022	benign_stroma	no_met > any_mets	RHO GTPase Effectors R-HSA-195258	(6/269)	0.00232408	0.0298527	4.76588	28.9023	ITGB1;PRC1;PLK1;CENPN;CFTR;ZWINT
Reactome_2022	benign_stroma	no_met > any_mets	EML4 And NUDC In Mitotic Spindle Formation R-HSA-9648025	(3/97)	0.0127385	0.0747607	6.51656	28.4326	PLK1;CENPN;ZWINT
Reactome_2022	benign_stroma	no_met > any_mets	Anchoring Of Basal Body To Plasma Membrane R-HSA-5620912	(3/97)	0.0127385	0.0747607	6.51656	28.4326	PLK1;CDK1;TUBB4B
Reactome_2022	benign_stroma	no_met > any_mets	Metabolism Of Steroids R-HSA-8957322	(4/153)	0.00731752	0.053726	5.52321	27.1603	HSD11B2;CYP51A1;PKMYT1;FDFT1
Reactome_2022	benign_stroma	no_met > any_mets	Processive Synthesis On C-strand Of Telomere R-HSA-174414	(1/19)	0.0908825	0.225944	11.1571	26.7569	DNA2
Reactome_2022	benign_stroma	no_met > any_mets	Other Semaphorin Interactions R-HSA-416700	(1/19)	0.0908825	0.225944	11.1571	26.7569	ITGB1
Reactome_2022	benign_stroma	no_met > any_mets	Metabolism Of Cofactors R-HSA-8978934	(1/19)	0.0908825	0.225944	11.1571	26.7569	PDSS1
Reactome_2022	benign_stroma	no_met > any_mets	Aflatoxin Activation And Detoxification R-HSA-5423646	(1/19)	0.0908825	0.225944	11.1571	26.7569	DPEP1
Reactome_2022	benign_stroma	no_met > any_mets	RHO GTPases Activate CIT R-HSA-5625900	(1/19)	0.0908825	0.225944	11.1571	26.7569	PRC1
Reactome_2022	benign_stroma	no_met > any_mets	DNA Replication R-HSA-69306	(4/155)	0.00765371	0.053726	5.4495	26.5531	GINS2;CDT1;MCM7;DNA2
Reactome_2022	benign_stroma	no_met > any_mets	Biological Oxidations R-HSA-211859	(5/218)	0.00478741	0.0426566	4.86459	25.9855	CYB5B;GSTO2;CYP51A1;DPEP1;CES3
Reactome_2022	benign_stroma	no_met > any_mets	Phase I - Functionalization Of Compounds R-HSA-211945	(3/104)	0.0153453	0.0852498	6.06277	25.3239	CYB5B;CYP51A1;CES3
Reactome_2022	benign_stroma	no_met > any_mets	S Phase R-HSA-69242	(4/161)	0.0087229	0.0589207	5.23965	24.8454	GINS2;CDT1;MCM7;DNA2
Reactome_2022	benign_stroma	no_met > any_mets	Lagging Strand Synthesis R-HSA-69186	(1/20)	0.0954324	0.227765	10.5694	24.831	DNA2
Reactome_2022	benign_stroma	no_met > any_mets	NOTCH4 Intracellular Domain Regulates Transcription R-HSA-9013695	(1/20)	0.0954324	0.227765	10.5694	24.831	ACTA2
Reactome_2022	benign_stroma	no_met > any_mets	Chaperone Mediated Autophagy R-HSA-9613829	(1/20)	0.0954324	0.227765	10.5694	24.831	CFTR
Reactome_2022	benign_stroma	no_met > any_mets	Syndecan Interactions R-HSA-3000170	(1/20)	0.0954324	0.227765	10.5694	24.831	ITGB1
Reactome_2022	benign_stroma	no_met > any_mets	Signal Transduction By L1 R-HSA-445144	(1/20)	0.0954324	0.227765	10.5694	24.831	ITGB1
Reactome_2022	benign_stroma	no_met > any_mets	Branched-chain Amino Acid Catabolism R-HSA-70895	(1/21)	0.0999598	0.233893	10.0404	23.1229	ECHS1
Reactome_2022	benign_stroma	no_met > any_mets	Nitric Oxide Stimulates Guanylate Cyclase R-HSA-392154	(1/21)	0.0999598	0.233893	10.0404	23.1229	KCNMA1
Reactome_2022	benign_stroma	no_met > any_mets	Synthesis Of Leukotrienes (LT) And Eoxins (EX) R-HSA-2142691	(1/21)	0.0999598	0.233893	10.0404	23.1229	DPEP1
Reactome_2022	benign_stroma	no_met > any_mets	Mitotic Spindle Checkpoint R-HSA-69618	(3/110)	0.0178018	0.0965613	5.72107	23.0471	PLK1;CENPN;ZWINT
Reactome_2022	benign_stroma	no_met > any_mets	M Phase R-HSA-68886	(7/380)	0.0029833	0.0311828	3.94041	22.9124	CCNB2;PLK1;NCAPG2;CDK1;CENPN;TUBB4B;ZWINT
Reactome_2022	benign_stroma	no_met > any_mets	Respiratory Electron Transport, ATP Synthesis By Chemiosmotic Coupling, Heat Production By Uncoupling Proteins R-HSA-163200	(3/112)	0.0186665	0.0970961	5.61553	22.3556	TRAP1;NDUFAB1;ATP5MF
Reactome_2022	benign_stroma	no_met > any_mets	Golgi-to-ER Retrograde Transport R-HSA-8856688	(3/112)	0.0186665	0.0970961	5.61553	22.3556	KIF12;KIF11;KIF20B
Reactome_2022	benign_stroma	no_met > any_mets	Fatty Acid Metabolism R-HSA-8978868	(4/173)	0.0111445	0.0699951	4.86464	21.8754	ECHS1;NDUFAB1;ACSL5;DPEP1
Reactome_2022	benign_stroma	no_met > any_mets	Laminin Interactions R-HSA-3000157	(1/22)	0.104465	0.240888	9.56181	21.5992	ITGB1
Reactome_2022	benign_stroma	no_met > any_mets	E2F Mediated Regulation Of DNA Replication R-HSA-113510	(1/22)	0.104465	0.240888	9.56181	21.5992	CDK1
Reactome_2022	benign_stroma	no_met > any_mets	Post-chaperonin Tubulin Folding Pathway R-HSA-389977	(1/23)	0.108947	0.246855	9.12672	20.2329	TUBB4B
Reactome_2022	benign_stroma	no_met > any_mets	RAF-independent MAPK1/3 Activation R-HSA-112409	(1/23)	0.108947	0.246855	9.12672	20.2329	CDK1
Reactome_2022	benign_stroma	no_met > any_mets	HCMV Infection R-HSA-9609646	(3/121)	0.0228427	0.116602	5.18487	19.5943	ITGB1;RRM1;EZH2
Reactome_2022	benign_stroma	no_met > any_mets	APC/C:Cdc20 Mediated Degradation Of Cyclin B R-HSA-174048	(1/24)	0.113408	0.249079	8.72947	19.002	CDK1
Reactome_2022	benign_stroma	no_met > any_mets	Synthesis Of Very Long-Chain Fatty acyl-CoAs R-HSA-75876	(1/24)	0.113408	0.249079	8.72947	19.002	ACSL5
Reactome_2022	benign_stroma	no_met > any_mets	Impaired BRCA2 Binding To PALB2 R-HSA-9709603	(1/24)	0.113408	0.249079	8.72947	19.002	DNA2
Reactome_2022	benign_stroma	no_met > any_mets	Cytosolic tRNA Aminoacylation R-HSA-379716	(1/24)	0.113408	0.249079	8.72947	19.002	PPA1
Reactome_2022	benign_stroma	no_met > any_mets	Aggrephagy R-HSA-9646399	(1/24)	0.113408	0.249079	8.72947	19.002	CFTR
Reactome_2022	benign_stroma	no_met > any_mets	Orc1 Removal From Chromatin R-HSA-68949	(2/69)	0.0467626	0.178163	6.04112	18.502	CDT1;MCM7
Reactome_2022	benign_stroma	no_met > any_mets	Defective HDR Thru Homologous Recombination (HRR) Due To BRCA1 Loss-Of-Function R-HSA-9701192	(1/25)	0.117846	0.251192	8.36532	17.8882	DNA2
Reactome_2022	benign_stroma	no_met > any_mets	Basigin Interactions R-HSA-210991	(1/25)	0.117846	0.251192	8.36532	17.8882	ITGB1
Reactome_2022	benign_stroma	no_met > any_mets	G1/S Transition R-HSA-69206	(3/129)	0.026947	0.125286	4.85371	17.5407	CDT1;MCM7;CDK1
Reactome_2022	benign_stroma	no_met > any_mets	Formation Of Tubulin Folding Intermediates By CCT/TriC R-HSA-389960	(1/26)	0.122262	0.25747	8.0303	16.8764	TUBB4B
Reactome_2022	benign_stroma	no_met > any_mets	RHOG GTPase Cycle R-HSA-9013408	(2/74)	0.0529881	0.186554	5.62018	16.5103	ITGB1;ARHGEF5
Reactome_2022	benign_stroma	no_met > any_mets	Factors Involved In Megakaryocyte Development And Platelet Production R-HSA-983231	(3/136)	0.0308403	0.134644	4.59662	15.9913	KIF12;KIF11;KIF20B
Reactome_2022	benign_stroma	no_met > any_mets	G0 And Early G1 R-HSA-1538133	(1/27)	0.126657	0.260592	7.72106	15.9538	CDK1
Reactome_2022	benign_stroma	no_met > any_mets	Endogenous Sterols R-HSA-211976	(1/27)	0.126657	0.260592	7.72106	15.9538	CYP51A1
Reactome_2022	benign_stroma	no_met > any_mets	Resolution Of D-loop Structures Thru Synthesis-Dependent Strand Annealing (SDSA) R-HSA-5693554	(1/27)	0.126657	0.260592	7.72106	15.9538	DNA2
Reactome_2022	benign_stroma	no_met > any_mets	Signaling By Rho GTPases R-HSA-194315	(9/644)	0.00496177	0.0426566	3.00052	15.9207	ITGB1;BAIAP2L1;PRC1;PLK1;CENPN;ADD3;CFTR;ZWINT;ARHGEF5
Reactome_2022	benign_stroma	no_met > any_mets	Activation Of APC/C And APC/C:Cdc20 Mediated Degradation Of Mitotic Proteins R-HSA-176814	(2/76)	0.0555566	0.191243	5.46773	15.8037	PLK1;CDK1
Reactome_2022	benign_stroma	no_met > any_mets	G2/M DNA Damage Checkpoint R-HSA-69473	(2/77)	0.0568571	0.193856	5.39456	15.4674	CDK1;DNA2
Reactome_2022	benign_stroma	no_met > any_mets	Molecules Associated With Elastic Fibres R-HSA-2129379	(1/28)	0.131029	0.263531	7.43472	15.1098	ITGB1
Reactome_2022	benign_stroma	no_met > any_mets	Prefoldin Mediated Transfer Of Substrate To CCT/TriC R-HSA-389957	(1/28)	0.131029	0.263531	7.43472	15.1098	TUBB4B
Reactome_2022	benign_stroma	no_met > any_mets	MET Promotes Cell Motility R-HSA-8875878	(1/28)	0.131029	0.263531	7.43472	15.1098	ITGB1
Reactome_2022	benign_stroma	no_met > any_mets	Interconversion Of Nucleotide Di- And Triphosphates R-HSA-499943	(1/28)	0.131029	0.263531	7.43472	15.1098	RRM1
Reactome_2022	benign_stroma	no_met > any_mets	Signaling By Rho GTPases, Miro GTPases And RHOBTB3 R-HSA-9716542	(9/660)	0.0058048	0.0465211	2.92434	15.0576	ITGB1;BAIAP2L1;PRC1;PLK1;CENPN;ADD3;CFTR;ZWINT;ARHGEF5
Reactome_2022	benign_stroma	no_met > any_mets	Regulation Of APC/C Activators Between G1/S And Early Anaphase R-HSA-176408	(2/80)	0.0608217	0.201613	5.18629	14.5206	PLK1;CDK1
Reactome_2022	benign_stroma	no_met > any_mets	Cristae Formation R-HSA-8949613	(1/29)	0.13538	0.267769	7.16883	14.3353	ATP5MF
Reactome_2022	benign_stroma	no_met > any_mets	EGR2 And SOX10-mediated Initiation Of Schwann Cell Myelination R-HSA-9619665	(1/29)	0.13538	0.267769	7.16883	14.3353	CYP51A1
Reactome_2022	benign_stroma	no_met > any_mets	Mitotic G1 Phase And G1/S Transition R-HSA-453279	(3/147)	0.0375231	0.158039	4.24313	13.9293	CDT1;MCM7;CDK1
Reactome_2022	benign_stroma	no_met > any_mets	Tight Junction Interactions R-HSA-420029	(1/30)	0.13971	0.274813	6.92128	13.6224	CLDN12
Reactome_2022	benign_stroma	no_met > any_mets	Metabolism R-HSA-1430728	(20/2049)	0.00256262	0.0304339	2.20195	13.1384	CYB5B;TRAP1;RRM1;ENTPD2;ECHS1;GSTO2;PANK1;CPNE7;CYP51A1;ACSL5;PKMYT1;HSD11B2;PPA1;NDUFAB1;DPEP1;PDSS1;PCBD1;CES3;ATP5MF;FDFT1
Reactome_2022	benign_stroma	no_met > any_mets	RIPK1-mediated Regulated Necrosis R-HSA-5213460	(1/31)	0.144017	0.277195	6.69024	12.9645	RRM1
Reactome_2022	benign_stroma	no_met > any_mets	Glyoxylate Metabolism And Glycine Degradation R-HSA-389661	(1/31)	0.144017	0.277195	6.69024	12.9645	NDUFAB1
Reactome_2022	benign_stroma	no_met > any_mets	Sealing Of Nuclear Envelope (NE) By ESCRT-III R-HSA-9668328	(1/31)	0.144017	0.277195	6.69024	12.9645	TUBB4B
Reactome_2022	benign_stroma	no_met > any_mets	Late Endosomal Microautophagy R-HSA-9615710	(1/31)	0.144017	0.277195	6.69024	12.9645	CFTR
Reactome_2022	benign_stroma	no_met > any_mets	Cell Junction Organization R-HSA-446728	(2/86)	0.0690235	0.204244	4.81438	12.8703	ITGB1;CLDN12
Reactome_2022	benign_stroma	no_met > any_mets	APC/C-mediated Degradation Of Cell Cycle Proteins R-HSA-174143	(2/87)	0.0704243	0.204244	4.7575	12.6227	PLK1;CDK1
Reactome_2022	benign_stroma	no_met > any_mets	RAC2 GTPase Cycle R-HSA-9013404	(2/87)	0.0704243	0.204244	4.7575	12.6227	ITGB1;BAIAP2L1
Reactome_2022	benign_stroma	no_met > any_mets	Termination Of Translesion DNA Synthesis R-HSA-5656169	(1/32)	0.148304	0.283004	6.4741	12.3558	PCLAF
Reactome_2022	benign_stroma	no_met > any_mets	Switching Of Origins To A Post-Replicative State R-HSA-69052	(2/90)	0.0746819	0.207257	4.59462	11.9208	CDT1;MCM7
Reactome_2022	benign_stroma	no_met > any_mets	Respiratory Electron Transport R-HSA-611105	(2/90)	0.0746819	0.207257	4.59462	11.9208	TRAP1;NDUFAB1
Reactome_2022	benign_stroma	no_met > any_mets	Metabolism Of Lipids R-HSA-556833	(9/732)	0.0110495	0.0699951	2.62327	11.8188	HSD11B2;ECHS1;CPNE7;CYP51A1;NDUFAB1;ACSL5;DPEP1;PKMYT1;FDFT1
Reactome_2022	benign_stroma	no_met > any_mets	Striated Muscle Contraction R-HSA-390522	(1/33)	0.152569	0.283004	6.27146	11.7912	TPM1
Reactome_2022	benign_stroma	no_met > any_mets	Cooperation Of Prefoldin And TriC/CCT In Actin And Tubulin Folding R-HSA-389958	(1/33)	0.152569	0.283004	6.27146	11.7912	TUBB4B
Reactome_2022	benign_stroma	no_met > any_mets	Resolution Of D-loop Structures Thru Holliday Junction Intermediates R-HSA-5693568	(1/33)	0.152569	0.283004	6.27146	11.7912	DNA2
Reactome_2022	benign_stroma	no_met > any_mets	Activation Of Matrix Metalloproteinases R-HSA-1592389	(1/33)	0.152569	0.283004	6.27146	11.7912	MMP15
Reactome_2022	benign_stroma	no_met > any_mets	Telomere C-strand (Lagging Strand) Synthesis R-HSA-174417	(1/33)	0.152569	0.283004	6.27146	11.7912	DNA2
Reactome_2022	benign_stroma	no_met > any_mets	Signaling By WNT In Cancer R-HSA-4791275	(1/33)	0.152569	0.283004	6.27146	11.7912	CTBP2
Reactome_2022	benign_stroma	no_met > any_mets	Citric Acid (TCA) Cycle And Respiratory Electron Transport R-HSA-1428517	(3/163)	0.0484526	0.178163	3.81572	11.5508	TRAP1;NDUFAB1;ATP5MF
Reactome_2022	benign_stroma	no_met > any_mets	RAC3 GTPase Cycle R-HSA-9013423	(2/93)	0.0790201	0.212701	4.44248	11.2752	ITGB1;BAIAP2L1
Reactome_2022	benign_stroma	no_met > any_mets	Transcriptional Regulation By E2F6 R-HSA-8953750	(1/34)	0.156813	0.287893	6.08111	11.2665	EZH2
Reactome_2022	benign_stroma	no_met > any_mets	Resolution Of D-Loop Structures R-HSA-5693537	(1/34)	0.156813	0.287893	6.08111	11.2665	DNA2
Reactome_2022	benign_stroma	no_met > any_mets	Metabolism Of Nucleotides R-HSA-15869	(2/95)	0.0819552	0.21416	4.3465	10.8731	RRM1;ENTPD2
Reactome_2022	benign_stroma	no_met > any_mets	Impaired BRCA2 Binding To RAD51 R-HSA-9709570	(1/35)	0.161037	0.289704	5.90196	10.7777	DNA2
Reactome_2022	benign_stroma	no_met > any_mets	Plasma Lipoprotein Clearance R-HSA-8964043	(1/35)	0.161037	0.289704	5.90196	10.7777	CES3
Reactome_2022	benign_stroma	no_met > any_mets	Nucleotide Catabolism R-HSA-8956319	(1/35)	0.161037	0.289704	5.90196	10.7777	ENTPD2
Reactome_2022	benign_stroma	no_met > any_mets	Metabolism Of Steroid Hormones R-HSA-196071	(1/35)	0.161037	0.289704	5.90196	10.7777	HSD11B2
Reactome_2022	benign_stroma	no_met > any_mets	Separation Of Sister Chromatids R-HSA-2467813	(3/170)	0.0536732	0.186554	3.65448	10.6888	PLK1;CENPN;ZWINT
Reactome_2022	benign_stroma	no_met > any_mets	Regulation Of TP53 Degradation R-HSA-6804757	(1/36)	0.165239	0.291406	5.73304	10.3216	CDK1
Reactome_2022	benign_stroma	no_met > any_mets	Activation Of ATR In Response To Replication Stress R-HSA-176187	(1/36)	0.165239	0.291406	5.73304	10.3216	MCM7
Reactome_2022	benign_stroma	no_met > any_mets	Glutathione Conjugation R-HSA-156590	(1/36)	0.165239	0.291406	5.73304	10.3216	GSTO2
Reactome_2022	benign_stroma	no_met > any_mets	Fatty acyl-CoA Biosynthesis R-HSA-75105	(1/37)	0.16942	0.294429	5.57351	9.89507	ACSL5
Reactome_2022	benign_stroma	no_met > any_mets	Regulation Of TP53 Expression And Degradation R-HSA-6806003	(1/37)	0.16942	0.294429	5.57351	9.89507	CDK1
Reactome_2022	benign_stroma	no_met > any_mets	HDR Thru Single Strand Annealing (SSA) R-HSA-5685938	(1/37)	0.16942	0.294429	5.57351	9.89507	DNA2
Reactome_2022	benign_stroma	no_met > any_mets	RAC1 GTPase Cycle R-HSA-9013149	(3/178)	0.0599572	0.200604	3.48601	9.81006	ITGB1;BAIAP2L1;ARHGEF5
Reactome_2022	benign_stroma	no_met > any_mets	Potassium Channels R-HSA-1296071	(2/102)	0.0924847	0.227765	4.04082	9.62002	KCNQ1;KCNMA1
Reactome_2022	benign_stroma	no_met > any_mets	Intra-Golgi And Retrograde Golgi-to-ER Traffic R-HSA-6811442	(3/181)	0.0623992	0.203456	3.42673	9.50646	KIF12;KIF11;KIF20B
Reactome_2022	benign_stroma	no_met > any_mets	Ovarian Tumor Domain Proteases R-HSA-5689896	(1/39)	0.177721	0.304421	5.27964	9.1208	CDK1
Reactome_2022	benign_stroma	no_met > any_mets	Elastic Fibre Formation R-HSA-1566948	(1/39)	0.177721	0.304421	5.27964	9.1208	ITGB1
Reactome_2022	benign_stroma	no_met > any_mets	Translesion Synthesis By Y Family DNA Polymerases Bypasses Lesions On DNA Template R-HSA-110313	(1/39)	0.177721	0.304421	5.27964	9.1208	PCLAF
Reactome_2022	benign_stroma	no_met > any_mets	Organelle Biogenesis And Maintenance R-HSA-1852241	(4/275)	0.0492685	0.178163	3.01799	9.08556	PLK1;CDK1;TUBB4B;ATP5MF
Reactome_2022	benign_stroma	no_met > any_mets	Cilium Assembly R-HSA-5617833	(3/186)	0.066571	0.204244	3.33226	9.02872	PLK1;CDK1;TUBB4B
Reactome_2022	benign_stroma	no_met > any_mets	Metabolism Of Vitamins And Cofactors R-HSA-196854	(3/186)	0.066571	0.204244	3.33226	9.02872	GSTO2;PANK1;PDSS1
Reactome_2022	benign_stroma	no_met > any_mets	Presynaptic Phase Of Homologous DNA Pairing And Strand Exchange R-HSA-5693616	(1/40)	0.18184	0.308525	5.144	8.76861	DNA2
Reactome_2022	benign_stroma	no_met > any_mets	Collagen Degradation R-HSA-1442490	(1/40)	0.18184	0.308525	5.144	8.76861	MMP15
Reactome_2022	benign_stroma	no_met > any_mets	Carboxyterminal Post-Translational Modifications Of Tubulin R-HSA-8955332	(1/41)	0.185939	0.30961	5.01515	8.43717	TUBB4B
Reactome_2022	benign_stroma	no_met > any_mets	Defective Homologous Recombination Repair (HRR) Due To BRCA2 Loss Of Function R-HSA-9701190	(1/41)	0.185939	0.30961	5.01515	8.43717	DNA2
Reactome_2022	benign_stroma	no_met > any_mets	Non-integrin membrane-ECM Interactions R-HSA-3000171	(1/41)	0.185939	0.30961	5.01515	8.43717	ITGB1
Reactome_2022	benign_stroma	no_met > any_mets	Assembly Of Pre-Replicative Complex R-HSA-68867	(2/110)	0.104968	0.240888	3.73998	8.4303	CDT1;MCM7
Reactome_2022	benign_stroma	no_met > any_mets	PRC2 Methylates Histones And DNA R-HSA-212300	(1/42)	0.190018	0.310623	4.89258	8.12481	EZH2
Reactome_2022	benign_stroma	no_met > any_mets	Defective Pyroptosis R-HSA-9710421	(1/42)	0.190018	0.310623	4.89258	8.12481	EZH2
Reactome_2022	benign_stroma	no_met > any_mets	tRNA Modification In Nucleus And Cytosol R-HSA-6782315	(1/42)	0.190018	0.310623	4.89258	8.12481	PUS7
Reactome_2022	benign_stroma	no_met > any_mets	tRNA Aminoacylation R-HSA-379724	(1/42)	0.190018	0.310623	4.89258	8.12481	PPA1
Reactome_2022	benign_stroma	no_met > any_mets	GPER1 Signaling R-HSA-9634597	(1/43)	0.194076	0.31297	4.77585	7.83004	ITGB1
Reactome_2022	benign_stroma	no_met > any_mets	Homologous DNA Pairing And Strand Exchange R-HSA-5693579	(1/43)	0.194076	0.31297	4.77585	7.83004	DNA2
Reactome_2022	benign_stroma	no_met > any_mets	Voltage Gated Potassium Channels R-HSA-1296072	(1/43)	0.194076	0.31297	4.77585	7.83004	KCNQ1
Reactome_2022	benign_stroma	no_met > any_mets	PPARA Activates Gene Expression R-HSA-1989781	(2/116)	0.114613	0.250192	3.54207	7.6728	PKMYT1;FDFT1
Reactome_2022	benign_stroma	no_met > any_mets	TGF-beta Receptor Signaling Activates SMADs R-HSA-2173789	(1/44)	0.198114	0.318049	4.66455	7.55149	ITGB1
Reactome_2022	benign_stroma	no_met > any_mets	Regulation Of Lipid Metabolism By PPARalpha R-HSA-400206	(2/118)	0.117878	0.251192	3.48065	7.442	PKMYT1;FDFT1
Reactome_2022	benign_stroma	no_met > any_mets	Chromosome Maintenance R-HSA-73886	(2/118)	0.117878	0.251192	3.48065	7.442	CENPN;DNA2
Reactome_2022	benign_stroma	no_met > any_mets	Cell-Cell Communication R-HSA-1500931	(2/120)	0.121166	0.256671	3.42131	7.221	ITGB1;CLDN12
Reactome_2022	benign_stroma	no_met > any_mets	DNA Repair R-HSA-73894	(4/310)	0.0700975	0.204244	2.66803	7.09127	FANCI;PCLAF;FANCA;DNA2
Reactome_2022	benign_stroma	no_met > any_mets	Metabolism Of Water-Soluble Vitamins And Cofactors R-HSA-196849	(2/122)	0.124476	0.260592	3.36395	7.00925	GSTO2;PANK1
Reactome_2022	benign_stroma	no_met > any_mets	PKMTs Methylate Histone Lysines R-HSA-3214841	(1/47)	0.210109	0.3358	4.35968	6.80166	EZH2
Reactome_2022	benign_stroma	no_met > any_mets	DNA Damage Bypass R-HSA-73893	(1/48)	0.214068	0.340606	4.26671	6.57696	PCLAF
Reactome_2022	benign_stroma	no_met > any_mets	DNA Replication Pre-Initiation R-HSA-69002	(2/127)	0.132847	0.265693	3.22857	6.51707	CDT1;MCM7
Reactome_2022	benign_stroma	no_met > any_mets	TP53 Regulates Transcription Of Cell Cycle Genes R-HSA-6791312	(1/49)	0.218007	0.343894	4.17761	6.36345	CDK1
Reactome_2022	benign_stroma	no_met > any_mets	RHO GTPase Cycle R-HSA-9012999	(5/441)	0.0703714	0.204244	2.34959	6.23574	ITGB1;BAIAP2L1;ADD3;CFTR;ARHGEF5
Reactome_2022	benign_stroma	no_met > any_mets	Extension Of Telomeres R-HSA-180786	(1/50)	0.221927	0.346943	4.09215	6.16035	DNA2
Reactome_2022	benign_stroma	no_met > any_mets	Complex I Biogenesis R-HSA-6799198	(1/51)	0.225827	0.349983	4.0101	5.96697	NDUFAB1
Reactome_2022	benign_stroma	no_met > any_mets	Diseases Of DNA Repair R-HSA-9675135	(1/51)	0.225827	0.349983	4.0101	5.96697	DNA2
Reactome_2022	benign_stroma	no_met > any_mets	RHOD GTPase Cycle R-HSA-9013405	(1/52)	0.229708	0.354463	3.93127	5.7827	ADD3
Reactome_2022	benign_stroma	no_met > any_mets	Transport Of Small Molecules R-HSA-382551	(7/706)	0.063651	0.203456	2.06758	5.69481	AZGP1;SLC22A18;ANO9;ATP2C2;ADD3;CES3;CFTR
Reactome_2022	benign_stroma	no_met > any_mets	Ion Transport By P-type ATPases R-HSA-936837	(1/53)	0.233569	0.357341	3.85548	5.60693	ATP2C2
Reactome_2022	benign_stroma	no_met > any_mets	Deposition Of New CENPA-containing Nucleosomes At Centromere R-HSA-606279	(1/53)	0.233569	0.357341	3.85548	5.60693	CENPN
Reactome_2022	benign_stroma	no_met > any_mets	ECM Proteoglycans R-HSA-3000178	(1/55)	0.241235	0.367498	3.71231	5.27884	ITGB1
Reactome_2022	benign_stroma	no_met > any_mets	Regulated Necrosis R-HSA-5218859	(1/57)	0.248825	0.375862	3.57937	4.97892	RRM1
Reactome_2022	benign_stroma	no_met > any_mets	NRAGE Signals Death Thru JNK R-HSA-193648	(1/57)	0.248825	0.375862	3.57937	4.97892	ARHGEF5
Reactome_2022	benign_stroma	no_met > any_mets	Arachidonic Acid Metabolism R-HSA-2142753	(1/59)	0.256339	0.383972	3.45559	4.70394	DPEP1
Reactome_2022	benign_stroma	no_met > any_mets	RHOQ GTPase Cycle R-HSA-9013406	(1/59)	0.256339	0.383972	3.45559	4.70394	CFTR
Reactome_2022	benign_stroma	no_met > any_mets	Defective CFTR Causes Cystic Fibrosis R-HSA-5678895	(1/60)	0.260068	0.38702	3.39685	4.57491	CFTR
Reactome_2022	benign_stroma	no_met > any_mets	Cell-cell Junction Organization R-HSA-421270	(1/61)	0.263779	0.38702	3.34007	4.45112	CLDN12
Reactome_2022	benign_stroma	no_met > any_mets	Regulation Of PTEN Gene Transcription R-HSA-8943724	(1/61)	0.263779	0.38702	3.34007	4.45112	EZH2
Reactome_2022	benign_stroma	no_met > any_mets	Selective Autophagy R-HSA-9663891	(1/61)	0.263779	0.38702	3.34007	4.45112	CFTR
Reactome_2022	benign_stroma	no_met > any_mets	Regulation Of TP53 Activity R-HSA-5633007	(2/157)	0.185318	0.30961	2.59974	4.38233	CDK1;DNA2
Reactome_2022	benign_stroma	no_met > any_mets	TP53 Regulates Transcription Of DNA Repair Genes R-HSA-6796648	(1/62)	0.267472	0.390836	3.28515	4.33226	FANCI
Reactome_2022	benign_stroma	no_met > any_mets	Signaling By MET R-HSA-6806834	(1/63)	0.271146	0.394594	3.232	4.21808	ITGB1
Reactome_2022	benign_stroma	no_met > any_mets	Semaphorin Interactions R-HSA-373755	(1/64)	0.274801	0.396689	3.18054	4.10832	ITGB1
Reactome_2022	benign_stroma	no_met > any_mets	Cytochrome P450 - Arranged By Substrate Type R-HSA-211897	(1/65)	0.278439	0.400326	3.13068	4.00275	CYP51A1
Reactome_2022	benign_stroma	no_met > any_mets	Integrin Cell Surface Interactions R-HSA-216083	(1/66)	0.282059	0.403908	3.08236	3.90116	ITGB1
Reactome_2022	benign_stroma	no_met > any_mets	HDR Thru Homologous Recombination (HRR) R-HSA-5685942	(1/67)	0.28566	0.407436	3.03551	3.80335	DNA2
Reactome_2022	benign_stroma	no_met > any_mets	RHOB GTPase Cycle R-HSA-9013026	(1/69)	0.29281	0.415976	2.94593	3.61829	ARHGEF5
Reactome_2022	benign_stroma	no_met > any_mets	Ion Channel Transport R-HSA-983712	(2/175)	0.218056	0.343894	2.32712	3.54421	ANO9;ATP2C2
Reactome_2022	benign_stroma	no_met > any_mets	Disorders Of Transmembrane Transporters R-HSA-5619115	(2/176)	0.219892	0.345268	2.31363	3.50427	SLC22A18;CFTR
Reactome_2022	benign_stroma	no_met > any_mets	Diseases Of Programmed Cell Death R-HSA-9645723	(1/71)	0.299888	0.422677	2.86147	3.4462	EZH2
Reactome_2022	benign_stroma	no_met > any_mets	Plasma Lipoprotein Assembly, Remodeling, And Clearance R-HSA-174824	(1/71)	0.299888	0.422677	2.86147	3.4462	CES3
Reactome_2022	benign_stroma	no_met > any_mets	Cdc20:Phospho-APC/C Mediated Degradation Of Cyclin A R-HSA-174184	(1/72)	0.303401	0.425849	2.82103	3.36463	CDK1
Reactome_2022	benign_stroma	no_met > any_mets	RHOC GTPase Cycle R-HSA-9013106	(1/73)	0.306897	0.425849	2.78171	3.28587	ARHGEF5
Reactome_2022	benign_stroma	no_met > any_mets	APC:Cdc20 Mediated Degradation Of Cell Cycle Proteins Before Cycle Checkpoint Satisfied R-HSA-179419	(1/73)	0.306897	0.425849	2.78171	3.28587	CDK1
Reactome_2022	benign_stroma	no_met > any_mets	APC/C:Cdh1 Mediated Degradation Of Cdc20 And APC/C:Cdh1 Targets In Late Mitosis/Early G1 R-HSA-174178	(1/73)	0.306897	0.425849	2.78171	3.28587	PLK1
Reactome_2022	benign_stroma	no_met > any_mets	Hemostasis R-HSA-109582	(5/576)	0.161864	0.289736	1.78164	3.24436	ITGB1;KCNMA1;KIF12;KIF11;KIF20B
Reactome_2022	benign_stroma	no_met > any_mets	Cell Death Signaling Via NRAGE, NRIF And NADE R-HSA-204998	(1/74)	0.310375	0.427363	2.74346	3.20978	ARHGEF5
Reactome_2022	benign_stroma	no_met > any_mets	Formation Of Cornified Envelope R-HSA-6809371	(1/74)	0.310375	0.427363	2.74346	3.20978	PKP3
Reactome_2022	benign_stroma	no_met > any_mets	APC/C:Cdc20 Mediated Degradation Of Mitotic Proteins R-HSA-176409	(1/75)	0.313836	0.430473	2.70625	3.13623	CDK1
Reactome_2022	benign_stroma	no_met > any_mets	ABC Transporter Disorders R-HSA-5619084	(1/77)	0.320707	0.438217	2.63477	2.99634	CFTR
Reactome_2022	benign_stroma	no_met > any_mets	G Alpha (12/13) Signaling Events R-HSA-416482	(1/78)	0.324116	0.441192	2.60042	2.92977	ARHGEF5
Reactome_2022	benign_stroma	no_met > any_mets	Processing Of DNA Double-Strand Break Ends R-HSA-5693607	(1/80)	0.330885	0.448699	2.53433	2.80293	DNA2
Reactome_2022	benign_stroma	no_met > any_mets	Signaling By NOTCH4 R-HSA-9013694	(1/81)	0.334244	0.451544	2.50253	2.74248	ACTA2
Reactome_2022	benign_stroma	no_met > any_mets	Platelet Homeostasis R-HSA-418346	(1/83)	0.340912	0.458821	2.44124	2.6271	KCNMA1
Reactome_2022	benign_stroma	no_met > any_mets	Degradation Of Beta-Catenin By Destruction Complex R-HSA-195253	(1/84)	0.344221	0.461539	2.41171	2.57202	CTBP2
Reactome_2022	benign_stroma	no_met > any_mets	Transport Of Bile Salts And Organic Acids, Metal Ions And Amine Compounds R-HSA-425366	(1/86)	0.35079	0.467918	2.35472	2.46673	SLC22A18
Reactome_2022	benign_stroma	no_met > any_mets	Mitochondrial Biogenesis R-HSA-1592230	(1/89)	0.360521	0.475944	2.2741	2.32005	ATP5MF
Reactome_2022	benign_stroma	no_met > any_mets	Transcriptional Regulation By TP53 R-HSA-3700989	(3/354)	0.260633	0.38702	1.72253	2.31619	FANCI;CDK1;DNA2
Reactome_2022	benign_stroma	no_met > any_mets	MAPK6/MAPK4 Signaling R-HSA-5687128	(1/90)	0.363733	0.475944	2.24844	2.27393	CDK1
Reactome_2022	benign_stroma	no_met > any_mets	Chaperonin-mediated Protein Folding R-HSA-390466	(1/90)	0.363733	0.475944	2.24844	2.27393	TUBB4B
Reactome_2022	benign_stroma	no_met > any_mets	Regulation Of TP53 Activity Thru Phosphorylation R-HSA-6804756	(1/90)	0.363733	0.475944	2.24844	2.27393	DNA2
Reactome_2022	benign_stroma	no_met > any_mets	Signaling By TGF-beta Receptor Complex R-HSA-170834	(1/91)	0.366929	0.475944	2.22334	2.2291	ITGB1
Reactome_2022	benign_stroma	no_met > any_mets	HCMV Late Events R-HSA-9610379	(1/91)	0.366929	0.475944	2.22334	2.2291	RRM1
Reactome_2022	benign_stroma	no_met > any_mets	Activation Of HOX Genes During Differentiation R-HSA-5619507	(1/91)	0.366929	0.475944	2.22334	2.2291	EZH2
Reactome_2022	benign_stroma	no_met > any_mets	Telomere Maintenance R-HSA-157579	(1/92)	0.370109	0.477732	2.1988	2.18552	DNA2
Reactome_2022	benign_stroma	no_met > any_mets	Metabolism Of Amino Acids And Derivatives R-HSA-71291	(3/364)	0.27415	0.396689	1.67396	2.16623	ECHS1;NDUFAB1;PCBD1
Reactome_2022	benign_stroma	no_met > any_mets	Oxidative Stress Induced Senescence R-HSA-2559580	(1/93)	0.373273	0.478966	2.17479	2.14314	EZH2
Reactome_2022	benign_stroma	no_met > any_mets	P75 NTR Receptor-Mediated Signaling R-HSA-193704	(1/95)	0.379554	0.485286	2.1283	2.06182	ARHGEF5
Reactome_2022	benign_stroma	no_met > any_mets	Protein Folding R-HSA-391251	(1/96)	0.382671	0.48753	2.10579	2.02279	TUBB4B
Reactome_2022	benign_stroma	no_met > any_mets	Potential Therapeutics For SARS R-HSA-9679191	(1/97)	0.385772	0.489739	2.08375	1.98479	ITGB1
Reactome_2022	benign_stroma	no_met > any_mets	L1CAM Interactions R-HSA-373760	(1/99)	0.391929	0.494051	2.04102	1.91177	ITGB1
Reactome_2022	benign_stroma	no_met > any_mets	SLC Transporter Disorders R-HSA-5619102	(1/99)	0.391929	0.494051	2.04102	1.91177	SLC22A18
Reactome_2022	benign_stroma	no_met > any_mets	Stimuli-sensing Channels R-HSA-2672351	(1/100)	0.394984	0.494421	2.0203	1.87668	ANO9
Reactome_2022	benign_stroma	no_met > any_mets	ABC-family Proteins Mediated Transport R-HSA-382556	(1/102)	0.40105	0.500264	1.9801	1.80916	CFTR
Reactome_2022	benign_stroma	no_met > any_mets	MHC Class II Antigen Presentation R-HSA-2132295	(1/104)	0.407055	0.503335	1.94145	1.74499	KIF11
Reactome_2022	benign_stroma	no_met > any_mets	Cargo Recognition For Clathrin-Mediated Endocytosis R-HSA-8856825	(1/104)	0.407055	0.503335	1.94145	1.74499	CFTR
Reactome_2022	benign_stroma	no_met > any_mets	tRNA Processing R-HSA-72306	(1/105)	0.410035	0.504442	1.92269	1.7141	PUS7
Reactome_2022	benign_stroma	no_met > any_mets	Interleukin-4 And Interleukin-13 Signaling R-HSA-6785807	(1/107)	0.415951	0.508227	1.88622	1.65457	ITGB1
Reactome_2022	benign_stroma	no_met > any_mets	Phase II - Conjugation Of Compounds R-HSA-156580	(1/107)	0.415951	0.508227	1.88622	1.65457	GSTO2
Reactome_2022	benign_stroma	no_met > any_mets	Degradation Of Extracellular Matrix R-HSA-1474228	(1/109)	0.421809	0.513631	1.8511	1.59788	MMP15
Reactome_2022	benign_stroma	no_met > any_mets	Macroautophagy R-HSA-1632852	(1/114)	0.436199	0.525788	1.76875	1.46746	CFTR
Reactome_2022	benign_stroma	no_met > any_mets	HDR Thru Homologous Recombination (HRR) Or Single Strand Annealing (SSA) R-HSA-5693567	(1/114)	0.436199	0.525788	1.76875	1.46746	DNA2
Reactome_2022	benign_stroma	no_met > any_mets	Epigenetic Regulation Of Gene Expression R-HSA-212165	(1/116)	0.441855	0.530819	1.73781	1.4194	EZH2
Reactome_2022	benign_stroma	no_met > any_mets	Membrane Trafficking R-HSA-199991	(4/599)	0.351592	0.467918	1.35189	1.41311	KIF12;KIF11;KIF20B;CFTR
Reactome_2022	benign_stroma	no_met > any_mets	Signaling By TGFB Family Members R-HSA-9006936	(1/119)	0.450234	0.535494	1.69337	1.35129	ITGB1
Reactome_2022	benign_stroma	no_met > any_mets	Homology Directed Repair R-HSA-5693538	(1/119)	0.450234	0.535494	1.69337	1.35129	DNA2
Reactome_2022	benign_stroma	no_met > any_mets	Transcriptional Regulation By RUNX2 R-HSA-8878166	(1/119)	0.450234	0.535494	1.69337	1.35129	CDK1
Reactome_2022	benign_stroma	no_met > any_mets	Sensory Perception R-HSA-9709957	(4/616)	0.370976	0.477732	1.31318	1.30217	CTBP2;KCNMA1;EPS8L2;KIF20B
Reactome_2022	benign_stroma	no_met > any_mets	Deubiquitination R-HSA-5688426	(2/279)	0.40773	0.503335	1.44574	1.29705	CDK1;CFTR
Reactome_2022	benign_stroma	no_met > any_mets	Immunoregulatory Interactions Between A Lymphoid And A non-Lymphoid Cell R-HSA-198933	(1/123)	0.461213	0.546736	1.63752	1.26727	ITGB1
Reactome_2022	benign_stroma	no_met > any_mets	Cardiac Conduction R-HSA-5576891	(1/126)	0.469304	0.552667	1.59798	1.20888	KCNQ1
Reactome_2022	benign_stroma	no_met > any_mets	Glycerophospholipid Biosynthesis R-HSA-1483206	(1/127)	0.471974	0.55399	1.58522	1.19023	CPNE7
Reactome_2022	benign_stroma	no_met > any_mets	Vesicle-mediated Transport R-HSA-5653656	(4/637)	0.394879	0.494421	1.26823	1.17841	KIF12;KIF11;KIF20B;CFTR
Reactome_2022	benign_stroma	no_met > any_mets	Extracellular Matrix Organization R-HSA-1474244	(2/291)	0.428511	0.520023	1.38486	1.17359	ITGB1;MMP15
Reactome_2022	benign_stroma	no_met > any_mets	Autophagy R-HSA-9612973	(1/128)	0.474631	0.555288	1.57266	1.17197	CFTR
Reactome_2022	benign_stroma	no_met > any_mets	Cell Surface Interactions At Vascular Wall R-HSA-202733	(1/134)	0.490298	0.571748	1.50125	1.07001	ITGB1
Reactome_2022	benign_stroma	no_met > any_mets	Death Receptor Signaling R-HSA-73887	(1/139)	0.502999	0.582762	1.44649	0.993983	ARHGEF5
Reactome_2022	benign_stroma	no_met > any_mets	PTEN Regulation R-HSA-6807070	(1/139)	0.502999	0.582762	1.44649	0.993983	EZH2
Reactome_2022	benign_stroma	no_met > any_mets	Clathrin-mediated Endocytosis R-HSA-8856828	(1/142)	0.510469	0.589509	1.4155	0.951821	CFTR
Reactome_2022	benign_stroma	no_met > any_mets	RHOA GTPase Cycle R-HSA-8980692	(1/147)	0.522672	0.601661	1.36668	0.886704	ARHGEF5
Reactome_2022	benign_stroma	no_met > any_mets	DNA Double-Strand Break Repair R-HSA-5693532	(1/149)	0.527469	0.603303	1.34808	0.862318	DNA2
Reactome_2022	benign_stroma	no_met > any_mets	CDC42 GTPase Cycle R-HSA-9013148	(1/149)	0.527469	0.603303	1.34808	0.862318	ARHGEF5
Reactome_2022	benign_stroma	no_met > any_mets	Signal Transduction R-HSA-162582	(13/2465)	0.463565	0.54771	1.06328	0.817462	ITGB1;CTBP2;PLK1;ADD3;ZWINT;ACTA2;BAIAP2L1;PRC1;CDK1;CENPN;CFTR;ARHGEF5;EZH2
Reactome_2022	benign_stroma	no_met > any_mets	G Alpha (S) Signaling Events R-HSA-418555	(1/153)	0.536919	0.612156	1.31233	0.81615	ITGB1
Reactome_2022	benign_stroma	no_met > any_mets	Anti-inflammatory Response Favoring Leishmania Infection R-HSA-9662851	(1/165)	0.564163	0.639146	1.21557	0.695808	DPEP1
Reactome_2022	benign_stroma	no_met > any_mets	Cellular Senescence R-HSA-2559583	(1/165)	0.564163	0.639146	1.21557	0.695808	EZH2
Reactome_2022	benign_stroma	no_met > any_mets	Neuronal System R-HSA-112316	(2/386)	0.5779	0.652644	1.0372	0.568755	KCNQ1;KCNMA1
Reactome_2022	benign_stroma	no_met > any_mets	Ub-specific Processing Proteases R-HSA-5689880	(1/201)	0.636728	0.716819	0.994949	0.449133	CFTR
Reactome_2022	benign_stroma	no_met > any_mets	Signaling By NOTCH R-HSA-157118	(1/203)	0.640388	0.71868	0.984998	0.438995	ACTA2
Reactome_2022	benign_stroma	no_met > any_mets	Keratinization R-HSA-6805567	(1/208)	0.64938	0.719747	0.960962	0.414883	PKP3
Reactome_2022	benign_stroma	no_met > any_mets	Phospholipid Metabolism R-HSA-1483257	(1/208)	0.64938	0.719747	0.960962	0.414883	CPNE7
Reactome_2022	benign_stroma	no_met > any_mets	Programmed Cell Death R-HSA-5357801	(1/208)	0.64938	0.719747	0.960962	0.414883	RRM1
Reactome_2022	benign_stroma	no_met > any_mets	Disease R-HSA-1643685	(8/1736)	0.647449	0.719747	0.914452	0.397526	ITGB1;RRM1;CTBP2;SLC22A18;DPEP1;DNA2;CFTR;EZH2
Reactome_2022	benign_stroma	no_met > any_mets	Neutrophil Degranulation R-HSA-6798695	(2/468)	0.682587	0.754217	0.851099	0.325005	GGH;TUBB4B
Reactome_2022	benign_stroma	no_met > any_mets	Neddylation R-HSA-8951664	(1/237)	0.697312	0.767441	0.841637	0.303429	CCNF
Reactome_2022	benign_stroma	no_met > any_mets	Chromatin Modifying Enzymes R-HSA-3247509	(1/238)	0.698843	0.767441	0.838043	0.300295	EZH2
Reactome_2022	benign_stroma	no_met > any_mets	Infectious Disease R-HSA-5663205	(4/961)	0.71393	0.775281	0.824756	0.277919	ITGB1;RRM1;DPEP1;EZH2
Reactome_2022	benign_stroma	no_met > any_mets	Leishmania Infection R-HSA-9658195	(1/247)	0.712287	0.775281	0.807013	0.273799	DPEP1
Reactome_2022	benign_stroma	no_met > any_mets	SLC-mediated Transmembrane Transport R-HSA-425407	(1/247)	0.712287	0.775281	0.807013	0.273799	SLC22A18
Reactome_2022	benign_stroma	no_met > any_mets	Adaptive Immune System R-HSA-1280218	(3/733)	0.714644	0.775281	0.812173	0.272866	ITGB1;CCNF;KIF11
Reactome_2022	benign_stroma	no_met > any_mets	PIP3 Activates AKT Signaling R-HSA-1257604	(1/268)	0.741388	0.801864	0.742746	0.222252	EZH2
Reactome_2022	benign_stroma	no_met > any_mets	MAPK1/MAPK3 Signaling R-HSA-5684996	(1/277)	0.75295	0.811916	0.718196	0.203793	CDK1
Reactome_2022	benign_stroma	no_met > any_mets	Nervous System Development R-HSA-9675108	(2/545)	0.760847	0.815519	0.727515	0.198846	ITGB1;CYP51A1
Reactome_2022	benign_stroma	no_met > any_mets	Translation R-HSA-72766	(1/281)	0.757923	0.814824	0.707792	0.196182	PPA1
Reactome_2022	benign_stroma	no_met > any_mets	Signaling By WNT R-HSA-195721	(1/294)	0.77341	0.826509	0.67594	0.17368	CTBP2
Reactome_2022	benign_stroma	no_met > any_mets	Developmental Biology R-HSA-1266738	(4/1073)	0.791042	0.837849	0.73398	0.172048	ITGB1;CYP51A1;PKP3;EZH2
Reactome_2022	benign_stroma	no_met > any_mets	Intracellular Signaling By Second Messengers R-HSA-9006925	(1/306)	0.786833	0.837014	0.648949	0.155579	EZH2
Reactome_2022	benign_stroma	no_met > any_mets	Antigen Processing: Ubiquitination And Proteasome Degradation R-HSA-983168	(1/307)	0.787915	0.837014	0.646795	0.154173	CCNF
Reactome_2022	benign_stroma	no_met > any_mets	MAPK Family Signaling Cascades R-HSA-5683057	(1/318)	0.799468	0.844276	0.624	0.139657	CDK1
Reactome_2022	benign_stroma	no_met > any_mets	GPCR Downstream Signaling R-HSA-388396	(2/619)	0.819912	0.863319	0.637813	0.126643	ITGB1;ARHGEF5
Reactome_2022	benign_stroma	no_met > any_mets	Generic Transcription Pathway R-HSA-212436	(4/1190)	0.85312	0.890429	0.657462	0.104441	FANCI;CDK1;DNA2;EZH2
Reactome_2022	benign_stroma	no_met > any_mets	SARS-CoV Infections R-HSA-9679506	(1/369)	0.845397	0.887542	0.536122	0.0900414	ITGB1
Reactome_2022	benign_stroma	no_met > any_mets	Signaling By GPCR R-HSA-372790	(2/689)	0.863511	0.898654	0.570745	0.0837559	ITGB1;ARHGEF5
Reactome_2022	benign_stroma	no_met > any_mets	Class I MHC Mediated Antigen Processing And Presentation R-HSA-983169	(1/378)	0.852343	0.890429	0.523082	0.0835708	CCNF
Reactome_2022	benign_stroma	no_met > any_mets	Cellular Responses To Stimuli R-HSA-8953897	(2/736)	0.887174	0.917943	0.532892	0.0637947	PKMYT1;EZH2
Reactome_2022	benign_stroma	no_met > any_mets	RNA Polymerase II Transcription R-HSA-73857	(4/1312)	0.900666	0.926547	0.592253	0.0619623	FANCI;CDK1;DNA2;EZH2
Reactome_2022	benign_stroma	no_met > any_mets	Diseases Of Signal Transduction By Growth Factor Receptors And Second Messengers R-HSA-5663202	(1/424)	0.883302	0.916585	0.4651	0.0577137	CTBP2
Reactome_2022	benign_stroma	no_met > any_mets	Signaling By Interleukins R-HSA-449147	(1/453)	0.899418	0.926547	0.434612	0.0460718	ITGB1
Reactome_2022	benign_stroma	no_met > any_mets	Post-translational Protein Modification R-HSA-597592	(4/1383)	0.921676	0.942743	0.559614	0.0456432	CCNF;CDK1;TUBB4B;CFTR
Reactome_2022	benign_stroma	no_met > any_mets	Gene Expression (Transcription) R-HSA-74160	(4/1449)	0.937583	0.953564	0.532151	0.0342974	FANCI;CDK1;DNA2;EZH2
Reactome_2022	benign_stroma	no_met > any_mets	Signaling By Receptor Tyrosine Kinases R-HSA-9006934	(1/496)	0.919344	0.942743	0.39598	0.0332997	ITGB1
Reactome_2022	benign_stroma	no_met > any_mets	Axon Guidance R-HSA-422475	(1/519)	0.928343	0.946857	0.377949	0.0281022	ITGB1
Reactome_2022	benign_stroma	no_met > any_mets	Metabolism Of Proteins R-HSA-392499	(5/1890)	0.965427	0.974904	0.503002	0.0176978	PPA1;CCNF;CDK1;TUBB4B;CFTR
Reactome_2022	benign_stroma	no_met > any_mets	Immune System R-HSA-168256	(5/1943)	0.97127	0.974904	0.487806	0.0142202	ITGB1;CCNF;GGH;KIF11;TUBB4B
Reactome_2022	benign_stroma	no_met > any_mets	Innate Immune System R-HSA-168249	(2/1035)	0.968493	0.974904	0.37274	0.011933	GGH;TUBB4B
Reactome_2022	benign_stroma	no_met > any_mets	Metabolism Of RNA R-HSA-8953854	(1/666)	0.966466	0.974904	0.29217	0.00996557	PUS7
Reactome_2022	benign_stroma	no_met > any_mets	Cytokine Signaling In Immune System R-HSA-1280215	(1/702)	0.972181	0.974904	0.276647	0.00780504	ITGB1
Reactome_2022	benign_stroma	no_met > any_mets	Cellular Responses To Stress R-HSA-2262752	(1/722)	0.974928	0.974928	0.268692	0.00682261	EZH2
Reactome_2022	benign_stroma	any_mets	Classical Antibody-Mediated Complement Activation R-HSA-173623	(2/6)	0.000131728	0.00358593	171.862	1535.55	C1S;C1R
Reactome_2022	benign_stroma	any_mets	RUNX1 Regulates Transcription Of Genes Involved In Differentiation Of Keratinocytes R-HSA-8939242	(2/8)	0.000244945	0.00463825	114.563	952.533	SOCS3;CTSK
Reactome_2022	benign_stroma	any_mets	Regulation Of Complement Cascade R-HSA-977606	(5/45)	2.28376e-07	2.7976e-05	45.2273	691.628	C3;C1S;C1R;SERPING1;CLU
Reactome_2022	benign_stroma	any_mets	HDL Remodeling R-HSA-8964058	(2/10)	0.000392144	0.00533751	85.9138	673.898	APOE;PLTP
Reactome_2022	benign_stroma	any_mets	Initial Triggering Of Complement R-HSA-166663	(3/21)	3.28489e-05	0.00103461	58.2515	601.364	C3;C1S;C1R
Reactome_2022	benign_stroma	any_mets	Complement Cascade R-HSA-166658	(5/55)	6.35535e-07	5.1902e-05	36.1636	516.012	C3;C1S;C1R;SERPING1;CLU
Reactome_2022	benign_stroma	any_mets	Extracellular Matrix Organization R-HSA-1474244	(12/291)	5.39077e-11	1.32074e-08	17.6174	416.541	TNXB;EFEMP1;COL14A1;ADAMTS1;MMP2;CTSK;SERPINE1;COL6A1;PECAM1;COL6A3;FBLN2;THBS1
Reactome_2022	benign_stroma	any_mets	Creation Of C4 And C2 Activators R-HSA-166786	(2/14)	0.000786902	0.00876322	57.2644	409.292	C1S;C1R
Reactome_2022	benign_stroma	any_mets	MECP2 Regulates Transcription Factors R-HSA-9022707	(1/5)	0.0149116	0.0777308	84.4746	355.267	PPARG
Reactome_2022	benign_stroma	any_mets	Chylomicron Clearance R-HSA-8964026	(1/5)	0.0149116	0.0777308	84.4746	355.267	APOE
Reactome_2022	benign_stroma	any_mets	Activation Of C3 And C5 R-HSA-174577	(1/6)	0.0178676	0.0876911	67.5763	271.979	C3
Reactome_2022	benign_stroma	any_mets	Platelet Degranulation R-HSA-114608	(6/125)	2.00659e-06	0.000122903	18.507	242.795	SRGN;SERPINE1;PECAM1;SERPING1;CLU;THBS1
Reactome_2022	benign_stroma	any_mets	Collagen Degradation R-HSA-1442490	(3/40)	0.000234328	0.00463825	28.3115	236.65	COL14A1;CTSK;MMP2
Reactome_2022	benign_stroma	any_mets	Response To Elevated Platelet Cytosolic Ca2+ R-HSA-76005	(6/130)	2.5217e-06	0.000123563	17.7563	228.889	SRGN;SERPINE1;PECAM1;SERPING1;CLU;THBS1
Reactome_2022	benign_stroma	any_mets	Binding And Uptake Of Ligands By Scavenger Receptors R-HSA-2173782	(3/41)	0.000252289	0.00463825	27.5651	228.375	CD163;STAB1;APOE
Reactome_2022	benign_stroma	any_mets	Terminal Pathway Of Complement R-HSA-166665	(1/7)	0.0208149	0.0944379	56.3107	218.04	CLU
Reactome_2022	benign_stroma	any_mets	Collagen Chain Trimerization R-HSA-8948216	(3/44)	0.000311447	0.00463825	25.5443	206.252	COL14A1;COL6A1;COL6A3
Reactome_2022	benign_stroma	any_mets	Signaling By PDGF R-HSA-186797	(3/52)	0.000510926	0.00625884	21.3652	161.933	COL6A1;COL6A3;THBS1
Reactome_2022	benign_stroma	any_mets	Regulation Of IGF Transport And Uptake By IGFBPs R-HSA-381426	(5/123)	3.37831e-05	0.00103461	15.2712	157.225	C3;IGFBP4;MMP2;SPARCL1;APOE
Reactome_2022	benign_stroma	any_mets	Chylomicron Assembly R-HSA-8963888	(1/9)	0.0266834	0.105442	42.2288	153.025	APOE
Reactome_2022	benign_stroma	any_mets	CD163 Mediating An Anti-Inflammatory Response R-HSA-9662834	(1/9)	0.0266834	0.105442	42.2288	153.025	CD163
Reactome_2022	benign_stroma	any_mets	RHO GTPases Activate Rhotekin And Rhophilins R-HSA-5666185	(1/9)	0.0266834	0.105442	42.2288	153.025	RHOB
Reactome_2022	benign_stroma	any_mets	Chylomicron Remodeling R-HSA-8963901	(1/9)	0.0266834	0.105442	42.2288	153.025	APOE
Reactome_2022	benign_stroma	any_mets	Molecules Associated With Elastic Fibres R-HSA-2129379	(2/28)	0.00318165	0.0299809	26.4111	151.873	EFEMP1;FBLN2
Reactome_2022	benign_stroma	any_mets	FGFR2b Ligand Binding And Activation R-HSA-190377	(1/10)	0.0296046	0.115129	37.5348	132.116	FGF7
Reactome_2022	benign_stroma	any_mets	Nuclear Signaling By ERBB4 R-HSA-1251985	(2/32)	0.00414285	0.0337002	22.8851	125.556	CXCL12;APOE
Reactome_2022	benign_stroma	any_mets	Platelet Activation, Signaling And Aggregation R-HSA-76002	(7/254)	1.0675e-05	0.000435895	10.5302	120.546	SRGN;SERPINE1;PECAM1;SERPING1;CLU;THBS1;RHOB
Reactome_2022	benign_stroma	any_mets	Plasma Lipoprotein Remodeling R-HSA-8963899	(2/33)	0.00440166	0.0337002	22.1457	120.158	APOE;PLTP
Reactome_2022	benign_stroma	any_mets	Activation Of Matrix Metalloproteinases R-HSA-1592389	(2/33)	0.00440166	0.0337002	22.1457	120.158	CTSK;MMP2
Reactome_2022	benign_stroma	any_mets	Interleukin-6 Signaling R-HSA-1059683	(1/11)	0.0325172	0.122565	33.7797	115.729	SOCS3
Reactome_2022	benign_stroma	any_mets	Signaling By Leptin R-HSA-2586552	(1/11)	0.0325172	0.122565	33.7797	115.729	SOCS3
Reactome_2022	benign_stroma	any_mets	Post-translational Protein Phosphorylation R-HSA-8957275	(4/106)	0.000289313	0.00463825	13.8922	113.193	C3;IGFBP4;SPARCL1;APOE
Reactome_2022	benign_stroma	any_mets	Collagen Biosynthesis And Modifying Enzymes R-HSA-1650814	(3/67)	0.00107273	0.0111198	16.3454	111.762	COL14A1;COL6A1;COL6A3
Reactome_2022	benign_stroma	any_mets	Interleukin-4 And Interleukin-13 Signaling R-HSA-6785807	(4/107)	0.000299879	0.00463825	13.7566	111.595	SOCS3;CEBPD;MMP2;MCL1
Reactome_2022	benign_stroma	any_mets	Degradation Of Extracellular Matrix R-HSA-1474228	(4/109)	0.000321838	0.00463825	13.4932	108.505	COL14A1;ADAMTS1;MMP2;CTSK
Reactome_2022	benign_stroma	any_mets	NR1H3 And NR1H2 Regulate Gene Expression Linked To Cholesterol Transport And Efflux R-HSA-9029569	(2/36)	0.00522178	0.038567	20.1886	106.09	APOE;PLTP
Reactome_2022	benign_stroma	any_mets	PECAM1 Interactions R-HSA-210990	(1/12)	0.0354213	0.129526	30.7072	102.576	PECAM1
Reactome_2022	benign_stroma	any_mets	Scavenging Of Heme From Plasma R-HSA-2168880	(1/12)	0.0354213	0.129526	30.7072	102.576	CD163
Reactome_2022	benign_stroma	any_mets	NCAM1 Interactions R-HSA-419037	(2/37)	0.00550957	0.038567	19.6108	102.001	COL6A1;COL6A3
Reactome_2022	benign_stroma	any_mets	Defective B3GALTL Causes PpS R-HSA-5083635	(2/37)	0.00550957	0.038567	19.6108	102.001	ADAMTS1;THBS1
Reactome_2022	benign_stroma	any_mets	O-glycosylation Of TSR Domain-Containing Proteins R-HSA-5173214	(2/38)	0.0058045	0.0395028	19.0651	98.1687	ADAMTS1;THBS1
Reactome_2022	benign_stroma	any_mets	Elastic Fibre Formation R-HSA-1566948	(2/39)	0.00610651	0.040435	18.5489	94.5698	EFEMP1;FBLN2
Reactome_2022	benign_stroma	any_mets	Trafficking And Processing Of Endosomal TLR R-HSA-1679131	(1/13)	0.0383167	0.134109	28.1469	91.8115	CTSK
Reactome_2022	benign_stroma	any_mets	Transcriptional Regulation Of Testis Differentiation R-HSA-9690406	(1/13)	0.0383167	0.134109	28.1469	91.8115	PTGDS
Reactome_2022	benign_stroma	any_mets	Dissolution Of Fibrin Clot R-HSA-75205	(1/13)	0.0383167	0.134109	28.1469	91.8115	SERPINE1
Reactome_2022	benign_stroma	any_mets	Regulation Of IFNG Signaling R-HSA-877312	(1/14)	0.0412037	0.140207	25.9804	82.8576	SOCS3
Reactome_2022	benign_stroma	any_mets	Defects Of Contact Activation System (CAS) And Kallikrein/Kinin System (KKS) R-HSA-9651496	(1/15)	0.0440821	0.144001	24.1235	75.3063	SERPING1
Reactome_2022	benign_stroma	any_mets	Synthesis Of Prostaglandins (PG) And Thromboxanes (TX) R-HSA-2162123	(1/15)	0.0440821	0.144001	24.1235	75.3063	PTGDS
Reactome_2022	benign_stroma	any_mets	Negative Regulation Of TCF-dependent Signaling By WNT Ligand Antagonists R-HSA-3772470	(1/15)	0.0440821	0.144001	24.1235	75.3063	SFRP2
Reactome_2022	benign_stroma	any_mets	NR1H2 And NR1H3-mediated Signaling R-HSA-9024446	(2/46)	0.00841552	0.054258	15.5925	74.4958	APOE;PLTP
Reactome_2022	benign_stroma	any_mets	Collagen Formation R-HSA-1474290	(3/90)	0.00250535	0.0245524	12.0103	71.9335	COL14A1;COL6A1;COL6A3
Reactome_2022	benign_stroma	any_mets	Plasma Lipoprotein Assembly R-HSA-8963898	(1/16)	0.046952	0.149393	22.5141	68.8624	APOE
Reactome_2022	benign_stroma	any_mets	Regulation Of Pyruvate Dehydrogenase (PDH) Complex R-HSA-204174	(1/16)	0.046952	0.149393	22.5141	68.8624	PDK4
Reactome_2022	benign_stroma	any_mets	Tristetraprolin (TTP, ZFP36) Binds And Destabilizes mRNA R-HSA-450513	(1/17)	0.0498134	0.152553	21.1059	63.3066	ZFP36
Reactome_2022	benign_stroma	any_mets	Platelet Sensitization By LDL R-HSA-432142	(1/17)	0.0498134	0.152553	21.1059	63.3066	PECAM1
Reactome_2022	benign_stroma	any_mets	Activated Point Mutants Of FGFR2 R-HSA-2033519	(1/17)	0.0498134	0.152553	21.1059	63.3066	FGF7
Reactome_2022	benign_stroma	any_mets	Phospholipase C-mediated Cascade; FGFR2 R-HSA-5654221	(1/18)	0.0526664	0.156324	19.8634	58.4735	FGF7
Reactome_2022	benign_stroma	any_mets	ECM Proteoglycans R-HSA-3000178	(2/55)	0.011868	0.072397	12.9388	57.3696	TNXB;SERPINE1
Reactome_2022	benign_stroma	any_mets	O-linked Glycosylation R-HSA-5173105	(3/107)	0.00408314	0.0337002	10.0385	55.2205	ADAMTS1;GCNT3;THBS1
Reactome_2022	benign_stroma	any_mets	Assembly Of Collagen Fibrils And Other Multimeric Structures R-HSA-2022090	(2/57)	0.0127064	0.072397	12.4671	54.4269	COL6A1;COL6A3
Reactome_2022	benign_stroma	any_mets	NCAM Signaling For Neurite Out-Growth R-HSA-375165	(2/57)	0.0127064	0.072397	12.4671	54.4269	COL6A1;COL6A3
Reactome_2022	benign_stroma	any_mets	Signaling By ERBB4 R-HSA-1236394	(2/57)	0.0127064	0.072397	12.4671	54.4269	CXCL12;APOE
Reactome_2022	benign_stroma	any_mets	RHO GTPases Activate CIT R-HSA-5625900	(1/19)	0.0555109	0.156324	18.7589	54.2354	RHOB
Reactome_2022	benign_stroma	any_mets	Aflatoxin Activation And Detoxification R-HSA-5423646	(1/19)	0.0555109	0.156324	18.7589	54.2354	MGST1
Reactome_2022	benign_stroma	any_mets	RHO GTPases Activate ROCKs R-HSA-5627117	(1/19)	0.0555109	0.156324	18.7589	54.2354	RHOB
Reactome_2022	benign_stroma	any_mets	Scavenging By Class A Receptors R-HSA-3000480	(1/19)	0.0555109	0.156324	18.7589	54.2354	APOE
Reactome_2022	benign_stroma	any_mets	Arachidonic Acid Metabolism R-HSA-2142753	(2/59)	0.01357	0.07556	12.0284	51.721	FA2H;PTGDS
Reactome_2022	benign_stroma	any_mets	Sema4D Induced Cell Migration And Growth-Cone Collapse R-HSA-416572	(1/20)	0.0583471	0.158834	17.7707	50.4928	RHOB
Reactome_2022	benign_stroma	any_mets	Syndecan Interactions R-HSA-3000170	(1/20)	0.0583471	0.158834	17.7707	50.4928	THBS1
Reactome_2022	benign_stroma	any_mets	FGFR2 Ligand Binding And Activation R-HSA-190241	(1/20)	0.0583471	0.158834	17.7707	50.4928	FGF7
Reactome_2022	benign_stroma	any_mets	Signaling By Nuclear Receptors R-HSA-9006931	(5/260)	0.00108929	0.0111198	7.01783	47.8772	CXCL12;MMP2;PDK4;APOE;PLTP
Reactome_2022	benign_stroma	any_mets	Intrinsic Pathway Of Fibrin Clot Formation R-HSA-140837	(1/21)	0.0611749	0.161493	16.8814	47.1668	SERPING1
Reactome_2022	benign_stroma	any_mets	SHC-mediated cascade:FGFR2 R-HSA-5654699	(1/22)	0.0639943	0.166794	16.0767	44.1942	FGF7
Reactome_2022	benign_stroma	any_mets	Integrin Cell Surface Interactions R-HSA-216083	(2/66)	0.016786	0.0856783	10.7091	43.7702	PECAM1;THBS1
Reactome_2022	benign_stroma	any_mets	Hemostasis R-HSA-109582	(8/576)	0.000308611	0.00463825	5.24702	42.4139	SRGN;CD74;SERPINE1;PECAM1;SERPING1;CLU;THBS1;RHOB
Reactome_2022	benign_stroma	any_mets	PI-3K cascade:FGFR2 R-HSA-5654695	(1/23)	0.0668054	0.17054	15.3451	41.5235	FGF7
Reactome_2022	benign_stroma	any_mets	RHOB GTPase Cycle R-HSA-9013026	(2/69)	0.0182541	0.0876911	10.228	40.9464	STOM;RHOB
Reactome_2022	benign_stroma	any_mets	Diseases Associated With O-glycosylation Of Proteins R-HSA-3906995	(2/69)	0.0182541	0.0876911	10.228	40.9464	ADAMTS1;THBS1
Reactome_2022	benign_stroma	any_mets	Plasma Lipoprotein Assembly, Remodeling, And Clearance R-HSA-174824	(2/71)	0.019262	0.0904551	9.93053	39.2219	APOE;PLTP
Reactome_2022	benign_stroma	any_mets	FRS-mediated FGFR2 Signaling R-HSA-5654700	(1/24)	0.0696082	0.17054	14.6772	39.113	FGF7
Reactome_2022	benign_stroma	any_mets	Sema4D In Semaphorin Signaling R-HSA-400685	(1/24)	0.0696082	0.17054	14.6772	39.113	RHOB
Reactome_2022	benign_stroma	any_mets	Growth Hormone Receptor Signaling R-HSA-982772	(1/24)	0.0696082	0.17054	14.6772	39.113	SOCS3
Reactome_2022	benign_stroma	any_mets	Interleukin-6 Family Signaling R-HSA-6783589	(1/24)	0.0696082	0.17054	14.6772	39.113	SOCS3
Reactome_2022	benign_stroma	any_mets	Regulation Of IFNA/IFNB Signaling R-HSA-912694	(1/25)	0.0724027	0.17222	14.065	36.9277	SOCS3
Reactome_2022	benign_stroma	any_mets	Inactivation Of CSF3 (G-CSF) Signaling R-HSA-9705462	(1/25)	0.0724027	0.17222	14.065	36.9277	SOCS3
Reactome_2022	benign_stroma	any_mets	Cell Recruitment (Pro-Inflammatory Response) R-HSA-9664424	(1/25)	0.0724027	0.17222	14.065	36.9277	C3
Reactome_2022	benign_stroma	any_mets	Interleukin-20 Family Signaling R-HSA-8854691	(1/26)	0.075189	0.177128	13.5017	34.939	SOCS3
Reactome_2022	benign_stroma	any_mets	BMAL1:CLOCK,NPAS2 Activates Circadian Gene Expression R-HSA-1368108	(1/27)	0.077967	0.181923	12.9817	33.1225	SERPINE1
Reactome_2022	benign_stroma	any_mets	Transcriptional Regulation Of White Adipocyte Differentiation R-HSA-381340	(2/84)	0.0263601	0.105442	8.35071	30.3624	CEBPD;PPARG
Reactome_2022	benign_stroma	any_mets	Downstream Signaling Of Activated FGFR2 R-HSA-5654696	(1/29)	0.0834985	0.191188	12.0533	29.9274	FGF7
Reactome_2022	benign_stroma	any_mets	SUMOylation Of Intracellular Receptors R-HSA-4090294	(1/29)	0.0834985	0.191188	12.0533	29.9274	PPARG
Reactome_2022	benign_stroma	any_mets	Signaling By CSF3 (G-CSF) R-HSA-9674555	(1/30)	0.086252	0.193869	11.6371	28.5164	SOCS3
Reactome_2022	benign_stroma	any_mets	Tight Junction Interactions R-HSA-420029	(1/30)	0.086252	0.193869	11.6371	28.5164	PARD6B
Reactome_2022	benign_stroma	any_mets	Downregulation Of SMAD2/3:SMAD4 Transcriptional Activity R-HSA-2173795	(1/31)	0.0889974	0.196436	11.2486	27.212	SERPINE1
Reactome_2022	benign_stroma	any_mets	Pyruvate Metabolism R-HSA-70268	(1/31)	0.0889974	0.196436	11.2486	27.212	PDK4
Reactome_2022	benign_stroma	any_mets	GPVI-mediated Activation Cascade R-HSA-114604	(1/32)	0.0917346	0.200669	10.8852	26.0031	RHOB
Reactome_2022	benign_stroma	any_mets	Oncogene Induced Senescence R-HSA-2559585	(1/33)	0.0944638	0.202693	10.5445	24.8801	ETS1
Reactome_2022	benign_stroma	any_mets	FGFR2 Mutant Receptor Activation R-HSA-1839126	(1/33)	0.0944638	0.202693	10.5445	24.8801	FGF7
Reactome_2022	benign_stroma	any_mets	Signaling By Receptor Tyrosine Kinases R-HSA-9006934	(6/496)	0.00364181	0.0318658	4.41043	24.7658	FGF7;CXCL12;COL6A1;COL6A3;APOE;THBS1
Reactome_2022	benign_stroma	any_mets	Negative Regulation Of FGFR2 Signaling R-HSA-5654727	(1/34)	0.0971848	0.205261	10.2244	23.8346	FGF7
Reactome_2022	benign_stroma	any_mets	Immune System R-HSA-168256	(15/1943)	0.000479914	0.00618837	3.11411	23.7977	CD74;CEBPD;C1S;IL1R1;C1R;MMP2;MGST1;CLU;C3;SOCS3;CTSK;PECAM1;STOM;SERPING1;MCL1
Reactome_2022	benign_stroma	any_mets	Plasma Lipoprotein Clearance R-HSA-8964043	(1/35)	0.0998979	0.20775	9.92323	22.8592	APOE
Reactome_2022	benign_stroma	any_mets	RHOH GTPase Cycle R-HSA-9013407	(1/36)	0.102603	0.20775	9.63923	21.9474	STOM
Reactome_2022	benign_stroma	any_mets	Transcriptional Regulation By AP-2 (TFAP2) Family Of Transcription Factors R-HSA-8864260	(1/36)	0.102603	0.20775	9.63923	21.9474	APOE
Reactome_2022	benign_stroma	any_mets	Glutathione Conjugation R-HSA-156590	(1/36)	0.102603	0.20775	9.63923	21.9474	MGST1
Reactome_2022	benign_stroma	any_mets	SMAD2/SMAD3:SMAD4 Heterotrimer Regulates Transcription R-HSA-2173796	(1/36)	0.102603	0.20775	9.63923	21.9474	SERPINE1
Reactome_2022	benign_stroma	any_mets	MHC Class II Antigen Presentation R-HSA-2132295	(2/104)	0.0389919	0.13455	6.70656	21.7588	CD74;CTSK
Reactome_2022	benign_stroma	any_mets	RHOV GTPase Cycle R-HSA-9013424	(1/37)	0.1053	0.209744	9.371	21.0936	PARD6B
Reactome_2022	benign_stroma	any_mets	Formation Of Fibrin Clot (Clotting Cascade) R-HSA-140877	(1/37)	0.1053	0.209744	9.371	21.0936	SERPING1
Reactome_2022	benign_stroma	any_mets	Signal Transduction R-HSA-162582	(17/2465)	0.000686509	0.00800927	2.82494	20.5765	MMP2;SERPINE1;THBS1;RHOB;C3;SOCS3;PARD6B;FGF7;SFRP2;CXCL12;COL6A1;PDK4;STOM;COL6A3;PPARG;APOE;PLTP
Reactome_2022	benign_stroma	any_mets	Synthesis Of PA R-HSA-1483166	(1/39)	0.11067	0.216914	8.8769	19.5398	LIPH
Reactome_2022	benign_stroma	any_mets	Transcriptional Regulation By RUNX1 R-HSA-8878171	(3/204)	0.0233858	0.101378	5.16863	19.4114	SOCS3;CTSK;THBS1
Reactome_2022	benign_stroma	any_mets	Innate Immune System R-HSA-168249	(9/1035)	0.00352186	0.0318658	3.25318	18.3765	C3;C1S;C1R;CTSK;PECAM1;MGST1;STOM;SERPING1;CLU
Reactome_2022	benign_stroma	any_mets	Non-integrin membrane-ECM Interactions R-HSA-3000171	(1/41)	0.116009	0.223796	8.4322	18.1637	THBS1
Reactome_2022	benign_stroma	any_mets	Signaling By Retinoic Acid R-HSA-5362517	(1/41)	0.116009	0.223796	8.4322	18.1637	PDK4
Reactome_2022	benign_stroma	any_mets	Signaling By Interleukins R-HSA-449147	(5/453)	0.0114731	0.0720746	3.95536	17.6715	SOCS3;CEBPD;IL1R1;MMP2;MCL1
Reactome_2022	benign_stroma	any_mets	Signaling By FGFR2 In Disease R-HSA-5655253	(1/42)	0.118666	0.225374	8.22613	17.5335	FGF7
Reactome_2022	benign_stroma	any_mets	Retinoid Metabolism And Transport R-HSA-975634	(1/43)	0.121316	0.228633	8.02986	16.9379	APOE
Reactome_2022	benign_stroma	any_mets	PI3K Cascade R-HSA-109704	(1/44)	0.123957	0.230072	7.84273	16.3742	FGF7
Reactome_2022	benign_stroma	any_mets	Sphingolipid De Novo Biosynthesis R-HSA-1660661	(1/44)	0.123957	0.230072	7.84273	16.3742	FA2H
Reactome_2022	benign_stroma	any_mets	Interleukin-10 Signaling R-HSA-6783783	(1/45)	0.126591	0.233194	7.6641	15.8401	IL1R1
Reactome_2022	benign_stroma	any_mets	Metabolism Of Fat-Soluble Vitamins R-HSA-6806667	(1/47)	0.131836	0.239258	7.33014	14.8523	APOE
Reactome_2022	benign_stroma	any_mets	IRS-mediated Signaling R-HSA-112399	(1/47)	0.131836	0.239258	7.33014	14.8523	FGF7
Reactome_2022	benign_stroma	any_mets	Cell Surface Interactions At Vascular Wall R-HSA-202733	(2/134)	0.0613013	0.161493	5.1745	14.447	CD74;PECAM1
Reactome_2022	benign_stroma	any_mets	EPH-ephrin Mediated Repulsion Of Cells R-HSA-3928665	(1/49)	0.137049	0.24689	7.02401	13.9596	MMP2
Reactome_2022	benign_stroma	any_mets	Axon Guidance R-HSA-422475	(5/519)	0.0195678	0.0904551	3.4358	13.516	CXCL12;MMP2;COL6A1;COL6A3;RHOB
Reactome_2022	benign_stroma	any_mets	Transcriptional Activity Of SMAD2/SMAD3:SMAD4 Heterotrimer R-HSA-2173793	(1/51)	0.142232	0.247323	6.74237	13.1496	SERPINE1
Reactome_2022	benign_stroma	any_mets	IRS-related Events Triggered By IGF1R R-HSA-2428928	(1/51)	0.142232	0.247323	6.74237	13.1496	FGF7
Reactome_2022	benign_stroma	any_mets	Diseases Of Glycosylation R-HSA-3781865	(2/143)	0.0686741	0.17054	4.84202	12.9688	ADAMTS1;THBS1
Reactome_2022	benign_stroma	any_mets	Signaling By Non-Receptor Tyrosine Kinases R-HSA-9006927	(1/52)	0.144812	0.247323	6.60984	12.7723	SOCS3
Reactome_2022	benign_stroma	any_mets	IGF1R Signaling Cascade R-HSA-2428924	(1/52)	0.144812	0.247323	6.60984	12.7723	FGF7
Reactome_2022	benign_stroma	any_mets	Nuclear Receptor Transcription Pathway R-HSA-383280	(1/53)	0.147384	0.247323	6.4824	12.4119	PPARG
Reactome_2022	benign_stroma	any_mets	Insulin Receptor Signaling Cascade R-HSA-74751	(1/53)	0.147384	0.247323	6.4824	12.4119	FGF7
Reactome_2022	benign_stroma	any_mets	Signaling By Type 1 Insulin-like Growth Factor 1 Receptor (IGF1R) R-HSA-2404192	(1/53)	0.147384	0.247323	6.4824	12.4119	FGF7
Reactome_2022	benign_stroma	any_mets	Nervous System Development R-HSA-9675108	(5/545)	0.023586	0.101378	3.26599	12.238	CXCL12;MMP2;COL6A1;COL6A3;RHOB
Reactome_2022	benign_stroma	any_mets	RHOJ GTPase Cycle R-HSA-9013409	(1/54)	0.149949	0.248226	6.35977	12.0674	STOM
Reactome_2022	benign_stroma	any_mets	Pyruvate Metabolism And Citric Acid (TCA) Cycle R-HSA-71406	(1/54)	0.149949	0.248226	6.35977	12.0674	PDK4
Reactome_2022	benign_stroma	any_mets	Developmental Biology R-HSA-1266738	(8/1073)	0.01437	0.0777308	2.72662	11.568	CXCL12;CEBPD;MMP2;COL6A1;COL6A3;PPARG;PTGDS;RHOB
Reactome_2022	benign_stroma	any_mets	Chemokine Receptors Bind Chemokines R-HSA-380108	(1/56)	0.155055	0.254957	6.12789	11.4222	CXCL12
Reactome_2022	benign_stroma	any_mets	RHOQ GTPase Cycle R-HSA-9013406	(1/59)	0.162659	0.263909	5.81005	10.5516	STOM
Reactome_2022	benign_stroma	any_mets	O-linked Glycosylation Of Mucins R-HSA-913709	(1/59)	0.162659	0.263909	5.81005	10.5516	GCNT3
Reactome_2022	benign_stroma	any_mets	Transcriptional Regulation By MECP2 R-HSA-8986944	(1/60)	0.165178	0.263909	5.71129	10.2845	PPARG
Reactome_2022	benign_stroma	any_mets	Signaling By FGFR In Disease R-HSA-1226099	(1/61)	0.16769	0.263909	5.61582	10.0278	FGF7
Reactome_2022	benign_stroma	any_mets	Cell-cell Junction Organization R-HSA-421270	(1/61)	0.16769	0.263909	5.61582	10.0278	PARD6B
Reactome_2022	benign_stroma	any_mets	Regulation Of PTEN Gene Transcription R-HSA-8943724	(1/61)	0.16769	0.263909	5.61582	10.0278	PPARG
Reactome_2022	benign_stroma	any_mets	RHO GTPases Activate PKNs R-HSA-5625740	(1/62)	0.170195	0.263909	5.52348	9.78104	RHOB
Reactome_2022	benign_stroma	any_mets	Fatty Acid Metabolism R-HSA-8978868	(2/173)	0.0951417	0.202693	3.98649	9.37777	FA2H;PTGDS
Reactome_2022	benign_stroma	any_mets	Semaphorin Interactions R-HSA-373755	(1/64)	0.175182	0.269664	5.34759	9.31514	RHOB
Reactome_2022	benign_stroma	any_mets	Post-translational Protein Modification R-HSA-597592	(9/1383)	0.0213905	0.0952849	2.38454	9.16809	C3;SOCS3;IGFBP4;ADAMTS1;SPARCL1;GCNT3;PPARG;APOE;THBS1
Reactome_2022	benign_stroma	any_mets	RUNX1 Regulates Genes Involved In Megakaryocyte Differentiation And Platelet Function R-HSA-8936459	(1/66)	0.180139	0.272433	5.18253	8.88299	THBS1
Reactome_2022	benign_stroma	any_mets	Neutrophil Degranulation R-HSA-6798695	(4/468)	0.0517617	0.156324	2.99815	8.87784	C3;PECAM1;MGST1;STOM
Reactome_2022	benign_stroma	any_mets	Circadian Clock R-HSA-400253	(1/69)	0.18752	0.281856	4.95314	8.2909	SERPINE1
Reactome_2022	benign_stroma	any_mets	ESR-mediated Signaling R-HSA-8939211	(2/188)	0.109313	0.215982	3.66222	8.10645	CXCL12;MMP2
Reactome_2022	benign_stroma	any_mets	Interferon Alpha/Beta Signaling R-HSA-909733	(1/72)	0.194836	0.28756	4.74314	7.75785	SOCS3
Reactome_2022	benign_stroma	any_mets	Signaling By FGFR2 R-HSA-5654738	(1/72)	0.194836	0.28756	4.74314	7.75785	FGF7
Reactome_2022	benign_stroma	any_mets	RHOC GTPase Cycle R-HSA-9013106	(1/73)	0.19726	0.287672	4.67702	7.59189	STOM
Reactome_2022	benign_stroma	any_mets	Extra-nuclear Estrogen Signaling R-HSA-9009391	(1/73)	0.19726	0.287672	4.67702	7.59189	MMP2
Reactome_2022	benign_stroma	any_mets	Peptide Ligand-Binding Receptors R-HSA-375276	(2/196)	0.117089	0.224116	3.50978	7.52783	C3;CXCL12
Reactome_2022	benign_stroma	any_mets	Cytokine Signaling In Immune System R-HSA-1280215	(5/702)	0.0590592	0.159005	2.50985	7.1009	SOCS3;CEBPD;IL1R1;MMP2;MCL1
Reactome_2022	benign_stroma	any_mets	Signaling By Insulin Receptor R-HSA-74752	(1/77)	0.206886	0.298094	4.42997	6.97982	FGF7
Reactome_2022	benign_stroma	any_mets	G Alpha (12/13) Signaling Events R-HSA-416482	(1/78)	0.209274	0.298094	4.37222	6.83863	RHOB
Reactome_2022	benign_stroma	any_mets	Constitutive Signaling By Aberrant PI3K In Cancer R-HSA-2219530	(1/78)	0.209274	0.298094	4.37222	6.83863	FGF7
Reactome_2022	benign_stroma	any_mets	Amyloid Fiber Formation R-HSA-977225	(1/79)	0.211656	0.299744	4.31595	6.70178	APOE
Reactome_2022	benign_stroma	any_mets	Platelet Homeostasis R-HSA-418346	(1/83)	0.221111	0.311335	4.10459	6.19419	PECAM1
Reactome_2022	benign_stroma	any_mets	Cell Junction Organization R-HSA-446728	(1/86)	0.22813	0.316754	3.95912	5.85095	PARD6B
Reactome_2022	benign_stroma	any_mets	Signaling By FGFR R-HSA-190236	(1/86)	0.22813	0.316754	3.95912	5.85095	FGF7
Reactome_2022	benign_stroma	any_mets	Regulation Of mRNA Stability By Proteins That Bind AU-rich Elements R-HSA-450531	(1/88)	0.232774	0.316754	3.86772	5.63792	ZFP36
Reactome_2022	benign_stroma	any_mets	Metabolism Of Proteins R-HSA-392499	(10/1890)	0.0534169	0.156324	1.92128	5.62863	C3;SOCS3;IGFBP4;ADAMTS1;MMP2;SPARCL1;GCNT3;PPARG;APOE;THBS1
Reactome_2022	benign_stroma	any_mets	Interferon Gamma Signaling R-HSA-877300	(1/89)	0.235086	0.316754	3.82357	5.53579	SOCS3
Reactome_2022	benign_stroma	any_mets	Antimicrobial Peptides R-HSA-6803157	(1/89)	0.235086	0.316754	3.82357	5.53579	CLU
Reactome_2022	benign_stroma	any_mets	Sphingolipid Metabolism R-HSA-428157	(1/89)	0.235086	0.316754	3.82357	5.53579	FA2H
Reactome_2022	benign_stroma	any_mets	MAPK6/MAPK4 Signaling R-HSA-5687128	(1/90)	0.237391	0.316754	3.78042	5.43643	MMP2
Reactome_2022	benign_stroma	any_mets	HCMV Late Events R-HSA-9610379	(1/91)	0.239689	0.316754	3.73823	5.33974	CEBPD
Reactome_2022	benign_stroma	any_mets	Signaling By TGF-beta Receptor Complex R-HSA-170834	(1/91)	0.239689	0.316754	3.73823	5.33974	SERPINE1
Reactome_2022	benign_stroma	any_mets	EPH-Ephrin Signaling R-HSA-2682334	(1/91)	0.239689	0.316754	3.73823	5.33974	MMP2
Reactome_2022	benign_stroma	any_mets	Diseases Of Metabolism R-HSA-5668914	(2/247)	0.169453	0.263909	2.77199	4.92078	ADAMTS1;THBS1
Reactome_2022	benign_stroma	any_mets	Leishmania Infection R-HSA-9658195	(2/247)	0.169453	0.263909	2.77199	4.92078	C3;CD163
Reactome_2022	benign_stroma	any_mets	Potential Therapeutics For SARS R-HSA-9679191	(1/97)	0.253336	0.330145	3.50353	4.81049	IL1R1
Reactome_2022	benign_stroma	any_mets	Visual Phototransduction R-HSA-2187338	(1/98)	0.255587	0.331316	3.46724	4.72999	APOE
Reactome_2022	benign_stroma	any_mets	Stimuli-sensing Channels R-HSA-2672351	(1/100)	0.260068	0.333596	3.39685	4.57491	STOM
Reactome_2022	benign_stroma	any_mets	RHO GTPase Cycle R-HSA-9012999	(3/441)	0.146189	0.247323	2.34343	4.50608	PARD6B;STOM;RHOB
Reactome_2022	benign_stroma	any_mets	PI3K/AKT Signaling In Cancer R-HSA-2219528	(1/105)	0.271157	0.344215	3.23272	4.21889	FGF7
Reactome_2022	benign_stroma	any_mets	PIP3 Activates AKT Signaling R-HSA-1257604	(2/268)	0.192048	0.2869	2.55043	4.20824	FGF7;PPARG
Reactome_2022	benign_stroma	any_mets	PI5P, PP2A And IER3 Regulate PI3K/AKT Signaling R-HSA-6811558	(1/106)	0.273355	0.345217	3.20178	4.15265	FGF7
Reactome_2022	benign_stroma	any_mets	Phase II - Conjugation Of Compounds R-HSA-156580	(1/107)	0.275547	0.3462	3.17141	4.08794	MGST1
Reactome_2022	benign_stroma	any_mets	Negative Regulation Of PI3K/AKT Network R-HSA-199418	(1/113)	0.28856	0.358869	3.00061	3.72931	FGF7
Reactome_2022	benign_stroma	any_mets	Interleukin-1 Signaling R-HSA-9020702	(1/114)	0.290707	0.359713	2.9739	3.67408	IL1R1
Reactome_2022	benign_stroma	any_mets	PPARA Activates Gene Expression R-HSA-1989781	(1/116)	0.29498	0.361647	2.92189	3.56717	PPARG
Reactome_2022	benign_stroma	any_mets	Regulation Of Lipid Metabolism By PPARalpha R-HSA-400206	(1/118)	0.299229	0.361647	2.87165	3.46478	PPARG
Reactome_2022	benign_stroma	any_mets	Estrogen-dependent Gene Expression R-HSA-9018519	(1/119)	0.301344	0.361647	2.84717	3.41519	CXCL12
Reactome_2022	benign_stroma	any_mets	Signaling By TGFB Family Members R-HSA-9006936	(1/119)	0.301344	0.361647	2.84717	3.41519	SERPINE1
Reactome_2022	benign_stroma	any_mets	RHO GTPases Activate Formins R-HSA-5663220	(1/119)	0.301344	0.361647	2.84717	3.41519	RHOB
Reactome_2022	benign_stroma	any_mets	Generic Transcription Pathway R-HSA-212436	(6/1190)	0.145392	0.247323	1.76014	3.39411	SOCS3;CTSK;SERPINE1;PPARG;APOE;THBS1
Reactome_2022	benign_stroma	any_mets	Cell-Cell Communication R-HSA-1500931	(1/120)	0.303452	0.361647	2.8231	3.36664	PARD6B
Reactome_2022	benign_stroma	any_mets	HCMV Infection R-HSA-9609646	(1/121)	0.305554	0.361647	2.79944	3.31909	CEBPD
Reactome_2022	benign_stroma	any_mets	Metabolism Of Lipids R-HSA-556833	(4/732)	0.176614	0.269664	1.88501	3.2682	FA2H;LIPH;PPARG;PTGDS
Reactome_2022	benign_stroma	any_mets	Adaptive Immune System R-HSA-1280218	(4/733)	0.177208	0.269664	1.88232	3.25724	C3;CD74;SOCS3;CTSK
Reactome_2022	benign_stroma	any_mets	Intracellular Signaling By Second Messengers R-HSA-9006925	(2/306)	0.233815	0.316754	2.22731	3.23679	FGF7;PPARG
Reactome_2022	benign_stroma	any_mets	Immunoregulatory Interactions Between A Lymphoid And A non-Lymphoid Cell R-HSA-198933	(1/123)	0.30974	0.364838	2.75326	3.22688	C3
Reactome_2022	benign_stroma	any_mets	Disease R-HSA-1643685	(8/1736)	0.146276	0.247323	1.62144	3.11682	C3;CD163;FGF7;CEBPD;IL1R1;ADAMTS1;SERPING1;THBS1
Reactome_2022	benign_stroma	any_mets	G Alpha (I) Signaling Events R-HSA-418594	(2/312)	0.240475	0.316754	2.18354	3.11185	C3;CXCL12
Reactome_2022	benign_stroma	any_mets	Glycerophospholipid Biosynthesis R-HSA-1483206	(1/127)	0.318038	0.371044	2.66532	3.05335	LIPH
Reactome_2022	benign_stroma	any_mets	MAPK Family Signaling Cascades R-HSA-5683057	(2/318)	0.247145	0.3238	2.14142	2.99324	FGF7;MMP2
Reactome_2022	benign_stroma	any_mets	Class A/1 (Rhodopsin-like Receptors) R-HSA-373076	(2/327)	0.257165	0.331607	2.08117	2.8263	C3;CXCL12
Reactome_2022	benign_stroma	any_mets	PTEN Regulation R-HSA-6807070	(1/139)	0.342346	0.393778	2.43208	2.60703	PPARG
Reactome_2022	benign_stroma	any_mets	RNA Polymerase II Transcription R-HSA-73857	(6/1312)	0.198984	0.288467	1.58533	2.55957	SOCS3;CTSK;SERPINE1;PPARG;APOE;THBS1
Reactome_2022	benign_stroma	any_mets	RHOA GTPase Cycle R-HSA-8980692	(1/147)	0.358075	0.408039	2.29789	2.35996	STOM
Reactome_2022	benign_stroma	any_mets	CDC42 GTPase Cycle R-HSA-9013148	(1/149)	0.36195	0.410545	2.26661	2.30344	STOM
Reactome_2022	benign_stroma	any_mets	Interleukin-1 Family Signaling R-HSA-446652	(1/152)	0.367718	0.415166	2.22124	2.22221	IL1R1
Reactome_2022	benign_stroma	any_mets	GPCR Downstream Signaling R-HSA-388396	(3/619)	0.28398	0.354975	1.65106	2.07844	C3;CXCL12;RHOB
Reactome_2022	benign_stroma	any_mets	Toll-like Receptor Cascades R-HSA-168898	(1/162)	0.386578	0.434457	2.08222	1.97899	CTSK
Reactome_2022	benign_stroma	any_mets	Citric Acid (TCA) Cycle And Respiratory Electron Transport R-HSA-1428517	(1/163)	0.388433	0.434549	2.06926	1.95676	PDK4
Reactome_2022	benign_stroma	any_mets	Vesicle-mediated Transport R-HSA-5653656	(3/637)	0.298782	0.361647	1.60269	1.93611	CD163;STAB1;APOE
Reactome_2022	benign_stroma	any_mets	Cellular Senescence R-HSA-2559583	(1/165)	0.392127	0.434711	2.04382	1.91336	ETS1
Reactome_2022	benign_stroma	any_mets	Anti-inflammatory Response Favoring Leishmania Infection R-HSA-9662851	(1/165)	0.392127	0.434711	2.04382	1.91336	CD163
Reactome_2022	benign_stroma	any_mets	Signaling By Rho GTPases R-HSA-194315	(3/644)	0.304554	0.361647	1.58461	1.88395	PARD6B;STOM;RHOB
Reactome_2022	benign_stroma	any_mets	Gene Expression (Transcription) R-HSA-74160	(6/1449)	0.266713	0.340337	1.42427	1.88229	SOCS3;CTSK;SERPINE1;PPARG;APOE;THBS1
Reactome_2022	benign_stroma	any_mets	SUMO E3 Ligases SUMOylate Target Proteins R-HSA-3108232	(1/168)	0.397627	0.438823	2.0068	1.85075	PPARG
Reactome_2022	benign_stroma	any_mets	Signaling By Rho GTPases, Miro GTPases And RHOBTB3 R-HSA-9716542	(3/660)	0.31777	0.371044	1.54474	1.77093	PARD6B;STOM;RHOB
Reactome_2022	benign_stroma	any_mets	SUMOylation R-HSA-2990846	(1/174)	0.408481	0.446739	1.93661	1.73387	PPARG
Reactome_2022	benign_stroma	any_mets	Ion Channel Transport R-HSA-983712	(1/175)	0.410271	0.446739	1.92538	1.7154	STOM
Reactome_2022	benign_stroma	any_mets	Infectious Disease R-HSA-5663205	(4/961)	0.325819	0.37832	1.41685	1.58888	C3;CD163;CEBPD;IL1R1
Reactome_2022	benign_stroma	any_mets	Signaling By GPCR R-HSA-372790	(3/689)	0.341758	0.393778	1.47721	1.58601	C3;CXCL12;RHOB
Reactome_2022	benign_stroma	any_mets	Metabolism Of Vitamins And Cofactors R-HSA-196854	(1/186)	0.429614	0.46368	1.80989	1.52912	APOE
Reactome_2022	benign_stroma	any_mets	Transport Of Small Molecules R-HSA-382551	(3/706)	0.355809	0.407352	1.44022	1.48826	STOM;APOE;PLTP
Reactome_2022	benign_stroma	any_mets	TCF Dependent Signaling In Response To WNT R-HSA-201681	(1/198)	0.450005	0.483558	1.69861	1.35634	SFRP2
Reactome_2022	benign_stroma	any_mets	GPCR Ligand Binding R-HSA-500792	(2/458)	0.400846	0.440391	1.47338	1.34693	C3;CXCL12
Reactome_2022	benign_stroma	any_mets	Interferon Signaling R-HSA-913531	(1/200)	0.453333	0.485006	1.68137	1.33018	SOCS3
Reactome_2022	benign_stroma	any_mets	Phospholipid Metabolism R-HSA-1483257	(1/208)	0.466448	0.496433	1.61574	1.23218	LIPH
Reactome_2022	benign_stroma	any_mets	Signaling By ROBO Receptors R-HSA-376176	(1/209)	0.468065	0.496433	1.60789	1.22062	CXCL12
Reactome_2022	benign_stroma	any_mets	Biological Oxidations R-HSA-211859	(1/218)	0.482407	0.509439	1.5405	1.12297	MGST1
Reactome_2022	benign_stroma	any_mets	Metabolism R-HSA-1430728	(7/2049)	0.418461	0.453641	1.15763	1.0085	FA2H;LIPH;MGST1;PDK4;PPARG;APOE;PTGDS
Reactome_2022	benign_stroma	any_mets	Neddylation R-HSA-8951664	(1/237)	0.511447	0.537788	1.41511	0.948846	SOCS3
Reactome_2022	benign_stroma	any_mets	RHO GTPase Effectors R-HSA-195258	(1/269)	0.556778	0.582951	1.24412	0.728543	RHOB
Reactome_2022	benign_stroma	any_mets	RAF/MAP Kinase Cascade R-HSA-5673001	(1/271)	0.559469	0.583276	1.23478	0.717118	FGF7
Reactome_2022	benign_stroma	any_mets	MAPK1/MAPK3 Signaling R-HSA-5684996	(1/277)	0.567448	0.589088	1.20757	0.684215	FGF7
Reactome_2022	benign_stroma	any_mets	Signaling By WNT R-HSA-195721	(1/294)	0.58929	0.609182	1.13652	0.601033	SFRP2
Reactome_2022	benign_stroma	any_mets	Antigen Processing: Ubiquitination And Proteasome Degradation R-HSA-983168	(1/307)	0.605258	0.623059	1.08752	0.546042	SOCS3
Reactome_2022	benign_stroma	any_mets	SARS-CoV Infections R-HSA-9679506	(1/369)	0.673395	0.6903	0.901437	0.356449	IL1R1
Reactome_2022	benign_stroma	any_mets	Class I MHC Mediated Antigen Processing And Presentation R-HSA-983169	(1/378)	0.682272	0.696486	0.879513	0.336262	SOCS3
Reactome_2022	benign_stroma	any_mets	Diseases Of Signal Transduction By Growth Factor Receptors And Second Messengers R-HSA-5663202	(1/424)	0.724066	0.736084	0.782025	0.252494	FGF7
Reactome_2022	benign_stroma	any_mets	Sensory Perception R-HSA-9709957	(1/616)	0.84739	0.857894	0.532589	0.0881939	APOE
Reactome_2022	benign_stroma	any_mets	Metabolism Of RNA R-HSA-8953854	(1/666)	0.869329	0.876483	0.491271	0.0687947	ZFP36
Reactome_2022	benign_stroma	any_mets	Cellular Responses To Stress R-HSA-2262752	(1/722)	0.89023	0.893879	0.451797	0.0525327	ETS1
Reactome_2022	benign_stroma	any_mets	Cellular Responses To Stimuli R-HSA-8953897	(1/736)	0.894919	0.894919	0.442869	0.049168	ETS1
Reactome_2022	benign_serosa	no_met > any_mets	Anchoring Fibril Formation R-HSA-2214320	(2/7)	0.000511333	0.0170599	81.2041	615.404	LAMB3;LAMA4
Reactome_2022	benign_serosa	no_met > any_mets	Assembly Of Collagen Fibrils And Other Multimeric Structures R-HSA-2022090	(7/57)	1.36036e-08	2.49626e-06	29.8817	541.246	COL3A1;LAMB3;COL5A1;COL6A2;LAMA4;COL6A1;COL5A2
Reactome_2022	benign_serosa	no_met > any_mets	Type I Hemidesmosome Assembly R-HSA-446107	(2/9)	0.000870867	0.0209357	57.9971	408.649	LAMB3;LAMA4
Reactome_2022	benign_serosa	no_met > any_mets	Collagen Chain Trimerization R-HSA-8948216	(5/44)	2.62826e-06	0.000241142	26.803	344.396	COL3A1;COL5A1;COL6A2;COL5A2;COL6A1
Reactome_2022	benign_serosa	no_met > any_mets	Laminin Interactions R-HSA-3000157	(3/22)	0.00017431	0.00799647	32.3619	280.082	LAMB3;LAMA4;NID1
Reactome_2022	benign_serosa	no_met > any_mets	Collagen Formation R-HSA-1474290	(7/90)	3.36104e-07	4.11167e-05	17.9711	267.875	COL3A1;LAMB3;COL5A1;COL6A2;LAMA4;COL6A1;COL5A2
Reactome_2022	benign_serosa	no_met > any_mets	Extracellular Matrix Organization R-HSA-1474244	(13/291)	2.30118e-09	8.44534e-07	10.5468	209.775	TNXB;LAMB3;LAMA4;SERPINE1;FBLN1;F11R;NID1;COL3A1;COL5A1;COL6A2;COL5A2;COL6A1;TIMP1
Reactome_2022	benign_serosa	no_met > any_mets	Synthesis Of Prostaglandins (PG) And Thromboxanes (TX) R-HSA-2162123	(2/15)	0.00249083	0.0358211	31.2198	187.167	PTGES2;PTGDS
Reactome_2022	benign_serosa	no_met > any_mets	MECP2 Regulates Transcription Factors R-HSA-9022707	(1/5)	0.0247535	0.168232	50.2424	185.836	PPARG
Reactome_2022	benign_serosa	no_met > any_mets	NOSTRIN Mediated eNOS Trafficking R-HSA-203641	(1/5)	0.0247535	0.168232	50.2424	185.836	CAV1
Reactome_2022	benign_serosa	no_met > any_mets	Collagen Biosynthesis And Modifying Enzymes R-HSA-1650814	(5/67)	2.1342e-05	0.0015665	16.8404	181.116	COL3A1;COL5A1;COL6A2;COL6A1;COL5A2
Reactome_2022	benign_serosa	no_met > any_mets	TGF-beta Receptor Signaling In EMT (Epithelial To Mesenchymal Transition) R-HSA-2173791	(2/16)	0.00283741	0.036832	28.9883	170.013	F11R;TGFBR2
Reactome_2022	benign_serosa	no_met > any_mets	MET Activates PTK2 Signaling R-HSA-8874081	(2/17)	0.00320529	0.0369161	27.0544	155.372	LAMB3;LAMA4
Reactome_2022	benign_serosa	no_met > any_mets	FGFR1b Ligand Binding And Activation R-HSA-190370	(1/6)	0.029631	0.182251	40.1919	141.433	FGFR1
Reactome_2022	benign_serosa	no_met > any_mets	APOBEC3G Mediated Resistance To HIV-1 R-HSA-180689	(1/6)	0.029631	0.182251	40.1919	141.433	HMGA1
Reactome_2022	benign_serosa	no_met > any_mets	GDP-fucose Biosynthesis R-HSA-6787639	(1/6)	0.029631	0.182251	40.1919	141.433	GMDS
Reactome_2022	benign_serosa	no_met > any_mets	SMAD2/3 Phosphorylation Motif Mutants In Cancer R-HSA-3304356	(1/6)	0.029631	0.182251	40.1919	141.433	TGFBR2
Reactome_2022	benign_serosa	no_met > any_mets	RHOH GTPase Cycle R-HSA-9013407	(3/36)	0.000768177	0.0209357	18.6195	133.53	TFRC;CAV1;STOM
Reactome_2022	benign_serosa	no_met > any_mets	Vitamin C (Ascorbate) Metabolism R-HSA-196836	(1/7)	0.0344842	0.189133	33.4916	112.775	SLC2A1
Reactome_2022	benign_serosa	no_met > any_mets	Loss Of Function Of TGFBR1 In Cancer R-HSA-3656534	(1/7)	0.0344842	0.189133	33.4916	112.775	TGFBR2
Reactome_2022	benign_serosa	no_met > any_mets	Loss Of Function Of SMAD2/3 In Cancer R-HSA-3304349	(1/7)	0.0344842	0.189133	33.4916	112.775	TGFBR2
Reactome_2022	benign_serosa	no_met > any_mets	Terminal Pathway Of Complement R-HSA-166665	(1/7)	0.0344842	0.189133	33.4916	112.775	CLU
Reactome_2022	benign_serosa	no_met > any_mets	Insulin-like Growth Factor-2 mRNA Binding Proteins (IGF2BPs/IMPs/VICKZs) Bind RNA R-HSA-428359	(1/7)	0.0344842	0.189133	33.4916	112.775	IGF2BP2
Reactome_2022	benign_serosa	no_met > any_mets	Platelet Degranulation R-HSA-114608	(6/125)	3.89796e-05	0.00238425	10.6102	107.72	SRGN;SERPINE1;TIMP1;CLU;SGPP2;VEGFA
Reactome_2022	benign_serosa	no_met > any_mets	Activation Of Gene Expression By SREBF (SREBP) R-HSA-2426168	(3/42)	0.00120859	0.0260913	15.7502	105.815	HMGCS1;SCD;HMGCR
Reactome_2022	benign_serosa	no_met > any_mets	Response To Elevated Platelet Cytosolic Ca2+ R-HSA-76005	(6/130)	4.85716e-05	0.00254654	10.1798	101.111	SRGN;SERPINE1;TIMP1;CLU;SGPP2;VEGFA
Reactome_2022	benign_serosa	no_met > any_mets	RHOB GTPase Cycle R-HSA-9013026	(4/69)	0.000396453	0.0145498	12.7147	99.594	TFRC;CAV1;STOM;ECT2
Reactome_2022	benign_serosa	no_met > any_mets	Metabolism Of Ingested SeMet, Sec, MeSec Into H2Se R-HSA-2408508	(1/8)	0.0393135	0.189133	28.7056	92.8968	NNMT
Reactome_2022	benign_serosa	no_met > any_mets	Signaling By TGF-beta Receptor Complex In Cancer R-HSA-3304351	(1/8)	0.0393135	0.189133	28.7056	92.8968	TGFBR2
Reactome_2022	benign_serosa	no_met > any_mets	VEGF Binds To VEGFR Leading To Receptor Dimerization R-HSA-195399	(1/8)	0.0393135	0.189133	28.7056	92.8968	VEGFA
Reactome_2022	benign_serosa	no_met > any_mets	Phosphate Bond Hydrolysis By NTPDase Proteins R-HSA-8850843	(1/8)	0.0393135	0.189133	28.7056	92.8968	ENTPD2
Reactome_2022	benign_serosa	no_met > any_mets	2-LTR Circle Formation R-HSA-164843	(1/8)	0.0393135	0.189133	28.7056	92.8968	HMGA1
Reactome_2022	benign_serosa	no_met > any_mets	Synthesis Of UDP-N-acetyl-glucosamine R-HSA-446210	(1/8)	0.0393135	0.189133	28.7056	92.8968	GFPT1
Reactome_2022	benign_serosa	no_met > any_mets	Cholesterol Biosynthesis R-HSA-191273	(2/26)	0.00743899	0.0700028	16.9014	82.8339	HMGCS1;HMGCR
Reactome_2022	benign_serosa	no_met > any_mets	NR1H2 And NR1H3 Regulate Gene Expression Linked To Lipogenesis R-HSA-9029558	(1/9)	0.0441188	0.197459	25.1162	78.3842	SCD
Reactome_2022	benign_serosa	no_met > any_mets	Signaling By PDGF R-HSA-186797	(3/52)	0.00224412	0.0358211	12.5296	76.4233	PDGFRB;COL6A2;COL6A1
Reactome_2022	benign_serosa	no_met > any_mets	MET Promotes Cell Motility R-HSA-8875878	(2/28)	0.00859621	0.0788702	15.5997	74.1989	LAMB3;LAMA4
Reactome_2022	benign_serosa	no_met > any_mets	Cell-Cell Communication R-HSA-1500931	(5/120)	0.000341777	0.0139369	9.05492	72.2705	LAMB3;LAMA4;F11R;CLDN1;CD2AP
Reactome_2022	benign_serosa	no_met > any_mets	RHOJ GTPase Cycle R-HSA-9013409	(3/54)	0.00250059	0.0358211	12.037	72.1163	TFRC;CAV1;STOM
Reactome_2022	benign_serosa	no_met > any_mets	Cell Junction Organization R-HSA-446728	(4/86)	0.000912727	0.0209357	10.0701	70.4815	LAMB3;LAMA4;F11R;CLDN1
Reactome_2022	benign_serosa	no_met > any_mets	Regulation Of Cholesterol Biosynthesis By SREBP (SREBF) R-HSA-1655829	(3/55)	0.00263534	0.0358211	11.8049	70.1064	HMGCS1;SCD;HMGCR
Reactome_2022	benign_serosa	no_met > any_mets	ECM Proteoglycans R-HSA-3000178	(3/55)	0.00263534	0.0358211	11.8049	70.1064	TNXB;LAMA4;SERPINE1
Reactome_2022	benign_serosa	no_met > any_mets	Integration Of Provirus R-HSA-162592	(1/10)	0.0489004	0.207623	22.3244	67.3742	HMGA1
Reactome_2022	benign_serosa	no_met > any_mets	Urea Cycle R-HSA-70635	(1/10)	0.0489004	0.207623	22.3244	67.3742	ASS1
Reactome_2022	benign_serosa	no_met > any_mets	Tight Junction Interactions R-HSA-420029	(2/30)	0.00982858	0.0879778	14.484	66.9516	F11R;CLDN1
Reactome_2022	benign_serosa	no_met > any_mets	NCAM Signaling For Neurite Out-Growth R-HSA-375165	(3/57)	0.0029181	0.036832	11.3666	66.3446	COL6A2;COL6A1;FGFR1
Reactome_2022	benign_serosa	no_met > any_mets	RHOQ GTPase Cycle R-HSA-9013406	(3/59)	0.00321884	0.0369161	10.9595	62.8936	TFRC;CAV1;STOM
Reactome_2022	benign_serosa	no_met > any_mets	Reduction Of Cytosolic Ca++ Levels R-HSA-418359	(1/11)	0.0536583	0.209496	20.0909	58.7683	ATP2B4
Reactome_2022	benign_serosa	no_met > any_mets	Signaling By Activated Point Mutants Of FGFR1 R-HSA-1839122	(1/11)	0.0536583	0.209496	20.0909	58.7683	FGFR1
Reactome_2022	benign_serosa	no_met > any_mets	eNOS Activation R-HSA-203615	(1/11)	0.0536583	0.209496	20.0909	58.7683	CAV1
Reactome_2022	benign_serosa	no_met > any_mets	Regulation Of Gene Expression By Hypoxia-inducible Factor R-HSA-1234158	(1/11)	0.0536583	0.209496	20.0909	58.7683	VEGFA
Reactome_2022	benign_serosa	no_met > any_mets	Striated Muscle Contraction R-HSA-390522	(2/33)	0.0118146	0.100836	13.0803	58.0559	DES;VIM
Reactome_2022	benign_serosa	no_met > any_mets	Caspase-mediated Cleavage Of Cytoskeletal Proteins R-HSA-264870	(1/12)	0.0583926	0.212179	18.2635	51.8788	VIM
Reactome_2022	benign_serosa	no_met > any_mets	FGFR1c Ligand Binding And Activation R-HSA-190373	(1/12)	0.0583926	0.212179	18.2635	51.8788	FGFR1
Reactome_2022	benign_serosa	no_met > any_mets	Tandem Pore Domain Potassium Channels R-HSA-1296346	(1/12)	0.0583926	0.212179	18.2635	51.8788	KCNK1
Reactome_2022	benign_serosa	no_met > any_mets	Sensory Processing Of Sound By Inner Hair Cells Of Cochlea R-HSA-9662360	(3/67)	0.00460865	0.0497463	9.5857	51.5693	CTBP2;ATP2B4;EZR
Reactome_2022	benign_serosa	no_met > any_mets	Post-translational Protein Phosphorylation R-HSA-8957275	(4/106)	0.00197878	0.0358211	8.08742	50.3464	IGFBP5;TIMP1;SGPP2;FSTL1
Reactome_2022	benign_serosa	no_met > any_mets	Interleukin-4 And Interleukin-13 Signaling R-HSA-6785807	(4/107)	0.00204783	0.0358211	8.0085	49.5804	CEBPD;VIM;TIMP1;VEGFA
Reactome_2022	benign_serosa	no_met > any_mets	NCAM1 Interactions R-HSA-419037	(2/37)	0.0147111	0.122704	11.5831	48.8708	COL6A2;COL6A1
Reactome_2022	benign_serosa	no_met > any_mets	Degradation Of Extracellular Matrix R-HSA-1474228	(4/109)	0.00219091	0.0358211	7.85516	48.1006	LAMB3;LAMA4;TIMP1;NID1
Reactome_2022	benign_serosa	no_met > any_mets	TFAP2 (AP-2) Family Regulates Transcription Of Growth Factors And Their Receptors R-HSA-8866910	(1/13)	0.0631034	0.212467	16.7407	46.2543	VEGFA
Reactome_2022	benign_serosa	no_met > any_mets	Transcriptional Regulation Of Testis Differentiation R-HSA-9690406	(1/13)	0.0631034	0.212467	16.7407	46.2543	PTGDS
Reactome_2022	benign_serosa	no_met > any_mets	SARS-CoV-2 Targets Host Intracellular Signaling And Regulatory Pathways R-HSA-9755779	(1/13)	0.0631034	0.212467	16.7407	46.2543	CAV1
Reactome_2022	benign_serosa	no_met > any_mets	Dissolution Of Fibrin Clot R-HSA-75205	(1/13)	0.0631034	0.212467	16.7407	46.2543	SERPINE1
Reactome_2022	benign_serosa	no_met > any_mets	RHOC GTPase Cycle R-HSA-9013106	(3/73)	0.00585588	0.0614031	8.76141	45.0364	TFRC;CAV1;STOM
Reactome_2022	benign_serosa	no_met > any_mets	Sensory Processing Of Sound R-HSA-9659379	(3/75)	0.00631214	0.0631628	8.51718	43.1419	CTBP2;ATP2B4;EZR
Reactome_2022	benign_serosa	no_met > any_mets	Non-integrin membrane-ECM Interactions R-HSA-3000171	(2/41)	0.0178805	0.13962	10.393	41.8219	LAMB3;LAMA4
Reactome_2022	benign_serosa	no_met > any_mets	Binding And Uptake Of Ligands By Scavenger Receptors R-HSA-2173782	(2/41)	0.0178805	0.13962	10.393	41.8219	COL3A1;STAB1
Reactome_2022	benign_serosa	no_met > any_mets	Signaling By TGFB Family Members R-HSA-9006936	(4/119)	0.00301079	0.036832	7.16848	41.617	SERPINE1;F11R;FSTL1;TGFBR2
Reactome_2022	benign_serosa	no_met > any_mets	Methylation R-HSA-156581	(1/14)	0.0677909	0.216341	15.4522	41.587	NNMT
Reactome_2022	benign_serosa	no_met > any_mets	Repression Of WNT Target Genes R-HSA-4641265	(1/14)	0.0677909	0.216341	15.4522	41.587	CTBP2
Reactome_2022	benign_serosa	no_met > any_mets	Pentose Phosphate Pathway R-HSA-71336	(1/14)	0.0677909	0.216341	15.4522	41.587	TKT
Reactome_2022	benign_serosa	no_met > any_mets	RND1 GTPase Cycle R-HSA-9696273	(2/42)	0.0187141	0.143085	10.1327	40.3126	TFRC;CAV1
Reactome_2022	benign_serosa	no_met > any_mets	Regulation Of IGF Transport And Uptake By IGFBPs R-HSA-381426	(4/123)	0.00339043	0.0377057	6.92612	39.3875	IGFBP5;TIMP1;SGPP2;FSTL1
Reactome_2022	benign_serosa	no_met > any_mets	RND2 GTPase Cycle R-HSA-9696270	(2/43)	0.0195638	0.146529	9.88502	38.8884	TFRC;CAV1
Reactome_2022	benign_serosa	no_met > any_mets	N-Glycan Antennae Elongation R-HSA-975577	(1/15)	0.0724552	0.219761	14.3478	37.6598	MGAT4B
Reactome_2022	benign_serosa	no_met > any_mets	Diseases Associated With Glycosylation Precursor Biosynthesis R-HSA-5609975	(1/15)	0.0724552	0.219761	14.3478	37.6598	GFPT1
Reactome_2022	benign_serosa	no_met > any_mets	Metabolism Of Nitric Oxide: NOS3 Activation And Regulation R-HSA-202131	(1/15)	0.0724552	0.219761	14.3478	37.6598	CAV1
Reactome_2022	benign_serosa	no_met > any_mets	Interleukin-10 Signaling R-HSA-6783783	(2/45)	0.021311	0.151026	9.4243	36.2697	IL1R1;TIMP1
Reactome_2022	benign_serosa	no_met > any_mets	Regulation Of Pyruvate Dehydrogenase (PDH) Complex R-HSA-204174	(1/16)	0.0770964	0.224559	13.3906	34.316	PDK4
Reactome_2022	benign_serosa	no_met > any_mets	FGFR1 Ligand Binding And Activation R-HSA-190242	(1/16)	0.0770964	0.224559	13.3906	34.316	FGFR1
Reactome_2022	benign_serosa	no_met > any_mets	Early Phase Of HIV Life Cycle R-HSA-162594	(1/16)	0.0770964	0.224559	13.3906	34.316	HMGA1
Reactome_2022	benign_serosa	no_met > any_mets	Phospholipase C-mediated Cascade: FGFR1 R-HSA-5654219	(1/16)	0.0770964	0.224559	13.3906	34.316	FGFR1
Reactome_2022	benign_serosa	no_met > any_mets	Platelet Activation, Signaling And Aggregation R-HSA-76002	(6/254)	0.0017428	0.0355337	5.058	32.1297	SRGN;SERPINE1;TIMP1;CLU;SGPP2;VEGFA
Reactome_2022	benign_serosa	no_met > any_mets	Signaling By TGF-beta Receptor Complex R-HSA-170834	(3/91)	0.0107236	0.0937036	6.96298	31.5793	SERPINE1;F11R;TGFBR2
Reactome_2022	benign_serosa	no_met > any_mets	Formation Of Senescence-Associated Heterochromatin Foci (SAHF) R-HSA-2559584	(1/17)	0.0817146	0.230687	12.553	31.4393	HMGA1
Reactome_2022	benign_serosa	no_met > any_mets	FOXO-mediated Transcription Of Cell Cycle Genes R-HSA-9617828	(1/17)	0.0817146	0.230687	12.553	31.4393	CAV1
Reactome_2022	benign_serosa	no_met > any_mets	RHOA GTPase Cycle R-HSA-8980692	(4/147)	0.00636791	0.0631628	5.7567	29.1087	TFRC;CAV1;STOM;ECT2
Reactome_2022	benign_serosa	no_met > any_mets	VEGFR2 Mediated Cell Proliferation R-HSA-5218921	(1/18)	0.08631	0.238164	11.814	28.9421	VEGFA
Reactome_2022	benign_serosa	no_met > any_mets	CDC42 GTPase Cycle R-HSA-9013148	(4/149)	0.00667475	0.064464	5.67672	28.4371	TFRC;CAV1;STOM;ECT2
Reactome_2022	benign_serosa	no_met > any_mets	Sensory Processing Of Sound By Outer Hair Cells Of Cochlea R-HSA-9662361	(2/53)	0.0289101	0.182251	7.94278	28.1457	ATP2B4;EZR
Reactome_2022	benign_serosa	no_met > any_mets	Signaling By Receptor Tyrosine Kinases R-HSA-9006934	(9/496)	0.000852164	0.0209357	3.94244	27.8641	PDGFRB;CXCL12;LAMB3;COL6A2;CAV1;LAMA4;COL6A1;FGFR1;VEGFA
Reactome_2022	benign_serosa	no_met > any_mets	Nicotinamide Salvaging R-HSA-197264	(1/19)	0.0908825	0.243459	11.1571	26.7569	NNMT
Reactome_2022	benign_serosa	no_met > any_mets	Phase 4 - Resting Membrane Potential R-HSA-5576886	(1/19)	0.0908825	0.243459	11.1571	26.7569	KCNK1
Reactome_2022	benign_serosa	no_met > any_mets	Scavenging By Class A Receptors R-HSA-3000480	(1/19)	0.0908825	0.243459	11.1571	26.7569	COL3A1
Reactome_2022	benign_serosa	no_met > any_mets	Signaling By Hippo R-HSA-2028269	(1/20)	0.0954324	0.244568	10.5694	24.831	WWC1
Reactome_2022	benign_serosa	no_met > any_mets	Receptor-type Tyrosine-Protein Phosphatases R-HSA-388844	(1/20)	0.0954324	0.244568	10.5694	24.831	PTPRF
Reactome_2022	benign_serosa	no_met > any_mets	SHC-mediated cascade:FGFR1 R-HSA-5654688	(1/20)	0.0954324	0.244568	10.5694	24.831	FGFR1
Reactome_2022	benign_serosa	no_met > any_mets	Signal Transduction By L1 R-HSA-445144	(1/20)	0.0954324	0.244568	10.5694	24.831	FGFR1
Reactome_2022	benign_serosa	no_met > any_mets	Arachidonic Acid Metabolism R-HSA-2142753	(2/59)	0.0352126	0.189133	7.10455	23.7743	PTGES2;PTGDS
Reactome_2022	benign_serosa	no_met > any_mets	PI-3K cascade:FGFR1 R-HSA-5654689	(1/21)	0.0999598	0.244568	10.0404	23.1229	FGFR1
Reactome_2022	benign_serosa	no_met > any_mets	VxPx Cargo-Targeting To Cilium R-HSA-5620916	(1/21)	0.0999598	0.244568	10.0404	23.1229	PTGES2
Reactome_2022	benign_serosa	no_met > any_mets	Cellular Hexose Transport R-HSA-189200	(1/21)	0.0999598	0.244568	10.0404	23.1229	SLC2A1
Reactome_2022	benign_serosa	no_met > any_mets	Synaptic Adhesion-Like Molecules R-HSA-8849932	(1/21)	0.0999598	0.244568	10.0404	23.1229	PTPRF
Reactome_2022	benign_serosa	no_met > any_mets	Regulation Of PTEN Gene Transcription R-HSA-8943724	(2/61)	0.0374213	0.189133	6.86302	22.5486	MECOM;PPARG
Reactome_2022	benign_serosa	no_met > any_mets	Cell-cell Junction Organization R-HSA-421270	(2/61)	0.0374213	0.189133	6.86302	22.5486	F11R;CLDN1
Reactome_2022	benign_serosa	no_met > any_mets	Nephrin Family Interactions R-HSA-373753	(1/22)	0.104465	0.252227	9.56181	21.5992	CD2AP
Reactome_2022	benign_serosa	no_met > any_mets	FRS-mediated FGFR1 Signaling R-HSA-5654693	(1/22)	0.104465	0.252227	9.56181	21.5992	FGFR1
Reactome_2022	benign_serosa	no_met > any_mets	Signaling By MET R-HSA-6806834	(2/63)	0.0396819	0.189133	6.63734	21.4178	LAMB3;LAMA4
Reactome_2022	benign_serosa	no_met > any_mets	Synthesis Of Substrates In N-glycan Biosythesis R-HSA-446219	(2/63)	0.0396819	0.189133	6.63734	21.4178	GMDS;GFPT1
Reactome_2022	benign_serosa	no_met > any_mets	PPARA Activates Gene Expression R-HSA-1989781	(3/116)	0.0204649	0.150213	5.41566	21.0617	HMGCS1;PPARG;HMGCR
Reactome_2022	benign_serosa	no_met > any_mets	Regulation Of Lipid Metabolism By PPARalpha R-HSA-400206	(3/118)	0.0213987	0.151026	5.32093	20.4559	HMGCS1;PPARG;HMGCR
Reactome_2022	benign_serosa	no_met > any_mets	Hemostasis R-HSA-109582	(9/576)	0.00238365	0.0358211	3.37223	20.3653	SRGN;CAV1;SERPINE1;ATP2B4;TIMP1;F11R;CLU;SGPP2;VEGFA
Reactome_2022	benign_serosa	no_met > any_mets	Telomere Extension By Telomerase R-HSA-171319	(1/23)	0.108947	0.256306	9.12672	20.2329	NHP2
Reactome_2022	benign_serosa	no_met > any_mets	Post-chaperonin Tubulin Folding Pathway R-HSA-389977	(1/23)	0.108947	0.256306	9.12672	20.2329	TUBB4B
Reactome_2022	benign_serosa	no_met > any_mets	Triglyceride Catabolism R-HSA-163560	(1/23)	0.108947	0.256306	9.12672	20.2329	CAV1
Reactome_2022	benign_serosa	no_met > any_mets	RHOBTB1 GTPase Cycle R-HSA-9013422	(1/23)	0.108947	0.256306	9.12672	20.2329	VIM
Reactome_2022	benign_serosa	no_met > any_mets	mTORC1-mediated Signaling R-HSA-166208	(1/24)	0.113408	0.262599	8.72947	19.002	EIF4EBP1
Reactome_2022	benign_serosa	no_met > any_mets	Loss Of Nlp From Mitotic Centrosomes R-HSA-380259	(2/69)	0.0467626	0.204308	6.04112	18.502	CEP72;TUBB4B
Reactome_2022	benign_serosa	no_met > any_mets	NOTCH3 Intracellular Domain Regulates Transcription R-HSA-9013508	(1/25)	0.117846	0.26863	8.36532	17.8882	WWC1
Reactome_2022	benign_serosa	no_met > any_mets	Basigin Interactions R-HSA-210991	(1/25)	0.117846	0.26863	8.36532	17.8882	CAV1
Reactome_2022	benign_serosa	no_met > any_mets	trans-Golgi Network Vesicle Budding R-HSA-199992	(2/71)	0.0492185	0.207623	5.86542	17.6636	TFRC;PTGES2
Reactome_2022	benign_serosa	no_met > any_mets	Muscle Contraction R-HSA-397014	(4/196)	0.0169115	0.137923	4.27691	17.4488	DES;ATP2B4;VIM;KCNK1
Reactome_2022	benign_serosa	no_met > any_mets	AURKA Activation By TPX2 R-HSA-8854518	(2/72)	0.0504638	0.209496	5.78134	17.266	CEP72;TUBB4B
Reactome_2022	benign_serosa	no_met > any_mets	Formation Of Tubulin Folding Intermediates By CCT/TriC R-HSA-389960	(1/26)	0.122262	0.270303	8.0303	16.8764	TUBB4B
Reactome_2022	benign_serosa	no_met > any_mets	Platelet Calcium Homeostasis R-HSA-418360	(1/26)	0.122262	0.270303	8.0303	16.8764	ATP2B4
Reactome_2022	benign_serosa	no_met > any_mets	N-glycan Antennae Elongation In medial/trans-Golgi R-HSA-975576	(1/26)	0.122262	0.270303	8.0303	16.8764	MGAT4B
Reactome_2022	benign_serosa	no_met > any_mets	Downregulation Of TGF-beta Receptor Signaling R-HSA-2173788	(1/26)	0.122262	0.270303	8.0303	16.8764	TGFBR2
Reactome_2022	benign_serosa	no_met > any_mets	RHOG GTPase Cycle R-HSA-9013408	(2/74)	0.0529881	0.209496	5.62018	16.5103	TFRC;CAV1
Reactome_2022	benign_serosa	no_met > any_mets	Signaling By BMP R-HSA-201451	(1/27)	0.126657	0.273429	7.72106	15.9538	FSTL1
Reactome_2022	benign_serosa	no_met > any_mets	VEGFR2 Mediated Vascular Permeability R-HSA-5218920	(1/27)	0.126657	0.273429	7.72106	15.9538	CAV1
Reactome_2022	benign_serosa	no_met > any_mets	BMAL1:CLOCK,NPAS2 Activates Circadian Gene Expression R-HSA-1368108	(1/27)	0.126657	0.273429	7.72106	15.9538	SERPINE1
Reactome_2022	benign_serosa	no_met > any_mets	Signal Transduction R-HSA-162582	(24/2465)	0.000906646	0.0209357	2.25865	15.8236	PDGFRB;TFRC;CTBP2;LAMB3;WWC1;CAV1;LAMA4;SERPINE1;F11R;FSTL1;TGFBR2;VEGFA;CXCL12;MECOM;SCD;COL6A2;COL6A1;EIF4EBP1;PDK4;STOM;PPARG;VIM;ECT2;FGFR1
Reactome_2022	benign_serosa	no_met > any_mets	Biosynthesis Of N-glycan Precursor (Dolichol LLO) And Transfer To Protein R-HSA-446193	(2/77)	0.0568571	0.212179	5.39456	15.4674	GMDS;GFPT1
Reactome_2022	benign_serosa	no_met > any_mets	Constitutive Signaling By Aberrant PI3K In Cancer R-HSA-2219530	(2/78)	0.0581682	0.212179	5.32331	15.1417	PDGFRB;FGFR1
Reactome_2022	benign_serosa	no_met > any_mets	Recycling Pathway Of L1 R-HSA-437239	(1/28)	0.131029	0.275066	7.43472	15.1098	EZR
Reactome_2022	benign_serosa	no_met > any_mets	Molecules Associated With Elastic Fibres R-HSA-2129379	(1/28)	0.131029	0.275066	7.43472	15.1098	FBLN1
Reactome_2022	benign_serosa	no_met > any_mets	Downstream Signal Transduction R-HSA-186763	(1/28)	0.131029	0.275066	7.43472	15.1098	PDGFRB
Reactome_2022	benign_serosa	no_met > any_mets	Prefoldin Mediated Transfer Of Substrate To CCT/TriC R-HSA-389957	(1/28)	0.131029	0.275066	7.43472	15.1098	TUBB4B
Reactome_2022	benign_serosa	no_met > any_mets	Recruitment Of NuMA To Mitotic Centrosomes R-HSA-380320	(2/80)	0.0608217	0.212467	5.18629	14.5206	CEP72;TUBB4B
Reactome_2022	benign_serosa	no_met > any_mets	Disassembly Of Destruction Complex And Recruitment Of AXIN To Membrane R-HSA-4641262	(1/29)	0.13538	0.279127	7.16883	14.3353	CAV1
Reactome_2022	benign_serosa	no_met > any_mets	EGR2 And SOX10-mediated Initiation Of Schwann Cell Myelination R-HSA-9619665	(1/29)	0.13538	0.279127	7.16883	14.3353	HMGCR
Reactome_2022	benign_serosa	no_met > any_mets	SUMOylation Of Intracellular Receptors R-HSA-4090294	(1/29)	0.13538	0.279127	7.16883	14.3353	PPARG
Reactome_2022	benign_serosa	no_met > any_mets	Centrosome Maturation R-HSA-380287	(2/81)	0.0621639	0.212467	5.12038	14.2243	CEP72;TUBB4B
Reactome_2022	benign_serosa	no_met > any_mets	Downstream Signaling Of Activated FGFR1 R-HSA-5654687	(1/30)	0.13971	0.284125	6.92128	13.6224	FGFR1
Reactome_2022	benign_serosa	no_met > any_mets	FGFR1 Mutant Receptor Activation R-HSA-1839124	(1/30)	0.13971	0.284125	6.92128	13.6224	FGFR1
Reactome_2022	benign_serosa	no_met > any_mets	Transcriptional Regulation Of White Adipocyte Differentiation R-HSA-381340	(2/84)	0.0662504	0.216341	4.9323	13.3878	CEBPD;PPARG
Reactome_2022	benign_serosa	no_met > any_mets	Transferrin Endocytosis And Recycling R-HSA-917977	(1/31)	0.144017	0.284125	6.69024	12.9645	TFRC
Reactome_2022	benign_serosa	no_met > any_mets	Pyruvate Metabolism R-HSA-70268	(1/31)	0.144017	0.284125	6.69024	12.9645	PDK4
Reactome_2022	benign_serosa	no_met > any_mets	Sealing Of Nuclear Envelope (NE) By ESCRT-III R-HSA-9668328	(1/31)	0.144017	0.284125	6.69024	12.9645	TUBB4B
Reactome_2022	benign_serosa	no_met > any_mets	Downregulation Of SMAD2/3:SMAD4 Transcriptional Activity R-HSA-2173795	(1/31)	0.144017	0.284125	6.69024	12.9645	SERPINE1
Reactome_2022	benign_serosa	no_met > any_mets	Nicotinate Metabolism R-HSA-196807	(1/31)	0.144017	0.284125	6.69024	12.9645	NNMT
Reactome_2022	benign_serosa	no_met > any_mets	Metabolism Of Steroids R-HSA-8957322	(3/153)	0.0414557	0.192535	4.07216	12.9622	HMGCS1;SCD;HMGCR
Reactome_2022	benign_serosa	no_met > any_mets	RAC2 GTPase Cycle R-HSA-9013404	(2/87)	0.0704243	0.219031	4.7575	12.6227	TFRC;CAV1
Reactome_2022	benign_serosa	no_met > any_mets	Regulation Of PLK1 Activity At G2/M Transition R-HSA-2565942	(2/87)	0.0704243	0.219031	4.7575	12.6227	CEP72;TUBB4B
Reactome_2022	benign_serosa	no_met > any_mets	Nuclear Signaling By ERBB4 R-HSA-1251985	(1/32)	0.148304	0.287977	6.4741	12.3558	CXCL12
Reactome_2022	benign_serosa	no_met > any_mets	Cooperation Of Prefoldin And TriC/CCT In Actin And Tubulin Folding R-HSA-389958	(1/33)	0.152569	0.290119	6.27146	11.7912	TUBB4B
Reactome_2022	benign_serosa	no_met > any_mets	Activation Of Matrix Metalloproteinases R-HSA-1592389	(1/33)	0.152569	0.290119	6.27146	11.7912	TIMP1
Reactome_2022	benign_serosa	no_met > any_mets	Negative Regulation Of FGFR1 Signaling R-HSA-5654726	(1/33)	0.152569	0.290119	6.27146	11.7912	FGFR1
Reactome_2022	benign_serosa	no_met > any_mets	Signaling By WNT In Cancer R-HSA-4791275	(1/33)	0.152569	0.290119	6.27146	11.7912	CTBP2
Reactome_2022	benign_serosa	no_met > any_mets	VEGFA-VEGFR2 Pathway R-HSA-4420097	(2/93)	0.0790201	0.226565	4.44248	11.2752	CAV1;VEGFA
Reactome_2022	benign_serosa	no_met > any_mets	RAC3 GTPase Cycle R-HSA-9013423	(2/93)	0.0790201	0.226565	4.44248	11.2752	TFRC;CAV1
Reactome_2022	benign_serosa	no_met > any_mets	RHOBTB GTPase Cycle R-HSA-9706574	(1/35)	0.161037	0.298487	5.90196	10.7777	VIM
Reactome_2022	benign_serosa	no_met > any_mets	Vpr-mediated Nuclear Import Of PICs R-HSA-180910	(1/35)	0.161037	0.298487	5.90196	10.7777	HMGA1
Reactome_2022	benign_serosa	no_met > any_mets	Nucleotide Catabolism R-HSA-8956319	(1/35)	0.161037	0.298487	5.90196	10.7777	ENTPD2
Reactome_2022	benign_serosa	no_met > any_mets	Potential Therapeutics For SARS R-HSA-9679191	(2/97)	0.0849237	0.236114	4.25456	10.4918	IL1R1;VEGFA
Reactome_2022	benign_serosa	no_met > any_mets	Anchoring Of Basal Body To Plasma Membrane R-HSA-5620912	(2/97)	0.0849237	0.236114	4.25456	10.4918	CEP72;TUBB4B
Reactome_2022	benign_serosa	no_met > any_mets	Fatty Acid Metabolism R-HSA-8978868	(3/173)	0.0559904	0.212179	3.58945	10.3469	SCD;PTGES2;PTGDS
Reactome_2022	benign_serosa	no_met > any_mets	Transcriptional Regulation By AP-2 (TFAP2) Family Of Transcription Factors R-HSA-8864260	(1/36)	0.165239	0.301705	5.73304	10.3216	VEGFA
Reactome_2022	benign_serosa	no_met > any_mets	Signaling By FGFR1 In Disease R-HSA-5655302	(1/36)	0.165239	0.301705	5.73304	10.3216	FGFR1
Reactome_2022	benign_serosa	no_met > any_mets	SMAD2/SMAD3:SMAD4 Heterotrimer Regulates Transcription R-HSA-2173796	(1/36)	0.165239	0.301705	5.73304	10.3216	SERPINE1
Reactome_2022	benign_serosa	no_met > any_mets	Signaling By Nuclear Receptors R-HSA-9006931	(4/260)	0.0415636	0.192535	3.19727	10.169	CXCL12;SCD;CAV1;PDK4
Reactome_2022	benign_serosa	no_met > any_mets	L1CAM Interactions R-HSA-373760	(2/99)	0.0879246	0.240808	4.16642	10.1297	EZR;FGFR1
Reactome_2022	benign_serosa	no_met > any_mets	Fatty acyl-CoA Biosynthesis R-HSA-75105	(1/37)	0.16942	0.306291	5.57351	9.89507	SCD
Reactome_2022	benign_serosa	no_met > any_mets	Triglyceride Metabolism R-HSA-8979227	(1/37)	0.16942	0.306291	5.57351	9.89507	CAV1
Reactome_2022	benign_serosa	no_met > any_mets	RAC1 GTPase Cycle R-HSA-9013149	(3/178)	0.0599572	0.212467	3.48601	9.81006	TFRC;CAV1;ECT2
Reactome_2022	benign_serosa	no_met > any_mets	Signaling By VEGF R-HSA-194138	(2/102)	0.0924847	0.244186	4.04082	9.62002	CAV1;VEGFA
Reactome_2022	benign_serosa	no_met > any_mets	PIP3 Activates AKT Signaling R-HSA-1257604	(4/268)	0.0455808	0.201544	3.09912	9.5709	PDGFRB;MECOM;PPARG;FGFR1
Reactome_2022	benign_serosa	no_met > any_mets	Apoptotic Cleavage Of Cellular Proteins R-HSA-111465	(1/38)	0.173581	0.309243	5.4226	9.49559	VIM
Reactome_2022	benign_serosa	no_met > any_mets	Interactions Of Vpr With Host Cellular Proteins R-HSA-176033	(1/38)	0.173581	0.309243	5.4226	9.49559	HMGA1
Reactome_2022	benign_serosa	no_met > any_mets	Neutrophil Degranulation R-HSA-6798695	(6/468)	0.0300517	0.182251	2.68555	9.4124	SERPINB1;PTGES2;STOM;CYSTM1;S100P;TUBB4B
Reactome_2022	benign_serosa	no_met > any_mets	Integration Of Energy Metabolism R-HSA-163685	(2/105)	0.0971125	0.244568	3.92253	9.14689	SLC2A1;TKT
Reactome_2022	benign_serosa	no_met > any_mets	PI3K/AKT Signaling In Cancer R-HSA-2219528	(2/105)	0.0971125	0.244568	3.92253	9.14689	PDGFRB;FGFR1
Reactome_2022	benign_serosa	no_met > any_mets	Elastic Fibre Formation R-HSA-1566948	(1/39)	0.177721	0.315089	5.27964	9.1208	FBLN1
Reactome_2022	benign_serosa	no_met > any_mets	Cilium Assembly R-HSA-5617833	(3/186)	0.066571	0.216341	3.33226	9.02872	PTGES2;CEP72;TUBB4B
Reactome_2022	benign_serosa	no_met > any_mets	PI5P, PP2A And IER3 Regulate PI3K/AKT Signaling R-HSA-6811558	(2/106)	0.0986696	0.244568	3.88462	8.99668	PDGFRB;FGFR1
Reactome_2022	benign_serosa	no_met > any_mets	Asparagine N-linked Glycosylation R-HSA-446203	(4/282)	0.0531169	0.209496	2.94095	8.63245	GMDS;PTGES2;GFPT1;MGAT4B
Reactome_2022	benign_serosa	no_met > any_mets	MTOR Signaling R-HSA-165159	(1/41)	0.185939	0.324951	5.01515	8.43717	EIF4EBP1
Reactome_2022	benign_serosa	no_met > any_mets	Signaling By Retinoic Acid R-HSA-5362517	(1/41)	0.185939	0.324951	5.01515	8.43717	PDK4
Reactome_2022	benign_serosa	no_met > any_mets	Carboxyterminal Post-Translational Modifications Of Tubulin R-HSA-8955332	(1/41)	0.185939	0.324951	5.01515	8.43717	TUBB4B
Reactome_2022	benign_serosa	no_met > any_mets	RHOF GTPase Cycle R-HSA-9035034	(1/42)	0.190018	0.328946	4.89258	8.12481	CAV1
Reactome_2022	benign_serosa	no_met > any_mets	RND3 GTPase Cycle R-HSA-9696264	(1/42)	0.190018	0.328946	4.89258	8.12481	CAV1
Reactome_2022	benign_serosa	no_met > any_mets	Metabolism Of Lipids R-HSA-556833	(8/732)	0.0302924	0.182251	2.30315	8.05378	HMGCS1;SCD;PTGES2;CAV1;PPARG;HMGCR;PTGDS;SGPP2
Reactome_2022	benign_serosa	no_met > any_mets	Negative Regulation Of PI3K/AKT Network R-HSA-199418	(2/113)	0.109762	0.256578	3.63835	8.03872	PDGFRB;FGFR1
Reactome_2022	benign_serosa	no_met > any_mets	Sphingolipid De Novo Biosynthesis R-HSA-1660661	(1/44)	0.198114	0.336611	4.66455	7.55149	SGPP2
Reactome_2022	benign_serosa	no_met > any_mets	TGF-beta Receptor Signaling Activates SMADs R-HSA-2173789	(1/44)	0.198114	0.336611	4.66455	7.55149	TGFBR2
Reactome_2022	benign_serosa	no_met > any_mets	PI3K Cascade R-HSA-109704	(1/44)	0.198114	0.336611	4.66455	7.55149	FGFR1
Reactome_2022	benign_serosa	no_met > any_mets	Intracellular Signaling By Second Messengers R-HSA-9006925	(4/306)	0.067518	0.216341	2.70392	7.28803	PDGFRB;MECOM;PPARG;FGFR1
Reactome_2022	benign_serosa	no_met > any_mets	Regulation Of Complement Cascade R-HSA-977606	(1/45)	0.202133	0.341856	4.55831	7.28797	CLU
Reactome_2022	benign_serosa	no_met > any_mets	XBP1(S) Activates Chaperone Genes R-HSA-381038	(1/46)	0.206131	0.345434	4.45679	7.03836	GFPT1
Reactome_2022	benign_serosa	no_met > any_mets	NR1H2 And NR1H3-mediated Signaling R-HSA-9024446	(1/46)	0.206131	0.345434	4.45679	7.03836	SCD
Reactome_2022	benign_serosa	no_met > any_mets	Metabolism Of Water-Soluble Vitamins And Cofactors R-HSA-196849	(2/122)	0.124476	0.273429	3.36395	7.00925	NNMT;SLC2A1
Reactome_2022	benign_serosa	no_met > any_mets	Diseases Of Signal Transduction By Growth Factor Receptors And Second Messengers R-HSA-5663202	(5/424)	0.0616171	0.212467	2.44705	6.81949	PDGFRB;CTBP2;QKI;FGFR1;TGFBR2
Reactome_2022	benign_serosa	no_met > any_mets	PKMTs Methylate Histone Lysines R-HSA-3214841	(1/47)	0.210109	0.348915	4.35968	6.80166	MECOM
Reactome_2022	benign_serosa	no_met > any_mets	IRS-mediated Signaling R-HSA-112399	(1/47)	0.210109	0.348915	4.35968	6.80166	FGFR1
Reactome_2022	benign_serosa	no_met > any_mets	Nervous System Development R-HSA-9675108	(6/545)	0.0557225	0.212179	2.29278	6.62011	CXCL12;COL6A2;COL6A1;HMGCR;EZR;FGFR1
Reactome_2022	benign_serosa	no_met > any_mets	Cardiac Conduction R-HSA-5576891	(2/126)	0.131162	0.275066	3.25477	6.61149	ATP2B4;KCNK1
Reactome_2022	benign_serosa	no_met > any_mets	IRE1alpha Activates Chaperones R-HSA-381070	(1/48)	0.214068	0.353888	4.26671	6.57696	GFPT1
Reactome_2022	benign_serosa	no_met > any_mets	Signaling By FGFR1 R-HSA-5654736	(1/49)	0.218007	0.3541	4.17761	6.36345	FGFR1
Reactome_2022	benign_serosa	no_met > any_mets	Netrin-1 Signaling R-HSA-373752	(1/49)	0.218007	0.3541	4.17761	6.36345	EZR
Reactome_2022	benign_serosa	no_met > any_mets	Signaling By NOTCH3 R-HSA-9012852	(1/49)	0.218007	0.3541	4.17761	6.36345	WWC1
Reactome_2022	benign_serosa	no_met > any_mets	Developmental Biology R-HSA-1266738	(10/1073)	0.0419696	0.192535	1.96896	6.24319	MEIS1;CXCL12;CEBPD;COL6A2;COL6A1;PPARG;HMGCR;PTGDS;EZR;FGFR1
Reactome_2022	benign_serosa	no_met > any_mets	RHO GTPase Cycle R-HSA-9012999	(5/441)	0.0703714	0.219031	2.34959	6.23574	TFRC;CAV1;STOM;VIM;ECT2
Reactome_2022	benign_serosa	no_met > any_mets	Extension Of Telomeres R-HSA-180786	(1/50)	0.221927	0.354118	4.09215	6.16035	NHP2
Reactome_2022	benign_serosa	no_met > any_mets	Ion Homeostasis R-HSA-5578775	(1/50)	0.221927	0.354118	4.09215	6.16035	ATP2B4
Reactome_2022	benign_serosa	no_met > any_mets	Cargo Trafficking To Periciliary Membrane R-HSA-5620920	(1/50)	0.221927	0.354118	4.09215	6.16035	PTGES2
Reactome_2022	benign_serosa	no_met > any_mets	IRS-related Events Triggered By IGF1R R-HSA-2428928	(1/51)	0.225827	0.354754	4.0101	5.96697	FGFR1
Reactome_2022	benign_serosa	no_met > any_mets	Transcriptional Activity Of SMAD2/SMAD3:SMAD4 Heterotrimer R-HSA-2173793	(1/51)	0.225827	0.354754	4.0101	5.96697	SERPINE1
Reactome_2022	benign_serosa	no_met > any_mets	Cell Surface Interactions At Vascular Wall R-HSA-202733	(2/134)	0.144772	0.284125	3.05628	5.90654	CAV1;F11R
Reactome_2022	benign_serosa	no_met > any_mets	Signaling By Interleukins R-HSA-449147	(5/453)	0.0769457	0.224559	2.28524	5.86086	CEBPD;IL1R1;VIM;TIMP1;VEGFA
Reactome_2022	benign_serosa	no_met > any_mets	Post-translational Protein Modification R-HSA-597592	(12/1383)	0.0430116	0.19488	1.84295	5.79844	GMDS;IGFBP5;PTGES2;ZBTB16;GFPT1;MGAT4B;PPARG;TIMP1;TUBB4B;SGPP2;FSTL1;TGFBR2
Reactome_2022	benign_serosa	no_met > any_mets	Apoptotic Execution Phase R-HSA-75153	(1/52)	0.229708	0.354754	3.93127	5.7827	VIM
Reactome_2022	benign_serosa	no_met > any_mets	SARS-CoV-1 Infection R-HSA-9678108	(1/52)	0.229708	0.354754	3.93127	5.7827	CAV1
Reactome_2022	benign_serosa	no_met > any_mets	RHOD GTPase Cycle R-HSA-9013405	(1/52)	0.229708	0.354754	3.93127	5.7827	CAV1
Reactome_2022	benign_serosa	no_met > any_mets	IGF1R Signaling Cascade R-HSA-2428924	(1/52)	0.229708	0.354754	3.93127	5.7827	FGFR1
Reactome_2022	benign_serosa	no_met > any_mets	Insulin Receptor Signaling Cascade R-HSA-74751	(1/53)	0.233569	0.354754	3.85548	5.60693	FGFR1
Reactome_2022	benign_serosa	no_met > any_mets	Ion Transport By P-type ATPases R-HSA-936837	(1/53)	0.233569	0.354754	3.85548	5.60693	ATP2B4
Reactome_2022	benign_serosa	no_met > any_mets	Signaling By Type 1 Insulin-like Growth Factor 1 Receptor (IGF1R) R-HSA-2404192	(1/53)	0.233569	0.354754	3.85548	5.60693	FGFR1
Reactome_2022	benign_serosa	no_met > any_mets	Nuclear Receptor Transcription Pathway R-HSA-383280	(1/53)	0.233569	0.354754	3.85548	5.60693	PPARG
Reactome_2022	benign_serosa	no_met > any_mets	PTEN Regulation R-HSA-6807070	(2/139)	0.153424	0.29024	2.94399	5.51866	MECOM;PPARG
Reactome_2022	benign_serosa	no_met > any_mets	Pyruvate Metabolism And Citric Acid (TCA) Cycle R-HSA-71406	(1/54)	0.237412	0.355533	3.78254	5.43914	PDK4
Reactome_2022	benign_serosa	no_met > any_mets	Golgi Associated Vesicle Biogenesis R-HSA-432722	(1/55)	0.241235	0.356696	3.71231	5.27884	TFRC
Reactome_2022	benign_serosa	no_met > any_mets	Complement Cascade R-HSA-166658	(1/55)	0.241235	0.356696	3.71231	5.27884	CLU
Reactome_2022	benign_serosa	no_met > any_mets	Chemokine Receptors Bind Chemokines R-HSA-380108	(1/56)	0.245039	0.359717	3.64463	5.12558	CXCL12
Reactome_2022	benign_serosa	no_met > any_mets	Signaling By ERBB4 R-HSA-1236394	(1/57)	0.248825	0.362375	3.57937	4.97892	CXCL12
Reactome_2022	benign_serosa	no_met > any_mets	NRAGE Signals Death Thru JNK R-HSA-193648	(1/57)	0.248825	0.362375	3.57937	4.97892	ECT2
Reactome_2022	benign_serosa	no_met > any_mets	SARS-CoV Infections R-HSA-9679506	(4/369)	0.113769	0.262599	2.23002	4.84714	IL1R1;CAV1;MGAT4B;VEGFA
Reactome_2022	benign_serosa	no_met > any_mets	mRNA Activation Upon Binding Of Cap-Binding Complex And eIFs, Subsequent Binding To 43S R-HSA-72662	(1/58)	0.252591	0.364964	3.51639	4.8385	EIF4EBP1
Reactome_2022	benign_serosa	no_met > any_mets	Late SARS-CoV-2 Infection Events R-HSA-9772573	(1/58)	0.252591	0.364964	3.51639	4.8385	MGAT4B
Reactome_2022	benign_serosa	no_met > any_mets	Iron Uptake And Transport R-HSA-917937	(1/59)	0.256339	0.368927	3.45559	4.70394	TFRC
Reactome_2022	benign_serosa	no_met > any_mets	Transcriptional Regulation By MECP2 R-HSA-8986944	(1/60)	0.260068	0.369985	3.39685	4.57491	PPARG
Reactome_2022	benign_serosa	no_met > any_mets	rRNA Modification In Nucleus And Cytosol R-HSA-6790901	(1/60)	0.260068	0.369985	3.39685	4.57491	NHP2
Reactome_2022	benign_serosa	no_met > any_mets	DNA Damage/Telomere Stress Induced Senescence R-HSA-2559586	(1/61)	0.263779	0.372334	3.34007	4.45112	HMGA1
Reactome_2022	benign_serosa	no_met > any_mets	Signaling By FGFR In Disease R-HSA-1226099	(1/61)	0.263779	0.372334	3.34007	4.45112	FGFR1
Reactome_2022	benign_serosa	no_met > any_mets	Signaling By BRAF And RAF1 Fusions R-HSA-6802952	(1/62)	0.267472	0.3761	3.28515	4.33226	QKI
Reactome_2022	benign_serosa	no_met > any_mets	Axon Guidance R-HSA-422475	(5/519)	0.118741	0.268999	1.98505	4.22977	CXCL12;COL6A2;COL6A1;EZR;FGFR1
Reactome_2022	benign_serosa	no_met > any_mets	Organelle Biogenesis And Maintenance R-HSA-1852241	(3/275)	0.159066	0.298487	2.23181	4.10304	PTGES2;CEP72;TUBB4B
Reactome_2022	benign_serosa	no_met > any_mets	Transport To Golgi And Subsequent Modification R-HSA-948021	(2/164)	0.197971	0.336611	2.48652	4.02725	PTGES2;MGAT4B
Reactome_2022	benign_serosa	no_met > any_mets	FOXO-mediated Transcription R-HSA-9614085	(1/65)	0.278439	0.388544	3.13068	4.00275	CAV1
Reactome_2022	benign_serosa	no_met > any_mets	Integrin Cell Surface Interactions R-HSA-216083	(1/66)	0.282059	0.392104	3.08236	3.90116	F11R
Reactome_2022	benign_serosa	no_met > any_mets	Disease R-HSA-1643685	(13/1736)	0.0918593	0.244186	1.57638	3.7636	PDGFRB;CTBP2;CEBPD;IL1R1;CAV1;GFPT1;SLC2A1;HMGA1;QKI;TGFBR2;VEGFA;MGAT4B;FGFR1
Reactome_2022	benign_serosa	no_met > any_mets	Circadian Clock R-HSA-400253	(1/69)	0.29281	0.405514	2.94593	3.61829	SERPINE1
Reactome_2022	benign_serosa	no_met > any_mets	Ion Channel Transport R-HSA-983712	(2/175)	0.218056	0.3541	2.32712	3.54421	ATP2B4;STOM
Reactome_2022	benign_serosa	no_met > any_mets	Extra-nuclear Estrogen Signaling R-HSA-9009391	(1/73)	0.306897	0.42184	2.78171	3.28587	CAV1
Reactome_2022	benign_serosa	no_met > any_mets	Cellular Response To Hypoxia R-HSA-1234174	(1/73)	0.306897	0.42184	2.78171	3.28587	VEGFA
Reactome_2022	benign_serosa	no_met > any_mets	G2/M Transition R-HSA-69275	(2/182)	0.230932	0.354754	2.23583	3.2769	CEP72;TUBB4B
Reactome_2022	benign_serosa	no_met > any_mets	Cell Death Signaling Via NRAGE, NRIF And NADE R-HSA-204998	(1/74)	0.310375	0.425029	2.74346	3.20978	ECT2
Reactome_2022	benign_serosa	no_met > any_mets	Mitotic G2-G2/M Phases R-HSA-453274	(2/184)	0.234621	0.354754	2.21103	3.20552	CEP72;TUBB4B
Reactome_2022	benign_serosa	no_met > any_mets	Nuclear Envelope (NE) Reassembly R-HSA-2995410	(1/75)	0.313836	0.428171	2.70625	3.13623	TUBB4B
Reactome_2022	benign_serosa	no_met > any_mets	Metabolism Of Vitamins And Cofactors R-HSA-196854	(2/186)	0.238313	0.355533	2.18678	3.13621	NNMT;SLC2A1
Reactome_2022	benign_serosa	no_met > any_mets	Mitotic Prometaphase R-HSA-68877	(2/186)	0.238313	0.355533	2.18678	3.13621	CEP72;TUBB4B
Reactome_2022	benign_serosa	no_met > any_mets	ESR-mediated Signaling R-HSA-8939211	(2/188)	0.242009	0.356696	2.16305	3.06889	CXCL12;CAV1
Reactome_2022	benign_serosa	no_met > any_mets	Signaling By Insulin Receptor R-HSA-74752	(1/77)	0.320707	0.432548	2.63477	2.99634	FGFR1
Reactome_2022	benign_serosa	no_met > any_mets	Regulation Of Insulin Secretion R-HSA-422356	(1/77)	0.320707	0.432548	2.63477	2.99634	SLC2A1
Reactome_2022	benign_serosa	no_met > any_mets	Nuclear Events Mediated By NFE2L2 R-HSA-9759194	(1/78)	0.324116	0.432548	2.60042	2.92977	TKT
Reactome_2022	benign_serosa	no_met > any_mets	G Alpha (12/13) Signaling Events R-HSA-416482	(1/78)	0.324116	0.432548	2.60042	2.92977	ECT2
Reactome_2022	benign_serosa	no_met > any_mets	COPI-dependent Golgi-to-ER Retrograde Traffic R-HSA-6811434	(1/78)	0.324116	0.432548	2.60042	2.92977	PTGES2
Reactome_2022	benign_serosa	no_met > any_mets	Oncogenic MAPK Signaling R-HSA-6802957	(1/78)	0.324116	0.432548	2.60042	2.92977	QKI
Reactome_2022	benign_serosa	no_met > any_mets	COPI-mediated Anterograde Transport R-HSA-6807878	(1/80)	0.330885	0.439981	2.53433	2.80293	PTGES2
Reactome_2022	benign_serosa	no_met > any_mets	Metabolism R-HSA-1430728	(14/2049)	0.141653	0.284125	1.42912	2.79303	ENTPD2;NNMT;HMGCS1;PTGES2;CAV1;SLC2A1;HMGCR;SGPP2;ASS1;SCD;PDK4;PPARG;PTGDS;TKT
Reactome_2022	benign_serosa	no_met > any_mets	Metabolism Of Proteins R-HSA-392499	(13/1890)	0.148092	0.287977	1.43479	2.74033	IGFBP5;PTGES2;ZBTB16;GFPT1;TUBB4B;SGPP2;FSTL1;TGFBR2;GMDS;MGAT4B;EIF4EBP1;PPARG;TIMP1
Reactome_2022	benign_serosa	no_met > any_mets	Platelet Homeostasis R-HSA-418346	(1/83)	0.340912	0.451677	2.44124	2.6271	ATP2B4
Reactome_2022	benign_serosa	no_met > any_mets	Degradation Of Beta-Catenin By Destruction Complex R-HSA-195253	(1/84)	0.344221	0.454421	2.41171	2.57202	CTBP2
Reactome_2022	benign_serosa	no_met > any_mets	Signaling By FGFR R-HSA-190236	(1/86)	0.35079	0.459785	2.35472	2.46673	FGFR1
Reactome_2022	benign_serosa	no_met > any_mets	Immune System R-HSA-168256	(13/1943)	0.171054	0.30773	1.39128	2.45669	SERPINB1;CEBPD;IL1R1;PTGES2;ZBTB16;TUBB4B;CLU;VEGFA;STOM;CYSTM1;S100P;VIM;TIMP1
Reactome_2022	benign_serosa	no_met > any_mets	Signaling By Rho GTPases R-HSA-194315	(5/644)	0.220268	0.354118	1.58644	2.40015	TFRC;CAV1;STOM;VIM;ECT2
Reactome_2022	benign_serosa	no_met > any_mets	Protein-protein Interactions At Synapses R-HSA-6794362	(1/88)	0.357294	0.465885	2.30036	2.36752	PTPRF
Reactome_2022	benign_serosa	no_met > any_mets	Sphingolipid Metabolism R-HSA-428157	(1/89)	0.360521	0.465885	2.2741	2.32005	SGPP2
Reactome_2022	benign_serosa	no_met > any_mets	Unfolded Protein Response (UPR) R-HSA-381119	(1/89)	0.360521	0.465885	2.2741	2.32005	GFPT1
Reactome_2022	benign_serosa	no_met > any_mets	Antimicrobial Peptides R-HSA-6803157	(1/89)	0.360521	0.465885	2.2741	2.32005	CLU
Reactome_2022	benign_serosa	no_met > any_mets	Chaperonin-mediated Protein Folding R-HSA-390466	(1/90)	0.363733	0.468386	2.24844	2.27393	TUBB4B
Reactome_2022	benign_serosa	no_met > any_mets	Signaling By Rho GTPases, Miro GTPases And RHOBTB3 R-HSA-9716542	(5/660)	0.234892	0.354754	1.5464	2.24017	TFRC;CAV1;STOM;VIM;ECT2
Reactome_2022	benign_serosa	no_met > any_mets	Activation Of HOX Genes During Differentiation R-HSA-5619507	(1/91)	0.366929	0.469209	2.22334	2.2291	MEIS1
Reactome_2022	benign_serosa	no_met > any_mets	HCMV Late Events R-HSA-9610379	(1/91)	0.366929	0.469209	2.22334	2.2291	CEBPD
Reactome_2022	benign_serosa	no_met > any_mets	Telomere Maintenance R-HSA-157579	(1/92)	0.370109	0.471632	2.1988	2.18552	NHP2
Reactome_2022	benign_serosa	no_met > any_mets	P75 NTR Receptor-Mediated Signaling R-HSA-193704	(1/95)	0.379554	0.478681	2.1283	2.06182	ECT2
Reactome_2022	benign_serosa	no_met > any_mets	UCH Proteinases R-HSA-5689603	(1/95)	0.379554	0.478681	2.1283	2.06182	TGFBR2
Reactome_2022	benign_serosa	no_met > any_mets	Metabolism Of Nucleotides R-HSA-15869	(1/95)	0.379554	0.478681	2.1283	2.06182	ENTPD2
Reactome_2022	benign_serosa	no_met > any_mets	Protein Folding R-HSA-391251	(1/96)	0.382671	0.480959	2.10579	2.02279	TUBB4B
Reactome_2022	benign_serosa	no_met > any_mets	SLC Transporter Disorders R-HSA-5619102	(1/99)	0.391929	0.488078	2.04102	1.91177	SLC2A1
Reactome_2022	benign_serosa	no_met > any_mets	KEAP1-NFE2L2 Pathway R-HSA-9755511	(1/100)	0.394984	0.488078	2.0203	1.87668	TKT
Reactome_2022	benign_serosa	no_met > any_mets	Stimuli-sensing Channels R-HSA-2672351	(1/100)	0.394984	0.488078	2.0203	1.87668	STOM
Reactome_2022	benign_serosa	no_met > any_mets	Cytokine Signaling In Immune System R-HSA-1280215	(5/702)	0.274498	0.384506	1.45005	1.87464	CEBPD;IL1R1;VIM;TIMP1;VEGFA
Reactome_2022	benign_serosa	no_met > any_mets	Innate Immune System R-HSA-168249	(7/1035)	0.260098	0.369985	1.38178	1.86084	SERPINB1;PTGES2;STOM;CYSTM1;S100P;TUBB4B;CLU
Reactome_2022	benign_serosa	no_met > any_mets	Potassium Channels R-HSA-1296071	(1/102)	0.40105	0.49391	1.9801	1.80916	KCNK1
Reactome_2022	benign_serosa	no_met > any_mets	Cargo Recognition For Clathrin-Mediated Endocytosis R-HSA-8856825	(1/104)	0.407055	0.497964	1.94145	1.74499	TFRC
Reactome_2022	benign_serosa	no_met > any_mets	Phase II - Conjugation Of Compounds R-HSA-156580	(1/107)	0.415951	0.505477	1.88622	1.65457	NNMT
Reactome_2022	benign_serosa	no_met > any_mets	Golgi-to-ER Retrograde Transport R-HSA-8856688	(1/112)	0.430486	0.519698	1.8008	1.51779	PTGES2
Reactome_2022	benign_serosa	no_met > any_mets	Interleukin-1 Signaling R-HSA-9020702	(1/114)	0.436199	0.521449	1.76875	1.46746	IL1R1
Reactome_2022	benign_serosa	no_met > any_mets	Selenoamino Acid Metabolism R-HSA-2408522	(1/114)	0.436199	0.521449	1.76875	1.46746	NNMT
Reactome_2022	benign_serosa	no_met > any_mets	Cap-dependent Translation Initiation R-HSA-72737	(1/116)	0.441855	0.526496	1.73781	1.4194	EIF4EBP1
Reactome_2022	benign_serosa	no_met > any_mets	RAF/MAP Kinase Cascade R-HSA-5673001	(2/271)	0.393679	0.488078	1.48934	1.38839	PDGFRB;FGFR1
Reactome_2022	benign_serosa	no_met > any_mets	Chromosome Maintenance R-HSA-73886	(1/118)	0.447455	0.531443	1.70793	1.37349	NHP2
Reactome_2022	benign_serosa	no_met > any_mets	Estrogen-dependent Gene Expression R-HSA-9018519	(1/119)	0.450234	0.533019	1.69337	1.35129	CXCL12
Reactome_2022	benign_serosa	no_met > any_mets	Infectious Disease R-HSA-5663205	(6/961)	0.34887	0.458908	1.26624	1.33342	CEBPD;IL1R1;CAV1;MGAT4B;HMGA1;VEGFA
Reactome_2022	benign_serosa	no_met > any_mets	MAPK1/MAPK3 Signaling R-HSA-5684996	(2/277)	0.404231	0.496163	1.4564	1.31916	PDGFRB;FGFR1
Reactome_2022	benign_serosa	no_met > any_mets	HCMV Infection R-HSA-9609646	(1/121)	0.455751	0.537815	1.66498	1.30836	CEBPD
Reactome_2022	benign_serosa	no_met > any_mets	SARS-CoV-2 Infection R-HSA-9694516	(2/283)	0.414697	0.505477	1.42487	1.25418	CAV1;MGAT4B
Reactome_2022	benign_serosa	no_met > any_mets	Metabolism Of Carbohydrates R-HSA-71387	(2/285)	0.418166	0.506491	1.41465	1.2334	SLC2A1;TKT
Reactome_2022	benign_serosa	no_met > any_mets	Vesicle-mediated Transport R-HSA-5653656	(4/637)	0.394879	0.488078	1.26823	1.17841	COL3A1;TFRC;PTGES2;STAB1
Reactome_2022	benign_serosa	no_met > any_mets	Signaling By WNT R-HSA-195721	(2/294)	0.433647	0.521449	1.37042	1.14502	CTBP2;CAV1
Reactome_2022	benign_serosa	no_met > any_mets	Host Interactions Of HIV Factors R-HSA-162909	(1/130)	0.479906	0.560909	1.54812	1.13657	HMGA1
Reactome_2022	benign_serosa	no_met > any_mets	ER To Golgi Anterograde Transport R-HSA-199977	(1/133)	0.487719	0.568231	1.5127	1.08614	PTGES2
Reactome_2022	benign_serosa	no_met > any_mets	Death Receptor Signaling R-HSA-73887	(1/139)	0.502999	0.582336	1.44649	0.993983	ECT2
Reactome_2022	benign_serosa	no_met > any_mets	Clathrin-mediated Endocytosis R-HSA-8856828	(1/142)	0.510469	0.587279	1.4155	0.951821	TFRC
Reactome_2022	benign_serosa	no_met > any_mets	MAPK Family Signaling Cascades R-HSA-5683057	(2/318)	0.473835	0.555583	1.26479	0.944665	PDGFRB;FGFR1
Reactome_2022	benign_serosa	no_met > any_mets	Diseases Of Glycosylation R-HSA-3781865	(1/143)	0.512934	0.588271	1.40546	0.938299	GFPT1
Reactome_2022	benign_serosa	no_met > any_mets	HIV Life Cycle R-HSA-162587	(1/149)	0.527469	0.603056	1.34808	0.862318	HMGA1
Reactome_2022	benign_serosa	no_met > any_mets	Transport Of Small Molecules R-HSA-382551	(4/706)	0.47214	0.555369	1.13948	0.855159	TFRC;SLC2A1;ATP2B4;STOM
Reactome_2022	benign_serosa	no_met > any_mets	Interleukin-1 Family Signaling R-HSA-446652	(1/152)	0.534574	0.609282	1.32109	0.827379	IL1R1
Reactome_2022	benign_serosa	no_met > any_mets	Cellular Responses To Stress R-HSA-2262752	(4/722)	0.489594	0.568611	1.11316	0.794996	GFPT1;HMGA1;TKT;VEGFA
Reactome_2022	benign_serosa	no_met > any_mets	Cellular Responses To Stimuli R-HSA-8953897	(4/736)	0.504679	0.582444	1.09107	0.746113	GFPT1;HMGA1;TKT;VEGFA
Reactome_2022	benign_serosa	no_met > any_mets	Citric Acid (TCA) Cycle And Respiratory Electron Transport R-HSA-1428517	(1/163)	0.559735	0.634021	1.2307	0.714167	PDK4
Reactome_2022	benign_serosa	no_met > any_mets	Cellular Senescence R-HSA-2559583	(1/165)	0.564163	0.63707	1.21557	0.695808	HMGA1
Reactome_2022	benign_serosa	no_met > any_mets	SUMO E3 Ligases SUMOylate Target Proteins R-HSA-3108232	(1/168)	0.570722	0.640535	1.19355	0.669408	PPARG
Reactome_2022	benign_serosa	no_met > any_mets	Metabolism Of Amino Acids And Derivatives R-HSA-71291	(2/364)	0.545906	0.620271	1.10148	0.666733	NNMT;ASS1
Reactome_2022	benign_serosa	no_met > any_mets	SUMOylation R-HSA-2990846	(1/174)	0.583548	0.650949	1.15181	0.620396	PPARG
Reactome_2022	benign_serosa	no_met > any_mets	Disorders Of Transmembrane Transporters R-HSA-5619115	(1/176)	0.587739	0.653637	1.13853	0.605097	SLC2A1
Reactome_2022	benign_serosa	no_met > any_mets	M Phase R-HSA-68886	(2/380)	0.569337	0.640535	1.05399	0.593694	CEP72;TUBB4B
Reactome_2022	benign_serosa	no_met > any_mets	Apoptosis R-HSA-109581	(1/178)	0.591887	0.656262	1.12555	0.590282	VIM
Reactome_2022	benign_serosa	no_met > any_mets	Intra-Golgi And Retrograde Golgi-to-ER Traffic R-HSA-6811442	(1/181)	0.598033	0.659349	1.10662	0.568924	PTGES2
Reactome_2022	benign_serosa	no_met > any_mets	Neuronal System R-HSA-112316	(2/386)	0.5779	0.646613	1.0372	0.568755	KCNK1;PTPRF
Reactome_2022	benign_serosa	no_met > any_mets	Cellular Response To Chemical Stress R-HSA-9711123	(1/182)	0.600061	0.659349	1.10045	0.562026	TKT
Reactome_2022	benign_serosa	no_met > any_mets	rRNA Processing In Nucleus And Cytosol R-HSA-8868773	(1/189)	0.613978	0.672626	1.0591	0.516626	NHP2
Reactome_2022	benign_serosa	no_met > any_mets	Sensory Perception R-HSA-9709957	(3/616)	0.598759	0.659349	0.973092	0.499095	CTBP2;ATP2B4;EZR
Reactome_2022	benign_serosa	no_met > any_mets	Peptide Ligand-Binding Receptors R-HSA-375276	(1/196)	0.627415	0.683268	1.02072	0.475806	CXCL12
Reactome_2022	benign_serosa	no_met > any_mets	SARS-CoV-2-host Interactions R-HSA-9705683	(1/196)	0.627415	0.683268	1.02072	0.475806	CAV1
Reactome_2022	benign_serosa	no_met > any_mets	TCF Dependent Signaling In Response To WNT R-HSA-201681	(1/198)	0.631168	0.685316	1.01025	0.464902	CAV1
Reactome_2022	benign_serosa	no_met > any_mets	rRNA Processing R-HSA-72312	(1/199)	0.633031	0.685316	1.0051	0.459569	NHP2
Reactome_2022	benign_serosa	no_met > any_mets	Signaling By NOTCH R-HSA-157118	(1/203)	0.640388	0.689215	0.984998	0.438995	WWC1
Reactome_2022	benign_serosa	no_met > any_mets	Programmed Cell Death R-HSA-5357801	(1/208)	0.64938	0.696713	0.960962	0.414883	VIM
Reactome_2022	benign_serosa	no_met > any_mets	Signaling By ROBO Receptors R-HSA-376176	(1/209)	0.651152	0.696713	0.956294	0.410262	CXCL12
Reactome_2022	benign_serosa	no_met > any_mets	Cell Cycle R-HSA-1640170	(3/654)	0.639443	0.689215	0.914485	0.408919	NHP2;CEP72;TUBB4B
Reactome_2022	benign_serosa	no_met > any_mets	Biological Oxidations R-HSA-211859	(1/218)	0.666702	0.711278	0.916213	0.371444	NNMT
Reactome_2022	benign_serosa	no_met > any_mets	HIV Infection R-HSA-162906	(1/229)	0.684778	0.728445	0.871522	0.330011	HMGA1
Reactome_2022	benign_serosa	no_met > any_mets	Mitotic Anaphase R-HSA-68882	(1/232)	0.689537	0.730941	0.860073	0.319718	TUBB4B
Reactome_2022	benign_serosa	no_met > any_mets	Mitotic Metaphase And Anaphase R-HSA-2555396	(1/233)	0.691108	0.730941	0.856322	0.316376	TUBB4B
Reactome_2022	benign_serosa	no_met > any_mets	Neddylation R-HSA-8951664	(1/237)	0.697312	0.734887	0.841637	0.303429	ZBTB16
Reactome_2022	benign_serosa	no_met > any_mets	Chromatin Modifying Enzymes R-HSA-3247509	(1/238)	0.698843	0.734887	0.838043	0.300295	MECOM
Reactome_2022	benign_serosa	no_met > any_mets	SLC-mediated Transmembrane Transport R-HSA-425407	(1/247)	0.712287	0.744756	0.807013	0.273799	SLC2A1
Reactome_2022	benign_serosa	no_met > any_mets	Diseases Of Metabolism R-HSA-5668914	(1/247)	0.712287	0.744756	0.807013	0.273799	GFPT1
Reactome_2022	benign_serosa	no_met > any_mets	Cell Cycle, Mitotic R-HSA-69278	(2/523)	0.740349	0.771898	0.759097	0.22821	CEP72;TUBB4B
Reactome_2022	benign_serosa	no_met > any_mets	Deubiquitination R-HSA-5688426	(1/279)	0.755449	0.78541	0.712957	0.199944	TGFBR2
Reactome_2022	benign_serosa	no_met > any_mets	Translation R-HSA-72766	(1/281)	0.757923	0.785756	0.707792	0.196182	EIF4EBP1
Reactome_2022	benign_serosa	no_met > any_mets	Antigen Processing: Ubiquitination And Proteasome Degradation R-HSA-983168	(1/307)	0.787915	0.814549	0.646795	0.154173	ZBTB16
Reactome_2022	benign_serosa	no_met > any_mets	G Alpha (I) Signaling Events R-HSA-418594	(1/312)	0.793246	0.817757	0.636234	0.147366	CXCL12
Reactome_2022	benign_serosa	no_met > any_mets	Membrane Trafficking R-HSA-199991	(2/599)	0.805366	0.827925	0.659864	0.142833	TFRC;PTGES2
Reactome_2022	benign_serosa	no_met > any_mets	Class A/1 (Rhodopsin-like Receptors) R-HSA-373076	(1/327)	0.808456	0.82878	0.606494	0.128959	CXCL12
Reactome_2022	benign_serosa	no_met > any_mets	GPCR Downstream Signaling R-HSA-388396	(2/619)	0.819912	0.838183	0.637813	0.126643	CXCL12;ECT2
Reactome_2022	benign_serosa	no_met > any_mets	Generic Transcription Pathway R-HSA-212436	(4/1190)	0.85312	0.864904	0.657462	0.104441	CAV1;SERPINE1;PPARG;VEGFA
Reactome_2022	benign_serosa	no_met > any_mets	Metabolism Of RNA R-HSA-8953854	(2/666)	0.850365	0.864904	0.591222	0.0958311	NHP2;IGF2BP2
Reactome_2022	benign_serosa	no_met > any_mets	Signaling By GPCR R-HSA-372790	(2/689)	0.863511	0.873027	0.570745	0.0837559	CXCL12;ECT2
Reactome_2022	benign_serosa	no_met > any_mets	Class I MHC Mediated Antigen Processing And Presentation R-HSA-983169	(1/378)	0.852343	0.864904	0.523082	0.0835708	ZBTB16
Reactome_2022	benign_serosa	no_met > any_mets	RNA Polymerase II Transcription R-HSA-73857	(4/1312)	0.900666	0.906908	0.592253	0.0619623	CAV1;SERPINE1;PPARG;VEGFA
Reactome_2022	benign_serosa	no_met > any_mets	GPCR Ligand Binding R-HSA-500792	(1/458)	0.901965	0.906908	0.429746	0.0443409	CXCL12
Reactome_2022	benign_serosa	no_met > any_mets	Gene Expression (Transcription) R-HSA-74160	(4/1449)	0.937583	0.940144	0.532151	0.0342974	CAV1;SERPINE1;PPARG;VEGFA
Reactome_2022	benign_serosa	no_met > any_mets	Adaptive Immune System R-HSA-1280218	(1/733)	0.976322	0.976322	0.264503	0.00633822	ZBTB16
Reactome_2022	benign_serosa	any_mets	RHO GTPases Activate CIT R-HSA-5625900	(3/19)	0.000110881	0.00520374	38.4356	350.035	KIF14;PPP1R12B;RHOB
Reactome_2022	benign_serosa	any_mets	Folding Of Actin By CCT/TriC R-HSA-390450	(2/10)	0.00108504	0.0252573	50.7449	346.392	CCT3;CCT4
Reactome_2022	benign_serosa	any_mets	Unwinding Of DNA R-HSA-176974	(2/11)	0.00132184	0.0291501	45.1043	298.984	CDC45;MCM5
Reactome_2022	benign_serosa	any_mets	Degradation Of Cysteine And Homocysteine R-HSA-1614558	(2/13)	0.00186243	0.0371599	36.8998	231.948	MPST;TSTD1
Reactome_2022	benign_serosa	any_mets	Intestinal Absorption R-HSA-8963676	(1/5)	0.0247535	0.202081	50.2424	185.836	SLC5A1
Reactome_2022	benign_serosa	any_mets	Sulfide Oxidation To Sulfate R-HSA-1614517	(1/5)	0.0247535	0.202081	50.2424	185.836	TSTD1
Reactome_2022	benign_serosa	any_mets	G1/S-Specific Transcription R-HSA-69205	(3/29)	0.000403221	0.0105594	23.6408	184.777	CDC45;RRM2;HDAC1
Reactome_2022	benign_serosa	any_mets	p75NTR Negatively Regulates Cell Cycle Via SC1 R-HSA-193670	(1/6)	0.029631	0.218316	40.1919	141.433	HDAC1
Reactome_2022	benign_serosa	any_mets	Phosphorylation Of Emi1 R-HSA-176417	(1/6)	0.029631	0.218316	40.1919	141.433	CDC20
Reactome_2022	benign_serosa	any_mets	RHO GTPases Activate ROCKs R-HSA-5627117	(2/19)	0.00400405	0.0701666	23.8691	131.768	PPP1R12B;RHOB
Reactome_2022	benign_serosa	any_mets	RHO GTPases Activate Formins R-HSA-5663220	(6/119)	2.95403e-05	0.00247548	11.177	116.573	CDC20;NUF2;CDCA8;CENPM;KIF2C;RHOB
Reactome_2022	benign_serosa	any_mets	MECP2 Regulates Transcription Of Neuronal Ligands R-HSA-9022702	(1/7)	0.0344842	0.236867	33.4916	112.775	HDAC1
Reactome_2022	benign_serosa	any_mets	Anchoring Fibril Formation R-HSA-2214320	(1/7)	0.0344842	0.236867	33.4916	112.775	LAMC2
Reactome_2022	benign_serosa	any_mets	Unattached Kinetochores Signal Amplification Via A MAD2 Inhibitory Signal R-HSA-141444	(5/93)	0.000103654	0.00520374	11.8493	108.711	CDC20;NUF2;CDCA8;CENPM;KIF2C
Reactome_2022	benign_serosa	any_mets	EML4 And NUDC In Mitotic Spindle Formation R-HSA-9648025	(5/97)	0.000126525	0.0053014	11.3318	101.704	CDC20;NUF2;CDCA8;CENPM;KIF2C
Reactome_2022	benign_serosa	any_mets	BBSome-mediated Cargo-Targeting To Cilium R-HSA-5620922	(2/23)	0.00584762	0.0980061	19.3188	99.3316	CCT3;CCT4
Reactome_2022	benign_serosa	any_mets	Cell Cycle, Mitotic R-HSA-69278	(14/523)	3.31012e-07	0.000138694	6.20172	92.5365	NDC1;RRM2;HDAC1;CDCA8;CDC20;CDC45;NUF2;RCC1;CENPM;KIF2C;NEK2;MCM5;PPP1R12B;GTSE1
Reactome_2022	benign_serosa	any_mets	Resolution Of Sister Chromatid Cohesion R-HSA-2500257	(5/106)	0.000192032	0.00618934	10.3174	88.2943	CDC20;NUF2;CDCA8;CENPM;KIF2C
Reactome_2022	benign_serosa	any_mets	RHO GTPase Effectors R-HSA-195258	(9/269)	8.24442e-06	0.000916516	7.47084	87.4534	CDC20;NUF2;KIF14;CDCA8;CENPM;KIF2C;PPP1R12B;IQGAP3;RHOB
Reactome_2022	benign_serosa	any_mets	Cell Cycle Checkpoints R-HSA-69620	(9/271)	8.74956e-06	0.000916516	7.41305	86.3362	CDC20;CDC45;EXO1;NUF2;CDCA8;CENPM;KIF2C;MCM5;GTSE1
Reactome_2022	benign_serosa	any_mets	Mitotic Spindle Checkpoint R-HSA-69618	(5/110)	0.000228299	0.00683266	9.92231	83.1971	CDC20;NUF2;CDCA8;CENPM;KIF2C
Reactome_2022	benign_serosa	any_mets	APC-Cdc20 Mediated Degradation Of Nek2A R-HSA-179409	(2/26)	0.00743899	0.103898	16.9014	82.8339	CDC20;NEK2
Reactome_2022	benign_serosa	any_mets	Sulfur Amino Acid Metabolism R-HSA-1614635	(2/26)	0.00743899	0.103898	16.9014	82.8339	MPST;TSTD1
Reactome_2022	benign_serosa	any_mets	Formation Of Tubulin Folding Intermediates By CCT/TriC R-HSA-389960	(2/26)	0.00743899	0.103898	16.9014	82.8339	CCT3;CCT4
Reactome_2022	benign_serosa	any_mets	Type I Hemidesmosome Assembly R-HSA-446107	(1/9)	0.0441188	0.27185	25.1162	78.3842	LAMC2
Reactome_2022	benign_serosa	any_mets	RHO GTPases Activate Rhotekin And Rhophilins R-HSA-5666185	(1/9)	0.0441188	0.27185	25.1162	78.3842	RHOB
Reactome_2022	benign_serosa	any_mets	Serine Biosynthesis R-HSA-977347	(1/9)	0.0441188	0.27185	25.1162	78.3842	SERINC2
Reactome_2022	benign_serosa	any_mets	Postmitotic Nuclear Pore Complex (NPC) Reformation R-HSA-9615933	(2/27)	0.00800811	0.108239	16.2245	78.3205	NDC1;RCC1
Reactome_2022	benign_serosa	any_mets	Cell Cycle R-HSA-1640170	(15/654)	8.60185e-07	0.000180209	5.31925	74.2893	NDC1;RRM2;HDAC1;CDCA8;CDC20;CDC45;EXO1;NUF2;RCC1;CENPM;KIF2C;NEK2;MCM5;PPP1R12B;GTSE1
Reactome_2022	benign_serosa	any_mets	Recycling Pathway Of L1 R-HSA-437239	(2/28)	0.00859621	0.109146	15.5997	74.1989	KIF4A;MSN
Reactome_2022	benign_serosa	any_mets	Prefoldin Mediated Transfer Of Substrate To CCT/TriC R-HSA-389957	(2/28)	0.00859621	0.109146	15.5997	74.1989	CCT3;CCT4
Reactome_2022	benign_serosa	any_mets	STAT3 Nuclear Events Downstream Of ALK Signaling R-HSA-9701898	(1/10)	0.0489004	0.27185	22.3244	67.3742	HDAC1
Reactome_2022	benign_serosa	any_mets	SLBP Independent Processing Of Histone Pre-mRNAs R-HSA-111367	(1/10)	0.0489004	0.27185	22.3244	67.3742	SNRPE
Reactome_2022	benign_serosa	any_mets	DNA Strand Elongation R-HSA-69190	(2/31)	0.0104725	0.129058	13.9838	63.7523	CDC45;MCM5
Reactome_2022	benign_serosa	any_mets	Activation Of Pre-Replicative Complex R-HSA-68962	(2/32)	0.0111345	0.133296	13.517	60.7955	CDC45;MCM5
Reactome_2022	benign_serosa	any_mets	Uptake And Function Of Anthrax Toxins R-HSA-5210891	(1/11)	0.0536583	0.27185	20.0909	58.7683	ANTXR1
Reactome_2022	benign_serosa	any_mets	Pyrimidine Salvage R-HSA-73614	(1/11)	0.0536583	0.27185	20.0909	58.7683	UCK2
Reactome_2022	benign_serosa	any_mets	RHO GTPases Activate IQGAPs R-HSA-5626467	(1/11)	0.0536583	0.27185	20.0909	58.7683	IQGAP3
Reactome_2022	benign_serosa	any_mets	SLBP Dependent Processing Of Replication-Dependent Histone Pre-mRNAs R-HSA-77588	(1/11)	0.0536583	0.27185	20.0909	58.7683	SNRPE
Reactome_2022	benign_serosa	any_mets	Cooperation Of Prefoldin And TriC/CCT In Actin And Tubulin Folding R-HSA-389958	(2/33)	0.0118146	0.137509	13.0803	58.0559	CCT3;CCT4
Reactome_2022	benign_serosa	any_mets	Mitotic Anaphase R-HSA-68882	(7/232)	0.000165526	0.00593454	6.58184	57.304	CDC20;NDC1;NUF2;CDCA8;RCC1;CENPM;KIF2C
Reactome_2022	benign_serosa	any_mets	Mitotic Metaphase And Anaphase R-HSA-2555396	(7/233)	0.000169963	0.00593454	6.55238	56.8742	CDC20;NDC1;NUF2;CDCA8;RCC1;CENPM;KIF2C
Reactome_2022	benign_serosa	any_mets	Mitotic Prometaphase R-HSA-68877	(6/186)	0.000344953	0.00963569	6.99291	55.7482	CDC20;NUF2;CDCA8;CENPM;KIF2C;NEK2
Reactome_2022	benign_serosa	any_mets	Nuclear Import Of Rev Protein R-HSA-180746	(2/34)	0.0125125	0.141695	12.6709	55.5117	NDC1;RCC1
Reactome_2022	benign_serosa	any_mets	Rev-mediated Nuclear Export Of HIV RNA R-HSA-165054	(2/35)	0.013228	0.144555	12.2863	53.1436	NDC1;RCC1
Reactome_2022	benign_serosa	any_mets	Disorders Of Developmental Biology R-HSA-9675151	(1/12)	0.0583926	0.27185	18.2635	51.8788	HDAC1
Reactome_2022	benign_serosa	any_mets	Regulation Of Glycolysis By Fructose 2,6-Bisphosphate Metabolism R-HSA-9634600	(1/12)	0.0583926	0.27185	18.2635	51.8788	PFKFB2
Reactome_2022	benign_serosa	any_mets	Pregnenolone Biosynthesis R-HSA-196108	(1/12)	0.0583926	0.27185	18.2635	51.8788	TSPO
Reactome_2022	benign_serosa	any_mets	Activation Of ATR In Response To Replication Stress R-HSA-176187	(2/36)	0.0139609	0.146241	11.9244	50.9349	CDC45;MCM5
Reactome_2022	benign_serosa	any_mets	Cooperation Of PDCL (PhLP1) And TRiC/CCT In G-protein Beta Folding R-HSA-6814122	(2/37)	0.0147111	0.146761	11.5831	48.8708	CCT3;CCT4
Reactome_2022	benign_serosa	any_mets	Interactions Of Rev With Host Cellular Proteins R-HSA-177243	(2/37)	0.0147111	0.146761	11.5831	48.8708	NDC1;RCC1
Reactome_2022	benign_serosa	any_mets	Association Of TriC/CCT With Target Proteins During Biosynthesis R-HSA-390471	(2/38)	0.0154783	0.150824	11.2608	46.9384	CCT3;CCT4
Reactome_2022	benign_serosa	any_mets	Synthesis Of PE R-HSA-1483213	(1/13)	0.0631034	0.284845	16.7407	46.2543	SELENOI
Reactome_2022	benign_serosa	any_mets	Defective EXT1 Causes Exostoses 1, TRPS2 And CHDS R-HSA-3656253	(1/13)	0.0631034	0.284845	16.7407	46.2543	SDC1
Reactome_2022	benign_serosa	any_mets	Non-integrin membrane-ECM Interactions R-HSA-3000171	(2/41)	0.0178805	0.170271	10.393	41.8219	SDC1;LAMC2
Reactome_2022	benign_serosa	any_mets	Response To Metal Ions R-HSA-5660526	(1/14)	0.0677909	0.286913	15.4522	41.587	CSRP1
Reactome_2022	benign_serosa	any_mets	Mismatch Repair (MMR) Directed By MSH2:MSH6 (MutSalpha) R-HSA-5358565	(1/14)	0.0677909	0.286913	15.4522	41.587	EXO1
Reactome_2022	benign_serosa	any_mets	Mismatch Repair (MMR) Directed By MSH2:MSH3 (MutSbeta) R-HSA-5358606	(1/14)	0.0677909	0.286913	15.4522	41.587	EXO1
Reactome_2022	benign_serosa	any_mets	Repression Of WNT Target Genes R-HSA-4641265	(1/14)	0.0677909	0.286913	15.4522	41.587	HDAC1
Reactome_2022	benign_serosa	any_mets	Separation Of Sister Chromatids R-HSA-2467813	(5/170)	0.00164349	0.0344311	6.29506	40.3572	CDC20;NUF2;CDCA8;CENPM;KIF2C
Reactome_2022	benign_serosa	any_mets	Kinesins R-HSA-983189	(2/42)	0.0187141	0.174249	10.1327	40.3126	KIF4A;KIF2C
Reactome_2022	benign_serosa	any_mets	Retinoid Metabolism And Transport R-HSA-975634	(2/43)	0.0195638	0.178201	9.88502	38.8884	SDC1;LRP8
Reactome_2022	benign_serosa	any_mets	Signaling By Rho GTPases R-HSA-194315	(12/644)	8.87056e-05	0.00520374	4.15736	38.789	CDC20;BAIAP2L2;ARHGAP8;ARHGEF16;NUF2;KIF14;CDCA8;CENPM;KIF2C;PPP1R12B;IQGAP3;RHOB
Reactome_2022	benign_serosa	any_mets	Diseases Associated With Glycosylation Precursor Biosynthesis R-HSA-5609975	(1/15)	0.0724552	0.291022	14.3478	37.6598	GALE
Reactome_2022	benign_serosa	any_mets	Mismatch Repair R-HSA-5358508	(1/15)	0.0724552	0.291022	14.3478	37.6598	EXO1
Reactome_2022	benign_serosa	any_mets	Signaling By Rho GTPases, Miro GTPases And RHOBTB3 R-HSA-9716542	(12/660)	0.000111775	0.00520374	4.05135	36.8633	CDC20;BAIAP2L2;ARHGAP8;ARHGEF16;NUF2;KIF14;CDCA8;CENPM;KIF2C;PPP1R12B;IQGAP3;RHOB
Reactome_2022	benign_serosa	any_mets	G1/S Transition R-HSA-69206	(4/129)	0.00401909	0.0701666	6.59167	36.3643	RRM2;CDC45;HDAC1;MCM5
Reactome_2022	benign_serosa	any_mets	SUMOylation Of DNA Replication Proteins R-HSA-4615885	(2/45)	0.021311	0.189985	9.4243	36.2697	NDC1;CDCA8
Reactome_2022	benign_serosa	any_mets	Transcription Of E2F Targets Under Negative Control By P107 (RBL1) And P130 (RBL2) In Complex With HDAC1 R-HSA-1362300	(1/16)	0.0770964	0.291022	13.3906	34.316	HDAC1
Reactome_2022	benign_serosa	any_mets	Rap1 Signaling R-HSA-392517	(1/16)	0.0770964	0.291022	13.3906	34.316	RAP1GAP
Reactome_2022	benign_serosa	any_mets	Gap Junction Assembly R-HSA-190861	(1/16)	0.0770964	0.291022	13.3906	34.316	GJB1
Reactome_2022	benign_serosa	any_mets	Regulation Of Pyruvate Dehydrogenase (PDH) Complex R-HSA-204174	(1/16)	0.0770964	0.291022	13.3906	34.316	PDHA1
Reactome_2022	benign_serosa	any_mets	Metabolism Of Fat-Soluble Vitamins R-HSA-6806667	(2/47)	0.0231206	0.199636	9.00454	33.9204	SDC1;LRP8
Reactome_2022	benign_serosa	any_mets	M Phase R-HSA-68886	(8/380)	0.000641801	0.0158185	4.56475	33.5565	CDC20;NDC1;NUF2;CDCA8;RCC1;CENPM;KIF2C;NEK2
Reactome_2022	benign_serosa	any_mets	Platelet Sensitization By LDL R-HSA-432142	(1/17)	0.0817146	0.298602	12.553	31.4393	LRP8
Reactome_2022	benign_serosa	any_mets	MET Activates PTK2 Signaling R-HSA-8874081	(1/17)	0.0817146	0.298602	12.553	31.4393	LAMC2
Reactome_2022	benign_serosa	any_mets	Cargo Trafficking To Periciliary Membrane R-HSA-5620920	(2/50)	0.025949	0.205144	8.44048	30.8214	CCT3;CCT4
Reactome_2022	benign_serosa	any_mets	Mitotic G1 Phase And G1/S Transition R-HSA-453279	(4/147)	0.00636791	0.101183	5.7567	29.1087	RRM2;CDC45;HDAC1;MCM5
Reactome_2022	benign_serosa	any_mets	Metabolism Of Non-Coding RNA R-HSA-194441	(2/52)	0.0279086	0.21655	8.10204	28.9958	NDC1;SNRPE
Reactome_2022	benign_serosa	any_mets	Ephrin Signaling R-HSA-3928664	(1/18)	0.08631	0.299257	11.814	28.9421	EPHB2
Reactome_2022	benign_serosa	any_mets	MECP2 Regulates Neuronal Receptors And Channels R-HSA-9022699	(1/18)	0.08631	0.299257	11.814	28.9421	HDAC1
Reactome_2022	benign_serosa	any_mets	G2/M Checkpoints R-HSA-69481	(4/148)	0.00652013	0.101183	5.71644	28.77	CDC45;EXO1;MCM5;GTSE1
Reactome_2022	benign_serosa	any_mets	L1CAM Interactions R-HSA-373760	(3/99)	0.013455	0.144555	6.38015	27.4883	KIF4A;MSN;EPHB2
Reactome_2022	benign_serosa	any_mets	Transcription Of E2F Targets Under Negative Control By DREAM Complex R-HSA-1362277	(1/19)	0.0908825	0.303339	11.1571	26.7569	HDAC1
Reactome_2022	benign_serosa	any_mets	SUMOylation Of Chromatin Organization Proteins R-HSA-4551638	(2/57)	0.0330569	0.23476	7.36364	25.1065	NDC1;HDAC1
Reactome_2022	benign_serosa	any_mets	Syndecan Interactions R-HSA-3000170	(1/20)	0.0954324	0.303339	10.5694	24.831	SDC1
Reactome_2022	benign_serosa	any_mets	Regulation Of FZD By Ubiquitination R-HSA-4641263	(1/20)	0.0954324	0.303339	10.5694	24.831	ZNRF3
Reactome_2022	benign_serosa	any_mets	Defective B3GALT6 Causes EDSP2 And SEMDJL1 R-HSA-4420332	(1/20)	0.0954324	0.303339	10.5694	24.831	SDC1
Reactome_2022	benign_serosa	any_mets	Defective B3GAT3 Causes JDSSDHD R-HSA-3560801	(1/20)	0.0954324	0.303339	10.5694	24.831	SDC1
Reactome_2022	benign_serosa	any_mets	Conversion From APC/C:Cdc20 To APC/C:Cdh1 In Late Anaphase R-HSA-176407	(1/20)	0.0954324	0.303339	10.5694	24.831	CDC20
Reactome_2022	benign_serosa	any_mets	Defective B4GALT7 Causes EDS, Progeroid Type R-HSA-3560783	(1/20)	0.0954324	0.303339	10.5694	24.831	SDC1
Reactome_2022	benign_serosa	any_mets	Sema4D Induced Cell Migration And Growth-Cone Collapse R-HSA-416572	(1/20)	0.0954324	0.303339	10.5694	24.831	RHOB
Reactome_2022	benign_serosa	any_mets	RHO GTPases Activate PAKs R-HSA-5627123	(1/21)	0.0999598	0.307964	10.0404	23.1229	PPP1R12B
Reactome_2022	benign_serosa	any_mets	Inactivation Of APC/C Via Direct Inhibition Of APC/C Complex R-HSA-141430	(1/21)	0.0999598	0.307964	10.0404	23.1229	CDC20
Reactome_2022	benign_serosa	any_mets	HS-GAG Degradation R-HSA-2024096	(1/21)	0.0999598	0.307964	10.0404	23.1229	SDC1
Reactome_2022	benign_serosa	any_mets	Cellular Hexose Transport R-HSA-189200	(1/21)	0.0999598	0.307964	10.0404	23.1229	SLC5A1
Reactome_2022	benign_serosa	any_mets	RHO GTPases Activate PKNs R-HSA-5625740	(2/62)	0.0385452	0.248468	6.7483	21.9719	PPP1R12B;RHOB
Reactome_2022	benign_serosa	any_mets	Laminin Interactions R-HSA-3000157	(1/22)	0.104465	0.317179	9.56181	21.5992	LAMC2
Reactome_2022	benign_serosa	any_mets	Hemostasis R-HSA-109582	(9/576)	0.00238365	0.0453977	3.37223	20.3653	EPCAM;HDAC1;KIF4A;SDC1;TIMP3;KIF2C;ATP1B1;LRP8;RHOB
Reactome_2022	benign_serosa	any_mets	Nucleotide Salvage R-HSA-8956321	(1/23)	0.108947	0.323751	9.12672	20.2329	UCK2
Reactome_2022	benign_serosa	any_mets	Impaired BRCA2 Binding To PALB2 R-HSA-9709603	(1/24)	0.113408	0.327709	8.72947	19.002	EXO1
Reactome_2022	benign_serosa	any_mets	APC/C:Cdc20 Mediated Degradation Of Cyclin B R-HSA-174048	(1/24)	0.113408	0.327709	8.72947	19.002	CDC20
Reactome_2022	benign_serosa	any_mets	Sema4D In Semaphorin Signaling R-HSA-400685	(1/24)	0.113408	0.327709	8.72947	19.002	RHOB
Reactome_2022	benign_serosa	any_mets	Other Interleukin Signaling R-HSA-449836	(1/24)	0.113408	0.327709	8.72947	19.002	SDC1
Reactome_2022	benign_serosa	any_mets	RHOB GTPase Cycle R-HSA-9013026	(2/69)	0.0467626	0.27185	6.04112	18.502	IQGAP3;RHOB
Reactome_2022	benign_serosa	any_mets	Glycolysis R-HSA-70171	(2/69)	0.0467626	0.27185	6.04112	18.502	NDC1;PFKFB2
Reactome_2022	benign_serosa	any_mets	Defective HDR Thru Homologous Recombination (HRR) Due To BRCA1 Loss-Of-Function R-HSA-9701192	(1/25)	0.117846	0.333631	8.36532	17.8882	EXO1
Reactome_2022	benign_serosa	any_mets	Gap Junction Trafficking R-HSA-190828	(1/25)	0.117846	0.333631	8.36532	17.8882	GJB1
Reactome_2022	benign_serosa	any_mets	Basigin Interactions R-HSA-210991	(1/25)	0.117846	0.333631	8.36532	17.8882	ATP1B1
Reactome_2022	benign_serosa	any_mets	APC:Cdc20 Mediated Degradation Of Cell Cycle Proteins Before Cycle Checkpoint Satisfied R-HSA-179419	(2/73)	0.0517203	0.27185	5.69963	16.8817	CDC20;NEK2
Reactome_2022	benign_serosa	any_mets	Signaling By ALK R-HSA-201556	(1/26)	0.122262	0.334161	8.0303	16.8764	HDAC1
Reactome_2022	benign_serosa	any_mets	Cholesterol Biosynthesis R-HSA-191273	(1/26)	0.122262	0.334161	8.0303	16.8764	FDPS
Reactome_2022	benign_serosa	any_mets	GAG Synthesis Requires Tetrasaccharide Linker Sequence R-HSA-1971475	(1/26)	0.122262	0.334161	8.0303	16.8764	SDC1
Reactome_2022	benign_serosa	any_mets	Cell Surface Interactions At Vascular Wall R-HSA-202733	(3/134)	0.0296993	0.218316	4.66727	16.4131	EPCAM;SDC1;ATP1B1
Reactome_2022	benign_serosa	any_mets	Nuclear Envelope (NE) Reassembly R-HSA-2995410	(2/75)	0.0542669	0.27185	5.54291	16.1512	NDC1;RCC1
Reactome_2022	benign_serosa	any_mets	APC/C:Cdc20 Mediated Degradation Of Mitotic Proteins R-HSA-176409	(2/75)	0.0542669	0.27185	5.54291	16.1512	CDC20;NEK2
Reactome_2022	benign_serosa	any_mets	Factors Involved In Megakaryocyte Development And Platelet Production R-HSA-983231	(3/136)	0.0308403	0.222795	4.59662	15.9913	HDAC1;KIF4A;KIF2C
Reactome_2022	benign_serosa	any_mets	G0 And Early G1 R-HSA-1538133	(1/27)	0.126657	0.337645	7.72106	15.9538	HDAC1
Reactome_2022	benign_serosa	any_mets	Gap Junction Trafficking And Regulation R-HSA-157858	(1/27)	0.126657	0.337645	7.72106	15.9538	GJB1
Reactome_2022	benign_serosa	any_mets	Resolution Of D-loop Structures Thru Synthesis-Dependent Strand Annealing (SDSA) R-HSA-5693554	(1/27)	0.126657	0.337645	7.72106	15.9538	EXO1
Reactome_2022	benign_serosa	any_mets	Activation Of APC/C And APC/C:Cdc20 Mediated Degradation Of Mitotic Proteins R-HSA-176814	(2/76)	0.0555566	0.27185	5.46773	15.8037	CDC20;NEK2
Reactome_2022	benign_serosa	any_mets	COPI-dependent Golgi-to-ER Retrograde Traffic R-HSA-6811434	(2/78)	0.0581682	0.27185	5.32331	15.1417	KIF4A;KIF2C
Reactome_2022	benign_serosa	any_mets	G Alpha (12/13) Signaling Events R-HSA-416482	(2/78)	0.0581682	0.27185	5.32331	15.1417	ARHGEF16;RHOB
Reactome_2022	benign_serosa	any_mets	Molecules Associated With Elastic Fibres R-HSA-2129379	(1/28)	0.131029	0.337645	7.43472	15.1098	EFEMP1
Reactome_2022	benign_serosa	any_mets	Notch-HLH Transcription Pathway R-HSA-350054	(1/28)	0.131029	0.337645	7.43472	15.1098	HDAC1
Reactome_2022	benign_serosa	any_mets	MET Promotes Cell Motility R-HSA-8875878	(1/28)	0.131029	0.337645	7.43472	15.1098	LAMC2
Reactome_2022	benign_serosa	any_mets	Interconversion Of Nucleotide Di- And Triphosphates R-HSA-499943	(1/28)	0.131029	0.337645	7.43472	15.1098	RRM2
Reactome_2022	benign_serosa	any_mets	Digestion And Absorption R-HSA-8963743	(1/28)	0.131029	0.337645	7.43472	15.1098	SLC5A1
Reactome_2022	benign_serosa	any_mets	FOXO-mediated Transcription Of Oxidative Stress, Metabolic And Neuronal Genes R-HSA-9615017	(1/29)	0.13538	0.337645	7.16883	14.3353	HDAC1
Reactome_2022	benign_serosa	any_mets	Processing Of Capped Intronless Pre-mRNA R-HSA-75067	(1/29)	0.13538	0.337645	7.16883	14.3353	SNRPE
Reactome_2022	benign_serosa	any_mets	Uptake And Actions Of Bacterial Toxins R-HSA-5339562	(1/29)	0.13538	0.337645	7.16883	14.3353	ANTXR1
Reactome_2022	benign_serosa	any_mets	Regulation Of TP53 Activity Thru Acetylation R-HSA-6804758	(1/29)	0.13538	0.337645	7.16883	14.3353	HDAC1
Reactome_2022	benign_serosa	any_mets	EGR2 And SOX10-mediated Initiation Of Schwann Cell Myelination R-HSA-9619665	(1/29)	0.13538	0.337645	7.16883	14.3353	GJB1
Reactome_2022	benign_serosa	any_mets	Recognition Of DNA Damage By PCNA-containing Replication Complex R-HSA-110314	(1/30)	0.13971	0.340339	6.92128	13.6224	DTL
Reactome_2022	benign_serosa	any_mets	HS-GAG Biosynthesis R-HSA-2022928	(1/30)	0.13971	0.340339	6.92128	13.6224	SDC1
Reactome_2022	benign_serosa	any_mets	Synthesis Of Active Ubiquitin: Roles Of E1 And E2 Enzymes R-HSA-8866652	(1/30)	0.13971	0.340339	6.92128	13.6224	UBE2T
Reactome_2022	benign_serosa	any_mets	Pyruvate Metabolism R-HSA-70268	(1/31)	0.144017	0.34286	6.69024	12.9645	PDHA1
Reactome_2022	benign_serosa	any_mets	Glyoxylate Metabolism And Glycine Degradation R-HSA-389661	(1/31)	0.144017	0.34286	6.69024	12.9645	PDHA1
Reactome_2022	benign_serosa	any_mets	Downregulation Of SMAD2/3:SMAD4 Transcriptional Activity R-HSA-2173795	(1/31)	0.144017	0.34286	6.69024	12.9645	HDAC1
Reactome_2022	benign_serosa	any_mets	Regulation Of MECP2 Expression And Activity R-HSA-9022692	(1/31)	0.144017	0.34286	6.69024	12.9645	HDAC1
Reactome_2022	benign_serosa	any_mets	Regulation Of PLK1 Activity At G2/M Transition R-HSA-2565942	(2/87)	0.0704243	0.291022	4.7575	12.6227	NEK2;PPP1R12B
Reactome_2022	benign_serosa	any_mets	APC/C-mediated Degradation Of Cell Cycle Proteins R-HSA-174143	(2/87)	0.0704243	0.291022	4.7575	12.6227	CDC20;NEK2
Reactome_2022	benign_serosa	any_mets	GPVI-mediated Activation Cascade R-HSA-114604	(1/32)	0.148304	0.347147	6.4741	12.3558	RHOB
Reactome_2022	benign_serosa	any_mets	Defective TPR May Confer Susceptibility Towards Thyroid Papillary Carcinoma (TPC) R-HSA-5619107	(1/32)	0.148304	0.347147	6.4741	12.3558	NDC1
Reactome_2022	benign_serosa	any_mets	Glucose Metabolism R-HSA-70326	(2/89)	0.0732536	0.291022	4.64767	12.1482	NDC1;PFKFB2
Reactome_2022	benign_serosa	any_mets	Chaperonin-mediated Protein Folding R-HSA-390466	(2/90)	0.0746819	0.291022	4.59462	11.9208	CCT3;CCT4
Reactome_2022	benign_serosa	any_mets	Collagen Formation R-HSA-1474290	(2/90)	0.0746819	0.291022	4.59462	11.9208	COL16A1;LAMC2
Reactome_2022	benign_serosa	any_mets	Resolution Of D-loop Structures Thru Holliday Junction Intermediates R-HSA-5693568	(1/33)	0.152569	0.347806	6.27146	11.7912	EXO1
Reactome_2022	benign_serosa	any_mets	Signaling By High-Kinase Activity BRAF Mutants R-HSA-6802948	(1/33)	0.152569	0.347806	6.27146	11.7912	CNKSR1
Reactome_2022	benign_serosa	any_mets	HCMV Late Events R-HSA-9610379	(2/91)	0.0761192	0.291022	4.54277	11.6997	NDC1;CD46
Reactome_2022	benign_serosa	any_mets	Transcriptional Regulation By E2F6 R-HSA-8953750	(1/34)	0.156813	0.347806	6.08111	11.2665	RRM2
Reactome_2022	benign_serosa	any_mets	Resolution Of D-Loop Structures R-HSA-5693537	(1/34)	0.156813	0.347806	6.08111	11.2665	EXO1
Reactome_2022	benign_serosa	any_mets	SUMO E3 Ligases SUMOylate Target Proteins R-HSA-3108232	(3/168)	0.0521549	0.27185	3.69916	10.9256	NDC1;HDAC1;CDCA8
Reactome_2022	benign_serosa	any_mets	Metabolism Of Nucleotides R-HSA-15869	(2/95)	0.0819552	0.298602	4.3465	10.8731	UCK2;RRM2
Reactome_2022	benign_serosa	any_mets	P75 NTR Receptor-Mediated Signaling R-HSA-193704	(2/95)	0.0819552	0.298602	4.3465	10.8731	HDAC1;ARHGEF16
Reactome_2022	benign_serosa	any_mets	Metabolism Of Steroid Hormones R-HSA-196071	(1/35)	0.161037	0.347806	5.90196	10.7777	TSPO
Reactome_2022	benign_serosa	any_mets	Vpr-mediated Nuclear Import Of PICs R-HSA-180910	(1/35)	0.161037	0.347806	5.90196	10.7777	NDC1
Reactome_2022	benign_serosa	any_mets	Gene And Protein Expression By JAK-STAT Signaling After Interleukin-12 Stimulation R-HSA-8950505	(1/35)	0.161037	0.347806	5.90196	10.7777	MSN
Reactome_2022	benign_serosa	any_mets	NEP/NS2 Interacts With Cellular Export Machinery R-HSA-168333	(1/35)	0.161037	0.347806	5.90196	10.7777	NDC1
Reactome_2022	benign_serosa	any_mets	Impaired BRCA2 Binding To RAD51 R-HSA-9709570	(1/35)	0.161037	0.347806	5.90196	10.7777	EXO1
Reactome_2022	benign_serosa	any_mets	SUMOylation Of SUMOylation Proteins R-HSA-4085377	(1/35)	0.161037	0.347806	5.90196	10.7777	NDC1
Reactome_2022	benign_serosa	any_mets	Transport Of Ribonucleoproteins Into Host Nucleus R-HSA-168271	(1/35)	0.161037	0.347806	5.90196	10.7777	NDC1
Reactome_2022	benign_serosa	any_mets	Transport Of SLBP Independent Mature mRNA R-HSA-159227	(1/35)	0.161037	0.347806	5.90196	10.7777	NDC1
Reactome_2022	benign_serosa	any_mets	RHO GTPase Cycle R-HSA-9012999	(6/441)	0.0233465	0.199636	2.8562	10.7316	BAIAP2L2;ARHGAP8;ARHGEF16;KIF14;IQGAP3;RHOB
Reactome_2022	benign_serosa	any_mets	HCMV Early Events R-HSA-9609690	(2/96)	0.0834354	0.298798	4.30004	10.6799	NDC1;CD46
Reactome_2022	benign_serosa	any_mets	Protein Folding R-HSA-391251	(2/96)	0.0834354	0.298798	4.30004	10.6799	CCT3;CCT4
Reactome_2022	benign_serosa	any_mets	Potential Therapeutics For SARS R-HSA-9679191	(2/97)	0.0849237	0.299257	4.25456	10.4918	HDAC1;ATP1B1
Reactome_2022	benign_serosa	any_mets	SMAD2/SMAD3:SMAD4 Heterotrimer Regulates Transcription R-HSA-2173796	(1/36)	0.165239	0.349535	5.73304	10.3216	HDAC1
Reactome_2022	benign_serosa	any_mets	Export Of Viral Ribonucleoproteins From Nucleus R-HSA-168274	(1/36)	0.165239	0.349535	5.73304	10.3216	NDC1
Reactome_2022	benign_serosa	any_mets	Nuclear Pore Complex (NPC) Disassembly R-HSA-3301854	(1/36)	0.165239	0.349535	5.73304	10.3216	NDC1
Reactome_2022	benign_serosa	any_mets	Transport Of SLBP Dependant Mature mRNA R-HSA-159230	(1/36)	0.165239	0.349535	5.73304	10.3216	NDC1
Reactome_2022	benign_serosa	any_mets	Visual Phototransduction R-HSA-2187338	(2/98)	0.0864202	0.299257	4.21003	10.3084	SDC1;LRP8
Reactome_2022	benign_serosa	any_mets	SUMOylation R-HSA-2990846	(3/174)	0.0567734	0.27185	3.56828	10.2363	NDC1;HDAC1;CDCA8
Reactome_2022	benign_serosa	any_mets	SLC Transporter Disorders R-HSA-5619102	(2/99)	0.0879246	0.301971	4.16642	10.1297	NDC1;SLC5A1
Reactome_2022	benign_serosa	any_mets	HDR Thru Single Strand Annealing (SSA) R-HSA-5685938	(1/37)	0.16942	0.349535	5.57351	9.89507	EXO1
Reactome_2022	benign_serosa	any_mets	Early SARS-CoV-2 Infection Events R-HSA-9772572	(1/37)	0.16942	0.349535	5.57351	9.89507	SDC1
Reactome_2022	benign_serosa	any_mets	MAP2K And MAPK Activation R-HSA-5674135	(1/37)	0.16942	0.349535	5.57351	9.89507	CNKSR1
Reactome_2022	benign_serosa	any_mets	Metabolism Of Amino Acids And Derivatives R-HSA-71291	(5/364)	0.0359939	0.239388	2.86483	9.52386	MPST;PDHA1;TSTD1;SERINC2;AGMAT
Reactome_2022	benign_serosa	any_mets	Interactions Of Vpr With Host Cellular Proteins R-HSA-176033	(1/38)	0.173581	0.349665	5.4226	9.49559	NDC1
Reactome_2022	benign_serosa	any_mets	Fanconi Anemia Pathway R-HSA-6783310	(1/38)	0.173581	0.349665	5.4226	9.49559	UBE2T
Reactome_2022	benign_serosa	any_mets	Signaling By RAF1 Mutants R-HSA-9656223	(1/38)	0.173581	0.349665	5.4226	9.49559	CNKSR1
Reactome_2022	benign_serosa	any_mets	G2/M Transition R-HSA-69275	(3/182)	0.0632235	0.284845	3.40742	9.40815	NEK2;PPP1R12B;GTSE1
Reactome_2022	benign_serosa	any_mets	MHC Class II Antigen Presentation R-HSA-2132295	(2/104)	0.0955626	0.303339	3.96118	9.30076	KIF4A;KIF2C
Reactome_2022	benign_serosa	any_mets	SARS-CoV Infections R-HSA-9679506	(5/369)	0.0378174	0.247586	2.82475	9.25103	NDC1;HDAC1;SDC1;SNRPE;ATP1B1
Reactome_2022	benign_serosa	any_mets	Mitotic G2-G2/M Phases R-HSA-453274	(3/184)	0.0648871	0.286913	3.36943	9.21573	NEK2;PPP1R12B;GTSE1
Reactome_2022	benign_serosa	any_mets	SUMOylation Of Ubiquitinylation Proteins R-HSA-3232142	(1/39)	0.177721	0.350508	5.27964	9.1208	NDC1
Reactome_2022	benign_serosa	any_mets	Elastic Fibre Formation R-HSA-1566948	(1/39)	0.177721	0.350508	5.27964	9.1208	EFEMP1
Reactome_2022	benign_serosa	any_mets	Cilium Assembly R-HSA-5617833	(3/186)	0.066571	0.286913	3.33226	9.02872	CCT3;NEK2;CCT4
Reactome_2022	benign_serosa	any_mets	Collagen Degradation R-HSA-1442490	(1/40)	0.18184	0.350508	5.144	8.76861	COL16A1
Reactome_2022	benign_serosa	any_mets	Presynaptic Phase Of Homologous DNA Pairing And Strand Exchange R-HSA-5693616	(1/40)	0.18184	0.350508	5.144	8.76861	EXO1
Reactome_2022	benign_serosa	any_mets	RET Signaling R-HSA-8853659	(1/40)	0.18184	0.350508	5.144	8.76861	RAP1GAP
Reactome_2022	benign_serosa	any_mets	Diseases Associated With Glycosaminoglycan Metabolism R-HSA-3560782	(1/40)	0.18184	0.350508	5.144	8.76861	SDC1
Reactome_2022	benign_serosa	any_mets	Degradation Of Extracellular Matrix R-HSA-1474228	(2/109)	0.103383	0.316186	3.77513	8.56695	COL16A1;LAMC2
Reactome_2022	benign_serosa	any_mets	Metabolism Of Carbohydrates R-HSA-71387	(4/285)	0.0548151	0.27185	2.9091	8.44743	PFKFB2;NDC1;GALE;SDC1
Reactome_2022	benign_serosa	any_mets	Defective Homologous Recombination Repair (HRR) Due To BRCA2 Loss Of Function R-HSA-9701190	(1/41)	0.185939	0.350508	5.01515	8.43717	EXO1
Reactome_2022	benign_serosa	any_mets	Carboxyterminal Post-Translational Modifications Of Tubulin R-HSA-8955332	(1/41)	0.185939	0.350508	5.01515	8.43717	TTLL12
Reactome_2022	benign_serosa	any_mets	Paradoxical Activation Of RAF Signaling By Kinase Inactive BRAF R-HSA-6802955	(1/41)	0.185939	0.350508	5.01515	8.43717	CNKSR1
Reactome_2022	benign_serosa	any_mets	Signaling By Retinoic Acid R-HSA-5362517	(1/41)	0.185939	0.350508	5.01515	8.43717	PDHA1
Reactome_2022	benign_serosa	any_mets	Golgi-to-ER Retrograde Transport R-HSA-8856688	(2/112)	0.108158	0.3237	3.67161	8.16628	KIF4A;KIF2C
Reactome_2022	benign_serosa	any_mets	NS1 Mediated Effects On Host Pathways R-HSA-168276	(1/42)	0.190018	0.350508	4.89258	8.12481	NDC1
Reactome_2022	benign_serosa	any_mets	Transport Of Mature mRNA Derived From An Intronless Transcript R-HSA-159231	(1/42)	0.190018	0.350508	4.89258	8.12481	NDC1
Reactome_2022	benign_serosa	any_mets	RND1 GTPase Cycle R-HSA-9696273	(1/42)	0.190018	0.350508	4.89258	8.12481	KIF14
Reactome_2022	benign_serosa	any_mets	RHOF GTPase Cycle R-HSA-9035034	(1/42)	0.190018	0.350508	4.89258	8.12481	BAIAP2L2
Reactome_2022	benign_serosa	any_mets	Deactivation Of Beta-Catenin Transactivating Complex R-HSA-3769402	(1/42)	0.190018	0.350508	4.89258	8.12481	HDAC1
Reactome_2022	benign_serosa	any_mets	Activation Of Gene Expression By SREBF (SREBP) R-HSA-2426168	(1/42)	0.190018	0.350508	4.89258	8.12481	FDPS
Reactome_2022	benign_serosa	any_mets	Extracellular Matrix Organization R-HSA-1474244	(4/291)	0.0582995	0.27185	2.84742	8.09282	COL16A1;EFEMP1;SDC1;LAMC2
Reactome_2022	benign_serosa	any_mets	Homologous DNA Pairing And Strand Exchange R-HSA-5693579	(1/43)	0.194076	0.350508	4.77585	7.83004	EXO1
Reactome_2022	benign_serosa	any_mets	Smooth Muscle Contraction R-HSA-445355	(1/43)	0.194076	0.350508	4.77585	7.83004	LMOD1
Reactome_2022	benign_serosa	any_mets	Transport Of Mature mRNAs Derived From Intronless Transcripts R-HSA-159234	(1/43)	0.194076	0.350508	4.77585	7.83004	NDC1
Reactome_2022	benign_serosa	any_mets	RND2 GTPase Cycle R-HSA-9696270	(1/43)	0.194076	0.350508	4.77585	7.83004	KIF14
Reactome_2022	benign_serosa	any_mets	Interleukin-12 Signaling R-HSA-9020591	(1/44)	0.198114	0.353234	4.66455	7.55149	MSN
Reactome_2022	benign_serosa	any_mets	Collagen Chain Trimerization R-HSA-8948216	(1/44)	0.198114	0.353234	4.66455	7.55149	COL16A1
Reactome_2022	benign_serosa	any_mets	Synthesis Of DNA R-HSA-69239	(2/119)	0.119519	0.333856	3.45072	7.33031	CDC45;MCM5
Reactome_2022	benign_serosa	any_mets	Regulation Of Complement Cascade R-HSA-977606	(1/45)	0.202133	0.356675	4.55831	7.28797	CD46
Reactome_2022	benign_serosa	any_mets	ERCC6 (CSB) And EHMT2 (G9a) Positively Regulate rRNA Expression R-HSA-427389	(1/45)	0.202133	0.356675	4.55831	7.28797	HDAC1
Reactome_2022	benign_serosa	any_mets	HCMV Infection R-HSA-9609646	(2/121)	0.122818	0.334161	3.39239	7.114	NDC1;CD46
Reactome_2022	benign_serosa	any_mets	XBP1(S) Activates Chaperone Genes R-HSA-381038	(1/46)	0.206131	0.35987	4.45679	7.03836	HDGF
Reactome_2022	benign_serosa	any_mets	RNA Polymerase I Transcription Initiation R-HSA-73762	(1/46)	0.206131	0.35987	4.45679	7.03836	HDAC1
Reactome_2022	benign_serosa	any_mets	Viral Messenger RNA Synthesis R-HSA-168325	(1/47)	0.210109	0.362288	4.35968	6.80166	NDC1
Reactome_2022	benign_serosa	any_mets	SUMOylation Of RNA Binding Proteins R-HSA-4570464	(1/47)	0.210109	0.362288	4.35968	6.80166	NDC1
Reactome_2022	benign_serosa	any_mets	SARS-CoV-2 Modulates Host Translation Machinery R-HSA-9754678	(1/47)	0.210109	0.362288	4.35968	6.80166	SNRPE
Reactome_2022	benign_serosa	any_mets	Metabolism R-HSA-1430728	(17/2049)	0.0250793	0.202081	1.80104	6.63811	MPST;PFKFB2;NDC1;FDPS;PDHA1;RRM2;TSTD1;PLEKHA6;LRP8;SELENOI;LRPPRC;AGMAT;UCK2;GALE;SDC1;TSPO;SERINC2
Reactome_2022	benign_serosa	any_mets	Nervous System Development R-HSA-9675108	(6/545)	0.0557225	0.27185	2.29278	6.62011	GJB1;KIF4A;MSN;EPHB2;RAP1GAP;RHOB
Reactome_2022	benign_serosa	any_mets	IRE1alpha Activates Chaperones R-HSA-381070	(1/48)	0.214068	0.364612	4.26671	6.57696	HDGF
Reactome_2022	benign_serosa	any_mets	NOTCH1 Intracellular Domain Regulates Transcription R-HSA-2122947	(1/48)	0.214068	0.364612	4.26671	6.57696	HDAC1
Reactome_2022	benign_serosa	any_mets	DNA Damage Bypass R-HSA-73893	(1/48)	0.214068	0.364612	4.26671	6.57696	DTL
Reactome_2022	benign_serosa	any_mets	DNA Replication Pre-Initiation R-HSA-69002	(2/127)	0.132847	0.337645	3.22857	6.51707	CDC45;MCM5
Reactome_2022	benign_serosa	any_mets	mRNA Splicing - Minor Pathway R-HSA-72165	(1/49)	0.218007	0.368327	4.17761	6.36345	SNRPE
Reactome_2022	benign_serosa	any_mets	EPH-ephrin Mediated Repulsion Of Cells R-HSA-3928665	(1/49)	0.218007	0.368327	4.17761	6.36345	EPHB2
Reactome_2022	benign_serosa	any_mets	Host Interactions Of HIV Factors R-HSA-162909	(2/130)	0.137929	0.340339	3.15242	6.24499	NDC1;RCC1
Reactome_2022	benign_serosa	any_mets	Chondroitin Sulfate/Dermatan Sulfate Metabolism R-HSA-1793185	(1/50)	0.221927	0.370468	4.09215	6.16035	SDC1
Reactome_2022	benign_serosa	any_mets	Ion Homeostasis R-HSA-5578775	(1/50)	0.221927	0.370468	4.09215	6.16035	ATP1B1
Reactome_2022	benign_serosa	any_mets	Transcriptional Activity Of SMAD2/SMAD3:SMAD4 Heterotrimer R-HSA-2173793	(1/51)	0.225827	0.372526	4.0101	5.96697	HDAC1
Reactome_2022	benign_serosa	any_mets	Diseases Of DNA Repair R-HSA-9675135	(1/51)	0.225827	0.372526	4.0101	5.96697	EXO1
Reactome_2022	benign_serosa	any_mets	Synthesis Of PIPs At Plasma Membrane R-HSA-1660499	(1/51)	0.225827	0.372526	4.0101	5.96697	PLEKHA6
Reactome_2022	benign_serosa	any_mets	Late Phase Of HIV Life Cycle R-HSA-162599	(2/136)	0.14822	0.347147	3.01036	5.74694	NDC1;RCC1
Reactome_2022	benign_serosa	any_mets	Sensory Processing Of Sound By Outer Hair Cells Of Cochlea R-HSA-9662361	(1/53)	0.233569	0.376406	3.85548	5.60693	MSN
Reactome_2022	benign_serosa	any_mets	Heparan Sulfate/Heparin (HS-GAG) Metabolism R-HSA-1638091	(1/53)	0.233569	0.376406	3.85548	5.60693	SDC1
Reactome_2022	benign_serosa	any_mets	Nuclear Envelope Breakdown R-HSA-2980766	(1/53)	0.233569	0.376406	3.85548	5.60693	NDC1
Reactome_2022	benign_serosa	any_mets	Deposition Of New CENPA-containing Nucleosomes At Centromere R-HSA-606279	(1/53)	0.233569	0.376406	3.85548	5.60693	CENPM
Reactome_2022	benign_serosa	any_mets	Ion Transport By P-type ATPases R-HSA-936837	(1/53)	0.233569	0.376406	3.85548	5.60693	ATP1B1
Reactome_2022	benign_serosa	any_mets	Signal Transduction R-HSA-162582	(19/2465)	0.0354074	0.239286	1.67381	5.59193	ARHGAP8;PDHA1;HDAC1;ARHGEF16;KIF14;CDCA8;LAMC2;IQGAP3;RHOB;CDC20;CNKSR1;RGS5;BAIAP2L2;ZNRF3;ELF3;NUF2;CENPM;KIF2C;PPP1R12B
Reactome_2022	benign_serosa	any_mets	Death Receptor Signaling R-HSA-73887	(2/139)	0.153424	0.347806	2.94399	5.51866	HDAC1;ARHGEF16
Reactome_2022	benign_serosa	any_mets	Pyruvate Metabolism And Citric Acid (TCA) Cycle R-HSA-71406	(1/54)	0.237412	0.376801	3.78254	5.43914	PDHA1
Reactome_2022	benign_serosa	any_mets	RHOJ GTPase Cycle R-HSA-9013409	(1/54)	0.237412	0.376801	3.78254	5.43914	IQGAP3
Reactome_2022	benign_serosa	any_mets	Interleukin-12 Family Signaling R-HSA-447115	(1/54)	0.237412	0.376801	3.78254	5.43914	MSN
Reactome_2022	benign_serosa	any_mets	SCF-beta-TrCP Mediated Degradation Of Emi1 R-HSA-174113	(1/54)	0.237412	0.376801	3.78254	5.43914	CDC20
Reactome_2022	benign_serosa	any_mets	Complement Cascade R-HSA-166658	(1/55)	0.241235	0.377155	3.71231	5.27884	CD46
Reactome_2022	benign_serosa	any_mets	Regulation Of Cholesterol Biosynthesis By SREBP (SREBF) R-HSA-1655829	(1/55)	0.241235	0.377155	3.71231	5.27884	FDPS
Reactome_2022	benign_serosa	any_mets	Signaling By ALK Fusions And Activated Point Mutants R-HSA-9725370	(1/55)	0.241235	0.377155	3.71231	5.27884	MSN
Reactome_2022	benign_serosa	any_mets	Diseases Of Glycosylation R-HSA-3781865	(2/143)	0.160417	0.347806	2.85989	5.23355	GALE;SDC1
Reactome_2022	benign_serosa	any_mets	NRAGE Signals Death Thru JNK R-HSA-193648	(1/57)	0.248825	0.3833	3.57937	4.97892	ARHGEF16
Reactome_2022	benign_serosa	any_mets	Cytoprotection By HMOX1 R-HSA-9707564	(1/57)	0.248825	0.3833	3.57937	4.97892	LRPPRC
Reactome_2022	benign_serosa	any_mets	tRNA Processing In Nucleus R-HSA-6784531	(1/57)	0.248825	0.3833	3.57937	4.97892	NDC1
Reactome_2022	benign_serosa	any_mets	Assembly Of Collagen Fibrils And Other Multimeric Structures R-HSA-2022090	(1/57)	0.248825	0.3833	3.57937	4.97892	LAMC2
Reactome_2022	benign_serosa	any_mets	RHOA GTPase Cycle R-HSA-8980692	(2/147)	0.167468	0.349535	2.78044	4.96854	ARHGAP8;IQGAP3
Reactome_2022	benign_serosa	any_mets	HIV Life Cycle R-HSA-162587	(2/149)	0.171014	0.349535	2.74233	4.84299	NDC1;RCC1
Reactome_2022	benign_serosa	any_mets	CDC42 GTPase Cycle R-HSA-9013148	(2/149)	0.171014	0.349535	2.74233	4.84299	ARHGEF16;IQGAP3
Reactome_2022	benign_serosa	any_mets	Constitutive Signaling By NOTCH1 HD+PEST Domain Mutants R-HSA-2894862	(1/58)	0.252591	0.384525	3.51639	4.8385	HDAC1
Reactome_2022	benign_serosa	any_mets	Metabolism Of Polyamines R-HSA-351202	(1/58)	0.252591	0.384525	3.51639	4.8385	AGMAT
Reactome_2022	benign_serosa	any_mets	Role Of GTSE1 In G2/M Progression After G2 Checkpoint R-HSA-8852276	(1/59)	0.256339	0.384525	3.45559	4.70394	GTSE1
Reactome_2022	benign_serosa	any_mets	RHOQ GTPase Cycle R-HSA-9013406	(1/59)	0.256339	0.384525	3.45559	4.70394	IQGAP3
Reactome_2022	benign_serosa	any_mets	Metabolism Of Steroids R-HSA-8957322	(2/153)	0.178143	0.350508	2.66914	4.60473	FDPS;TSPO
Reactome_2022	benign_serosa	any_mets	HDACs Deacetylate Histones R-HSA-3214815	(1/60)	0.260068	0.384525	3.39685	4.57491	HDAC1
Reactome_2022	benign_serosa	any_mets	Transcriptional Regulation By MECP2 R-HSA-8986944	(1/60)	0.260068	0.384525	3.39685	4.57491	HDAC1
Reactome_2022	benign_serosa	any_mets	Formation Of beta-catenin:TCF Transactivating Complex R-HSA-201722	(1/60)	0.260068	0.384525	3.39685	4.57491	HDAC1
Reactome_2022	benign_serosa	any_mets	DNA Replication R-HSA-69306	(2/155)	0.181725	0.350508	2.63399	4.49164	CDC45;MCM5
Reactome_2022	benign_serosa	any_mets	Regulation Of PTEN Gene Transcription R-HSA-8943724	(1/61)	0.263779	0.387102	3.34007	4.45112	HDAC1
Reactome_2022	benign_serosa	any_mets	Regulation Of TP53 Activity R-HSA-5633007	(2/157)	0.185318	0.350508	2.59974	4.38233	HDAC1;EXO1
Reactome_2022	benign_serosa	any_mets	Pre-NOTCH Transcription And Translation R-HSA-1912408	(1/62)	0.267472	0.387787	3.28515	4.33226	ELF3
Reactome_2022	benign_serosa	any_mets	RAB Geranylgeranylation R-HSA-8873719	(1/62)	0.267472	0.387787	3.28515	4.33226	RAB25
Reactome_2022	benign_serosa	any_mets	Signaling By BRAF And RAF1 Fusions R-HSA-6802952	(1/62)	0.267472	0.387787	3.28515	4.33226	CNKSR1
Reactome_2022	benign_serosa	any_mets	Axon Guidance R-HSA-422475	(5/519)	0.118741	0.333856	1.98505	4.22977	KIF4A;MSN;EPHB2;RAP1GAP;RHOB
Reactome_2022	benign_serosa	any_mets	Signaling By MET R-HSA-6806834	(1/63)	0.271146	0.390412	3.232	4.21808	LAMC2
Reactome_2022	benign_serosa	any_mets	S Phase R-HSA-69242	(2/161)	0.192534	0.350508	2.53382	4.17442	CDC45;MCM5
Reactome_2022	benign_serosa	any_mets	Semaphorin Interactions R-HSA-373755	(1/64)	0.274801	0.394321	3.18054	4.10832	RHOB
Reactome_2022	benign_serosa	any_mets	Organelle Biogenesis And Maintenance R-HSA-1852241	(3/275)	0.159066	0.347806	2.23181	4.10304	CCT3;NEK2;CCT4
Reactome_2022	benign_serosa	any_mets	Citric Acid (TCA) Cycle And Respiratory Electron Transport R-HSA-1428517	(2/163)	0.196157	0.352745	2.50209	4.07551	PDHA1;LRPPRC
Reactome_2022	benign_serosa	any_mets	FOXO-mediated Transcription R-HSA-9614085	(1/65)	0.278439	0.397646	3.13068	4.00275	HDAC1
Reactome_2022	benign_serosa	any_mets	RUNX1 Regulates Genes Involved In Megakaryocyte Differentiation And Platelet Function R-HSA-8936459	(1/66)	0.282059	0.397646	3.08236	3.90116	HDAC1
Reactome_2022	benign_serosa	any_mets	Integrin Cell Surface Interactions R-HSA-216083	(1/66)	0.282059	0.397646	3.08236	3.90116	COL16A1
Reactome_2022	benign_serosa	any_mets	SARS-CoV-2 Infection R-HSA-9694516	(3/283)	0.168748	0.349535	2.16716	3.85613	NDC1;SDC1;SNRPE
Reactome_2022	benign_serosa	any_mets	Infectious Disease R-HSA-5663205	(8/961)	0.10805	0.3237	1.72882	3.8469	NDC1;HDAC1;SDC1;RCC1;SNRPE;ATP1B1;CD46;ANTXR1
Reactome_2022	benign_serosa	any_mets	HDR Thru Homologous Recombination (HRR) R-HSA-5685942	(1/67)	0.28566	0.397646	3.03551	3.80335	EXO1
Reactome_2022	benign_serosa	any_mets	APC/C:Cdc20 Mediated Degradation Of Securin R-HSA-174154	(1/67)	0.28566	0.397646	3.03551	3.80335	CDC20
Reactome_2022	benign_serosa	any_mets	Collagen Biosynthesis And Modifying Enzymes R-HSA-1650814	(1/67)	0.28566	0.397646	3.03551	3.80335	COL16A1
Reactome_2022	benign_serosa	any_mets	Sensory Processing Of Sound By Inner Hair Cells Of Cochlea R-HSA-9662360	(1/67)	0.28566	0.397646	3.03551	3.80335	MSN
Reactome_2022	benign_serosa	any_mets	RNA Polymerase II Transcription Termination R-HSA-73856	(1/67)	0.28566	0.397646	3.03551	3.80335	SNRPE
Reactome_2022	benign_serosa	any_mets	Disease R-HSA-1643685	(13/1736)	0.0918593	0.303339	1.57638	3.7636	NDC1;HDAC1;MSN;SLC5A1;ATP1B1;ANTXR1;CNKSR1;GALE;EXO1;SDC1;RCC1;SNRPE;CD46
Reactome_2022	benign_serosa	any_mets	Orc1 Removal From Chromatin R-HSA-68949	(1/69)	0.29281	0.404908	2.94593	3.61829	MCM5
Reactome_2022	benign_serosa	any_mets	Loss Of Nlp From Mitotic Centrosomes R-HSA-380259	(1/69)	0.29281	0.404908	2.94593	3.61829	NEK2
Reactome_2022	benign_serosa	any_mets	Disorders Of Transmembrane Transporters R-HSA-5619115	(2/176)	0.219892	0.370018	2.31363	3.50427	NDC1;SLC5A1
Reactome_2022	benign_serosa	any_mets	AURKA Activation By TPX2 R-HSA-8854518	(1/72)	0.303401	0.414163	2.82103	3.36463	NEK2
Reactome_2022	benign_serosa	any_mets	Cdc20:Phospho-APC/C Mediated Degradation Of Cyclin A R-HSA-174184	(1/72)	0.303401	0.414163	2.82103	3.36463	CDC20
Reactome_2022	benign_serosa	any_mets	Interferon Alpha/Beta Signaling R-HSA-909733	(1/72)	0.303401	0.414163	2.82103	3.36463	IRF6
Reactome_2022	benign_serosa	any_mets	Intra-Golgi And Retrograde Golgi-to-ER Traffic R-HSA-6811442	(2/181)	0.229089	0.376406	2.24843	3.31339	KIF4A;KIF2C
Reactome_2022	benign_serosa	any_mets	RHOC GTPase Cycle R-HSA-9013106	(1/73)	0.306897	0.414163	2.78171	3.28587	IQGAP3
Reactome_2022	benign_serosa	any_mets	APC/C:Cdh1 Mediated Degradation Of Cdc20 And APC/C:Cdh1 Targets In Late Mitosis/Early G1 R-HSA-174178	(1/73)	0.306897	0.414163	2.78171	3.28587	CDC20
Reactome_2022	benign_serosa	any_mets	Transport Of Mature mRNA Derived From An Intron-Containing Transcript R-HSA-159236	(1/74)	0.310375	0.414163	2.74346	3.20978	NDC1
Reactome_2022	benign_serosa	any_mets	Cell Death Signaling Via NRAGE, NRIF And NADE R-HSA-204998	(1/74)	0.310375	0.414163	2.74346	3.20978	ARHGEF16
Reactome_2022	benign_serosa	any_mets	RHOG GTPase Cycle R-HSA-9013408	(1/74)	0.310375	0.414163	2.74346	3.20978	ARHGEF16
Reactome_2022	benign_serosa	any_mets	Positive Epigenetic Regulation Of rRNA Expression R-HSA-5250913	(1/74)	0.310375	0.414163	2.74346	3.20978	HDAC1
Reactome_2022	benign_serosa	any_mets	NoRC Negatively Regulates rRNA Expression R-HSA-427413	(1/74)	0.310375	0.414163	2.74346	3.20978	HDAC1
Reactome_2022	benign_serosa	any_mets	Signaling By NOTCH1 R-HSA-1980143	(1/74)	0.310375	0.414163	2.74346	3.20978	HDAC1
Reactome_2022	benign_serosa	any_mets	DNA Repair R-HSA-73894	(3/310)	0.202598	0.356675	1.97384	3.1513	EXO1;UBE2T;DTL
Reactome_2022	benign_serosa	any_mets	Sensory Processing Of Sound R-HSA-9659379	(1/75)	0.313836	0.416131	2.70625	3.13623	MSN
Reactome_2022	benign_serosa	any_mets	ISG15 Antiviral Mechanism R-HSA-1169408	(1/75)	0.313836	0.416131	2.70625	3.13623	NDC1
Reactome_2022	benign_serosa	any_mets	Metabolism Of Vitamins And Cofactors R-HSA-196854	(2/186)	0.238313	0.376805	2.18678	3.13621	SDC1;LRP8
Reactome_2022	benign_serosa	any_mets	Protein Ubiquitination R-HSA-8852135	(1/76)	0.31728	0.416162	2.67003	3.06512	UBE2T
Reactome_2022	benign_serosa	any_mets	SUMOylation Of DNA Damage Response And Repair Proteins R-HSA-3108214	(1/76)	0.31728	0.416162	2.67003	3.06512	NDC1
Reactome_2022	benign_serosa	any_mets	Transcriptional Regulation By Small RNAs R-HSA-5578749	(1/76)	0.31728	0.416162	2.67003	3.06512	NDC1
Reactome_2022	benign_serosa	any_mets	Negative Epigenetic Regulation Of rRNA Expression R-HSA-5250941	(1/77)	0.320707	0.417317	2.63477	2.99634	HDAC1
Reactome_2022	benign_serosa	any_mets	G2/M DNA Damage Checkpoint R-HSA-69473	(1/77)	0.320707	0.417317	2.63477	2.99634	EXO1
Reactome_2022	benign_serosa	any_mets	Oncogenic MAPK Signaling R-HSA-6802957	(1/78)	0.324116	0.41786	2.60042	2.92977	CNKSR1
Reactome_2022	benign_serosa	any_mets	Pre-NOTCH Expression And Processing R-HSA-1912422	(1/78)	0.324116	0.41786	2.60042	2.92977	ELF3
Reactome_2022	benign_serosa	any_mets	RNA Polymerase I Promoter Clearance R-HSA-73854	(1/78)	0.324116	0.41786	2.60042	2.92977	HDAC1
Reactome_2022	benign_serosa	any_mets	RNA Polymerase I Transcription R-HSA-73864	(1/79)	0.327509	0.420939	2.56695	2.86534	HDAC1
Reactome_2022	benign_serosa	any_mets	SARS-CoV-2-host Interactions R-HSA-9705683	(2/196)	0.256816	0.384525	2.07301	2.81804	NDC1;SNRPE
Reactome_2022	benign_serosa	any_mets	Muscle Contraction R-HSA-397014	(2/196)	0.256816	0.384525	2.07301	2.81804	LMOD1;ATP1B1
Reactome_2022	benign_serosa	any_mets	Processing Of DNA Double-Strand Break Ends R-HSA-5693607	(1/80)	0.330885	0.4214	2.53433	2.80293	EXO1
Reactome_2022	benign_serosa	any_mets	Recruitment Of NuMA To Mitotic Centrosomes R-HSA-380320	(1/80)	0.330885	0.4214	2.53433	2.80293	NEK2
Reactome_2022	benign_serosa	any_mets	Regulation Of APC/C Activators Between G1/S And Early Anaphase R-HSA-176408	(1/80)	0.330885	0.4214	2.53433	2.80293	CDC20
Reactome_2022	benign_serosa	any_mets	TCF Dependent Signaling In Response To WNT R-HSA-201681	(2/198)	0.260521	0.384525	2.05165	2.75961	ZNRF3;HDAC1
Reactome_2022	benign_serosa	any_mets	Regulation Of HSF1-mediated Heat Shock Response R-HSA-3371453	(1/81)	0.334244	0.421831	2.50253	2.74248	NDC1
Reactome_2022	benign_serosa	any_mets	Centrosome Maturation R-HSA-380287	(1/81)	0.334244	0.421831	2.50253	2.74248	NEK2
Reactome_2022	benign_serosa	any_mets	TP53 Regulates Metabolic Genes R-HSA-5628897	(1/81)	0.334244	0.421831	2.50253	2.74248	LRPPRC
Reactome_2022	benign_serosa	any_mets	Interferon Signaling R-HSA-913531	(2/200)	0.264227	0.387102	2.03072	2.70277	NDC1;IRF6
Reactome_2022	benign_serosa	any_mets	PI Metabolism R-HSA-1483255	(1/82)	0.337586	0.424746	2.47151	2.6839	PLEKHA6
Reactome_2022	benign_serosa	any_mets	Antiviral Mechanism By IFN-stimulated Genes R-HSA-1169410	(1/83)	0.340912	0.424746	2.44124	2.6271	NDC1
Reactome_2022	benign_serosa	any_mets	Transport Of Mature Transcript To Cytoplasm R-HSA-72202	(1/83)	0.340912	0.424746	2.44124	2.6271	NDC1
Reactome_2022	benign_serosa	any_mets	Platelet Homeostasis R-HSA-418346	(1/83)	0.340912	0.424746	2.44124	2.6271	LRP8
Reactome_2022	benign_serosa	any_mets	Signaling By NOTCH R-HSA-157118	(2/203)	0.269787	0.389796	2.0001	2.62038	ELF3;HDAC1
Reactome_2022	benign_serosa	any_mets	Degradation Of Beta-Catenin By Destruction Complex R-HSA-195253	(1/84)	0.344221	0.426097	2.41171	2.57202	HDAC1
Reactome_2022	benign_serosa	any_mets	Phospholipid Metabolism R-HSA-1483257	(2/208)	0.279052	0.397646	1.95106	2.49025	PLEKHA6;SELENOI
Reactome_2022	benign_serosa	any_mets	Cell Junction Organization R-HSA-446728	(1/86)	0.35079	0.431029	2.35472	2.46673	LAMC2
Reactome_2022	benign_serosa	any_mets	Interferon Gamma Signaling R-HSA-877300	(1/89)	0.360521	0.437943	2.2741	2.32005	IRF6
Reactome_2022	benign_serosa	any_mets	Unfolded Protein Response (UPR) R-HSA-381119	(1/89)	0.360521	0.437943	2.2741	2.32005	HDGF
Reactome_2022	benign_serosa	any_mets	Transcriptional Regulation By TP53 R-HSA-3700989	(3/354)	0.260633	0.384525	1.72253	2.31619	HDAC1;EXO1;LRPPRC
Reactome_2022	benign_serosa	any_mets	Regulation Of TP53 Activity Thru Phosphorylation R-HSA-6804756	(1/90)	0.363733	0.437943	2.24844	2.27393	EXO1
Reactome_2022	benign_serosa	any_mets	Respiratory Electron Transport R-HSA-611105	(1/90)	0.363733	0.437943	2.24844	2.27393	LRPPRC
Reactome_2022	benign_serosa	any_mets	Switching Of Origins To A Post-Replicative State R-HSA-69052	(1/90)	0.363733	0.437943	2.24844	2.27393	MCM5
Reactome_2022	benign_serosa	any_mets	Signaling By TGF-beta Receptor Complex R-HSA-170834	(1/91)	0.366929	0.439266	2.22334	2.2291	HDAC1
Reactome_2022	benign_serosa	any_mets	EPH-Ephrin Signaling R-HSA-2682334	(1/91)	0.366929	0.439266	2.22334	2.2291	EPHB2
Reactome_2022	benign_serosa	any_mets	HIV Infection R-HSA-162906	(2/229)	0.317833	0.416162	1.76868	2.02731	NDC1;RCC1
Reactome_2022	benign_serosa	any_mets	Anchoring Of Basal Body To Plasma Membrane R-HSA-5620912	(1/97)	0.385772	0.4592	2.08375	1.98479	NEK2
Reactome_2022	benign_serosa	any_mets	Cellular Response To Heat Stress R-HSA-3371556	(1/99)	0.391929	0.465207	2.04102	1.91177	NDC1
Reactome_2022	benign_serosa	any_mets	Post-translational Protein Modification R-HSA-597592	(9/1383)	0.254365	0.384525	1.33351	1.82555	CDC20;NDC1;LGALS1;RAB25;HDAC1;UBE2T;CDCA8;TTLL12;DTL
Reactome_2022	benign_serosa	any_mets	Processing Of Capped Intron-Containing Pre-mRNA R-HSA-72203	(2/242)	0.341622	0.424746	1.67177	1.79556	NDC1;SNRPE
Reactome_2022	benign_serosa	any_mets	Diseases Of Metabolism R-HSA-5668914	(2/247)	0.350707	0.431029	1.63723	1.7155	GALE;SDC1
Reactome_2022	benign_serosa	any_mets	tRNA Processing R-HSA-72306	(1/105)	0.410035	0.485324	1.92269	1.7141	NDC1
Reactome_2022	benign_serosa	any_mets	Post-translational Protein Phosphorylation R-HSA-8957275	(1/106)	0.413001	0.487457	1.90428	1.68397	LGALS1
Reactome_2022	benign_serosa	any_mets	Gene Silencing By RNA R-HSA-211000	(1/108)	0.418887	0.493016	1.8685	1.62588	NDC1
Reactome_2022	benign_serosa	any_mets	Platelet Activation, Signaling And Aggregation R-HSA-76002	(2/254)	0.363356	0.437943	1.59119	1.61087	TIMP3;RHOB
Reactome_2022	benign_serosa	any_mets	Assembly Of Pre-Replicative Complex R-HSA-68867	(1/110)	0.424715	0.498475	1.83403	1.57054	MCM5
Reactome_2022	benign_serosa	any_mets	Signaling By Nuclear Receptors R-HSA-9006931	(2/260)	0.374126	0.446606	1.55371	1.52755	PDHA1;HDAC1
Reactome_2022	benign_serosa	any_mets	Mitotic Prophase R-HSA-68875	(1/112)	0.430486	0.502433	1.8008	1.51779	NDC1
Reactome_2022	benign_serosa	any_mets	Respiratory Electron Transport, ATP Synthesis By Chemiosmotic Coupling, Heat Production By Uncoupling Proteins R-HSA-163200	(1/112)	0.430486	0.502433	1.8008	1.51779	LRPPRC
Reactome_2022	benign_serosa	any_mets	Diseases Of Signal Transduction By Growth Factor Receptors And Second Messengers R-HSA-5663202	(3/424)	0.356171	0.436362	1.43098	1.47726	CNKSR1;HDAC1;MSN
Reactome_2022	benign_serosa	any_mets	HDR Thru Homologous Recombination (HRR) Or Single Strand Annealing (SSA) R-HSA-5693567	(1/114)	0.436199	0.50628	1.76875	1.46746	EXO1
Reactome_2022	benign_serosa	any_mets	Epigenetic Regulation Of Gene Expression R-HSA-212165	(1/116)	0.441855	0.511429	1.73781	1.4194	HDAC1
Reactome_2022	benign_serosa	any_mets	Chromosome Maintenance R-HSA-73886	(1/118)	0.447455	0.514027	1.70793	1.37349	CENPM
Reactome_2022	benign_serosa	any_mets	Estrogen-dependent Gene Expression R-HSA-9018519	(1/119)	0.450234	0.514027	1.69337	1.35129	HDAC1
Reactome_2022	benign_serosa	any_mets	Signaling By TGFB Family Members R-HSA-9006936	(1/119)	0.450234	0.514027	1.69337	1.35129	HDAC1
Reactome_2022	benign_serosa	any_mets	Homology Directed Repair R-HSA-5693538	(1/119)	0.450234	0.514027	1.69337	1.35129	EXO1
Reactome_2022	benign_serosa	any_mets	Cell-Cell Communication R-HSA-1500931	(1/120)	0.452999	0.514381	1.67906	1.32959	LAMC2
Reactome_2022	benign_serosa	any_mets	Glycosaminoglycan Metabolism R-HSA-1630316	(1/120)	0.452999	0.514381	1.67906	1.32959	SDC1
Reactome_2022	benign_serosa	any_mets	SARS-CoV-2 Activates/Modulates Innate And Adaptive Immune Responses R-HSA-9705671	(1/121)	0.455751	0.516107	1.66498	1.30836	NDC1
Reactome_2022	benign_serosa	any_mets	Regulation Of IGF Transport And Uptake By IGFBPs R-HSA-381426	(1/123)	0.461213	0.520884	1.63752	1.26727	LGALS1
Reactome_2022	benign_serosa	any_mets	Metabolism Of Proteins R-HSA-392499	(11/1890)	0.344742	0.426097	1.18537	1.26237	CDC20;NDC1;CCT3;LGALS1;RAB25;HDAC1;UBE2T;CDCA8;TTLL12;DTL;CCT4
Reactome_2022	benign_serosa	any_mets	Platelet Degranulation R-HSA-114608	(1/125)	0.46662	0.525427	1.61095	1.22793	TIMP3
Reactome_2022	benign_serosa	any_mets	Cardiac Conduction R-HSA-5576891	(1/126)	0.469304	0.525771	1.59798	1.20888	ATP1B1
Reactome_2022	benign_serosa	any_mets	Glycerophospholipid Biosynthesis R-HSA-1483206	(1/127)	0.471974	0.527353	1.58522	1.19023	SELENOI
Reactome_2022	benign_serosa	any_mets	Signaling By WNT R-HSA-195721	(2/294)	0.433647	0.504717	1.37042	1.14502	ZNRF3;HDAC1
Reactome_2022	benign_serosa	any_mets	Response To Elevated Platelet Cytosolic Ca2+ R-HSA-76005	(1/130)	0.479906	0.534789	1.54812	1.13657	TIMP3
Reactome_2022	benign_serosa	any_mets	Influenza Viral RNA Transcription And Replication R-HSA-168273	(1/137)	0.497956	0.553432	1.46791	1.02349	NDC1
Reactome_2022	benign_serosa	any_mets	PTEN Regulation R-HSA-6807070	(1/139)	0.502999	0.554622	1.44649	0.993983	HDAC1
Reactome_2022	benign_serosa	any_mets	Developmental Biology R-HSA-1266738	(6/1073)	0.449675	0.514027	1.12662	0.900431	GJB1;KIF4A;MSN;EPHB2;RAP1GAP;RHOB
Reactome_2022	benign_serosa	any_mets	Cytokine Signaling In Immune System R-HSA-1280215	(4/702)	0.467743	0.525427	1.14625	0.870963	NDC1;SDC1;MSN;IRF6
Reactome_2022	benign_serosa	any_mets	DNA Double-Strand Break Repair R-HSA-5693532	(1/149)	0.527469	0.578559	1.34808	0.862318	EXO1
Reactome_2022	benign_serosa	any_mets	Influenza Infection R-HSA-168255	(1/157)	0.546183	0.597521	1.27843	0.773194	NDC1
Reactome_2022	benign_serosa	any_mets	Metabolism Of Lipids R-HSA-556833	(4/732)	0.500388	0.554387	1.0973	0.759739	FDPS;PLEKHA6;TSPO;SELENOI
Reactome_2022	benign_serosa	any_mets	Adaptive Immune System R-HSA-1280218	(4/733)	0.501462	0.554387	1.09574	0.756307	CDC20;KIF4A;KIF2C;RAP1GAP
Reactome_2022	benign_serosa	any_mets	Cellular Responses To Stimuli R-HSA-8953897	(4/736)	0.504679	0.555014	1.09107	0.746113	NDC1;CSRP1;HDGF;LRPPRC
Reactome_2022	benign_serosa	any_mets	Ion Channel Transport R-HSA-983712	(1/175)	0.585649	0.637368	1.14513	0.612685	ATP1B1
Reactome_2022	benign_serosa	any_mets	RAC1 GTPase Cycle R-HSA-9013149	(1/178)	0.591887	0.642489	1.12555	0.590282	IQGAP3
Reactome_2022	benign_serosa	any_mets	mRNA Splicing - Major Pathway R-HSA-72163	(1/181)	0.598033	0.646339	1.10662	0.568924	SNRPE
Reactome_2022	benign_serosa	any_mets	Cellular Response To Chemical Stress R-HSA-9711123	(1/182)	0.600061	0.646339	1.10045	0.562026	LRPPRC
Reactome_2022	benign_serosa	any_mets	Membrane Trafficking R-HSA-199991	(3/599)	0.579637	0.632468	1.00173	0.546297	GJB1;KIF4A;KIF2C
Reactome_2022	benign_serosa	any_mets	ESR-mediated Signaling R-HSA-8939211	(1/188)	0.61202	0.655847	1.06482	0.522817	HDAC1
Reactome_2022	benign_serosa	any_mets	mRNA Splicing R-HSA-72172	(1/189)	0.613978	0.656267	1.0591	0.516626	SNRPE
Reactome_2022	benign_serosa	any_mets	Sensory Perception R-HSA-9709957	(3/616)	0.598759	0.646339	0.973092	0.499095	SDC1;MSN;LRP8
Reactome_2022	benign_serosa	any_mets	GPCR Downstream Signaling R-HSA-388396	(3/619)	0.602075	0.646845	0.968202	0.49124	RGS5;ARHGEF16;RHOB
Reactome_2022	benign_serosa	any_mets	Ub-specific Processing Proteases R-HSA-5689880	(1/201)	0.636728	0.677129	0.994949	0.449133	CDC20
Reactome_2022	benign_serosa	any_mets	Vesicle-mediated Transport R-HSA-5653656	(3/637)	0.621599	0.662723	0.939835	0.446854	GJB1;KIF4A;KIF2C
Reactome_2022	benign_serosa	any_mets	Transcriptional Regulation By RUNX1 R-HSA-8878171	(1/204)	0.642205	0.681225	0.980097	0.434034	HDAC1
Reactome_2022	benign_serosa	any_mets	Immune System R-HSA-168256	(9/1943)	0.645193	0.682666	0.918747	0.4026	CDC20;NDC1;KIF4A;SDC1;MSN;KIF2C;IRF6;CD46;RAP1GAP
Reactome_2022	benign_serosa	any_mets	G Alpha (Q) Signaling Events R-HSA-416476	(1/212)	0.656413	0.692789	0.942553	0.396782	RGS5
Reactome_2022	benign_serosa	any_mets	Signaling By Interleukins R-HSA-449147	(2/453)	0.665138	0.700234	0.880085	0.358864	SDC1;MSN
Reactome_2022	benign_serosa	any_mets	Signaling By GPCR R-HSA-372790	(3/689)	0.674332	0.708133	0.86625	0.341331	RGS5;ARHGEF16;RHOB
Reactome_2022	benign_serosa	any_mets	Neddylation R-HSA-8951664	(1/237)	0.697312	0.730213	0.841637	0.303429	DTL
Reactome_2022	benign_serosa	any_mets	Chromatin Modifying Enzymes R-HSA-3247509	(1/238)	0.698843	0.730213	0.838043	0.300295	HDAC1
Reactome_2022	benign_serosa	any_mets	Cellular Responses To Stress R-HSA-2262752	(3/722)	0.704935	0.734746	0.825072	0.288486	NDC1;HDGF;LRPPRC
Reactome_2022	benign_serosa	any_mets	SLC-mediated Transmembrane Transport R-HSA-425407	(1/247)	0.712287	0.739669	0.807013	0.273799	SLC5A1
Reactome_2022	benign_serosa	any_mets	Signaling By Receptor Tyrosine Kinases R-HSA-9006934	(2/496)	0.713189	0.739669	0.801702	0.270982	HDAC1;LAMC2
Reactome_2022	benign_serosa	any_mets	Gene Expression (Transcription) R-HSA-74160	(6/1449)	0.740162	0.765127	0.816429	0.245652	NDC1;RRM2;HDAC1;EXO1;SNRPE;LRPPRC
Reactome_2022	benign_serosa	any_mets	PIP3 Activates AKT Signaling R-HSA-1257604	(1/268)	0.741388	0.765127	0.742746	0.222252	HDAC1
Reactome_2022	benign_serosa	any_mets	RAF/MAP Kinase Cascade R-HSA-5673001	(1/271)	0.745301	0.767275	0.734381	0.215884	CNKSR1
Reactome_2022	benign_serosa	any_mets	MAPK1/MAPK3 Signaling R-HSA-5684996	(1/277)	0.75295	0.77325	0.718196	0.203793	CNKSR1
Reactome_2022	benign_serosa	any_mets	Deubiquitination R-HSA-5688426	(1/279)	0.755449	0.773919	0.712957	0.199944	CDC20
Reactome_2022	benign_serosa	any_mets	RNA Polymerase II Transcription R-HSA-73857	(5/1312)	0.79309	0.80477	0.748721	0.173568	RRM2;HDAC1;EXO1;SNRPE;LRPPRC
Reactome_2022	benign_serosa	any_mets	Intracellular Signaling By Second Messengers R-HSA-9006925	(1/306)	0.786833	0.803252	0.648949	0.155579	HDAC1
Reactome_2022	benign_serosa	any_mets	Antigen Processing: Ubiquitination And Proteasome Degradation R-HSA-983168	(1/307)	0.787915	0.803252	0.646795	0.154173	CDC20
Reactome_2022	benign_serosa	any_mets	G Alpha (I) Signaling Events R-HSA-418594	(1/312)	0.793246	0.80477	0.636234	0.147366	RGS5
Reactome_2022	benign_serosa	any_mets	MAPK Family Signaling Cascades R-HSA-5683057	(1/318)	0.799468	0.809124	0.624	0.139657	CNKSR1
Reactome_2022	benign_serosa	any_mets	Generic Transcription Pathway R-HSA-212436	(4/1190)	0.85312	0.857212	0.657462	0.104441	RRM2;HDAC1;EXO1;LRPPRC
Reactome_2022	benign_serosa	any_mets	Metabolism Of RNA R-HSA-8953854	(2/666)	0.850365	0.857212	0.591222	0.0958311	NDC1;SNRPE
Reactome_2022	benign_serosa	any_mets	Class I MHC Mediated Antigen Processing And Presentation R-HSA-983169	(1/378)	0.852343	0.857212	0.523082	0.0835708	CDC20
Reactome_2022	benign_serosa	any_mets	Transport Of Small Molecules R-HSA-382551	(2/706)	0.872547	0.874634	0.55647	0.0758687	SLC5A1;ATP1B1
Reactome_2022	benign_serosa	any_mets	Innate Immune System R-HSA-168249	(1/1035)	0.99514	0.99514	0.184299	0.000897843	CD46
Reactome_2022	cancer_cancer	no_met > ln_mets	Tight Junction Interactions R-HSA-420029	(5/30)	3.64521e-07	9.33173e-05	41.8421	620.296	PATJ;PARD6B;CLDN4;CLDN3;F11R
Reactome_2022	cancer_cancer	no_met > ln_mets	Phosphate Bond Hydrolysis By NTPDase Proteins R-HSA-8850843	(2/8)	0.000679555	0.0347932	67.6667	493.566	ENTPD2;ENTPD6
Reactome_2022	cancer_cancer	no_met > ln_mets	Cell-cell Junction Organization R-HSA-421270	(5/61)	1.3462e-05	0.00172313	18.6504	209.176	PATJ;CLDN4;PARD6B;CLDN3;F11R
Reactome_2022	cancer_cancer	no_met > ln_mets	SARS-CoV-2 Targets PDZ Proteins In Cell-Cell Junction R-HSA-9705677	(1/5)	0.0247535	0.249755	50.2424	185.836	PATJ
Reactome_2022	cancer_cancer	no_met > ln_mets	PTK6 Expression R-HSA-8849473	(1/5)	0.0247535	0.249755	50.2424	185.836	PTK6
Reactome_2022	cancer_cancer	no_met > ln_mets	RUNX1 Regulates Expression Of Components Of Tight Junctions R-HSA-8935964	(1/5)	0.0247535	0.249755	50.2424	185.836	OCLN
Reactome_2022	cancer_cancer	no_met > ln_mets	Intestinal Absorption R-HSA-8963676	(1/5)	0.0247535	0.249755	50.2424	185.836	SLC5A1
Reactome_2022	cancer_cancer	no_met > ln_mets	PKA-mediated Phosphorylation Of Key Metabolic Factors R-HSA-163358	(1/5)	0.0247535	0.249755	50.2424	185.836	MLXIPL
Reactome_2022	cancer_cancer	no_met > ln_mets	TGF-beta Receptor Signaling In EMT (Epithelial To Mesenchymal Transition) R-HSA-2173791	(2/16)	0.00283741	0.113893	28.9883	170.013	CGN;F11R
Reactome_2022	cancer_cancer	no_met > ln_mets	Defective GALNT12 Causes CRCS1 R-HSA-5083636	(2/18)	0.00359424	0.113893	25.3622	142.749	MUC13;MUC20
Reactome_2022	cancer_cancer	no_met > ln_mets	Defective GALNT3 Causes HFTC R-HSA-5083625	(2/18)	0.00359424	0.113893	25.3622	142.749	MUC13;MUC20
Reactome_2022	cancer_cancer	no_met > ln_mets	PTK6 Promotes HIF1A Stabilization R-HSA-8857538	(1/6)	0.029631	0.249755	40.1919	141.433	PTK6
Reactome_2022	cancer_cancer	no_met > ln_mets	Synthesis Of 15-Eicosatetraenoic Acid Derivatives R-HSA-2142770	(1/6)	0.029631	0.249755	40.1919	141.433	GPX2
Reactome_2022	cancer_cancer	no_met > ln_mets	PTK6 Regulates Cell Cycle R-HSA-8849470	(1/6)	0.029631	0.249755	40.1919	141.433	PTK6
Reactome_2022	cancer_cancer	no_met > ln_mets	GDP-fucose Biosynthesis R-HSA-6787639	(1/6)	0.029631	0.249755	40.1919	141.433	GMDS
Reactome_2022	cancer_cancer	no_met > ln_mets	Defective C1GALT1C1 Causes TNPS R-HSA-5083632	(2/19)	0.00400405	0.113893	23.8691	131.768	MUC13;MUC20
Reactome_2022	cancer_cancer	no_met > ln_mets	Cell Junction Organization R-HSA-446728	(5/86)	7.14026e-05	0.00609303	12.8778	122.947	PATJ;CLDN4;PARD6B;CLDN3;F11R
Reactome_2022	cancer_cancer	no_met > ln_mets	PP2A-mediated Dephosphorylation Of Key Metabolic Factors R-HSA-163767	(1/7)	0.0344842	0.249755	33.4916	112.775	MLXIPL
Reactome_2022	cancer_cancer	no_met > ln_mets	Synthesis Of 12-Eicosatetraenoic Acid Derivatives R-HSA-2142712	(1/7)	0.0344842	0.249755	33.4916	112.775	GPX2
Reactome_2022	cancer_cancer	no_met > ln_mets	ChREBP Activates Metabolic Gene Expression R-HSA-163765	(1/7)	0.0344842	0.249755	33.4916	112.775	MLXIPL
Reactome_2022	cancer_cancer	no_met > ln_mets	AMPK Inhibits chREBP Transcriptional Activity R-HSA-163680	(1/8)	0.0393135	0.249755	28.7056	92.8968	MLXIPL
Reactome_2022	cancer_cancer	no_met > ln_mets	VEGF Binds To VEGFR Leading To Receptor Dimerization R-HSA-195399	(1/8)	0.0393135	0.249755	28.7056	92.8968	VEGFA
Reactome_2022	cancer_cancer	no_met > ln_mets	Termination Of O-glycan Biosynthesis R-HSA-977068	(2/25)	0.00688907	0.146491	17.6371	87.7942	MUC13;MUC20
Reactome_2022	cancer_cancer	no_met > ln_mets	N-glycan Antennae Elongation In medial/trans-Golgi R-HSA-975576	(2/26)	0.00743899	0.146491	16.9014	82.8339	MGAT4B;FUT3
Reactome_2022	cancer_cancer	no_met > ln_mets	POU5F1 (OCT4), SOX2, NANOG Repress Genes Related To Differentiation R-HSA-2892245	(1/9)	0.0441188	0.249755	25.1162	78.3842	CDX2
Reactome_2022	cancer_cancer	no_met > ln_mets	PTK6 Regulates RTKs And Their Effectors AKT1 And DOK1 R-HSA-8849469	(1/9)	0.0441188	0.249755	25.1162	78.3842	PTK6
Reactome_2022	cancer_cancer	no_met > ln_mets	Phase 3 - Rapid Repolarisation R-HSA-5576890	(1/9)	0.0441188	0.249755	25.1162	78.3842	KCNE3
Reactome_2022	cancer_cancer	no_met > ln_mets	RHO GTPases Activate Rhotekin And Rhophilins R-HSA-5666185	(1/9)	0.0441188	0.249755	25.1162	78.3842	RHPN2
Reactome_2022	cancer_cancer	no_met > ln_mets	Synthesis Of 5-Eicosatetraenoic Acids R-HSA-2142688	(1/9)	0.0441188	0.249755	25.1162	78.3842	GPX2
Reactome_2022	cancer_cancer	no_met > ln_mets	MET Activates RAS Signaling R-HSA-8851805	(1/9)	0.0441188	0.249755	25.1162	78.3842	MUC20
Reactome_2022	cancer_cancer	no_met > ln_mets	Cell-Cell Communication R-HSA-1500931	(5/120)	0.000341777	0.0218737	9.05492	72.2705	PARD6B;PATJ;CLDN4;CLDN3;F11R
Reactome_2022	cancer_cancer	no_met > ln_mets	Dectin-2 Family R-HSA-5621480	(2/29)	0.0092031	0.168285	15.0212	70.4224	MUC13;MUC20
Reactome_2022	cancer_cancer	no_met > ln_mets	Reactions Specific To Complex N-glycan Synthesis Pathway R-HSA-975578	(1/10)	0.0489004	0.249755	22.3244	67.3742	FUT3
Reactome_2022	cancer_cancer	no_met > ln_mets	Killing Mechanisms R-HSA-9664420	(1/11)	0.0536583	0.249755	20.0909	58.7683	NOX1
Reactome_2022	cancer_cancer	no_met > ln_mets	Apoptotic Cleavage Of Cell Adhesion Proteins R-HSA-351906	(1/11)	0.0536583	0.249755	20.0909	58.7683	OCLN
Reactome_2022	cancer_cancer	no_met > ln_mets	Regulation Of Gene Expression By Hypoxia-inducible Factor R-HSA-1234158	(1/11)	0.0536583	0.249755	20.0909	58.7683	VEGFA
Reactome_2022	cancer_cancer	no_met > ln_mets	Ethanol Oxidation R-HSA-71384	(1/11)	0.0536583	0.249755	20.0909	58.7683	ACSS2
Reactome_2022	cancer_cancer	no_met > ln_mets	Nucleotide Catabolism R-HSA-8956319	(2/35)	0.013228	0.18623	12.2863	53.1436	ENTPD2;ENTPD6
Reactome_2022	cancer_cancer	no_met > ln_mets	Transcriptional Regulation Of Testis Differentiation R-HSA-9690406	(1/13)	0.0631034	0.264827	16.7407	46.2543	SOX9
Reactome_2022	cancer_cancer	no_met > ln_mets	TFAP2 (AP-2) Family Regulates Transcription Of Growth Factors And Their Receptors R-HSA-8866910	(1/13)	0.0631034	0.264827	16.7407	46.2543	VEGFA
Reactome_2022	cancer_cancer	no_met > ln_mets	ERBB2 Activates PTK6 Signaling R-HSA-8847993	(1/13)	0.0631034	0.264827	16.7407	46.2543	PTK6
Reactome_2022	cancer_cancer	no_met > ln_mets	Defective EXT1 Causes Exostoses 1, TRPS2 And CHDS R-HSA-3656253	(1/13)	0.0631034	0.264827	16.7407	46.2543	SDC4
Reactome_2022	cancer_cancer	no_met > ln_mets	PTK6 Regulates RHO GTPases, RAS GTPase And MAP Kinases R-HSA-8849471	(1/13)	0.0631034	0.264827	16.7407	46.2543	PTK6
Reactome_2022	cancer_cancer	no_met > ln_mets	N-Glycan Antennae Elongation R-HSA-975577	(1/15)	0.0724552	0.289821	14.3478	37.6598	MGAT4B
Reactome_2022	cancer_cancer	no_met > ln_mets	Phase 2 - Plateau Phase R-HSA-5576893	(1/15)	0.0724552	0.289821	14.3478	37.6598	KCNE3
Reactome_2022	cancer_cancer	no_met > ln_mets	Heme Degradation R-HSA-189483	(1/16)	0.0770964	0.299041	13.3906	34.316	FABP1
Reactome_2022	cancer_cancer	no_met > ln_mets	Cell Surface Interactions At Vascular Wall R-HSA-202733	(4/134)	0.00459978	0.117754	6.33654	34.1016	SDC4;EPCAM;CEACAM5;F11R
Reactome_2022	cancer_cancer	no_met > ln_mets	VEGFR2 Mediated Cell Proliferation R-HSA-5218921	(1/18)	0.08631	0.305475	11.814	28.9421	VEGFA
Reactome_2022	cancer_cancer	no_met > ln_mets	Lewis Blood Group Biosynthesis R-HSA-9037629	(1/18)	0.08631	0.305475	11.814	28.9421	FUT3
Reactome_2022	cancer_cancer	no_met > ln_mets	Stimuli-sensing Channels R-HSA-2672351	(3/100)	0.0138218	0.18623	6.31406	27.0337	WNK2;WNK4;ANO9
Reactome_2022	cancer_cancer	no_met > ln_mets	Aflatoxin Activation And Detoxification R-HSA-5423646	(1/19)	0.0908825	0.305475	11.1571	26.7569	CYP3A5
Reactome_2022	cancer_cancer	no_met > ln_mets	Cytoprotection By HMOX1 R-HSA-9707564	(2/57)	0.0330569	0.249755	7.36364	25.1065	FABP1;PTK6
Reactome_2022	cancer_cancer	no_met > ln_mets	NRAGE Signals Death Thru JNK R-HSA-193648	(2/57)	0.0330569	0.249755	7.36364	25.1065	ARHGEF38;ARHGEF5
Reactome_2022	cancer_cancer	no_met > ln_mets	Receptor-type Tyrosine-Protein Phosphatases R-HSA-388844	(1/20)	0.0954324	0.305475	10.5694	24.831	PTPRF
Reactome_2022	cancer_cancer	no_met > ln_mets	Regulation Of Gene Expression In Beta Cells R-HSA-210745	(1/20)	0.0954324	0.305475	10.5694	24.831	FOXA2
Reactome_2022	cancer_cancer	no_met > ln_mets	Defective B3GALT6 Causes EDSP2 And SEMDJL1 R-HSA-4420332	(1/20)	0.0954324	0.305475	10.5694	24.831	SDC4
Reactome_2022	cancer_cancer	no_met > ln_mets	Syndecan Interactions R-HSA-3000170	(1/20)	0.0954324	0.305475	10.5694	24.831	SDC4
Reactome_2022	cancer_cancer	no_met > ln_mets	Defective B3GAT3 Causes JDSSDHD R-HSA-3560801	(1/20)	0.0954324	0.305475	10.5694	24.831	SDC4
Reactome_2022	cancer_cancer	no_met > ln_mets	Defective B4GALT7 Causes EDS, Progeroid Type R-HSA-3560783	(1/20)	0.0954324	0.305475	10.5694	24.831	SDC4
Reactome_2022	cancer_cancer	no_met > ln_mets	O-linked Glycosylation Of Mucins R-HSA-913709	(2/59)	0.0352126	0.249755	7.10455	23.7743	MUC13;MUC20
Reactome_2022	cancer_cancer	no_met > ln_mets	Synthesis, Secretion, And Inactivation Of Glucagon-like Peptide-1 (GLP-1) R-HSA-381771	(1/21)	0.0999598	0.305475	10.0404	23.1229	CDX2
Reactome_2022	cancer_cancer	no_met > ln_mets	Synaptic Adhesion-Like Molecules R-HSA-8849932	(1/21)	0.0999598	0.305475	10.0404	23.1229	PTPRF
Reactome_2022	cancer_cancer	no_met > ln_mets	Cellular Hexose Transport R-HSA-189200	(1/21)	0.0999598	0.305475	10.0404	23.1229	SLC5A1
Reactome_2022	cancer_cancer	no_met > ln_mets	HS-GAG Degradation R-HSA-2024096	(1/21)	0.0999598	0.305475	10.0404	23.1229	SDC4
Reactome_2022	cancer_cancer	no_met > ln_mets	Blood Group Systems Biosynthesis R-HSA-9033658	(1/22)	0.104465	0.311701	9.56181	21.5992	FUT3
Reactome_2022	cancer_cancer	no_met > ln_mets	Ion Channel Transport R-HSA-983712	(4/175)	0.011586	0.18623	4.80726	21.4306	WNK2;WNK4;ATP10B;ANO9
Reactome_2022	cancer_cancer	no_met > ln_mets	RAC1 GTPase Cycle R-HSA-9013149	(4/178)	0.0122693	0.18623	4.72366	20.7872	BAIAP2L1;PLEKHG6;NOX1;ARHGEF5
Reactome_2022	cancer_cancer	no_met > ln_mets	Triglyceride Catabolism R-HSA-163560	(1/23)	0.108947	0.320054	9.12672	20.2329	FABP1
Reactome_2022	cancer_cancer	no_met > ln_mets	Cellular Response To Chemical Stress R-HSA-9711123	(4/182)	0.0132197	0.18623	4.61657	19.9715	FABP1;NQO1;GPX2;PTK6
Reactome_2022	cancer_cancer	no_met > ln_mets	Xenobiotics R-HSA-211981	(1/24)	0.113408	0.320054	8.72947	19.002	CYP3A5
Reactome_2022	cancer_cancer	no_met > ln_mets	Incretin Synthesis, Secretion, And Inactivation R-HSA-400508	(1/24)	0.113408	0.320054	8.72947	19.002	CDX2
Reactome_2022	cancer_cancer	no_met > ln_mets	RHO GTPases Activate NADPH Oxidases R-HSA-5668599	(1/24)	0.113408	0.320054	8.72947	19.002	NOX1
Reactome_2022	cancer_cancer	no_met > ln_mets	RHOB GTPase Cycle R-HSA-9013026	(2/69)	0.0467626	0.249755	6.04112	18.502	RHPN2;ARHGEF5
Reactome_2022	cancer_cancer	no_met > ln_mets	Diseases Associated With O-glycosylation Of Proteins R-HSA-3906995	(2/69)	0.0467626	0.249755	6.04112	18.502	MUC13;MUC20
Reactome_2022	cancer_cancer	no_met > ln_mets	RHO GTPase Cycle R-HSA-9012999	(7/441)	0.00666895	0.146491	3.376	16.9147	PARD6B;BAIAP2L1;PLEKHG6;MUC13;RHPN2;NOX1;ARHGEF5
Reactome_2022	cancer_cancer	no_met > ln_mets	GAG Synthesis Requires Tetrasaccharide Linker Sequence R-HSA-1971475	(1/26)	0.122262	0.33655	8.0303	16.8764	SDC4
Reactome_2022	cancer_cancer	no_met > ln_mets	Cell Death Signaling Via NRAGE, NRIF And NADE R-HSA-204998	(2/74)	0.0529881	0.249755	5.62018	16.5103	ARHGEF38;ARHGEF5
Reactome_2022	cancer_cancer	no_met > ln_mets	Formation Of Cornified Envelope R-HSA-6809371	(2/74)	0.0529881	0.249755	5.62018	16.5103	ST14;PRSS8
Reactome_2022	cancer_cancer	no_met > ln_mets	G Alpha (12/13) Signaling Events R-HSA-416482	(2/78)	0.0581682	0.264827	5.32331	15.1417	ARHGEF38;ARHGEF5
Reactome_2022	cancer_cancer	no_met > ln_mets	Digestion And Absorption R-HSA-8963743	(1/28)	0.131029	0.349411	7.43472	15.1098	SLC5A1
Reactome_2022	cancer_cancer	no_met > ln_mets	Metabolism Of Porphyrins R-HSA-189445	(1/28)	0.131029	0.349411	7.43472	15.1098	FABP1
Reactome_2022	cancer_cancer	no_met > ln_mets	Diseases Of Glycosylation R-HSA-3781865	(3/143)	0.0350137	0.249755	4.36524	14.6324	SDC4;MUC13;MUC20
Reactome_2022	cancer_cancer	no_met > ln_mets	SUMOylation Of Intracellular Receptors R-HSA-4090294	(1/29)	0.13538	0.357292	7.16883	14.3353	NR1I2
Reactome_2022	cancer_cancer	no_met > ln_mets	RHOA GTPase Cycle R-HSA-8980692	(3/147)	0.0375231	0.249755	4.24313	13.9293	PLEKHG6;RHPN2;ARHGEF5
Reactome_2022	cancer_cancer	no_met > ln_mets	HS-GAG Biosynthesis R-HSA-2022928	(1/30)	0.13971	0.361269	6.92128	13.6224	SDC4
Reactome_2022	cancer_cancer	no_met > ln_mets	Transcriptional Regulation Of Pluripotent Stem Cells R-HSA-452723	(1/30)	0.13971	0.361269	6.92128	13.6224	CDX2
Reactome_2022	cancer_cancer	no_met > ln_mets	Oncogene Induced Senescence R-HSA-2559585	(1/33)	0.152569	0.380452	6.27146	11.7912	ETS2
Reactome_2022	cancer_cancer	no_met > ln_mets	Signaling By High-Kinase Activity BRAF Mutants R-HSA-6802948	(1/33)	0.152569	0.380452	6.27146	11.7912	CNKSR1
Reactome_2022	cancer_cancer	no_met > ln_mets	Signaling By TGF-beta Receptor Complex R-HSA-170834	(2/91)	0.0761192	0.299041	4.54277	11.6997	CGN;F11R
Reactome_2022	cancer_cancer	no_met > ln_mets	RAC3 GTPase Cycle R-HSA-9013423	(2/93)	0.0790201	0.301927	4.44248	11.2752	BAIAP2L1;NOX1
Reactome_2022	cancer_cancer	no_met > ln_mets	Detoxification Of Reactive Oxygen Species R-HSA-3299685	(1/34)	0.156813	0.380452	6.08111	11.2665	GPX2
Reactome_2022	cancer_cancer	no_met > ln_mets	P75 NTR Receptor-Mediated Signaling R-HSA-193704	(2/95)	0.0819552	0.304066	4.3465	10.8731	ARHGEF38;ARHGEF5
Reactome_2022	cancer_cancer	no_met > ln_mets	Metabolism Of Nucleotides R-HSA-15869	(2/95)	0.0819552	0.304066	4.3465	10.8731	ENTPD2;ENTPD6
Reactome_2022	cancer_cancer	no_met > ln_mets	Transcriptional Regulation By AP-2 (TFAP2) Family Of Transcription Factors R-HSA-8864260	(1/36)	0.165239	0.380452	5.73304	10.3216	VEGFA
Reactome_2022	cancer_cancer	no_met > ln_mets	Triglyceride Metabolism R-HSA-8979227	(1/37)	0.16942	0.380452	5.57351	9.89507	FABP1
Reactome_2022	cancer_cancer	no_met > ln_mets	MAP2K And MAPK Activation R-HSA-5674135	(1/37)	0.16942	0.380452	5.57351	9.89507	CNKSR1
Reactome_2022	cancer_cancer	no_met > ln_mets	Early SARS-CoV-2 Infection Events R-HSA-9772572	(1/37)	0.16942	0.380452	5.57351	9.89507	SDC4
Reactome_2022	cancer_cancer	no_met > ln_mets	RHOV GTPase Cycle R-HSA-9013424	(1/37)	0.16942	0.380452	5.57351	9.89507	PARD6B
Reactome_2022	cancer_cancer	no_met > ln_mets	Signaling By RAF1 Mutants R-HSA-9656223	(1/38)	0.173581	0.383075	5.4226	9.49559	CNKSR1
Reactome_2022	cancer_cancer	no_met > ln_mets	Apoptotic Cleavage Of Cellular Proteins R-HSA-111465	(1/38)	0.173581	0.383075	5.4226	9.49559	OCLN
Reactome_2022	cancer_cancer	no_met > ln_mets	Phase I - Functionalization Of Compounds R-HSA-211945	(2/104)	0.0955626	0.305475	3.96118	9.30076	ACSS2;CYP3A5
Reactome_2022	cancer_cancer	no_met > ln_mets	O-linked Glycosylation R-HSA-5173105	(2/107)	0.100234	0.305475	3.84742	8.85004	MUC13;MUC20
Reactome_2022	cancer_cancer	no_met > ln_mets	Diseases Associated With Glycosaminoglycan Metabolism R-HSA-3560782	(1/40)	0.18184	0.389156	5.144	8.76861	SDC4
Reactome_2022	cancer_cancer	no_met > ln_mets	Paradoxical Activation Of RAF Signaling By Kinase Inactive BRAF R-HSA-6802955	(1/41)	0.185939	0.389156	5.01515	8.43717	CNKSR1
Reactome_2022	cancer_cancer	no_met > ln_mets	Non-integrin membrane-ECM Interactions R-HSA-3000171	(1/41)	0.185939	0.389156	5.01515	8.43717	SDC4
Reactome_2022	cancer_cancer	no_met > ln_mets	Regulation Of Beta-Cell Development R-HSA-186712	(1/41)	0.185939	0.389156	5.01515	8.43717	FOXA2
Reactome_2022	cancer_cancer	no_met > ln_mets	RND3 GTPase Cycle R-HSA-9696264	(1/42)	0.190018	0.389156	4.89258	8.12481	MUC13
Reactome_2022	cancer_cancer	no_met > ln_mets	Kinesins R-HSA-983189	(1/42)	0.190018	0.389156	4.89258	8.12481	KIF12
Reactome_2022	cancer_cancer	no_met > ln_mets	Deactivation Of Beta-Catenin Transactivating Complex R-HSA-3769402	(1/42)	0.190018	0.389156	4.89258	8.12481	SOX9
Reactome_2022	cancer_cancer	no_met > ln_mets	RHOF GTPase Cycle R-HSA-9035034	(1/42)	0.190018	0.389156	4.89258	8.12481	BAIAP2L1
Reactome_2022	cancer_cancer	no_met > ln_mets	RND1 GTPase Cycle R-HSA-9696273	(1/42)	0.190018	0.389156	4.89258	8.12481	MUC13
Reactome_2022	cancer_cancer	no_met > ln_mets	Retinoid Metabolism And Transport R-HSA-975634	(1/43)	0.194076	0.391209	4.77585	7.83004	SDC4
Reactome_2022	cancer_cancer	no_met > ln_mets	RND2 GTPase Cycle R-HSA-9696270	(1/43)	0.194076	0.391209	4.77585	7.83004	MUC13
Reactome_2022	cancer_cancer	no_met > ln_mets	Signaling By TGFB Family Members R-HSA-9006936	(2/119)	0.119519	0.332574	3.45072	7.33031	CGN;F11R
Reactome_2022	cancer_cancer	no_met > ln_mets	Signaling By Rho GTPases R-HSA-194315	(7/644)	0.0426283	0.249755	2.27614	7.18177	PARD6B;BAIAP2L1;PLEKHG6;MUC13;RHPN2;NOX1;ARHGEF5
Reactome_2022	cancer_cancer	no_met > ln_mets	Cyclin D Associated Events In G1 R-HSA-69231	(1/47)	0.210109	0.413754	4.35968	6.80166	PTK6
Reactome_2022	cancer_cancer	no_met > ln_mets	Metabolism Of Fat-Soluble Vitamins R-HSA-6806667	(1/47)	0.210109	0.413754	4.35968	6.80166	SDC4
Reactome_2022	cancer_cancer	no_met > ln_mets	Signaling By Rho GTPases, Miro GTPases And RHOBTB3 R-HSA-9716542	(7/660)	0.0475444	0.249755	2.21853	6.75784	PARD6B;BAIAP2L1;PLEKHG6;MUC13;RHPN2;NOX1;ARHGEF5
Reactome_2022	cancer_cancer	no_met > ln_mets	EPH-ephrin Mediated Repulsion Of Cells R-HSA-3928665	(1/49)	0.218007	0.422802	4.17761	6.36345	EFNA1
Reactome_2022	cancer_cancer	no_met > ln_mets	Signaling By ERBB2 R-HSA-1227986	(1/49)	0.218007	0.422802	4.17761	6.36345	PTK6
Reactome_2022	cancer_cancer	no_met > ln_mets	Regulation Of Ornithine Decarboxylase (ODC) R-HSA-350562	(1/50)	0.221927	0.42398	4.09215	6.16035	NQO1
Reactome_2022	cancer_cancer	no_met > ln_mets	Chondroitin Sulfate/Dermatan Sulfate Metabolism R-HSA-1793185	(1/50)	0.221927	0.42398	4.09215	6.16035	SDC4
Reactome_2022	cancer_cancer	no_met > ln_mets	Synthesis Of PIPs At Plasma Membrane R-HSA-1660499	(1/51)	0.225827	0.424069	4.0101	5.96697	PLEKHA6
Reactome_2022	cancer_cancer	no_met > ln_mets	Hemostasis R-HSA-109582	(6/576)	0.0689411	0.28466	2.16461	5.78926	SDC4;EPCAM;CEACAM5;KIF12;F11R;VEGFA
Reactome_2022	cancer_cancer	no_met > ln_mets	Apoptotic Execution Phase R-HSA-75153	(1/52)	0.229708	0.424069	3.93127	5.7827	OCLN
Reactome_2022	cancer_cancer	no_met > ln_mets	Transcriptional Activation Of Mitochondrial Biogenesis R-HSA-2151201	(1/52)	0.229708	0.424069	3.93127	5.7827	ACSS2
Reactome_2022	cancer_cancer	no_met > ln_mets	Signaling By Non-Receptor Tyrosine Kinases R-HSA-9006927	(1/52)	0.229708	0.424069	3.93127	5.7827	PTK6
Reactome_2022	cancer_cancer	no_met > ln_mets	Heparan Sulfate/Heparin (HS-GAG) Metabolism R-HSA-1638091	(1/53)	0.233569	0.424069	3.85548	5.60693	SDC4
Reactome_2022	cancer_cancer	no_met > ln_mets	Nuclear Receptor Transcription Pathway R-HSA-383280	(1/53)	0.233569	0.424069	3.85548	5.60693	NR1I2
Reactome_2022	cancer_cancer	no_met > ln_mets	Ion Transport By P-type ATPases R-HSA-936837	(1/53)	0.233569	0.424069	3.85548	5.60693	ATP10B
Reactome_2022	cancer_cancer	no_met > ln_mets	Death Receptor Signaling R-HSA-73887	(2/139)	0.153424	0.380452	2.94399	5.51866	ARHGEF38;ARHGEF5
Reactome_2022	cancer_cancer	no_met > ln_mets	C-type Lectin Receptors (CLRs) R-HSA-5621481	(2/141)	0.156913	0.380452	2.90134	5.37347	MUC13;MUC20
Reactome_2022	cancer_cancer	no_met > ln_mets	Diseases Of Metabolism R-HSA-5668914	(3/247)	0.126695	0.345043	2.49147	5.14729	SDC4;MUC13;MUC20
Reactome_2022	cancer_cancer	no_met > ln_mets	SARS-CoV Infections R-HSA-9679506	(4/369)	0.113769	0.320054	2.23002	4.84714	PATJ;SDC4;MGAT4B;VEGFA
Reactome_2022	cancer_cancer	no_met > ln_mets	Metabolism Of Polyamines R-HSA-351202	(1/58)	0.252591	0.449471	3.51639	4.8385	NQO1
Reactome_2022	cancer_cancer	no_met > ln_mets	Late SARS-CoV-2 Infection Events R-HSA-9772573	(1/58)	0.252591	0.449471	3.51639	4.8385	MGAT4B
Reactome_2022	cancer_cancer	no_met > ln_mets	Transcriptional Regulation Of Granulopoiesis R-HSA-9616222	(1/59)	0.256339	0.449471	3.45559	4.70394	KLF5
Reactome_2022	cancer_cancer	no_met > ln_mets	SCF(Skp2)-mediated Degradation Of P27/P21 R-HSA-187577	(1/59)	0.256339	0.449471	3.45559	4.70394	PTK6
Reactome_2022	cancer_cancer	no_met > ln_mets	Arachidonic Acid Metabolism R-HSA-2142753	(1/59)	0.256339	0.449471	3.45559	4.70394	GPX2
Reactome_2022	cancer_cancer	no_met > ln_mets	Pre-NOTCH Transcription And Translation R-HSA-1912408	(1/62)	0.267472	0.459548	3.28515	4.33226	ELF3
Reactome_2022	cancer_cancer	no_met > ln_mets	Signaling By BRAF And RAF1 Fusions R-HSA-6802952	(1/62)	0.267472	0.459548	3.28515	4.33226	CNKSR1
Reactome_2022	cancer_cancer	no_met > ln_mets	RAB Geranylgeranylation R-HSA-8873719	(1/62)	0.267472	0.459548	3.28515	4.33226	RAB17
Reactome_2022	cancer_cancer	no_met > ln_mets	Signaling By MET R-HSA-6806834	(1/63)	0.271146	0.45969	3.232	4.21808	MUC20
Reactome_2022	cancer_cancer	no_met > ln_mets	Synthesis Of Substrates In N-glycan Biosythesis R-HSA-446219	(1/63)	0.271146	0.45969	3.232	4.21808	GMDS
Reactome_2022	cancer_cancer	no_met > ln_mets	Transport To Golgi And Subsequent Modification R-HSA-948021	(2/164)	0.197971	0.395942	2.48652	4.02725	MGAT4B;FUT3
Reactome_2022	cancer_cancer	no_met > ln_mets	Cytochrome P450 - Arranged By Substrate Type R-HSA-211897	(1/65)	0.278439	0.460886	3.13068	4.00275	CYP3A5
Reactome_2022	cancer_cancer	no_met > ln_mets	Integrin Cell Surface Interactions R-HSA-216083	(1/66)	0.282059	0.462865	3.08236	3.90116	F11R
Reactome_2022	cancer_cancer	no_met > ln_mets	Asparagine N-linked Glycosylation R-HSA-446203	(3/282)	0.167528	0.380452	2.17504	3.88592	GMDS;MGAT4B;FUT3
Reactome_2022	cancer_cancer	no_met > ln_mets	SARS-CoV-2 Infection R-HSA-9694516	(3/283)	0.168748	0.380452	2.16716	3.85613	PATJ;SDC4;MGAT4B
Reactome_2022	cancer_cancer	no_met > ln_mets	Regulation Of PTEN Stability And Activity R-HSA-8948751	(1/67)	0.28566	0.46579	3.03551	3.80335	FRK
Reactome_2022	cancer_cancer	no_met > ln_mets	Signal Transduction R-HSA-162582	(17/2465)	0.104712	0.311701	1.46017	3.29494	ARHGEF38;PLEKHG6;PTK6;CGN;F11R;VEGFA;CNKSR1;PARD6B;BAIAP2L1;ELF3;MUC13;SOX9;RHPN2;MUC20;FRK;NOX1;ARHGEF5
Reactome_2022	cancer_cancer	no_met > ln_mets	Cellular Response To Hypoxia R-HSA-1234174	(1/73)	0.306897	0.491035	2.78171	3.28587	VEGFA
Reactome_2022	cancer_cancer	no_met > ln_mets	RHOC GTPase Cycle R-HSA-9013106	(1/73)	0.306897	0.491035	2.78171	3.28587	ARHGEF5
Reactome_2022	cancer_cancer	no_met > ln_mets	RHOG GTPase Cycle R-HSA-9013408	(1/74)	0.310375	0.493516	2.74346	3.20978	ARHGEF5
Reactome_2022	cancer_cancer	no_met > ln_mets	Cellular Responses To Stress R-HSA-2262752	(6/722)	0.153192	0.380452	1.71021	3.20846	FABP1;NQO1;GPX2;PTK6;ETS2;VEGFA
Reactome_2022	cancer_cancer	no_met > ln_mets	Cellular Responses To Stimuli R-HSA-8953897	(6/736)	0.163025	0.380452	1.67619	3.04036	FABP1;NQO1;GPX2;PTK6;ETS2;VEGFA
Reactome_2022	cancer_cancer	no_met > ln_mets	Biosynthesis Of N-glycan Precursor (Dolichol LLO) And Transfer To Protein R-HSA-446193	(1/77)	0.320707	0.499842	2.63477	2.99634	GMDS
Reactome_2022	cancer_cancer	no_met > ln_mets	COPI-dependent Golgi-to-ER Retrograde Traffic R-HSA-6811434	(1/78)	0.324116	0.499842	2.60042	2.92977	KIF12
Reactome_2022	cancer_cancer	no_met > ln_mets	Pre-NOTCH Expression And Processing R-HSA-1912422	(1/78)	0.324116	0.499842	2.60042	2.92977	ELF3
Reactome_2022	cancer_cancer	no_met > ln_mets	Oncogenic MAPK Signaling R-HSA-6802957	(1/78)	0.324116	0.499842	2.60042	2.92977	CNKSR1
Reactome_2022	cancer_cancer	no_met > ln_mets	Nuclear Events Mediated By NFE2L2 R-HSA-9759194	(1/78)	0.324116	0.499842	2.60042	2.92977	NQO1
Reactome_2022	cancer_cancer	no_met > ln_mets	TP53 Regulates Metabolic Genes R-HSA-5628897	(1/81)	0.334244	0.508365	2.50253	2.74248	GPX2
Reactome_2022	cancer_cancer	no_met > ln_mets	Developmental Biology R-HSA-1266738	(8/1073)	0.168222	0.380452	1.53786	2.7412	EFNA1;ST14;KLF5;CDX2;PRSS8;SOX9;CD24;FOXA2
Reactome_2022	cancer_cancer	no_met > ln_mets	PI Metabolism R-HSA-1483255	(1/82)	0.337586	0.508365	2.47151	2.6839	PLEKHA6
Reactome_2022	cancer_cancer	no_met > ln_mets	Cyclin E Associated Events During G1/S Transition R-HSA-69202	(1/82)	0.337586	0.508365	2.47151	2.6839	PTK6
Reactome_2022	cancer_cancer	no_met > ln_mets	Transcriptional Regulation Of White Adipocyte Differentiation R-HSA-381340	(1/84)	0.344221	0.512329	2.41171	2.57202	KLF5
Reactome_2022	cancer_cancer	no_met > ln_mets	Cyclin A:Cdk2-associated Events At S Phase Entry R-HSA-69656	(1/84)	0.344221	0.512329	2.41171	2.57202	PTK6
Reactome_2022	cancer_cancer	no_met > ln_mets	Keratinization R-HSA-6805567	(2/208)	0.279052	0.460886	1.95106	2.49025	ST14;PRSS8
Reactome_2022	cancer_cancer	no_met > ln_mets	Phospholipid Metabolism R-HSA-1483257	(2/208)	0.279052	0.460886	1.95106	2.49025	CPNE7;PLEKHA6
Reactome_2022	cancer_cancer	no_met > ln_mets	RAC2 GTPase Cycle R-HSA-9013404	(1/87)	0.35405	0.523912	2.32723	2.4164	BAIAP2L1
Reactome_2022	cancer_cancer	no_met > ln_mets	Protein-protein Interactions At Synapses R-HSA-6794362	(1/88)	0.357294	0.524395	2.30036	2.36752	PTPRF
Reactome_2022	cancer_cancer	no_met > ln_mets	Peptide Hormone Metabolism R-HSA-2980736	(1/89)	0.360521	0.524395	2.2741	2.32005	CDX2
Reactome_2022	cancer_cancer	no_met > ln_mets	Mitochondrial Biogenesis R-HSA-1592230	(1/89)	0.360521	0.524395	2.2741	2.32005	ACSS2
Reactome_2022	cancer_cancer	no_met > ln_mets	Biological Oxidations R-HSA-211859	(2/218)	0.297557	0.482118	1.85979	2.25434	ACSS2;CYP3A5
Reactome_2022	cancer_cancer	no_met > ln_mets	EPH-Ephrin Signaling R-HSA-2682334	(1/91)	0.366929	0.530699	2.22334	2.2291	EFNA1
Reactome_2022	cancer_cancer	no_met > ln_mets	Post-translational Modification: Synthesis Of GPI-anchored Proteins R-HSA-163125	(1/92)	0.370109	0.532291	2.1988	2.18552	CEACAM5
Reactome_2022	cancer_cancer	no_met > ln_mets	VEGFA-VEGFR2 Pathway R-HSA-4420097	(1/93)	0.373273	0.533842	2.17479	2.14314	VEGFA
Reactome_2022	cancer_cancer	no_met > ln_mets	Potential Therapeutics For SARS R-HSA-9679191	(1/97)	0.385772	0.542345	2.08375	1.98479	VEGFA
Reactome_2022	cancer_cancer	no_met > ln_mets	Visual Phototransduction R-HSA-2187338	(1/98)	0.388858	0.542345	2.06217	1.9478	SDC4
Reactome_2022	cancer_cancer	no_met > ln_mets	SLC Transporter Disorders R-HSA-5619102	(1/99)	0.391929	0.542345	2.04102	1.91177	SLC5A1
Reactome_2022	cancer_cancer	no_met > ln_mets	L1CAM Interactions R-HSA-373760	(1/99)	0.391929	0.542345	2.04102	1.91177	CD24
Reactome_2022	cancer_cancer	no_met > ln_mets	KEAP1-NFE2L2 Pathway R-HSA-9755511	(1/100)	0.394984	0.543634	2.0203	1.87668	NQO1
Reactome_2022	cancer_cancer	no_met > ln_mets	Transport Of Small Molecules R-HSA-382551	(5/706)	0.278347	0.460886	1.44147	1.84348	WNK2;WNK4;ATP10B;ANO9;SLC5A1
Reactome_2022	cancer_cancer	no_met > ln_mets	Signaling By VEGF R-HSA-194138	(1/102)	0.40105	0.549031	1.9801	1.80916	VEGFA
Reactome_2022	cancer_cancer	no_met > ln_mets	Integration Of Energy Metabolism R-HSA-163685	(1/105)	0.410035	0.558346	1.92269	1.7141	MLXIPL
Reactome_2022	cancer_cancer	no_met > ln_mets	Interleukin-4 And Interleukin-13 Signaling R-HSA-6785807	(1/107)	0.415951	0.563405	1.88622	1.65457	VEGFA
Reactome_2022	cancer_cancer	no_met > ln_mets	Golgi-to-ER Retrograde Transport R-HSA-8856688	(1/112)	0.430486	0.573981	1.8008	1.51779	KIF12
Reactome_2022	cancer_cancer	no_met > ln_mets	PPARA Activates Gene Expression R-HSA-1989781	(1/116)	0.441855	0.586087	1.73781	1.4194	FABP1
Reactome_2022	cancer_cancer	no_met > ln_mets	RHO GTPase Effectors R-HSA-195258	(2/269)	0.390144	0.542345	1.50065	1.41247	RHPN2;NOX1
Reactome_2022	cancer_cancer	no_met > ln_mets	Regulation Of Lipid Metabolism By PPARalpha R-HSA-400206	(1/118)	0.447455	0.588669	1.70793	1.37349	FABP1
Reactome_2022	cancer_cancer	no_met > ln_mets	Transcriptional Regulation By RUNX2 R-HSA-8878166	(1/119)	0.450234	0.588669	1.69337	1.35129	SOX9
Reactome_2022	cancer_cancer	no_met > ln_mets	Metabolism R-HSA-1430728	(12/2049)	0.326151	0.499968	1.19581	1.33978	FABP1;MLXIPL;NQO1;GPX2;ENTPD2;ACSS2;SDC4;CPNE7;ENTPD6;PLEKHA6;CYP3A5;FUT3
Reactome_2022	cancer_cancer	no_met > ln_mets	Glycosaminoglycan Metabolism R-HSA-1630316	(1/120)	0.452999	0.588669	1.67906	1.32959	SDC4
Reactome_2022	cancer_cancer	no_met > ln_mets	Metabolism Of Carbohydrates R-HSA-71387	(2/285)	0.418166	0.563423	1.41465	1.2334	SDC4;FUT3
Reactome_2022	cancer_cancer	no_met > ln_mets	Platelet Degranulation R-HSA-114608	(1/125)	0.46662	0.603307	1.61095	1.22793	VEGFA
Reactome_2022	cancer_cancer	no_met > ln_mets	Cardiac Conduction R-HSA-5576891	(1/126)	0.469304	0.603728	1.59798	1.20888	KCNE3
Reactome_2022	cancer_cancer	no_met > ln_mets	Glycerophospholipid Biosynthesis R-HSA-1483206	(1/127)	0.471974	0.604127	1.58522	1.19023	CPNE7
Reactome_2022	cancer_cancer	no_met > ln_mets	Extracellular Matrix Organization R-HSA-1474244	(2/291)	0.428511	0.573981	1.38486	1.17359	SDC4;F11R
Reactome_2022	cancer_cancer	no_met > ln_mets	G1/S Transition R-HSA-69206	(1/129)	0.477275	0.607873	1.56029	1.15409	PTK6
Reactome_2022	cancer_cancer	no_met > ln_mets	Response To Elevated Platelet Cytosolic Ca2+ R-HSA-76005	(1/130)	0.479906	0.608197	1.54812	1.13657	VEGFA
Reactome_2022	cancer_cancer	no_met > ln_mets	Post-translational Protein Modification R-HSA-597592	(8/1383)	0.388035	0.542345	1.17154	1.10905	GMDS;CEACAM5;NR1I2;MGAT4B;MUC13;RAB17;MUC20;FUT3
Reactome_2022	cancer_cancer	no_met > ln_mets	Factors Involved In Megakaryocyte Development And Platelet Production R-HSA-983231	(1/136)	0.495416	0.624761	1.47886	1.03869	KIF12
Reactome_2022	cancer_cancer	no_met > ln_mets	PTEN Regulation R-HSA-6807070	(1/139)	0.502999	0.628135	1.44649	0.993983	FRK
Reactome_2022	cancer_cancer	no_met > ln_mets	Signaling By Receptor Tyrosine Kinases R-HSA-9006934	(3/496)	0.452893	0.588669	1.21748	0.964364	PTK6;MUC20;VEGFA
Reactome_2022	cancer_cancer	no_met > ln_mets	Mitotic G1 Phase And G1/S Transition R-HSA-453279	(1/147)	0.522672	0.646396	1.36668	0.886704	PTK6
Reactome_2022	cancer_cancer	no_met > ln_mets	CDC42 GTPase Cycle R-HSA-9013148	(1/149)	0.527469	0.647489	1.34808	0.862318	ARHGEF5
Reactome_2022	cancer_cancer	no_met > ln_mets	Metabolism Of Lipids R-HSA-556833	(4/732)	0.500388	0.627938	1.0973	0.759739	FABP1;GPX2;CPNE7;PLEKHA6
Reactome_2022	cancer_cancer	no_met > ln_mets	S Phase R-HSA-69242	(1/161)	0.555263	0.676892	1.24621	0.733164	PTK6
Reactome_2022	cancer_cancer	no_met > ln_mets	Disease R-HSA-1643685	(9/1736)	0.505907	0.6287	1.04072	0.709151	CNKSR1;PATJ;SDC4;MGAT4B;MUC13;SLC5A1;MUC20;NOX1;VEGFA
Reactome_2022	cancer_cancer	no_met > ln_mets	Cellular Senescence R-HSA-2559583	(1/165)	0.564163	0.684482	1.21557	0.695808	ETS2
Reactome_2022	cancer_cancer	no_met > ln_mets	SUMO E3 Ligases SUMOylate Target Proteins R-HSA-3108232	(1/168)	0.570722	0.689173	1.19355	0.669408	NR1I2
Reactome_2022	cancer_cancer	no_met > ln_mets	Infectious Disease R-HSA-5663205	(5/961)	0.528614	0.647489	1.04294	0.664872	PATJ;SDC4;MGAT4B;NOX1;VEGFA
Reactome_2022	cancer_cancer	no_met > ln_mets	Fatty Acid Metabolism R-HSA-8978868	(1/173)	0.581437	0.698076	1.15856	0.628234	GPX2
Reactome_2022	cancer_cancer	no_met > ln_mets	SUMOylation R-HSA-2990846	(1/174)	0.583548	0.698076	1.15181	0.620396	NR1I2
Reactome_2022	cancer_cancer	no_met > ln_mets	Disorders Of Transmembrane Transporters R-HSA-5619115	(1/176)	0.587739	0.699819	1.13853	0.605097	SLC5A1
Reactome_2022	cancer_cancer	no_met > ln_mets	Apoptosis R-HSA-109581	(1/178)	0.591887	0.701496	1.12555	0.590282	OCLN
Reactome_2022	cancer_cancer	no_met > ln_mets	Intra-Golgi And Retrograde Golgi-to-ER Traffic R-HSA-6811442	(1/181)	0.598033	0.705514	1.10662	0.568924	KIF12
Reactome_2022	cancer_cancer	no_met > ln_mets	Metabolism Of Vitamins And Cofactors R-HSA-196854	(1/186)	0.608073	0.714068	1.07644	0.535486	SDC4
Reactome_2022	cancer_cancer	no_met > ln_mets	SARS-CoV-2-host Interactions R-HSA-9705683	(1/196)	0.627415	0.726779	1.02072	0.475806	PATJ
Reactome_2022	cancer_cancer	no_met > ln_mets	Muscle Contraction R-HSA-397014	(1/196)	0.627415	0.726779	1.02072	0.475806	KCNE3
Reactome_2022	cancer_cancer	no_met > ln_mets	Metabolism Of Proteins R-HSA-392499	(9/1890)	0.611443	0.714746	0.947421	0.466068	CDX2;GMDS;CEACAM5;NR1I2;MGAT4B;MUC13;RAB17;MUC20;FUT3
Reactome_2022	cancer_cancer	no_met > ln_mets	TCF Dependent Signaling In Response To WNT R-HSA-201681	(1/198)	0.631168	0.727833	1.01025	0.464902	SOX9
Reactome_2022	cancer_cancer	no_met > ln_mets	Signaling By NOTCH R-HSA-157118	(1/203)	0.640388	0.733948	0.984998	0.438995	ELF3
Reactome_2022	cancer_cancer	no_met > ln_mets	Transcriptional Regulation By RUNX1 R-HSA-8878171	(1/204)	0.642205	0.733948	0.980097	0.434034	OCLN
Reactome_2022	cancer_cancer	no_met > ln_mets	Programmed Cell Death R-HSA-5357801	(1/208)	0.64938	0.73885	0.960962	0.414883	OCLN
Reactome_2022	cancer_cancer	no_met > ln_mets	Generic Transcription Pathway R-HSA-212436	(5/1190)	0.716993	0.805044	0.831224	0.276539	OCLN;GPX2;NR1I2;SOX9;VEGFA
Reactome_2022	cancer_cancer	no_met > ln_mets	Leishmania Infection R-HSA-9658195	(1/247)	0.712287	0.803284	0.807013	0.273799	NOX1
Reactome_2022	cancer_cancer	no_met > ln_mets	SLC-mediated Transmembrane Transport R-HSA-425407	(1/247)	0.712287	0.803284	0.807013	0.273799	SLC5A1
Reactome_2022	cancer_cancer	no_met > ln_mets	Platelet Activation, Signaling And Aggregation R-HSA-76002	(1/254)	0.722331	0.807496	0.784405	0.255145	VEGFA
Reactome_2022	cancer_cancer	no_met > ln_mets	Axon Guidance R-HSA-422475	(2/519)	0.736467	0.81972	0.765128	0.234046	EFNA1;CD24
Reactome_2022	cancer_cancer	no_met > ln_mets	PIP3 Activates AKT Signaling R-HSA-1257604	(1/268)	0.741388	0.821625	0.742746	0.222252	FRK
Reactome_2022	cancer_cancer	no_met > ln_mets	RAF/MAP Kinase Cascade R-HSA-5673001	(1/271)	0.745301	0.822401	0.734381	0.215884	CNKSR1
Reactome_2022	cancer_cancer	no_met > ln_mets	Organelle Biogenesis And Maintenance R-HSA-1852241	(1/275)	0.750426	0.82374	0.723512	0.207731	ACSS2
Reactome_2022	cancer_cancer	no_met > ln_mets	MAPK1/MAPK3 Signaling R-HSA-5684996	(1/277)	0.75295	0.82374	0.718196	0.203793	CNKSR1
Reactome_2022	cancer_cancer	no_met > ln_mets	Nervous System Development R-HSA-9675108	(2/545)	0.760847	0.828838	0.727515	0.198846	EFNA1;CD24
Reactome_2022	cancer_cancer	no_met > ln_mets	Signaling By WNT R-HSA-195721	(1/294)	0.77341	0.838953	0.67594	0.17368	SOX9
Reactome_2022	cancer_cancer	no_met > ln_mets	RNA Polymerase II Transcription R-HSA-73857	(5/1312)	0.79309	0.853071	0.748721	0.173568	OCLN;GPX2;NR1I2;SOX9;VEGFA
Reactome_2022	cancer_cancer	no_met > ln_mets	Intracellular Signaling By Second Messengers R-HSA-9006925	(1/306)	0.786833	0.849912	0.648949	0.155579	FRK
Reactome_2022	cancer_cancer	no_met > ln_mets	MAPK Family Signaling Cascades R-HSA-5683057	(1/318)	0.799468	0.856334	0.624	0.139657	CNKSR1
Reactome_2022	cancer_cancer	no_met > ln_mets	GPCR Downstream Signaling R-HSA-388396	(2/619)	0.819912	0.874573	0.637813	0.126643	ARHGEF38;ARHGEF5
Reactome_2022	cancer_cancer	no_met > ln_mets	Gene Expression (Transcription) R-HSA-74160	(5/1449)	0.858717	0.900949	0.672693	0.102462	OCLN;GPX2;NR1I2;SOX9;VEGFA
Reactome_2022	cancer_cancer	no_met > ln_mets	Transcriptional Regulation By TP53 R-HSA-3700989	(1/354)	0.833093	0.884945	0.559333	0.10214	GPX2
Reactome_2022	cancer_cancer	no_met > ln_mets	Metabolism Of Amino Acids And Derivatives R-HSA-71291	(1/364)	0.841399	0.890075	0.543646	0.093882	NQO1
Reactome_2022	cancer_cancer	no_met > ln_mets	Signaling By GPCR R-HSA-372790	(2/689)	0.863511	0.902281	0.570745	0.0837559	ARHGEF38;ARHGEF5
Reactome_2022	cancer_cancer	no_met > ln_mets	Neuronal System R-HSA-112316	(1/386)	0.858258	0.900949	0.512003	0.07826	PTPRF
Reactome_2022	cancer_cancer	no_met > ln_mets	Innate Immune System R-HSA-168249	(3/1035)	0.896202	0.928432	0.565452	0.0619674	MUC13;MUC20;FRK
Reactome_2022	cancer_cancer	no_met > ln_mets	Diseases Of Signal Transduction By Growth Factor Receptors And Second Messengers R-HSA-5663202	(1/424)	0.883302	0.919208	0.4651	0.0577137	CNKSR1
Reactome_2022	cancer_cancer	no_met > ln_mets	Signaling By Interleukins R-HSA-449147	(1/453)	0.899418	0.928432	0.434612	0.0460718	VEGFA
Reactome_2022	cancer_cancer	no_met > ln_mets	Neutrophil Degranulation R-HSA-6798695	(1/468)	0.906869	0.932363	0.420327	0.0410901	FRK
Reactome_2022	cancer_cancer	no_met > ln_mets	Cell Cycle, Mitotic R-HSA-69278	(1/523)	0.929803	0.952118	0.374976	0.0272918	PTK6
Reactome_2022	cancer_cancer	no_met > ln_mets	Membrane Trafficking R-HSA-199991	(1/599)	0.952565	0.97154	0.326036	0.0158443	KIF12
Reactome_2022	cancer_cancer	no_met > ln_mets	Sensory Perception R-HSA-9709957	(1/616)	0.956556	0.971739	0.316745	0.0140686	SDC4
Reactome_2022	cancer_cancer	no_met > ln_mets	Vesicle-mediated Transport R-HSA-5653656	(1/637)	0.961029	0.971907	0.305953	0.0121617	KIF12
Reactome_2022	cancer_cancer	no_met > ln_mets	Cell Cycle R-HSA-1640170	(1/654)	0.964314	0.971907	0.297725	0.0108187	PTK6
Reactome_2022	cancer_cancer	no_met > ln_mets	Cytokine Signaling In Immune System R-HSA-1280215	(1/702)	0.972181	0.975994	0.276647	0.00780504	VEGFA
Reactome_2022	cancer_cancer	no_met > ln_mets	Immune System R-HSA-168256	(4/1943)	0.990269	0.990269	0.385959	0.0037741	MUC13;MUC20;FRK;VEGFA
Reactome_2022	cancer_cancer	ln_mets	Collagen Chain Trimerization R-HSA-8948216	(12/44)	2.27986e-18	3.48819e-16	84.6648	3439.29	COL1A1;COL18A1;COL3A1;COL1A2;COL4A2;COL5A1;COL14A1;COL4A1;COL6A2;COL5A2;COL6A1;COL6A3
Reactome_2022	cancer_cancer	ln_mets	Extracellular Matrix Organization R-HSA-1474244	(32/291)	1.71297e-34	5.24169e-32	35.6866	2774.62	COL18A1;SPARC;COL14A1;LAMA4;HTRA1;FBLN1;LTBP3;NID1;FBLN2;THBS1;EFEMP1;CTSK;TIMP2;LUM;MMP2;BGN;DCN;COL1A1;MFAP4;VCAN;COL3A1;COL1A2;COL5A1;COL4A2;COL4A1;COL6A2;COL5A2;COL6A1;PECAM1;COL6A3;ITGA5;FBN1
Reactome_2022	cancer_cancer	ln_mets	Assembly Of Collagen Fibrils And Other Multimeric Structures R-HSA-2022090	(12/57)	7.252e-17	7.39704e-15	60.1667	2235.95	COL1A1;COL18A1;COL3A1;COL1A2;COL4A2;COL5A1;COL4A1;COL6A2;LAMA4;COL6A1;COL5A2;COL6A3
Reactome_2022	cancer_cancer	ln_mets	Collagen Biosynthesis And Modifying Enzymes R-HSA-1650814	(12/67)	5.90365e-16	3.99165e-14	49.2025	1725.32	COL1A1;COL18A1;COL3A1;COL1A2;COL4A2;COL5A1;COL14A1;COL4A1;COL6A2;COL6A1;COL5A2;COL6A3
Reactome_2022	cancer_cancer	ln_mets	Defective CHST14 Causes EDS, Musculocontractural Type R-HSA-3595174	(3/8)	6.66935e-06	8.16329e-05	123.062	1466.65	VCAN;BGN;DCN
Reactome_2022	cancer_cancer	ln_mets	Defective CHST3 Causes SEDCJD R-HSA-3595172	(3/8)	6.66935e-06	8.16329e-05	123.062	1466.65	VCAN;BGN;DCN
Reactome_2022	cancer_cancer	ln_mets	Defective CHSY1 Causes TPBS R-HSA-3595177	(3/8)	6.66935e-06	8.16329e-05	123.062	1466.65	VCAN;BGN;DCN
Reactome_2022	cancer_cancer	ln_mets	Collagen Formation R-HSA-1474290	(13/90)	6.52231e-16	3.99165e-14	38.4683	1345.09	COL18A1;COL14A1;LAMA4;COL1A1;COL3A1;COL1A2;COL4A2;COL5A1;COL4A1;COL6A2;COL6A1;COL5A2;COL6A3
Reactome_2022	cancer_cancer	ln_mets	Scavenging By Class A Receptors R-HSA-3000480	(5/19)	3.10674e-08	7.31278e-07	74.7594	1292.37	COL1A1;COL3A1;COL1A2;COL4A2;COL4A1
Reactome_2022	cancer_cancer	ln_mets	Elastic Fibre Formation R-HSA-1566948	(7/39)	8.51592e-10	3.25734e-08	46.7325	975.958	MFAP4;EFEMP1;FBLN1;LTBP3;ITGA5;FBLN2;FBN1
Reactome_2022	cancer_cancer	ln_mets	Binding And Uptake Of Ligands By Scavenger Receptors R-HSA-2173782	(7/41)	1.23465e-09	4.06627e-08	43.9791	902.121	COL1A1;COL3A1;SPARC;COL1A2;COL4A2;COL4A1;STAB1
Reactome_2022	cancer_cancer	ln_mets	Dermatan Sulfate Biosynthesis R-HSA-2022923	(3/11)	1.94376e-05	0.000220292	76.9021	834.257	VCAN;BGN;DCN
Reactome_2022	cancer_cancer	ln_mets	Classical Antibody-Mediated Complement Activation R-HSA-173623	(2/6)	0.000366432	0.00249174	101.51	803.118	C1S;C1R
Reactome_2022	cancer_cancer	ln_mets	Molecules Associated With Elastic Fibres R-HSA-2129379	(5/28)	2.53392e-07	5.53842e-06	45.4851	690.843	MFAP4;EFEMP1;FBLN1;LTBP3;FBLN2
Reactome_2022	cancer_cancer	ln_mets	Signaling By PDGF R-HSA-186797	(7/52)	7.02529e-09	1.79145e-07	33.2103	623.481	PDGFRB;COL4A2;COL4A1;COL6A2;COL6A1;COL6A3;THBS1
Reactome_2022	cancer_cancer	ln_mets	Integrin Cell Surface Interactions R-HSA-216083	(8/66)	1.32884e-09	4.06627e-08	29.7481	608.021	COL18A1;COL4A2;COL4A1;LUM;PECAM1;ITGA5;THBS1;FBN1
Reactome_2022	cancer_cancer	ln_mets	CS/DS Degradation R-HSA-2024101	(3/14)	4.24153e-05	0.000432636	55.9203	563.006	VCAN;BGN;DCN
Reactome_2022	cancer_cancer	ln_mets	Regulation Of IGF Transport And Uptake By IGFBPs R-HSA-381426	(11/123)	2.69627e-11	1.3751e-09	21.8367	531.43	C3;VCAN;LGALS1;IGFBP5;IGFBP4;MMP2;MXRA8;SPARCL1;IGFBP7;FSTL1;FBN1
Reactome_2022	cancer_cancer	ln_mets	Post-translational Protein Phosphorylation R-HSA-8957275	(10/106)	1.32042e-10	5.7721e-09	22.9213	521.411	C3;VCAN;LGALS1;IGFBP5;IGFBP4;MXRA8;SPARCL1;IGFBP7;FSTL1;FBN1
Reactome_2022	cancer_cancer	ln_mets	NCAM1 Interactions R-HSA-419037	(5/37)	1.08453e-06	1.94325e-05	32.6776	448.806	COL4A2;COL4A1;COL6A2;COL6A1;COL6A3
Reactome_2022	cancer_cancer	ln_mets	ECM Proteoglycans R-HSA-3000178	(6/55)	3.19247e-07	6.51265e-06	25.8589	386.779	VCAN;SPARC;LUM;LAMA4;BGN;DCN
Reactome_2022	cancer_cancer	ln_mets	Degradation Of Extracellular Matrix R-HSA-1474228	(9/109)	3.81859e-09	1.06226e-07	19.5824	379.574	COL18A1;COL14A1;MMP2;CTSK;LAMA4;HTRA1;TIMP2;NID1;DCN
Reactome_2022	cancer_cancer	ln_mets	NCAM Signaling For Neurite Out-Growth R-HSA-375165	(6/57)	3.96416e-07	7.58146e-06	24.8423	366.195	COL4A2;COL4A1;COL6A2;COL6A1;COL6A3;FGFR1
Reactome_2022	cancer_cancer	ln_mets	Smooth Muscle Contraction R-HSA-445355	(5/43)	2.33882e-06	3.5784e-05	27.5097	356.687	ACTA2;CALD1;TPM2;LMOD1;MYL9
Reactome_2022	cancer_cancer	ln_mets	Chondroitin Sulfate Biosynthesis R-HSA-2022870	(3/20)	0.000129975	0.00104664	36.1728	323.681	VCAN;BGN;DCN
Reactome_2022	cancer_cancer	ln_mets	Defective B3GAT3 Causes JDSSDHD R-HSA-3560801	(3/20)	0.000129975	0.00104664	36.1728	323.681	VCAN;BGN;DCN
Reactome_2022	cancer_cancer	ln_mets	Defective B3GALT6 Causes EDSP2 And SEMDJL1 R-HSA-4420332	(3/20)	0.000129975	0.00104664	36.1728	323.681	VCAN;BGN;DCN
Reactome_2022	cancer_cancer	ln_mets	Defective B4GALT7 Causes EDS, Progeroid Type R-HSA-3560783	(3/20)	0.000129975	0.00104664	36.1728	323.681	VCAN;BGN;DCN
Reactome_2022	cancer_cancer	ln_mets	Activation Of Matrix Metalloproteinases R-HSA-1592389	(4/33)	2.15363e-05	0.000235361	28.5503	306.795	COL18A1;CTSK;MMP2;TIMP2
Reactome_2022	cancer_cancer	ln_mets	Initial Triggering Of Complement R-HSA-166663	(3/21)	0.000151088	0.00115582	34.1615	300.541	C3;C1S;C1R
Reactome_2022	cancer_cancer	ln_mets	Laminin Interactions R-HSA-3000157	(3/22)	0.00017431	0.00126997	32.3619	280.082	COL18A1;LAMA4;NID1
Reactome_2022	cancer_cancer	ln_mets	Caspase-mediated Cleavage Of Cytoskeletal Proteins R-HSA-264870	(2/12)	0.00158105	0.0100792	40.5918	261.804	GSN;VIM
Reactome_2022	cancer_cancer	ln_mets	Diseases Associated With Glycosaminoglycan Metabolism R-HSA-3560782	(4/40)	4.68256e-05	0.00044777	22.9907	229.197	VCAN;LUM;BGN;DCN
Reactome_2022	cancer_cancer	ln_mets	Collagen Degradation R-HSA-1442490	(4/40)	4.68256e-05	0.00044777	22.9907	229.197	COL18A1;COL14A1;CTSK;MMP2
Reactome_2022	cancer_cancer	ln_mets	GAG Synthesis Requires Tetrasaccharide Linker Sequence R-HSA-1971475	(3/26)	0.000290049	0.00201716	26.7284	217.715	VCAN;BGN;DCN
Reactome_2022	cancer_cancer	ln_mets	Creation Of C4 And C2 Activators R-HSA-166786	(2/14)	0.00216577	0.0129946	33.8231	207.504	C1S;C1R
Reactome_2022	cancer_cancer	ln_mets	Regulation Of Complement Cascade R-HSA-977606	(4/45)	7.4893e-05	0.000674037	20.1819	191.717	C3;C1S;C1R;SERPING1
Reactome_2022	cancer_cancer	ln_mets	NOSTRIN Mediated eNOS Trafficking R-HSA-203641	(1/5)	0.0247535	0.09711	50.2424	185.836	CAV1
Reactome_2022	cancer_cancer	ln_mets	FGFR1b Ligand Binding And Activation R-HSA-190370	(1/6)	0.029631	0.100745	40.1919	141.433	FGFR1
Reactome_2022	cancer_cancer	ln_mets	Protein Repair R-HSA-5676934	(1/6)	0.029631	0.100745	40.1919	141.433	MSRB3
Reactome_2022	cancer_cancer	ln_mets	Activation Of C3 And C5 R-HSA-174577	(1/6)	0.029631	0.100745	40.1919	141.433	C3
Reactome_2022	cancer_cancer	ln_mets	Fibronectin Matrix Formation R-HSA-1566977	(1/6)	0.029631	0.100745	40.1919	141.433	ITGA5
Reactome_2022	cancer_cancer	ln_mets	Complement Cascade R-HSA-166658	(4/55)	0.000164998	0.00123145	16.2165	141.239	C3;C1S;C1R;SERPING1
Reactome_2022	cancer_cancer	ln_mets	Signal Transduction By L1 R-HSA-445144	(2/20)	0.0044345	0.0242314	22.542	122.14	ITGA5;FGFR1
Reactome_2022	cancer_cancer	ln_mets	RHO GTPases Activate PAKs R-HSA-5627123	(2/21)	0.00488539	0.0257746	21.3545	113.638	FLNA;MYL9
Reactome_2022	cancer_cancer	ln_mets	GLI Proteins Bind Promoters Of Hh Responsive Genes To Promote Transcription R-HSA-5635851	(1/7)	0.0344842	0.113464	33.4916	112.775	BOC
Reactome_2022	cancer_cancer	ln_mets	Anchoring Fibril Formation R-HSA-2214320	(1/7)	0.0344842	0.113464	33.4916	112.775	LAMA4
Reactome_2022	cancer_cancer	ln_mets	Muscle Contraction R-HSA-397014	(8/196)	6.35146e-06	8.16329e-05	9.11748	109.107	ACTA2;PLN;CALD1;TPM2;LMOD1;ATP2B4;VIM;MYL9
Reactome_2022	cancer_cancer	ln_mets	Platelet Degranulation R-HSA-114608	(6/125)	3.89796e-05	0.000411302	10.6102	107.72	SPARC;PECAM1;FLNA;SERPING1;TIMP3;THBS1
Reactome_2022	cancer_cancer	ln_mets	RHOF GTPase Cycle R-HSA-9035034	(3/42)	0.00120859	0.0078687	15.7502	105.815	AKAP12;CAV1;MCAM
Reactome_2022	cancer_cancer	ln_mets	Response To Elevated Platelet Cytosolic Ca2+ R-HSA-76005	(6/130)	4.85716e-05	0.000450391	10.1798	101.111	SPARC;PECAM1;FLNA;SERPING1;TIMP3;THBS1
Reactome_2022	cancer_cancer	ln_mets	RUNX2 Regulates Genes Involved In Cell Migration R-HSA-8941332	(1/8)	0.0393135	0.117941	28.7056	92.8968	ITGA5
Reactome_2022	cancer_cancer	ln_mets	Defective B4GALT1 Causes B4GALT1-CDG (CDG-2d) R-HSA-3656244	(1/8)	0.0393135	0.117941	28.7056	92.8968	LUM
Reactome_2022	cancer_cancer	ln_mets	Defective CHST6 Causes MCDC1 R-HSA-3656225	(1/8)	0.0393135	0.117941	28.7056	92.8968	LUM
Reactome_2022	cancer_cancer	ln_mets	RUNX1 Regulates Transcription Of Genes Involved In Differentiation Of Keratinocytes R-HSA-8939242	(1/8)	0.0393135	0.117941	28.7056	92.8968	CTSK
Reactome_2022	cancer_cancer	ln_mets	Metabolism Of Ingested SeMet, Sec, MeSec Into H2Se R-HSA-2408508	(1/8)	0.0393135	0.117941	28.7056	92.8968	NNMT
Reactome_2022	cancer_cancer	ln_mets	Ligand-receptor Interactions R-HSA-5632681	(1/8)	0.0393135	0.117941	28.7056	92.8968	BOC
Reactome_2022	cancer_cancer	ln_mets	Defective ST3GAL3 Causes MCT12 And EIEE15 R-HSA-3656243	(1/8)	0.0393135	0.117941	28.7056	92.8968	LUM
Reactome_2022	cancer_cancer	ln_mets	Signaling By Receptor Tyrosine Kinases R-HSA-9006934	(13/496)	1.14309e-06	1.94325e-05	6.00702	82.1867	PDGFRB;SPARC;CAV1;LAMA4;THBS1;FGF7;CXCL12;COL4A2;COL4A1;COL6A2;COL6A1;COL6A3;FGFR1
Reactome_2022	cancer_cancer	ln_mets	Chondroitin Sulfate/Dermatan Sulfate Metabolism R-HSA-1793185	(3/50)	0.00200468	0.0122686	13.064	81.1574	VCAN;BGN;DCN
Reactome_2022	cancer_cancer	ln_mets	GP1b-IX-V Activation Signaling R-HSA-430116	(1/9)	0.0441188	0.122273	25.1162	78.3842	FLNA
Reactome_2022	cancer_cancer	ln_mets	Type I Hemidesmosome Assembly R-HSA-446107	(1/9)	0.0441188	0.122273	25.1162	78.3842	LAMA4
Reactome_2022	cancer_cancer	ln_mets	OAS Antiviral Response R-HSA-8983711	(1/9)	0.0441188	0.122273	25.1162	78.3842	FLNA
Reactome_2022	cancer_cancer	ln_mets	RHOD GTPase Cycle R-HSA-9013405	(3/52)	0.00224412	0.0132058	12.5296	76.4233	AKAP12;CAV1;MCAM
Reactome_2022	cancer_cancer	ln_mets	Axon Guidance R-HSA-422475	(13/519)	1.88871e-06	3.04181e-05	5.72718	75.4821	MMP2;MSN;CXCL12;COL4A2;COL4A1;COL6A2;DPYSL3;COL6A1;COL6A3;ITGA5;MYL9;PDLIM7;FGFR1
Reactome_2022	cancer_cancer	ln_mets	Sensory Processing Of Sound By Outer Hair Cells Of Cochlea R-HSA-9662361	(3/53)	0.0023702	0.0134312	12.2784	74.2199	GSN;ATP2B4;MSN
Reactome_2022	cancer_cancer	ln_mets	Heparan Sulfate/Heparin (HS-GAG) Metabolism R-HSA-1638091	(3/53)	0.0023702	0.0134312	12.2784	74.2199	VCAN;BGN;DCN
Reactome_2022	cancer_cancer	ln_mets	Nervous System Development R-HSA-9675108	(13/545)	3.22882e-06	4.70485e-05	5.43998	68.7798	MMP2;MSN;CXCL12;COL4A2;COL4A1;COL6A2;DPYSL3;COL6A1;COL6A3;ITGA5;MYL9;PDLIM7;FGFR1
Reactome_2022	cancer_cancer	ln_mets	FGFR2b Ligand Binding And Activation R-HSA-190377	(1/10)	0.0489004	0.132421	22.3244	67.3742	FGF7
Reactome_2022	cancer_cancer	ln_mets	Nuclear Signaling By ERBB4 R-HSA-1251985	(2/32)	0.0111345	0.0532369	13.517	60.7955	SPARC;CXCL12
Reactome_2022	cancer_cancer	ln_mets	Reduction Of Cytosolic Ca++ Levels R-HSA-418359	(1/11)	0.0536583	0.139148	20.0909	58.7683	ATP2B4
Reactome_2022	cancer_cancer	ln_mets	Signaling By Activated Point Mutants Of FGFR1 R-HSA-1839122	(1/11)	0.0536583	0.139148	20.0909	58.7683	FGFR1
Reactome_2022	cancer_cancer	ln_mets	eNOS Activation R-HSA-203615	(1/11)	0.0536583	0.139148	20.0909	58.7683	CAV1
Reactome_2022	cancer_cancer	ln_mets	Striated Muscle Contraction R-HSA-390522	(2/33)	0.0118146	0.0556195	13.0803	58.0559	TPM2;VIM
Reactome_2022	cancer_cancer	ln_mets	Diseases Of Glycosylation R-HSA-3781865	(5/143)	0.000760748	0.00506063	7.53699	54.1247	VCAN;LUM;BGN;THBS1;DCN
Reactome_2022	cancer_cancer	ln_mets	PECAM1 Interactions R-HSA-210990	(1/12)	0.0583926	0.145269	18.2635	51.8788	PECAM1
Reactome_2022	cancer_cancer	ln_mets	FGFR1c Ligand Binding And Activation R-HSA-190373	(1/12)	0.0583926	0.145269	18.2635	51.8788	FGFR1
Reactome_2022	cancer_cancer	ln_mets	Keratan Sulfate Degradation R-HSA-2022857	(1/12)	0.0583926	0.145269	18.2635	51.8788	LUM
Reactome_2022	cancer_cancer	ln_mets	RHOB GTPase Cycle R-HSA-9013026	(3/69)	0.0050044	0.025955	9.29428	49.2359	CAVIN1;CAV1;MCAM
Reactome_2022	cancer_cancer	ln_mets	Apoptotic Cleavage Of Cellular Proteins R-HSA-111465	(2/38)	0.0154783	0.0698054	11.2608	46.9384	GSN;VIM
Reactome_2022	cancer_cancer	ln_mets	Trafficking And Processing Of Endosomal TLR R-HSA-1679131	(1/13)	0.0631034	0.154477	16.7407	46.2543	CTSK
Reactome_2022	cancer_cancer	ln_mets	SARS-CoV-2 Targets Host Intracellular Signaling And Regulatory Pathways R-HSA-9755779	(1/13)	0.0631034	0.154477	16.7407	46.2543	CAV1
Reactome_2022	cancer_cancer	ln_mets	RHOC GTPase Cycle R-HSA-9013106	(3/73)	0.00585588	0.029865	8.76141	45.0364	CAVIN1;CAV1;MCAM
Reactome_2022	cancer_cancer	ln_mets	Sensory Processing Of Sound R-HSA-9659379	(3/75)	0.00631214	0.0316642	8.51718	43.1419	GSN;ATP2B4;MSN
Reactome_2022	cancer_cancer	ln_mets	Non-integrin membrane-ECM Interactions R-HSA-3000171	(2/41)	0.0178805	0.075992	10.393	41.8219	LAMA4;THBS1
Reactome_2022	cancer_cancer	ln_mets	Response To Metal Ions R-HSA-5660526	(1/14)	0.0677909	0.16123	15.4522	41.587	CSRP1
Reactome_2022	cancer_cancer	ln_mets	Methylation R-HSA-156581	(1/14)	0.0677909	0.16123	15.4522	41.587	NNMT
Reactome_2022	cancer_cancer	ln_mets	Glycosaminoglycan Metabolism R-HSA-1630316	(4/120)	0.00310282	0.017263	7.10632	41.0422	VCAN;LUM;BGN;DCN
Reactome_2022	cancer_cancer	ln_mets	Constitutive Signaling By Aberrant PI3K In Cancer R-HSA-2219530	(3/78)	0.00703534	0.0347228	8.17526	40.5232	PDGFRB;FGF7;FGFR1
Reactome_2022	cancer_cancer	ln_mets	Metabolism Of Nitric Oxide: NOS3 Activation And Regulation R-HSA-202131	(1/15)	0.0724552	0.161586	14.3478	37.6598	CAV1
Reactome_2022	cancer_cancer	ln_mets	Defects Of Contact Activation System (CAS) And Kallikrein/Kinin System (KKS) R-HSA-9651496	(1/15)	0.0724552	0.161586	14.3478	37.6598	SERPING1
Reactome_2022	cancer_cancer	ln_mets	EPHA-mediated Growth Cone Collapse R-HSA-3928663	(1/15)	0.0724552	0.161586	14.3478	37.6598	MYL9
Reactome_2022	cancer_cancer	ln_mets	Negative Regulation Of TCF-dependent Signaling By WNT Ligand Antagonists R-HSA-3772470	(1/15)	0.0724552	0.161586	14.3478	37.6598	SFRP2
Reactome_2022	cancer_cancer	ln_mets	PI3K Cascade R-HSA-109704	(2/44)	0.0204295	0.0833523	9.64917	37.5428	FGF7;FGFR1
Reactome_2022	cancer_cancer	ln_mets	Hemostasis R-HSA-109582	(11/576)	0.000143404	0.00112517	4.22959	37.4312	CD74;EHD2;SPARC;CAV1;PECAM1;ATP2B4;FLNA;SERPING1;TIMP3;ITGA5;THBS1
Reactome_2022	cancer_cancer	ln_mets	Phospholipase C-mediated Cascade: FGFR1 R-HSA-5654219	(1/16)	0.0770964	0.161586	13.3906	34.316	FGFR1
Reactome_2022	cancer_cancer	ln_mets	CRMPs In Sema3A Signaling R-HSA-399956	(1/16)	0.0770964	0.161586	13.3906	34.316	DPYSL3
Reactome_2022	cancer_cancer	ln_mets	Cell-extracellular Matrix Interactions R-HSA-446353	(1/16)	0.0770964	0.161586	13.3906	34.316	FLNA
Reactome_2022	cancer_cancer	ln_mets	FGFR1 Ligand Binding And Activation R-HSA-190242	(1/16)	0.0770964	0.161586	13.3906	34.316	FGFR1
Reactome_2022	cancer_cancer	ln_mets	Cell Surface Interactions At Vascular Wall R-HSA-202733	(4/134)	0.00459978	0.0246936	6.33654	34.1016	CD74;CAV1;PECAM1;ITGA5
Reactome_2022	cancer_cancer	ln_mets	IRS-mediated Signaling R-HSA-112399	(2/47)	0.0231206	0.0918817	9.00454	33.9204	FGF7;FGFR1
Reactome_2022	cancer_cancer	ln_mets	Platelet Activation, Signaling And Aggregation R-HSA-76002	(6/254)	0.0017428	0.0108836	5.058	32.1297	SPARC;PECAM1;FLNA;SERPING1;TIMP3;THBS1
Reactome_2022	cancer_cancer	ln_mets	Butyrate Response Factor 1 Binds And Destabilizes mRNA R-HSA-450385	(1/17)	0.0817146	0.164504	12.553	31.4393	ZFP36L1
Reactome_2022	cancer_cancer	ln_mets	Platelet Sensitization By LDL R-HSA-432142	(1/17)	0.0817146	0.164504	12.553	31.4393	PECAM1
Reactome_2022	cancer_cancer	ln_mets	Activated Point Mutants Of FGFR2 R-HSA-2033519	(1/17)	0.0817146	0.164504	12.553	31.4393	FGF7
Reactome_2022	cancer_cancer	ln_mets	FOXO-mediated Transcription Of Cell Cycle Genes R-HSA-9617828	(1/17)	0.0817146	0.164504	12.553	31.4393	CAV1
Reactome_2022	cancer_cancer	ln_mets	MET Activates PTK2 Signaling R-HSA-8874081	(1/17)	0.0817146	0.164504	12.553	31.4393	LAMA4
Reactome_2022	cancer_cancer	ln_mets	Ion Homeostasis R-HSA-5578775	(2/50)	0.025949	0.0992548	8.44048	30.8214	PLN;ATP2B4
Reactome_2022	cancer_cancer	ln_mets	Signal Transduction R-HSA-162582	(28/2465)	1.92698e-05	0.000220292	2.78669	30.255	SPARC;LAMA4;LTBP3;FSTL1;THBS1;C3;AKAP12;FGF7;BOC;FLNA;PDGFRB;CAVIN1;MCAM;MMP2;CAV1;ACTA2;COL1A2;SFRP2;CXCL12;COL4A2;COL4A1;COL6A2;COL6A1;COL6A3;VIM;ITGA5;MYL9;FGFR1
Reactome_2022	cancer_cancer	ln_mets	IRS-related Events Triggered By IGF1R R-HSA-2428928	(2/51)	0.0269215	0.100745	8.26781	29.8867	FGF7;FGFR1
Reactome_2022	cancer_cancer	ln_mets	IGF1R Signaling Cascade R-HSA-2428924	(2/52)	0.0279086	0.100745	8.10204	28.9958	FGF7;FGFR1
Reactome_2022	cancer_cancer	ln_mets	Apoptotic Execution Phase R-HSA-75153	(2/52)	0.0279086	0.100745	8.10204	28.9958	GSN;VIM
Reactome_2022	cancer_cancer	ln_mets	Activation Of SMO R-HSA-5635838	(1/18)	0.08631	0.1693	11.814	28.9421	BOC
Reactome_2022	cancer_cancer	ln_mets	Phospholipase C-mediated Cascade; FGFR2 R-HSA-5654221	(1/18)	0.08631	0.1693	11.814	28.9421	FGF7
Reactome_2022	cancer_cancer	ln_mets	Ion Transport By P-type ATPases R-HSA-936837	(2/53)	0.0289101	0.100745	7.94278	28.1457	PLN;ATP2B4
Reactome_2022	cancer_cancer	ln_mets	Insulin Receptor Signaling Cascade R-HSA-74751	(2/53)	0.0289101	0.100745	7.94278	28.1457	FGF7;FGFR1
Reactome_2022	cancer_cancer	ln_mets	Signaling By Type 1 Insulin-like Growth Factor 1 Receptor (IGF1R) R-HSA-2404192	(2/53)	0.0289101	0.100745	7.94278	28.1457	FGF7;FGFR1
Reactome_2022	cancer_cancer	ln_mets	L1CAM Interactions R-HSA-373760	(3/99)	0.013455	0.0623825	6.38015	27.4883	MSN;ITGA5;FGFR1
Reactome_2022	cancer_cancer	ln_mets	RHO GTPases Activate ROCKs R-HSA-5627117	(1/19)	0.0908825	0.174906	11.1571	26.7569	MYL9
Reactome_2022	cancer_cancer	ln_mets	Nicotinamide Salvaging R-HSA-197264	(1/19)	0.0908825	0.174906	11.1571	26.7569	NNMT
Reactome_2022	cancer_cancer	ln_mets	RHO GTPases Activate CIT R-HSA-5625900	(1/19)	0.0908825	0.174906	11.1571	26.7569	MYL9
Reactome_2022	cancer_cancer	ln_mets	Developmental Biology R-HSA-1266738	(15/1073)	0.000277631	0.0019757	3.14278	25.7369	MMP2;MSN;MEIS1;CXCL12;COL4A2;COL4A1;COL6A2;DPYSL3;COL6A1;BOC;COL6A3;ITGA5;MYL9;PDLIM7;FGFR1
Reactome_2022	cancer_cancer	ln_mets	Signaling By ERBB4 R-HSA-1236394	(2/57)	0.0330569	0.111158	7.36364	25.1065	SPARC;CXCL12
Reactome_2022	cancer_cancer	ln_mets	PI3K/AKT Signaling In Cancer R-HSA-2219528	(3/105)	0.0157404	0.0698054	6.00303	24.9217	PDGFRB;FGF7;FGFR1
Reactome_2022	cancer_cancer	ln_mets	Syndecan Interactions R-HSA-3000170	(1/20)	0.0954324	0.176157	10.5694	24.831	THBS1
Reactome_2022	cancer_cancer	ln_mets	Sema4D Induced Cell Migration And Growth-Cone Collapse R-HSA-416572	(1/20)	0.0954324	0.176157	10.5694	24.831	MYL9
Reactome_2022	cancer_cancer	ln_mets	FGFR2 Ligand Binding And Activation R-HSA-190241	(1/20)	0.0954324	0.176157	10.5694	24.831	FGF7
Reactome_2022	cancer_cancer	ln_mets	SHC-mediated cascade:FGFR1 R-HSA-5654688	(1/20)	0.0954324	0.176157	10.5694	24.831	FGFR1
Reactome_2022	cancer_cancer	ln_mets	NOTCH4 Intracellular Domain Regulates Transcription R-HSA-9013695	(1/20)	0.0954324	0.176157	10.5694	24.831	ACTA2
Reactome_2022	cancer_cancer	ln_mets	PI5P, PP2A And IER3 Regulate PI3K/AKT Signaling R-HSA-6811558	(3/106)	0.0161413	0.0705604	5.94445	24.529	PDGFRB;FGF7;FGFR1
Reactome_2022	cancer_cancer	ln_mets	Interleukin-4 And Interleukin-13 Signaling R-HSA-6785807	(3/107)	0.0165478	0.0713187	5.88699	24.1455	COL1A2;MMP2;VIM
Reactome_2022	cancer_cancer	ln_mets	PI-3K cascade:FGFR1 R-HSA-5654689	(1/21)	0.0999598	0.18207	10.0404	23.1229	FGFR1
Reactome_2022	cancer_cancer	ln_mets	Intrinsic Pathway Of Fibrin Clot Formation R-HSA-140837	(1/21)	0.0999598	0.18207	10.0404	23.1229	SERPING1
Reactome_2022	cancer_cancer	ln_mets	Signaling By FGFR In Disease R-HSA-1226099	(2/61)	0.0374213	0.117941	6.86302	22.5486	FGF7;FGFR1
Reactome_2022	cancer_cancer	ln_mets	Negative Regulation Of PI3K/AKT Network R-HSA-199418	(3/113)	0.0191075	0.0800944	5.5642	22.0213	PDGFRB;FGF7;FGFR1
Reactome_2022	cancer_cancer	ln_mets	FRS-mediated FGFR1 Signaling R-HSA-5654693	(1/22)	0.104465	0.188036	9.56181	21.5992	FGFR1
Reactome_2022	cancer_cancer	ln_mets	SHC-mediated cascade:FGFR2 R-HSA-5654699	(1/22)	0.104465	0.188036	9.56181	21.5992	FGF7
Reactome_2022	cancer_cancer	ln_mets	Semaphorin Interactions R-HSA-373755	(2/64)	0.0408313	0.120138	6.52995	20.8848	DPYSL3;MYL9
Reactome_2022	cancer_cancer	ln_mets	Diseases Of Metabolism R-HSA-5668914	(5/247)	0.0080291	0.0389985	4.27534	20.6271	VCAN;LUM;BGN;THBS1;DCN
Reactome_2022	cancer_cancer	ln_mets	FOXO-mediated Transcription R-HSA-9614085	(2/65)	0.0419931	0.122273	6.42598	20.372	CAV1;FBXO32
Reactome_2022	cancer_cancer	ln_mets	PI-3K cascade:FGFR2 R-HSA-5654695	(1/23)	0.108947	0.192704	9.12672	20.2329	FGF7
Reactome_2022	cancer_cancer	ln_mets	Triglyceride Catabolism R-HSA-163560	(1/23)	0.108947	0.192704	9.12672	20.2329	CAV1
Reactome_2022	cancer_cancer	ln_mets	RHOBTB1 GTPase Cycle R-HSA-9013422	(1/23)	0.108947	0.192704	9.12672	20.2329	VIM
Reactome_2022	cancer_cancer	ln_mets	Signaling By TGFB Family Members R-HSA-9006936	(3/119)	0.0218743	0.0880728	5.2748	20.1626	COL1A2;LTBP3;FSTL1
Reactome_2022	cancer_cancer	ln_mets	RUNX1 Regulates Genes Involved In Megakaryocyte Differentiation And Platelet Function R-HSA-8936459	(2/66)	0.0431674	0.122273	6.32526	19.8782	MYL9;THBS1
Reactome_2022	cancer_cancer	ln_mets	Sensory Processing Of Sound By Inner Hair Cells Of Cochlea R-HSA-9662360	(2/67)	0.0443538	0.122273	6.22763	19.4025	ATP2B4;MSN
Reactome_2022	cancer_cancer	ln_mets	FRS-mediated FGFR2 Signaling R-HSA-5654700	(1/24)	0.113408	0.197175	8.72947	19.002	FGF7
Reactome_2022	cancer_cancer	ln_mets	RUNX2 Regulates Osteoblast Differentiation R-HSA-8940973	(1/24)	0.113408	0.197175	8.72947	19.002	COL1A1
Reactome_2022	cancer_cancer	ln_mets	Sema4D In Semaphorin Signaling R-HSA-400685	(1/24)	0.113408	0.197175	8.72947	19.002	MYL9
Reactome_2022	cancer_cancer	ln_mets	Basigin Interactions R-HSA-210991	(1/25)	0.117846	0.202589	8.36532	17.8882	CAV1
Reactome_2022	cancer_cancer	ln_mets	Cell Recruitment (Pro-Inflammatory Response) R-HSA-9664424	(1/25)	0.117846	0.202589	8.36532	17.8882	C3
Reactome_2022	cancer_cancer	ln_mets	Extra-nuclear Estrogen Signaling R-HSA-9009391	(2/73)	0.0517203	0.138828	5.69963	16.8817	MMP2;CAV1
Reactome_2022	cancer_cancer	ln_mets	Platelet Calcium Homeostasis R-HSA-418360	(1/26)	0.122262	0.206698	8.0303	16.8764	ATP2B4
Reactome_2022	cancer_cancer	ln_mets	RHOG GTPase Cycle R-HSA-9013408	(2/74)	0.0529881	0.139148	5.62018	16.5103	CAV1;MCAM
Reactome_2022	cancer_cancer	ln_mets	Signaling By BMP R-HSA-201451	(1/27)	0.126657	0.211787	7.72106	15.9538	FSTL1
Reactome_2022	cancer_cancer	ln_mets	VEGFR2 Mediated Vascular Permeability R-HSA-5218920	(1/27)	0.126657	0.211787	7.72106	15.9538	CAV1
Reactome_2022	cancer_cancer	ln_mets	Signaling By Insulin Receptor R-HSA-74752	(2/77)	0.0568571	0.144986	5.39456	15.4674	FGF7;FGFR1
Reactome_2022	cancer_cancer	ln_mets	Recycling Pathway Of L1 R-HSA-437239	(1/28)	0.131029	0.213487	7.43472	15.1098	MSN
Reactome_2022	cancer_cancer	ln_mets	Keratan Sulfate Biosynthesis R-HSA-2022854	(1/28)	0.131029	0.213487	7.43472	15.1098	LUM
Reactome_2022	cancer_cancer	ln_mets	Downstream Signal Transduction R-HSA-186763	(1/28)	0.131029	0.213487	7.43472	15.1098	PDGFRB
Reactome_2022	cancer_cancer	ln_mets	MET Promotes Cell Motility R-HSA-8875878	(1/28)	0.131029	0.213487	7.43472	15.1098	LAMA4
Reactome_2022	cancer_cancer	ln_mets	Downstream Signaling Of Activated FGFR2 R-HSA-5654696	(1/29)	0.13538	0.215762	7.16883	14.3353	FGF7
Reactome_2022	cancer_cancer	ln_mets	FOXO-mediated Transcription Of Oxidative Stress, Metabolic And Neuronal Genes R-HSA-9615017	(1/29)	0.13538	0.215762	7.16883	14.3353	FBXO32
Reactome_2022	cancer_cancer	ln_mets	Disassembly Of Destruction Complex And Recruitment Of AXIN To Membrane R-HSA-4641262	(1/29)	0.13538	0.215762	7.16883	14.3353	CAV1
Reactome_2022	cancer_cancer	ln_mets	Myogenesis R-HSA-525793	(1/29)	0.13538	0.215762	7.16883	14.3353	BOC
Reactome_2022	cancer_cancer	ln_mets	RHOA GTPase Cycle R-HSA-8980692	(3/147)	0.0375231	0.117941	4.24313	13.9293	CAVIN1;MCAM;CAV1
Reactome_2022	cancer_cancer	ln_mets	Platelet Homeostasis R-HSA-418346	(2/83)	0.0648784	0.157562	4.99345	13.6583	PECAM1;ATP2B4
Reactome_2022	cancer_cancer	ln_mets	FGFR1 Mutant Receptor Activation R-HSA-1839124	(1/30)	0.13971	0.218118	6.92128	13.6224	FGFR1
Reactome_2022	cancer_cancer	ln_mets	RNA Polymerase I Transcription Termination R-HSA-73863	(1/30)	0.13971	0.218118	6.92128	13.6224	CAVIN1
Reactome_2022	cancer_cancer	ln_mets	Downstream Signaling Of Activated FGFR1 R-HSA-5654687	(1/30)	0.13971	0.218118	6.92128	13.6224	FGFR1
Reactome_2022	cancer_cancer	ln_mets	Nicotinate Metabolism R-HSA-196807	(1/31)	0.144017	0.221454	6.69024	12.9645	NNMT
Reactome_2022	cancer_cancer	ln_mets	RUNX2 Regulates Bone Development R-HSA-8941326	(1/31)	0.144017	0.221454	6.69024	12.9645	COL1A1
Reactome_2022	cancer_cancer	ln_mets	Cell Junction Organization R-HSA-446728	(2/86)	0.0690235	0.16123	4.81438	12.8703	LAMA4;FLNA
Reactome_2022	cancer_cancer	ln_mets	Signaling By FGFR R-HSA-190236	(2/86)	0.0690235	0.16123	4.81438	12.8703	FGF7;FGFR1
Reactome_2022	cancer_cancer	ln_mets	RAC2 GTPase Cycle R-HSA-9013404	(2/87)	0.0704243	0.161586	4.7575	12.6227	CAV1;MCAM
Reactome_2022	cancer_cancer	ln_mets	Keratan Sulfate/Keratin Metabolism R-HSA-1638074	(1/33)	0.152569	0.229981	6.27146	11.7912	LUM
Reactome_2022	cancer_cancer	ln_mets	FGFR2 Mutant Receptor Activation R-HSA-1839126	(1/33)	0.152569	0.229981	6.27146	11.7912	FGF7
Reactome_2022	cancer_cancer	ln_mets	Negative Regulation Of FGFR1 Signaling R-HSA-5654726	(1/33)	0.152569	0.229981	6.27146	11.7912	FGFR1
Reactome_2022	cancer_cancer	ln_mets	Signaling By TGF-beta Receptor Complex R-HSA-170834	(2/91)	0.0761192	0.161586	4.54277	11.6997	COL1A2;LTBP3
Reactome_2022	cancer_cancer	ln_mets	EPH-Ephrin Signaling R-HSA-2682334	(2/91)	0.0761192	0.161586	4.54277	11.6997	MMP2;MYL9
Reactome_2022	cancer_cancer	ln_mets	RAC3 GTPase Cycle R-HSA-9013423	(2/93)	0.0790201	0.164491	4.44248	11.2752	CAV1;MCAM
Reactome_2022	cancer_cancer	ln_mets	Negative Regulation Of FGFR2 Signaling R-HSA-5654727	(1/34)	0.156813	0.234073	6.08111	11.2665	FGF7
Reactome_2022	cancer_cancer	ln_mets	Gene And Protein Expression By JAK-STAT Signaling After Interleukin-12 Stimulation R-HSA-8950505	(1/35)	0.161037	0.237385	5.90196	10.7777	MSN
Reactome_2022	cancer_cancer	ln_mets	RHOBTB GTPase Cycle R-HSA-9706574	(1/35)	0.161037	0.237385	5.90196	10.7777	VIM
Reactome_2022	cancer_cancer	ln_mets	HSF1-dependent Transactivation R-HSA-3371571	(1/36)	0.165239	0.237385	5.73304	10.3216	CRYAB
Reactome_2022	cancer_cancer	ln_mets	RHOH GTPase Cycle R-HSA-9013407	(1/36)	0.165239	0.237385	5.73304	10.3216	CAV1
Reactome_2022	cancer_cancer	ln_mets	SMAD2/SMAD3:SMAD4 Heterotrimer Regulates Transcription R-HSA-2173796	(1/36)	0.165239	0.237385	5.73304	10.3216	COL1A2
Reactome_2022	cancer_cancer	ln_mets	Signaling By FGFR1 In Disease R-HSA-5655302	(1/36)	0.165239	0.237385	5.73304	10.3216	FGFR1
Reactome_2022	cancer_cancer	ln_mets	Formation Of Fibrin Clot (Clotting Cascade) R-HSA-140877	(1/37)	0.16942	0.240012	5.57351	9.89507	SERPING1
Reactome_2022	cancer_cancer	ln_mets	Triglyceride Metabolism R-HSA-8979227	(1/37)	0.16942	0.240012	5.57351	9.89507	CAV1
Reactome_2022	cancer_cancer	ln_mets	Defective B3GALTL Causes PpS R-HSA-5083635	(1/37)	0.16942	0.240012	5.57351	9.89507	THBS1
Reactome_2022	cancer_cancer	ln_mets	O-glycosylation Of TSR Domain-Containing Proteins R-HSA-5173214	(1/38)	0.173581	0.244773	5.4226	9.49559	THBS1
Reactome_2022	cancer_cancer	ln_mets	MHC Class II Antigen Presentation R-HSA-2132295	(2/104)	0.0955626	0.176157	3.96118	9.30076	CD74;CTSK
Reactome_2022	cancer_cancer	ln_mets	ESR-mediated Signaling R-HSA-8939211	(3/188)	0.0682749	0.16123	3.2959	8.84691	CXCL12;MMP2;CAV1
Reactome_2022	cancer_cancer	ln_mets	RET Signaling R-HSA-8853659	(1/40)	0.18184	0.255243	5.144	8.76861	PDLIM7
Reactome_2022	cancer_cancer	ln_mets	Metabolism Of Carbohydrates R-HSA-71387	(4/285)	0.0548151	0.140953	2.9091	8.44743	VCAN;LUM;BGN;DCN
Reactome_2022	cancer_cancer	ln_mets	RND3 GTPase Cycle R-HSA-9696264	(1/42)	0.190018	0.263101	4.89258	8.12481	CAV1
Reactome_2022	cancer_cancer	ln_mets	Signaling By FGFR2 In Disease R-HSA-5655253	(1/42)	0.190018	0.263101	4.89258	8.12481	FGF7
Reactome_2022	cancer_cancer	ln_mets	RND1 GTPase Cycle R-HSA-9696273	(1/42)	0.190018	0.263101	4.89258	8.12481	CAV1
Reactome_2022	cancer_cancer	ln_mets	Immune System R-HSA-168256	(17/1943)	0.0157078	0.0698054	1.91143	7.93933	CD74;GSN;C1S;IL1R1;C1R;MMP2;MSN;FBXO32;C3;COL1A2;CRISPLD2;CTSK;PECAM1;TIMP2;FLNA;SERPING1;VIM
Reactome_2022	cancer_cancer	ln_mets	Post-translational Protein Modification R-HSA-597592	(13/1383)	0.0202227	0.0833523	2.02106	7.88405	IGFBP5;IGFBP4;THY1;FBXO32;FSTL1;THBS1;C3;VCAN;LGALS1;MXRA8;SPARCL1;IGFBP7;FBN1
Reactome_2022	cancer_cancer	ln_mets	GPER1 Signaling R-HSA-9634597	(1/43)	0.194076	0.266311	4.77585	7.83004	ITGA5
Reactome_2022	cancer_cancer	ln_mets	RND2 GTPase Cycle R-HSA-9696270	(1/43)	0.194076	0.266311	4.77585	7.83004	CAV1
Reactome_2022	cancer_cancer	ln_mets	Transcriptional Regulation By RUNX1 R-HSA-8878171	(3/204)	0.0826056	0.165211	3.03108	7.55854	CTSK;MYL9;THBS1
Reactome_2022	cancer_cancer	ln_mets	Interleukin-12 Signaling R-HSA-9020591	(1/44)	0.198114	0.268243	4.66455	7.55149	MSN
Reactome_2022	cancer_cancer	ln_mets	TGF-beta Receptor Signaling Activates SMADs R-HSA-2173789	(1/44)	0.198114	0.268243	4.66455	7.55149	LTBP3
Reactome_2022	cancer_cancer	ln_mets	Vesicle-mediated Transport R-HSA-5653656	(7/637)	0.0405863	0.120138	2.30227	7.37722	COL1A1;COL3A1;COL1A2;SPARC;COL4A2;COL4A1;STAB1
Reactome_2022	cancer_cancer	ln_mets	Transcriptional Regulation By RUNX2 R-HSA-8878166	(2/119)	0.119519	0.204317	3.45072	7.33031	COL1A1;ITGA5
Reactome_2022	cancer_cancer	ln_mets	Interleukin-10 Signaling R-HSA-6783783	(1/45)	0.202133	0.272478	4.55831	7.28797	IL1R1
Reactome_2022	cancer_cancer	ln_mets	Cell-Cell Communication R-HSA-1500931	(2/120)	0.121166	0.205982	3.42131	7.221	LAMA4;FLNA
Reactome_2022	cancer_cancer	ln_mets	Signaling By Rho GTPases R-HSA-194315	(7/644)	0.0426283	0.122273	2.27614	7.18177	AKAP12;CAVIN1;MCAM;CAV1;FLNA;VIM;MYL9
Reactome_2022	cancer_cancer	ln_mets	Signaling By Rho GTPases, Miro GTPases And RHOBTB3 R-HSA-9716542	(7/660)	0.0475444	0.129898	2.21853	6.75784	AKAP12;CAVIN1;MCAM;CAV1;FLNA;VIM;MYL9
Reactome_2022	cancer_cancer	ln_mets	Metabolism Of Proteins R-HSA-392499	(16/1890)	0.0251044	0.0972397	1.83219	6.7511	GSN;IGFBP5;IGFBP4;MMP2;THY1;FBXO32;FSTL1;THBS1;C3;VCAN;LGALS1;MXRA8;SPARCL1;MSRB3;IGFBP7;FBN1
Reactome_2022	cancer_cancer	ln_mets	MAPK Family Signaling Cascades R-HSA-5683057	(4/318)	0.0754071	0.161586	2.59899	6.71801	PDGFRB;FGF7;MMP2;FGFR1
Reactome_2022	cancer_cancer	ln_mets	Cardiac Conduction R-HSA-5576891	(2/126)	0.131162	0.213487	3.25477	6.61149	PLN;ATP2B4
Reactome_2022	cancer_cancer	ln_mets	Signaling By FGFR1 R-HSA-5654736	(1/49)	0.218007	0.290109	4.17761	6.36345	FGFR1
Reactome_2022	cancer_cancer	ln_mets	EPH-ephrin Mediated Repulsion Of Cells R-HSA-3928665	(1/49)	0.218007	0.290109	4.17761	6.36345	MMP2
Reactome_2022	cancer_cancer	ln_mets	RHO GTPase Cycle R-HSA-9012999	(5/441)	0.0703714	0.161586	2.34959	6.23574	AKAP12;CAVIN1;MCAM;CAV1;VIM
Reactome_2022	cancer_cancer	ln_mets	Transcriptional Activity Of SMAD2/SMAD3:SMAD4 Heterotrimer R-HSA-2173793	(1/51)	0.225827	0.29658	4.0101	5.96697	COL1A2
Reactome_2022	cancer_cancer	ln_mets	Signaling By Interleukins R-HSA-449147	(5/453)	0.0769457	0.161586	2.28524	5.86086	COL1A2;IL1R1;MMP2;MSN;VIM
Reactome_2022	cancer_cancer	ln_mets	SARS-CoV-1 Infection R-HSA-9678108	(1/52)	0.229708	0.300387	3.93127	5.7827	CAV1
Reactome_2022	cancer_cancer	ln_mets	Interleukin-12 Family Signaling R-HSA-447115	(1/54)	0.237412	0.30783	3.78254	5.43914	MSN
Reactome_2022	cancer_cancer	ln_mets	RHOJ GTPase Cycle R-HSA-9013409	(1/54)	0.237412	0.30783	3.78254	5.43914	CAV1
Reactome_2022	cancer_cancer	ln_mets	Neutrophil Degranulation R-HSA-6798695	(5/468)	0.0856173	0.1693	2.2095	5.43067	C3;GSN;CRISPLD2;PECAM1;TIMP2
Reactome_2022	cancer_cancer	ln_mets	Signaling By ALK Fusions And Activated Point Mutants R-HSA-9725370	(1/55)	0.241235	0.311468	3.71231	5.27884	MSN
Reactome_2022	cancer_cancer	ln_mets	Chemokine Receptors Bind Chemokines R-HSA-380108	(1/56)	0.245039	0.313732	3.64463	5.12558	CXCL12
Reactome_2022	cancer_cancer	ln_mets	Innate Immune System R-HSA-168249	(9/1035)	0.0742005	0.161586	1.81936	4.73212	C3;GSN;C1S;CRISPLD2;C1R;CTSK;PECAM1;TIMP2;SERPING1
Reactome_2022	cancer_cancer	ln_mets	RHOQ GTPase Cycle R-HSA-9013406	(1/59)	0.256339	0.326081	3.45559	4.70394	CAV1
Reactome_2022	cancer_cancer	ln_mets	Signaling By Nuclear Receptors R-HSA-9006931	(3/260)	0.141412	0.219655	2.36387	4.62393	CXCL12;MMP2;CAV1
Reactome_2022	cancer_cancer	ln_mets	PIP3 Activates AKT Signaling R-HSA-1257604	(3/268)	0.150742	0.229981	2.29158	4.33609	PDGFRB;FGF7;FGFR1
Reactome_2022	cancer_cancer	ln_mets	RHO GTPases Activate PKNs R-HSA-5625740	(1/62)	0.267472	0.336816	3.28515	4.33226	MYL9
Reactome_2022	cancer_cancer	ln_mets	RAF/MAP Kinase Cascade R-HSA-5673001	(3/271)	0.154292	0.231438	2.26558	4.23416	PDGFRB;FGF7;FGFR1
Reactome_2022	cancer_cancer	ln_mets	Signaling By MET R-HSA-6806834	(1/63)	0.271146	0.340043	3.232	4.21808	LAMA4
Reactome_2022	cancer_cancer	ln_mets	MAPK1/MAPK3 Signaling R-HSA-5684996	(3/277)	0.16147	0.237385	2.21529	4.03944	PDGFRB;FGF7;FGFR1
Reactome_2022	cancer_cancer	ln_mets	Disease R-HSA-1643685	(13/1736)	0.0918593	0.175681	1.57638	3.7636	PDGFRB;LUM;IL1R1;CAV1;BGN;MSN;THBS1;DCN;C3;FGF7;VCAN;SERPING1;FGFR1
Reactome_2022	cancer_cancer	ln_mets	Diseases Associated With O-glycosylation Of Proteins R-HSA-3906995	(1/69)	0.29281	0.364227	2.94593	3.61829	THBS1
Reactome_2022	cancer_cancer	ln_mets	Ion Channel Transport R-HSA-983712	(2/175)	0.218056	0.290109	2.32712	3.54421	PLN;ATP2B4
Reactome_2022	cancer_cancer	ln_mets	Diseases Of Signal Transduction By Growth Factor Receptors And Second Messengers R-HSA-5663202	(4/424)	0.162905	0.237385	1.93254	3.50676	PDGFRB;FGF7;MSN;FGFR1
Reactome_2022	cancer_cancer	ln_mets	Cytokine Signaling In Immune System R-HSA-1280215	(6/702)	0.139634	0.218118	1.76119	3.46731	COL1A2;IL1R1;MMP2;FLNA;MSN;VIM
Reactome_2022	cancer_cancer	ln_mets	Apoptosis R-HSA-109581	(2/178)	0.223567	0.294877	2.28711	3.42619	GSN;VIM
Reactome_2022	cancer_cancer	ln_mets	RAC1 GTPase Cycle R-HSA-9013149	(2/178)	0.223567	0.294877	2.28711	3.42619	MCAM;CAV1
Reactome_2022	cancer_cancer	ln_mets	Signaling By FGFR2 R-HSA-5654738	(1/72)	0.303401	0.374358	2.82103	3.36463	FGF7
Reactome_2022	cancer_cancer	ln_mets	Intracellular Signaling By Second Messengers R-HSA-9006925	(3/306)	0.197481	0.268243	2.00031	3.24472	PDGFRB;FGF7;FGFR1
Reactome_2022	cancer_cancer	ln_mets	RNA Polymerase I Transcription R-HSA-73864	(1/79)	0.327509	0.400871	2.56695	2.86534	CAVIN1
Reactome_2022	cancer_cancer	ln_mets	Amyloid Fiber Formation R-HSA-977225	(1/79)	0.327509	0.400871	2.56695	2.86534	GSN
Reactome_2022	cancer_cancer	ln_mets	Peptide Ligand-Binding Receptors R-HSA-375276	(2/196)	0.256816	0.326081	2.07301	2.81804	C3;CXCL12
Reactome_2022	cancer_cancer	ln_mets	TCF Dependent Signaling In Response To WNT R-HSA-201681	(2/198)	0.260521	0.329419	2.05165	2.75961	SFRP2;CAV1
Reactome_2022	cancer_cancer	ln_mets	Signaling By NOTCH4 R-HSA-9013694	(1/81)	0.334244	0.404263	2.50253	2.74248	ACTA2
Reactome_2022	cancer_cancer	ln_mets	Senescence-Associated Secretory Phenotype (SASP) R-HSA-2559582	(1/81)	0.334244	0.404263	2.50253	2.74248	IGFBP7
Reactome_2022	cancer_cancer	ln_mets	Antiviral Mechanism By IFN-stimulated Genes R-HSA-1169410	(1/83)	0.340912	0.410704	2.44124	2.6271	FLNA
Reactome_2022	cancer_cancer	ln_mets	Hedgehog On State R-HSA-5632684	(1/85)	0.347513	0.417016	2.38288	2.51859	BOC
Reactome_2022	cancer_cancer	ln_mets	Programmed Cell Death R-HSA-5357801	(2/208)	0.279052	0.348531	1.95106	2.49025	GSN;VIM
Reactome_2022	cancer_cancer	ln_mets	Regulation Of mRNA Stability By Proteins That Bind AU-rich Elements R-HSA-450531	(1/88)	0.357294	0.427078	2.30036	2.36752	ZFP36L1
Reactome_2022	cancer_cancer	ln_mets	MAPK6/MAPK4 Signaling R-HSA-5687128	(1/90)	0.363733	0.433083	2.24844	2.27393	MMP2
Reactome_2022	cancer_cancer	ln_mets	Activation Of HOX Genes During Differentiation R-HSA-5619507	(1/91)	0.366929	0.435195	2.22334	2.2291	MEIS1
Reactome_2022	cancer_cancer	ln_mets	Post-translational Modification: Synthesis Of GPI-anchored Proteins R-HSA-163125	(1/92)	0.370109	0.437271	2.1988	2.18552	THY1
Reactome_2022	cancer_cancer	ln_mets	VEGFA-VEGFR2 Pathway R-HSA-4420097	(1/93)	0.373273	0.439313	2.17479	2.14314	CAV1
Reactome_2022	cancer_cancer	ln_mets	Potential Therapeutics For SARS R-HSA-9679191	(1/97)	0.385772	0.452285	2.08375	1.98479	IL1R1
Reactome_2022	cancer_cancer	ln_mets	Generic Transcription Pathway R-HSA-212436	(8/1190)	0.244271	0.313732	1.37703	1.94089	COL1A1;COL1A2;CAV1;CTSK;ITGA5;FBXO32;MYL9;THBS1
Reactome_2022	cancer_cancer	ln_mets	Cellular Response To Heat Stress R-HSA-3371556	(1/99)	0.391929	0.456009	2.04102	1.91177	CRYAB
Reactome_2022	cancer_cancer	ln_mets	Signaling By VEGF R-HSA-194138	(1/102)	0.40105	0.464853	1.9801	1.80916	CAV1
Reactome_2022	cancer_cancer	ln_mets	O-linked Glycosylation R-HSA-5173105	(1/107)	0.415951	0.4785	1.88622	1.65457	THBS1
Reactome_2022	cancer_cancer	ln_mets	Phase II - Conjugation Of Compounds R-HSA-156580	(1/107)	0.415951	0.4785	1.88622	1.65457	NNMT
Reactome_2022	cancer_cancer	ln_mets	Gene Expression (Transcription) R-HSA-74160	(9/1449)	0.299121	0.37057	1.26786	1.53019	COL1A1;COL1A2;CAVIN1;CAV1;CTSK;ITGA5;FBXO32;MYL9;THBS1
Reactome_2022	cancer_cancer	ln_mets	Interleukin-1 Signaling R-HSA-9020702	(1/114)	0.436199	0.496196	1.76875	1.46746	IL1R1
Reactome_2022	cancer_cancer	ln_mets	Selenoamino Acid Metabolism R-HSA-2408522	(1/114)	0.436199	0.496196	1.76875	1.46746	NNMT
Reactome_2022	cancer_cancer	ln_mets	RHO GTPase Effectors R-HSA-195258	(2/269)	0.390144	0.455664	1.50065	1.41247	FLNA;MYL9
Reactome_2022	cancer_cancer	ln_mets	RNA Polymerase II Transcription R-HSA-73857	(8/1312)	0.333552	0.404263	1.24006	1.36154	COL1A1;COL1A2;CAV1;CTSK;ITGA5;FBXO32;MYL9;THBS1
Reactome_2022	cancer_cancer	ln_mets	Estrogen-dependent Gene Expression R-HSA-9018519	(1/119)	0.450234	0.510265	1.69337	1.35129	CXCL12
Reactome_2022	cancer_cancer	ln_mets	Metabolism Of Water-Soluble Vitamins And Cofactors R-HSA-196849	(1/122)	0.458489	0.517703	1.65114	1.28759	NNMT
Reactome_2022	cancer_cancer	ln_mets	Immunoregulatory Interactions Between A Lymphoid And A non-Lymphoid Cell R-HSA-198933	(1/123)	0.461213	0.518864	1.63752	1.26727	C3
Reactome_2022	cancer_cancer	ln_mets	Signaling By WNT R-HSA-195721	(2/294)	0.433647	0.496196	1.37042	1.14502	SFRP2;CAV1
Reactome_2022	cancer_cancer	ln_mets	Signaling By Hedgehog R-HSA-5358351	(1/135)	0.492863	0.548422	1.48997	1.05419	BOC
Reactome_2022	cancer_cancer	ln_mets	Factors Involved In Megakaryocyte Development And Platelet Production R-HSA-983231	(1/136)	0.495416	0.549266	1.47886	1.03869	EHD2
Reactome_2022	cancer_cancer	ln_mets	G Alpha (I) Signaling Events R-HSA-418594	(2/312)	0.463945	0.520026	1.28966	0.990449	C3;CXCL12
Reactome_2022	cancer_cancer	ln_mets	Class A/1 (Rhodopsin-like Receptors) R-HSA-373076	(2/327)	0.488467	0.545514	1.2292	0.880702	C3;CXCL12
Reactome_2022	cancer_cancer	ln_mets	CDC42 GTPase Cycle R-HSA-9013148	(1/149)	0.527469	0.580595	1.34808	0.862318	CAV1
Reactome_2022	cancer_cancer	ln_mets	Interleukin-1 Family Signaling R-HSA-446652	(1/152)	0.534574	0.586307	1.32109	0.827379	IL1R1
Reactome_2022	cancer_cancer	ln_mets	G Alpha (S) Signaling Events R-HSA-418555	(1/153)	0.536919	0.586776	1.31233	0.81615	ITGA5
Reactome_2022	cancer_cancer	ln_mets	Adaptive Immune System R-HSA-1280218	(4/733)	0.501462	0.553962	1.09574	0.756307	C3;CD74;CTSK;FBXO32
Reactome_2022	cancer_cancer	ln_mets	Toll-like Receptor Cascades R-HSA-168898	(1/162)	0.557504	0.604951	1.23841	0.723584	CTSK
Reactome_2022	cancer_cancer	ln_mets	Cellular Senescence R-HSA-2559583	(1/165)	0.564163	0.610013	1.21557	0.695808	IGFBP7
Reactome_2022	cancer_cancer	ln_mets	SARS-CoV Infections R-HSA-9679506	(2/369)	0.553321	0.602549	1.08619	0.642827	IL1R1;CAV1
Reactome_2022	cancer_cancer	ln_mets	Metabolism Of Vitamins And Cofactors R-HSA-196854	(1/186)	0.608073	0.650596	1.07644	0.535486	NNMT
Reactome_2022	cancer_cancer	ln_mets	Sensory Perception R-HSA-9709957	(3/616)	0.598759	0.645142	0.973092	0.499095	GSN;ATP2B4;MSN
Reactome_2022	cancer_cancer	ln_mets	GPCR Downstream Signaling R-HSA-388396	(3/619)	0.602075	0.646438	0.968202	0.49124	C3;CXCL12;ITGA5
Reactome_2022	cancer_cancer	ln_mets	SARS-CoV-2-host Interactions R-HSA-9705683	(1/196)	0.627415	0.668951	1.02072	0.475806	CAV1
Reactome_2022	cancer_cancer	ln_mets	Interferon Signaling R-HSA-913531	(1/200)	0.634884	0.674564	1	0.454313	FLNA
Reactome_2022	cancer_cancer	ln_mets	Signaling By NOTCH R-HSA-157118	(1/203)	0.640388	0.678058	0.984998	0.438995	ACTA2
Reactome_2022	cancer_cancer	ln_mets	Signaling By ROBO Receptors R-HSA-376176	(1/209)	0.651152	0.687077	0.956294	0.410262	CXCL12
Reactome_2022	cancer_cancer	ln_mets	Biological Oxidations R-HSA-211859	(1/218)	0.666702	0.701068	0.916213	0.371444	NNMT
Reactome_2022	cancer_cancer	ln_mets	GPCR Ligand Binding R-HSA-500792	(2/458)	0.671038	0.703211	0.870211	0.347153	C3;CXCL12
Reactome_2022	cancer_cancer	ln_mets	Signaling By GPCR R-HSA-372790	(3/689)	0.674332	0.704251	0.86625	0.341331	C3;CXCL12;ITGA5
Reactome_2022	cancer_cancer	ln_mets	Neddylation R-HSA-8951664	(1/237)	0.697312	0.725773	0.841637	0.303429	FBXO32
Reactome_2022	cancer_cancer	ln_mets	Leishmania Infection R-HSA-9658195	(1/247)	0.712287	0.738847	0.807013	0.273799	C3
Reactome_2022	cancer_cancer	ln_mets	Cellular Responses To Stimuli R-HSA-8953897	(3/736)	0.71725	0.741481	0.808723	0.268764	CSRP1;IGFBP7;CRYAB
Reactome_2022	cancer_cancer	ln_mets	SARS-CoV-2 Infection R-HSA-9694516	(1/283)	0.760372	0.783413	0.702701	0.192503	CAV1
Reactome_2022	cancer_cancer	ln_mets	Antigen Processing: Ubiquitination And Proteasome Degradation R-HSA-983168	(1/307)	0.787915	0.809067	0.646795	0.154173	FBXO32
Reactome_2022	cancer_cancer	ln_mets	Metabolism Of Amino Acids And Derivatives R-HSA-71291	(1/364)	0.841399	0.861097	0.543646	0.093882	NNMT
Reactome_2022	cancer_cancer	ln_mets	Infectious Disease R-HSA-5663205	(3/961)	0.865036	0.879406	0.611519	0.0886602	C3;IL1R1;CAV1
Reactome_2022	cancer_cancer	ln_mets	Class I MHC Mediated Antigen Processing And Presentation R-HSA-983169	(1/378)	0.852343	0.86939	0.523082	0.0835708	FBXO32
Reactome_2022	cancer_cancer	ln_mets	Transport Of Small Molecules R-HSA-382551	(2/706)	0.872547	0.884104	0.55647	0.0758687	PLN;ATP2B4
Reactome_2022	cancer_cancer	ln_mets	Cellular Responses To Stress R-HSA-2262752	(2/722)	0.88055	0.889269	0.543651	0.0691569	IGFBP7;CRYAB
Reactome_2022	cancer_cancer	ln_mets	Metabolism R-HSA-1430728	(6/2049)	0.951016	0.957273	0.557909	0.0280207	VCAN;NNMT;LUM;CAV1;BGN;DCN
Reactome_2022	cancer_cancer	ln_mets	Metabolism Of RNA R-HSA-8953854	(1/666)	0.966466	0.969635	0.29217	0.00996557	ZFP36L1
Reactome_2022	cancer_cancer	ln_mets	Metabolism Of Lipids R-HSA-556833	(1/732)	0.976199	0.976199	0.264879	0.00638074	CAV1
Reactome_2022	inter	no_met > ln_mets	GRB7 Events In ERBB2 Signaling R-HSA-1306955	(2/5)	0.000245087	0.0138577	135.354	1125.32	GRB7;ERBB2
Reactome_2022	inter	no_met > ln_mets	Kinesins R-HSA-983189	(5/42)	2.07506e-06	0.000380312	28.2546	369.727	KIF12;KIF23;KIF11;KIF22;KIF20B
Reactome_2022	inter	no_met > ln_mets	Unwinding Of DNA R-HSA-176974	(2/11)	0.00132184	0.0278531	45.1043	298.984	GINS2;MCM4
Reactome_2022	inter	no_met > ln_mets	COPI-dependent Golgi-to-ER Retrograde Traffic R-HSA-6811434	(6/78)	2.57839e-06	0.000380312	17.578	226.2	PTGES2;KIF12;KIF23;KIF11;KIF22;KIF20B
Reactome_2022	inter	no_met > ln_mets	Signaling By MST1 R-HSA-8852405	(1/5)	0.0247535	0.199254	50.2424	185.836	SPINT1
Reactome_2022	inter	no_met > ln_mets	RHOT1 GTPase Cycle R-HSA-9013425	(1/5)	0.0247535	0.199254	50.2424	185.836	MYO19
Reactome_2022	inter	no_met > ln_mets	Formation Of Xylulose-5-Phosphate R-HSA-5661270	(1/5)	0.0247535	0.199254	50.2424	185.836	SORD
Reactome_2022	inter	no_met > ln_mets	DNA Strand Elongation R-HSA-69190	(3/31)	0.000492444	0.0159719	21.9499	167.174	GINS2;MCM4;DNA2
Reactome_2022	inter	no_met > ln_mets	Activation Of Pre-Replicative Complex R-HSA-68962	(3/32)	0.000541421	0.0159719	21.192	159.391	CDT1;MCM4;CDC6
Reactome_2022	inter	no_met > ln_mets	MET Receptor Activation R-HSA-6806942	(1/6)	0.029631	0.207098	40.1919	141.433	SPINT1
Reactome_2022	inter	no_met > ln_mets	Phenylalanine Metabolism R-HSA-8964208	(1/6)	0.029631	0.207098	40.1919	141.433	PCBD1
Reactome_2022	inter	no_met > ln_mets	Transcription Of E2F Targets Under Negative Control By DREAM Complex R-HSA-1362277	(2/19)	0.00400405	0.0738246	23.8691	131.768	TOP2A;CDC6
Reactome_2022	inter	no_met > ln_mets	Golgi-to-ER Retrograde Transport R-HSA-8856688	(6/112)	2.0947e-05	0.00205978	11.9193	128.413	PTGES2;KIF23;KIF12;KIF22;KIF11;KIF20B
Reactome_2022	inter	no_met > ln_mets	Fructose Metabolism R-HSA-5652084	(1/7)	0.0344842	0.207098	33.4916	112.775	SORD
Reactome_2022	inter	no_met > ln_mets	RHOT2 GTPase Cycle R-HSA-9013419	(1/7)	0.0344842	0.207098	33.4916	112.775	MYO19
Reactome_2022	inter	no_met > ln_mets	Vitamin C (Ascorbate) Metabolism R-HSA-196836	(1/7)	0.0344842	0.207098	33.4916	112.775	GSTO2
Reactome_2022	inter	no_met > ln_mets	LTC4-CYSLTR Mediated IL4 Production R-HSA-9664535	(1/7)	0.0344842	0.207098	33.4916	112.775	DPEP1
Reactome_2022	inter	no_met > ln_mets	Synthesis Of Very Long-Chain Fatty acyl-CoAs R-HSA-75876	(2/24)	0.00635855	0.0939267	18.4397	93.2672	HSD17B12;HACD3
Reactome_2022	inter	no_met > ln_mets	Phosphate Bond Hydrolysis By NTPDase Proteins R-HSA-8850843	(1/8)	0.0393135	0.207098	28.7056	92.8968	ENTPD2
Reactome_2022	inter	no_met > ln_mets	Regulation Of Gene Expression In Early Pancreatic Precursor Cells R-HSA-210747	(1/8)	0.0393135	0.207098	28.7056	92.8968	HNF1B
Reactome_2022	inter	no_met > ln_mets	Ubiquinol Biosynthesis R-HSA-2142789	(1/8)	0.0393135	0.207098	28.7056	92.8968	PDSS1
Reactome_2022	inter	no_met > ln_mets	CDC6 Association With ORC:origin Complex R-HSA-68689	(1/8)	0.0393135	0.207098	28.7056	92.8968	CDC6
Reactome_2022	inter	no_met > ln_mets	Miro GTPase Cycle R-HSA-9715370	(1/8)	0.0393135	0.207098	28.7056	92.8968	MYO19
Reactome_2022	inter	no_met > ln_mets	Coenzyme A Biosynthesis R-HSA-196783	(1/8)	0.0393135	0.207098	28.7056	92.8968	PANK1
Reactome_2022	inter	no_met > ln_mets	G0 And Early G1 R-HSA-1538133	(2/27)	0.00800811	0.110916	16.2245	78.3205	TOP2A;CDC6
Reactome_2022	inter	no_met > ln_mets	Synthesis Of DNA R-HSA-69239	(5/119)	0.000328827	0.0138577	9.13481	73.261	GINS2;CDT1;MCM4;DNA2;CDC6
Reactome_2022	inter	no_met > ln_mets	G1/S-Specific Transcription R-HSA-69205	(2/29)	0.0092031	0.11804	15.0212	70.4224	CDT1;CDC6
Reactome_2022	inter	no_met > ln_mets	Urea Cycle R-HSA-70635	(1/10)	0.0489004	0.232671	22.3244	67.3742	ASS1
Reactome_2022	inter	no_met > ln_mets	Constitutive Signaling By Overexpressed ERBB2 R-HSA-9634285	(1/10)	0.0489004	0.232671	22.3244	67.3742	ERBB2
Reactome_2022	inter	no_met > ln_mets	HuR (ELAVL1) Binds And Stabilizes mRNA R-HSA-450520	(1/10)	0.0489004	0.232671	22.3244	67.3742	SET
Reactome_2022	inter	no_met > ln_mets	Factors Involved In Megakaryocyte Development And Platelet Production R-HSA-983231	(5/136)	0.000606164	0.0162562	7.94255	58.8413	KIF23;KIF12;KIF22;KIF11;KIF20B
Reactome_2022	inter	no_met > ln_mets	Phenylalanine And Tyrosine Metabolism R-HSA-8963691	(1/11)	0.0536583	0.242557	20.0909	58.7683	PCBD1
Reactome_2022	inter	no_met > ln_mets	Androgen Biosynthesis R-HSA-193048	(1/11)	0.0536583	0.242557	20.0909	58.7683	HSD17B12
Reactome_2022	inter	no_met > ln_mets	SARS-CoV-2 Modulates Autophagy R-HSA-9754560	(1/11)	0.0536583	0.242557	20.0909	58.7683	TUFM
Reactome_2022	inter	no_met > ln_mets	Intra-Golgi And Retrograde Golgi-to-ER Traffic R-HSA-6811442	(6/181)	0.000298167	0.0138577	7.19453	58.4042	PTGES2;KIF23;KIF12;KIF22;KIF11;KIF20B
Reactome_2022	inter	no_met > ln_mets	Nucleotide Catabolism R-HSA-8956319	(2/35)	0.013228	0.139366	12.2863	53.1436	NT5C3A;ENTPD2
Reactome_2022	inter	no_met > ln_mets	Pyrimidine Catabolism R-HSA-73621	(1/12)	0.0583926	0.257102	18.2635	51.8788	NT5C3A
Reactome_2022	inter	no_met > ln_mets	Activation Of ATR In Response To Replication Stress R-HSA-176187	(2/36)	0.0139609	0.142016	11.9244	50.9349	MCM4;CDC6
Reactome_2022	inter	no_met > ln_mets	Orc1 Removal From Chromatin R-HSA-68949	(3/69)	0.0050044	0.0868411	9.29428	49.2359	CDT1;MCM4;CDC6
Reactome_2022	inter	no_met > ln_mets	Fatty acyl-CoA Biosynthesis R-HSA-75105	(2/37)	0.0147111	0.144659	11.5831	48.8708	HSD17B12;HACD3
Reactome_2022	inter	no_met > ln_mets	DNA Replication R-HSA-69306	(5/155)	0.00109189	0.0268423	6.92982	47.2603	GINS2;CDT1;MCM4;DNA2;CDC6
Reactome_2022	inter	no_met > ln_mets	Mitotic Telophase/Cytokinesis R-HSA-68884	(1/13)	0.0631034	0.258549	16.7407	46.2543	KIF23
Reactome_2022	inter	no_met > ln_mets	Dissolution Of Fibrin Clot R-HSA-75205	(1/13)	0.0631034	0.258549	16.7407	46.2543	ANXA2
Reactome_2022	inter	no_met > ln_mets	TFAP2 (AP-2) Family Regulates Transcription Of Growth Factors And Their Receptors R-HSA-8866910	(1/13)	0.0631034	0.258549	16.7407	46.2543	ERBB2
Reactome_2022	inter	no_met > ln_mets	ERBB2 Activates PTK6 Signaling R-HSA-8847993	(1/13)	0.0631034	0.258549	16.7407	46.2543	ERBB2
Reactome_2022	inter	no_met > ln_mets	Downregulation Of ERBB2:ERBB3 Signaling R-HSA-1358803	(1/13)	0.0631034	0.258549	16.7407	46.2543	ERBB2
Reactome_2022	inter	no_met > ln_mets	Cell Cycle, Mitotic R-HSA-69278	(11/523)	6.10793e-05	0.0045046	4.68021	45.4137	TOP2A;GINS2;CDT1;SET;MCM4;KIF23;DNA2;CDC6;TUBB4B;AURKB;ZWINT
Reactome_2022	inter	no_met > ln_mets	S Phase R-HSA-69242	(5/161)	0.00129272	0.0278531	6.66127	44.3042	GINS2;CDT1;MCM4;DNA2;CDC6
Reactome_2022	inter	no_met > ln_mets	Removal Of Flap Intermediate R-HSA-69166	(1/14)	0.0677909	0.266644	15.4522	41.587	DNA2
Reactome_2022	inter	no_met > ln_mets	Fatty Acid Metabolism R-HSA-8978868	(5/173)	0.00177462	0.0349008	6.1817	39.156	PTGES2;NDUFAB1;DPEP1;HSD17B12;HACD3
Reactome_2022	inter	no_met > ln_mets	Processive Synthesis On Lagging Strand R-HSA-69183	(1/15)	0.0724552	0.267179	14.3478	37.6598	DNA2
Reactome_2022	inter	no_met > ln_mets	GRB2 Events In ERBB2 Signaling R-HSA-1963640	(1/15)	0.0724552	0.267179	14.3478	37.6598	ERBB2
Reactome_2022	inter	no_met > ln_mets	Signaling By ERBB2 ECD Mutants R-HSA-9665348	(1/15)	0.0724552	0.267179	14.3478	37.6598	ERBB2
Reactome_2022	inter	no_met > ln_mets	ERBB2 Regulates Cell Motility R-HSA-6785631	(1/15)	0.0724552	0.267179	14.3478	37.6598	ERBB2
Reactome_2022	inter	no_met > ln_mets	Synthesis Of Prostaglandins (PG) And Thromboxanes (TX) R-HSA-2162123	(1/15)	0.0724552	0.267179	14.3478	37.6598	PTGES2
Reactome_2022	inter	no_met > ln_mets	SUMOylation Of DNA Replication Proteins R-HSA-4615885	(2/45)	0.021311	0.190507	9.4243	36.2697	TOP2A;AURKB
Reactome_2022	inter	no_met > ln_mets	Regulation Of Gene Expression In Late Stage (Branching Morphogenesis) Pancreatic Bud Precursor Cells R-HSA-210744	(1/16)	0.0770964	0.277078	13.3906	34.316	HNF1B
Reactome_2022	inter	no_met > ln_mets	PI3K Events In ERBB2 Signaling R-HSA-1963642	(1/16)	0.0770964	0.277078	13.3906	34.316	ERBB2
Reactome_2022	inter	no_met > ln_mets	Regulation Of TP53 Activity Thru Phosphorylation R-HSA-6804756	(3/90)	0.0104072	0.122805	7.04337	32.1548	DNA2;SSRP1;AURKB
Reactome_2022	inter	no_met > ln_mets	Switching Of Origins To A Post-Replicative State R-HSA-69052	(3/90)	0.0104072	0.122805	7.04337	32.1548	CDT1;MCM4;CDC6
Reactome_2022	inter	no_met > ln_mets	Signaling By ERBB2 R-HSA-1227986	(2/49)	0.0249912	0.199254	8.6205	31.803	GRB7;ERBB2
Reactome_2022	inter	no_met > ln_mets	Tie2 Signaling R-HSA-210993	(1/17)	0.0817146	0.277078	12.553	31.4393	GRB7
Reactome_2022	inter	no_met > ln_mets	Vitamin B5 (Pantothenate) Metabolism R-HSA-199220	(1/17)	0.0817146	0.277078	12.553	31.4393	PANK1
Reactome_2022	inter	no_met > ln_mets	Removal Of Flap Intermediate From C-strand R-HSA-174437	(1/17)	0.0817146	0.277078	12.553	31.4393	DNA2
Reactome_2022	inter	no_met > ln_mets	Metabolism Of Nucleotides R-HSA-15869	(3/95)	0.0120445	0.131598	6.6589	29.4266	NT5C3A;ENTPD2;DCTPP1
Reactome_2022	inter	no_met > ln_mets	Mitotic G1 Phase And G1/S Transition R-HSA-453279	(4/147)	0.00636791	0.0939267	5.7567	29.1087	TOP2A;CDT1;MCM4;CDC6
Reactome_2022	inter	no_met > ln_mets	Cell Cycle R-HSA-1640170	(11/654)	0.000425442	0.0156882	3.70152	28.7326	TOP2A;GINS2;CDT1;SET;MCM4;KIF23;DNA2;CDC6;TUBB4B;AURKB;ZWINT
Reactome_2022	inter	no_met > ln_mets	Sensory Processing Of Sound By Outer Hair Cells Of Cochlea R-HSA-9662361	(2/53)	0.0289101	0.207098	7.94278	28.1457	KIF20B;TPRN
Reactome_2022	inter	no_met > ln_mets	RAS Processing R-HSA-9648002	(1/19)	0.0908825	0.288283	11.1571	26.7569	ABHD17C
Reactome_2022	inter	no_met > ln_mets	Processive Synthesis On C-strand Of Telomere R-HSA-174414	(1/19)	0.0908825	0.288283	11.1571	26.7569	DNA2
Reactome_2022	inter	no_met > ln_mets	Metabolism Of Cofactors R-HSA-8978934	(1/19)	0.0908825	0.288283	11.1571	26.7569	PDSS1
Reactome_2022	inter	no_met > ln_mets	RHO GTPases Activate CIT R-HSA-5625900	(1/19)	0.0908825	0.288283	11.1571	26.7569	PRC1
Reactome_2022	inter	no_met > ln_mets	Aflatoxin Activation And Detoxification R-HSA-5423646	(1/19)	0.0908825	0.288283	11.1571	26.7569	DPEP1
Reactome_2022	inter	no_met > ln_mets	MHC Class II Antigen Presentation R-HSA-2132295	(3/104)	0.0153453	0.146028	6.06277	25.3239	KIF23;KIF22;KIF11
Reactome_2022	inter	no_met > ln_mets	Lagging Strand Synthesis R-HSA-69186	(1/20)	0.0954324	0.289099	10.5694	24.831	DNA2
Reactome_2022	inter	no_met > ln_mets	Sema4D Induced Cell Migration And Growth-Cone Collapse R-HSA-416572	(1/20)	0.0954324	0.289099	10.5694	24.831	ERBB2
Reactome_2022	inter	no_met > ln_mets	Arachidonic Acid Metabolism R-HSA-2142753	(2/59)	0.0352126	0.207098	7.10455	23.7743	PTGES2;DPEP1
Reactome_2022	inter	no_met > ln_mets	VxPx Cargo-Targeting To Cilium R-HSA-5620916	(1/21)	0.0999598	0.289099	10.0404	23.1229	PTGES2
Reactome_2022	inter	no_met > ln_mets	Synthesis Of Leukotrienes (LT) And Eoxins (EX) R-HSA-2142691	(1/21)	0.0999598	0.289099	10.0404	23.1229	DPEP1
Reactome_2022	inter	no_met > ln_mets	Signaling By ERBB2 TMD/JMD Mutants R-HSA-9665686	(1/21)	0.0999598	0.289099	10.0404	23.1229	ERBB2
Reactome_2022	inter	no_met > ln_mets	SHC1 Events In ERBB2 Signaling R-HSA-1250196	(1/21)	0.0999598	0.289099	10.0404	23.1229	ERBB2
Reactome_2022	inter	no_met > ln_mets	Assembly Of Pre-Replicative Complex R-HSA-68867	(3/110)	0.0178018	0.16411	5.72107	23.0471	CDT1;MCM4;CDC6
Reactome_2022	inter	no_met > ln_mets	TP53 Regulates Transcription Of DNA Repair Genes R-HSA-6796648	(2/62)	0.0385452	0.207098	6.7483	21.9719	FANCI;SSRP1
Reactome_2022	inter	no_met > ln_mets	Post-chaperonin Tubulin Folding Pathway R-HSA-389977	(1/23)	0.108947	0.290915	9.12672	20.2329	TUBB4B
Reactome_2022	inter	no_met > ln_mets	Miscellaneous Transport And Binding Events R-HSA-5223345	(1/23)	0.108947	0.290915	9.12672	20.2329	ADD3
Reactome_2022	inter	no_met > ln_mets	Sema4D In Semaphorin Signaling R-HSA-400685	(1/24)	0.113408	0.290915	8.72947	19.002	ERBB2
Reactome_2022	inter	no_met > ln_mets	RUNX2 Regulates Osteoblast Differentiation R-HSA-8940973	(1/24)	0.113408	0.290915	8.72947	19.002	MAF
Reactome_2022	inter	no_met > ln_mets	Signaling By ERBB2 KD Mutants R-HSA-9664565	(1/24)	0.113408	0.290915	8.72947	19.002	ERBB2
Reactome_2022	inter	no_met > ln_mets	Impaired BRCA2 Binding To PALB2 R-HSA-9709603	(1/24)	0.113408	0.290915	8.72947	19.002	DNA2
Reactome_2022	inter	no_met > ln_mets	Cytosolic tRNA Aminoacylation R-HSA-379716	(1/24)	0.113408	0.290915	8.72947	19.002	PPA1
Reactome_2022	inter	no_met > ln_mets	DNA Replication Pre-Initiation R-HSA-69002	(3/127)	0.0258864	0.20096	4.93249	18.0235	CDT1;MCM4;CDC6
Reactome_2022	inter	no_met > ln_mets	Defective HDR Thru Homologous Recombination (HRR) Due To BRCA1 Loss-Of-Function R-HSA-9701192	(1/25)	0.117846	0.297133	8.36532	17.8882	DNA2
Reactome_2022	inter	no_met > ln_mets	Signaling By ERBB2 In Cancer R-HSA-1227990	(1/25)	0.117846	0.297133	8.36532	17.8882	ERBB2
Reactome_2022	inter	no_met > ln_mets	G1/S Transition R-HSA-69206	(3/129)	0.026947	0.20383	4.85371	17.5407	CDT1;MCM4;CDC6
Reactome_2022	inter	no_met > ln_mets	Cell Cycle Checkpoints R-HSA-69620	(5/271)	0.0116723	0.131598	3.88484	17.2896	MCM4;DNA2;CDC6;AURKB;ZWINT
Reactome_2022	inter	no_met > ln_mets	Formation Of Tubulin Folding Intermediates By CCT/TriC R-HSA-389960	(1/26)	0.122262	0.300561	8.0303	16.8764	TUBB4B
Reactome_2022	inter	no_met > ln_mets	FGFR2 Alternative Splicing R-HSA-6803529	(1/26)	0.122262	0.300561	8.0303	16.8764	ESRP2
Reactome_2022	inter	no_met > ln_mets	Sensory Processing Of Sound R-HSA-9659379	(2/75)	0.0542669	0.242557	5.54291	16.1512	KIF20B;TPRN
Reactome_2022	inter	no_met > ln_mets	Resolution Of D-loop Structures Thru Synthesis-Dependent Strand Annealing (SDSA) R-HSA-5693554	(1/27)	0.126657	0.30626	7.72106	15.9538	DNA2
Reactome_2022	inter	no_met > ln_mets	Interconversion Of Nucleotide Di- And Triphosphates R-HSA-499943	(1/28)	0.131029	0.309229	7.43472	15.1098	DCTPP1
Reactome_2022	inter	no_met > ln_mets	Prefoldin Mediated Transfer Of Substrate To CCT/TriC R-HSA-389957	(1/28)	0.131029	0.309229	7.43472	15.1098	TUBB4B
Reactome_2022	inter	no_met > ln_mets	Downstream Signal Transduction R-HSA-186763	(1/28)	0.131029	0.309229	7.43472	15.1098	GRB7
Reactome_2022	inter	no_met > ln_mets	Downregulation Of ERBB2 Signaling R-HSA-8863795	(1/29)	0.13538	0.316962	7.16883	14.3353	ERBB2
Reactome_2022	inter	no_met > ln_mets	Hemostasis R-HSA-109582	(8/576)	0.00827172	0.110916	2.95958	14.1909	SRGN;GRB7;ANXA2;KIF23;KIF12;KIF22;KIF11;KIF20B
Reactome_2022	inter	no_met > ln_mets	G2/M Checkpoints R-HSA-69481	(3/148)	0.0381646	0.207098	4.21365	13.7611	MCM4;DNA2;CDC6
Reactome_2022	inter	no_met > ln_mets	Regulation Of MECP2 Expression And Activity R-HSA-9022692	(1/31)	0.144017	0.321857	6.69024	12.9645	AURKB
Reactome_2022	inter	no_met > ln_mets	RUNX2 Regulates Bone Development R-HSA-8941326	(1/31)	0.144017	0.321857	6.69024	12.9645	MAF
Reactome_2022	inter	no_met > ln_mets	EGFR Downregulation R-HSA-182971	(1/31)	0.144017	0.321857	6.69024	12.9645	PTPN3
Reactome_2022	inter	no_met > ln_mets	Glyoxylate Metabolism And Glycine Degradation R-HSA-389661	(1/31)	0.144017	0.321857	6.69024	12.9645	NDUFAB1
Reactome_2022	inter	no_met > ln_mets	Pausing And Recovery Of Tat-mediated HIV Elongation R-HSA-167238	(1/31)	0.144017	0.321857	6.69024	12.9645	SSRP1
Reactome_2022	inter	no_met > ln_mets	Sealing Of Nuclear Envelope (NE) By ESCRT-III R-HSA-9668328	(1/31)	0.144017	0.321857	6.69024	12.9645	TUBB4B
Reactome_2022	inter	no_met > ln_mets	Regulation Of TP53 Activity R-HSA-5633007	(3/157)	0.0441886	0.224752	3.96559	12.3698	DNA2;SSRP1;AURKB
Reactome_2022	inter	no_met > ln_mets	HIV Elongation Arrest And Recovery R-HSA-167287	(1/33)	0.152569	0.326145	6.27146	11.7912	SSRP1
Reactome_2022	inter	no_met > ln_mets	Telomere C-strand (Lagging Strand) Synthesis R-HSA-174417	(1/33)	0.152569	0.326145	6.27146	11.7912	DNA2
Reactome_2022	inter	no_met > ln_mets	Cooperation Of Prefoldin And TriC/CCT In Actin And Tubulin Folding R-HSA-389958	(1/33)	0.152569	0.326145	6.27146	11.7912	TUBB4B
Reactome_2022	inter	no_met > ln_mets	Resolution Of D-loop Structures Thru Holliday Junction Intermediates R-HSA-5693568	(1/33)	0.152569	0.326145	6.27146	11.7912	DNA2
Reactome_2022	inter	no_met > ln_mets	Sialic Acid Metabolism R-HSA-4085001	(1/33)	0.152569	0.326145	6.27146	11.7912	NANS
Reactome_2022	inter	no_met > ln_mets	Unattached Kinetochores Signal Amplification Via A MAD2 Inhibitory Signal R-HSA-141444	(2/93)	0.0790201	0.277078	4.44248	11.2752	AURKB;ZWINT
Reactome_2022	inter	no_met > ln_mets	Resolution Of D-Loop Structures R-HSA-5693537	(1/34)	0.156813	0.328508	6.08111	11.2665	DNA2
Reactome_2022	inter	no_met > ln_mets	Gene And Protein Expression By JAK-STAT Signaling After Interleukin-12 Stimulation R-HSA-8950505	(1/35)	0.161037	0.328508	5.90196	10.7777	ANXA2
Reactome_2022	inter	no_met > ln_mets	Metabolism Of Steroid Hormones R-HSA-196071	(1/35)	0.161037	0.328508	5.90196	10.7777	HSD17B12
Reactome_2022	inter	no_met > ln_mets	Impaired BRCA2 Binding To RAD51 R-HSA-9709570	(1/35)	0.161037	0.328508	5.90196	10.7777	DNA2
Reactome_2022	inter	no_met > ln_mets	Metabolism R-HSA-1430728	(19/2049)	0.00581332	0.0939267	2.06489	10.6292	CYB5B;NQO1;ENTPD2;GSTO2;PANK1;PTGES2;GPT2;CPNE7;SORD;HSD17B12;HACD3;ASS1;NT5C3A;PPA1;NDUFAB1;DPEP1;PDSS1;PCBD1;DCTPP1
Reactome_2022	inter	no_met > ln_mets	EML4 And NUDC In Mitotic Spindle Formation R-HSA-9648025	(2/97)	0.0849237	0.284688	4.25456	10.4918	ZWINT;AURKB
Reactome_2022	inter	no_met > ln_mets	Glutathione Conjugation R-HSA-156590	(1/36)	0.165239	0.329361	5.73304	10.3216	GSTO2
Reactome_2022	inter	no_met > ln_mets	Mitochondrial Fatty Acid Beta-Oxidation R-HSA-77289	(1/36)	0.165239	0.329361	5.73304	10.3216	NDUFAB1
Reactome_2022	inter	no_met > ln_mets	Transcriptional Regulation By AP-2 (TFAP2) Family Of Transcription Factors R-HSA-8864260	(1/36)	0.165239	0.329361	5.73304	10.3216	ERBB2
Reactome_2022	inter	no_met > ln_mets	HDR Thru Single Strand Annealing (SSA) R-HSA-5685938	(1/37)	0.16942	0.335429	5.57351	9.89507	DNA2
Reactome_2022	inter	no_met > ln_mets	Metabolism Of Amino Acids And Derivatives R-HSA-71291	(5/364)	0.0359939	0.207098	2.86483	9.52386	NQO1;GPT2;NDUFAB1;PCBD1;ASS1
Reactome_2022	inter	no_met > ln_mets	Fanconi Anemia Pathway R-HSA-6783310	(1/38)	0.173581	0.341375	5.4226	9.49559	FANCI
Reactome_2022	inter	no_met > ln_mets	Metabolism Of Vitamins And Cofactors R-HSA-196854	(3/186)	0.066571	0.265384	3.33226	9.02872	GSTO2;PANK1;PDSS1
Reactome_2022	inter	no_met > ln_mets	Mitotic Prometaphase R-HSA-68877	(3/186)	0.066571	0.265384	3.33226	9.02872	TUBB4B;AURKB;ZWINT
Reactome_2022	inter	no_met > ln_mets	Resolution Of Sister Chromatid Cohesion R-HSA-2500257	(2/106)	0.0986696	0.289099	3.88462	8.99668	AURKB;ZWINT
Reactome_2022	inter	no_met > ln_mets	RET Signaling R-HSA-8853659	(1/40)	0.18184	0.3491	5.144	8.76861	GRB7
Reactome_2022	inter	no_met > ln_mets	Presynaptic Phase Of Homologous DNA Pairing And Strand Exchange R-HSA-5693616	(1/40)	0.18184	0.3491	5.144	8.76861	DNA2
Reactome_2022	inter	no_met > ln_mets	M Phase R-HSA-68886	(5/380)	0.0420267	0.217507	2.74035	8.6854	SET;KIF23;TUBB4B;AURKB;ZWINT
Reactome_2022	inter	no_met > ln_mets	Carboxyterminal Post-Translational Modifications Of Tubulin R-HSA-8955332	(1/41)	0.185939	0.3491	5.01515	8.43717	TUBB4B
Reactome_2022	inter	no_met > ln_mets	Regulation Of Beta-Cell Development R-HSA-186712	(1/41)	0.185939	0.3491	5.01515	8.43717	HNF1B
Reactome_2022	inter	no_met > ln_mets	Negative Regulation Of MAPK Pathway R-HSA-5675221	(1/41)	0.185939	0.3491	5.01515	8.43717	PTPN3
Reactome_2022	inter	no_met > ln_mets	Defective Homologous Recombination Repair (HRR) Due To BRCA2 Loss Of Function R-HSA-9701190	(1/41)	0.185939	0.3491	5.01515	8.43717	DNA2
Reactome_2022	inter	no_met > ln_mets	Mitotic Spindle Checkpoint R-HSA-69618	(2/110)	0.104968	0.290915	3.73998	8.4303	AURKB;ZWINT
Reactome_2022	inter	no_met > ln_mets	RHOF GTPase Cycle R-HSA-9035034	(1/42)	0.190018	0.3491	4.89258	8.12481	ADD3
Reactome_2022	inter	no_met > ln_mets	RND1 GTPase Cycle R-HSA-9696273	(1/42)	0.190018	0.3491	4.89258	8.12481	GRB7
Reactome_2022	inter	no_met > ln_mets	tRNA Aminoacylation R-HSA-379724	(1/42)	0.190018	0.3491	4.89258	8.12481	PPA1
Reactome_2022	inter	no_met > ln_mets	Signaling By SCF-KIT R-HSA-1433557	(1/42)	0.190018	0.3491	4.89258	8.12481	GRB7
Reactome_2022	inter	no_met > ln_mets	Smooth Muscle Contraction R-HSA-445355	(1/43)	0.194076	0.3491	4.77585	7.83004	ANXA2
Reactome_2022	inter	no_met > ln_mets	Formation Of HIV-1 Elongation Complex Containing HIV-1 Tat R-HSA-167200	(1/43)	0.194076	0.3491	4.77585	7.83004	SSRP1
Reactome_2022	inter	no_met > ln_mets	Homologous DNA Pairing And Strand Exchange R-HSA-5693579	(1/43)	0.194076	0.3491	4.77585	7.83004	DNA2
Reactome_2022	inter	no_met > ln_mets	Condensation Of Prophase Chromosomes R-HSA-2299718	(1/43)	0.194076	0.3491	4.77585	7.83004	SET
Reactome_2022	inter	no_met > ln_mets	Interleukin-12 Signaling R-HSA-9020591	(1/44)	0.198114	0.354205	4.66455	7.55149	ANXA2
Reactome_2022	inter	no_met > ln_mets	RHO GTPases Activate Formins R-HSA-5663220	(2/119)	0.119519	0.298797	3.45072	7.33031	AURKB;ZWINT
Reactome_2022	inter	no_met > ln_mets	Formation Of HIV Elongation Complex In Absence Of HIV Tat R-HSA-167152	(1/45)	0.202133	0.359212	4.55831	7.28797	SSRP1
Reactome_2022	inter	no_met > ln_mets	Metabolism Of Water-Soluble Vitamins And Cofactors R-HSA-196849	(2/122)	0.124476	0.303475	3.36395	7.00925	GSTO2;PANK1
Reactome_2022	inter	no_met > ln_mets	Signaling By Rho GTPases, Miro GTPases And RHOBTB3 R-HSA-9716542	(7/660)	0.0475444	0.232671	2.21853	6.75784	GRB7;ANLN;PRC1;ADD3;MYO19;AURKB;ZWINT
Reactome_2022	inter	no_met > ln_mets	Biological Oxidations R-HSA-211859	(3/218)	0.0961161	0.289099	2.8317	6.63239	CYB5B;GSTO2;DPEP1
Reactome_2022	inter	no_met > ln_mets	Signaling By EGFR R-HSA-177929	(1/49)	0.218007	0.373908	4.17761	6.36345	PTPN3
Reactome_2022	inter	no_met > ln_mets	Cargo Trafficking To Periciliary Membrane R-HSA-5620920	(1/50)	0.221927	0.374105	4.09215	6.16035	PTGES2
Reactome_2022	inter	no_met > ln_mets	Regulation Of Ornithine Decarboxylase (ODC) R-HSA-350562	(1/50)	0.221927	0.374105	4.09215	6.16035	NQO1
Reactome_2022	inter	no_met > ln_mets	Extension Of Telomeres R-HSA-180786	(1/50)	0.221927	0.374105	4.09215	6.16035	DNA2
Reactome_2022	inter	no_met > ln_mets	Complex I Biogenesis R-HSA-6799198	(1/51)	0.225827	0.376378	4.0101	5.96697	NDUFAB1
Reactome_2022	inter	no_met > ln_mets	Diseases Of DNA Repair R-HSA-9675135	(1/51)	0.225827	0.376378	4.0101	5.96697	DNA2
Reactome_2022	inter	no_met > ln_mets	Mitotic Anaphase R-HSA-68882	(3/232)	0.110466	0.290915	2.65669	5.85281	TUBB4B;AURKB;ZWINT
Reactome_2022	inter	no_met > ln_mets	Mitotic Metaphase And Anaphase R-HSA-2555396	(3/233)	0.111521	0.290915	2.645	5.80192	TUBB4B;AURKB;ZWINT
Reactome_2022	inter	no_met > ln_mets	RHOD GTPase Cycle R-HSA-9013405	(1/52)	0.229708	0.376466	3.93127	5.7827	ADD3
Reactome_2022	inter	no_met > ln_mets	Signaling By Non-Receptor Tyrosine Kinases R-HSA-9006927	(1/52)	0.229708	0.376466	3.93127	5.7827	ERBB2
Reactome_2022	inter	no_met > ln_mets	Signaling By PDGF R-HSA-186797	(1/52)	0.229708	0.376466	3.93127	5.7827	GRB7
Reactome_2022	inter	no_met > ln_mets	Interleukin-12 Family Signaling R-HSA-447115	(1/54)	0.237412	0.386277	3.78254	5.43914	ANXA2
Reactome_2022	inter	no_met > ln_mets	Transcriptional Regulation By TP53 R-HSA-3700989	(4/354)	0.101707	0.290915	2.32738	5.3196	FANCI;DNA2;SSRP1;AURKB
Reactome_2022	inter	no_met > ln_mets	ECM Proteoglycans R-HSA-3000178	(1/55)	0.241235	0.388876	3.71231	5.27884	LRP4
Reactome_2022	inter	no_met > ln_mets	Membrane Trafficking R-HSA-199991	(6/599)	0.0798369	0.277078	2.07818	5.25316	PTGES2;KIF23;KIF12;KIF22;KIF11;KIF20B
Reactome_2022	inter	no_met > ln_mets	Formation Of RNA Pol II Elongation Complex R-HSA-112382	(1/58)	0.252591	0.40278	3.51639	4.8385	SSRP1
Reactome_2022	inter	no_met > ln_mets	Metabolism Of Polyamines R-HSA-351202	(1/58)	0.252591	0.40278	3.51639	4.8385	NQO1
Reactome_2022	inter	no_met > ln_mets	Signaling By Receptor Tyrosine Kinases R-HSA-9006934	(5/496)	0.103123	0.290915	2.0805	4.72655	GRB7;SPINT1;ESRP2;ERBB2;PTPN3
Reactome_2022	inter	no_met > ln_mets	Transcriptional Regulation By MECP2 R-HSA-8986944	(1/60)	0.260068	0.412474	3.39685	4.57491	AURKB
Reactome_2022	inter	no_met > ln_mets	Vesicle-mediated Transport R-HSA-5653656	(6/637)	0.099848	0.289099	1.94919	4.49113	PTGES2;KIF23;KIF12;KIF22;KIF11;KIF20B
Reactome_2022	inter	no_met > ln_mets	Signaling By Rho GTPases R-HSA-194315	(6/644)	0.103802	0.290915	1.9271	4.36539	GRB7;ANLN;PRC1;ADD3;AURKB;ZWINT
Reactome_2022	inter	no_met > ln_mets	RHO GTPase Effectors R-HSA-195258	(3/269)	0.151923	0.326145	2.28285	4.30176	PRC1;AURKB;ZWINT
Reactome_2022	inter	no_met > ln_mets	RAF/MAP Kinase Cascade R-HSA-5673001	(3/271)	0.154292	0.327454	2.26558	4.23416	ERBB2;ABHD17C;PTPN3
Reactome_2022	inter	no_met > ln_mets	Synthesis Of Substrates In N-glycan Biosythesis R-HSA-446219	(1/63)	0.271146	0.425468	3.232	4.21808	NANS
Reactome_2022	inter	no_met > ln_mets	Signaling By MET R-HSA-6806834	(1/63)	0.271146	0.425468	3.232	4.21808	SPINT1
Reactome_2022	inter	no_met > ln_mets	Semaphorin Interactions R-HSA-373755	(1/64)	0.274801	0.428923	3.18054	4.10832	ERBB2
Reactome_2022	inter	no_met > ln_mets	MAPK1/MAPK3 Signaling R-HSA-5684996	(3/277)	0.16147	0.328508	2.21529	4.03944	ERBB2;ABHD17C;PTPN3
Reactome_2022	inter	no_met > ln_mets	SUMO E3 Ligases SUMOylate Target Proteins R-HSA-3108232	(2/168)	0.20525	0.362567	2.42611	3.84182	TOP2A;AURKB
Reactome_2022	inter	no_met > ln_mets	Sensory Processing Of Sound By Inner Hair Cells Of Cochlea R-HSA-9662360	(1/67)	0.28566	0.441203	3.03551	3.80335	TPRN
Reactome_2022	inter	no_met > ln_mets	HDR Thru Homologous Recombination (HRR) R-HSA-5685942	(1/67)	0.28566	0.441203	3.03551	3.80335	DNA2
Reactome_2022	inter	no_met > ln_mets	Separation Of Sister Chromatids R-HSA-2467813	(2/170)	0.2089	0.364648	2.39699	3.75344	AURKB;ZWINT
Reactome_2022	inter	no_met > ln_mets	Transcription Of HIV Genome R-HSA-167172	(1/69)	0.29281	0.445252	2.94593	3.61829	SSRP1
Reactome_2022	inter	no_met > ln_mets	Loss Of Nlp From Mitotic Centrosomes R-HSA-380259	(1/69)	0.29281	0.445252	2.94593	3.61829	TUBB4B
Reactome_2022	inter	no_met > ln_mets	RHOB GTPase Cycle R-HSA-9013026	(1/69)	0.29281	0.445252	2.94593	3.61829	ANLN
Reactome_2022	inter	no_met > ln_mets	SUMOylation R-HSA-2990846	(2/174)	0.216222	0.373014	2.34077	3.58477	TOP2A;AURKB
Reactome_2022	inter	no_met > ln_mets	trans-Golgi Network Vesicle Budding R-HSA-199992	(1/71)	0.299888	0.452038	2.86147	3.4462	PTGES2
Reactome_2022	inter	no_met > ln_mets	Signaling By FGFR2 R-HSA-5654738	(1/72)	0.303401	0.452038	2.82103	3.36463	ESRP2
Reactome_2022	inter	no_met > ln_mets	AURKA Activation By TPX2 R-HSA-8854518	(1/72)	0.303401	0.452038	2.82103	3.36463	TUBB4B
Reactome_2022	inter	no_met > ln_mets	CDK-mediated Phosphorylation And Removal Of Cdc6 R-HSA-69017	(1/72)	0.303401	0.452038	2.82103	3.36463	CDC6
Reactome_2022	inter	no_met > ln_mets	APC/C:Cdh1 Mediated Degradation Of Cdc20 And APC/C:Cdh1 Targets In Late Mitosis/Early G1 R-HSA-174178	(1/73)	0.306897	0.452673	2.78171	3.28587	AURKB
Reactome_2022	inter	no_met > ln_mets	RHOC GTPase Cycle R-HSA-9013106	(1/73)	0.306897	0.452673	2.78171	3.28587	ANLN
Reactome_2022	inter	no_met > ln_mets	Nuclear Envelope (NE) Reassembly R-HSA-2995410	(1/75)	0.313836	0.460605	2.70625	3.13623	TUBB4B
Reactome_2022	inter	no_met > ln_mets	Cilium Assembly R-HSA-5617833	(2/186)	0.238313	0.386277	2.18678	3.13621	PTGES2;TUBB4B
Reactome_2022	inter	no_met > ln_mets	Metabolism Of Lipids R-HSA-556833	(6/732)	0.160188	0.328508	1.68577	3.08734	PTGES2;CPNE7;NDUFAB1;DPEP1;HSD17B12;HACD3
Reactome_2022	inter	no_met > ln_mets	G2/M DNA Damage Checkpoint R-HSA-69473	(1/77)	0.320707	0.466051	2.63477	2.99634	DNA2
Reactome_2022	inter	no_met > ln_mets	Biosynthesis Of N-glycan Precursor (Dolichol LLO) And Transfer To Protein R-HSA-446193	(1/77)	0.320707	0.466051	2.63477	2.99634	NANS
Reactome_2022	inter	no_met > ln_mets	MAPK Family Signaling Cascades R-HSA-5683057	(3/318)	0.212925	0.369488	1.92293	2.97441	ERBB2;ABHD17C;PTPN3
Reactome_2022	inter	no_met > ln_mets	Constitutive Signaling By Aberrant PI3K In Cancer R-HSA-2219530	(1/78)	0.324116	0.466411	2.60042	2.92977	ERBB2
Reactome_2022	inter	no_met > ln_mets	Nuclear Events Mediated By NFE2L2 R-HSA-9759194	(1/78)	0.324116	0.466411	2.60042	2.92977	NQO1
Reactome_2022	inter	no_met > ln_mets	RNA Polymerase II Pre-transcription Events R-HSA-674695	(1/80)	0.330885	0.467038	2.53433	2.80293	SSRP1
Reactome_2022	inter	no_met > ln_mets	Processing Of DNA Double-Strand Break Ends R-HSA-5693607	(1/80)	0.330885	0.467038	2.53433	2.80293	DNA2
Reactome_2022	inter	no_met > ln_mets	COPI-mediated Anterograde Transport R-HSA-6807878	(1/80)	0.330885	0.467038	2.53433	2.80293	PTGES2
Reactome_2022	inter	no_met > ln_mets	Recruitment Of NuMA To Mitotic Centrosomes R-HSA-380320	(1/80)	0.330885	0.467038	2.53433	2.80293	TUBB4B
Reactome_2022	inter	no_met > ln_mets	Neutrophil Degranulation R-HSA-6798695	(4/468)	0.206849	0.363217	1.74533	2.75023	ANXA2;PTGES2;GGH;TUBB4B
Reactome_2022	inter	no_met > ln_mets	Centrosome Maturation R-HSA-380287	(1/81)	0.334244	0.469533	2.50253	2.74248	TUBB4B
Reactome_2022	inter	no_met > ln_mets	Mitochondrial Translation Elongation R-HSA-5389840	(1/82)	0.337586	0.47198	2.47151	2.6839	TUFM
Reactome_2022	inter	no_met > ln_mets	Transcriptional Regulation Of White Adipocyte Differentiation R-HSA-381340	(1/84)	0.344221	0.478986	2.41171	2.57202	CEBPD
Reactome_2022	inter	no_met > ln_mets	Signaling By FGFR R-HSA-190236	(1/86)	0.35079	0.485722	2.35472	2.46673	ESRP2
Reactome_2022	inter	no_met > ln_mets	APC/C-mediated Degradation Of Cell Cycle Proteins R-HSA-174143	(1/87)	0.35405	0.485722	2.32723	2.4164	AURKB
Reactome_2022	inter	no_met > ln_mets	Regulation Of PLK1 Activity At G2/M Transition R-HSA-2565942	(1/87)	0.35405	0.485722	2.32723	2.4164	TUBB4B
Reactome_2022	inter	no_met > ln_mets	Regulation Of mRNA Stability By Proteins That Bind AU-rich Elements R-HSA-450531	(1/88)	0.357294	0.485722	2.30036	2.36752	SET
Reactome_2022	inter	no_met > ln_mets	Mitochondrial Translation R-HSA-5368287	(1/88)	0.357294	0.485722	2.30036	2.36752	TUFM
Reactome_2022	inter	no_met > ln_mets	Chaperonin-mediated Protein Folding R-HSA-390466	(1/90)	0.363733	0.48996	2.24844	2.27393	TUBB4B
Reactome_2022	inter	no_met > ln_mets	Respiratory Electron Transport R-HSA-611105	(1/90)	0.363733	0.48996	2.24844	2.27393	NDUFAB1
Reactome_2022	inter	no_met > ln_mets	HCMV Late Events R-HSA-9610379	(1/91)	0.366929	0.492018	2.22334	2.2291	CEBPD
Reactome_2022	inter	no_met > ln_mets	Telomere Maintenance R-HSA-157579	(1/92)	0.370109	0.494036	2.1988	2.18552	DNA2
Reactome_2022	inter	no_met > ln_mets	Protein Folding R-HSA-391251	(1/96)	0.382671	0.506223	2.10579	2.02279	TUBB4B
Reactome_2022	inter	no_met > ln_mets	Anchoring Of Basal Body To Plasma Membrane R-HSA-5620912	(1/97)	0.385772	0.508048	2.08375	1.98479	TUBB4B
Reactome_2022	inter	no_met > ln_mets	KEAP1-NFE2L2 Pathway R-HSA-9755511	(1/100)	0.394984	0.515577	2.0203	1.87668	NQO1
Reactome_2022	inter	no_met > ln_mets	Stimuli-sensing Channels R-HSA-2672351	(1/100)	0.394984	0.515577	2.0203	1.87668	WNK2
Reactome_2022	inter	no_met > ln_mets	Phase I - Functionalization Of Compounds R-HSA-211945	(1/104)	0.407055	0.522152	1.94145	1.74499	CYB5B
Reactome_2022	inter	no_met > ln_mets	PI3K/AKT Signaling In Cancer R-HSA-2219528	(1/105)	0.410035	0.522152	1.92269	1.7141	ERBB2
Reactome_2022	inter	no_met > ln_mets	PI5P, PP2A And IER3 Regulate PI3K/AKT Signaling R-HSA-6811558	(1/106)	0.413001	0.522152	1.90428	1.68397	ERBB2
Reactome_2022	inter	no_met > ln_mets	Interleukin-4 And Interleukin-13 Signaling R-HSA-6785807	(1/107)	0.415951	0.522152	1.88622	1.65457	CEBPD
Reactome_2022	inter	no_met > ln_mets	O-linked Glycosylation R-HSA-5173105	(1/107)	0.415951	0.522152	1.88622	1.65457	LARGE2
Reactome_2022	inter	no_met > ln_mets	Phase II - Conjugation Of Compounds R-HSA-156580	(1/107)	0.415951	0.522152	1.88622	1.65457	GSTO2
Reactome_2022	inter	no_met > ln_mets	Respiratory Electron Transport, ATP Synthesis By Chemiosmotic Coupling, Heat Production By Uncoupling Proteins R-HSA-163200	(1/112)	0.430486	0.535837	1.8008	1.51779	NDUFAB1
Reactome_2022	inter	no_met > ln_mets	Mitotic Prophase R-HSA-68875	(1/112)	0.430486	0.535837	1.8008	1.51779	SET
Reactome_2022	inter	no_met > ln_mets	Negative Regulation Of PI3K/AKT Network R-HSA-199418	(1/113)	0.433349	0.537135	1.78463	1.49233	ERBB2
Reactome_2022	inter	no_met > ln_mets	HDR Thru Homologous Recombination (HRR) Or Single Strand Annealing (SSA) R-HSA-5693567	(1/114)	0.436199	0.538404	1.76875	1.46746	DNA2
Reactome_2022	inter	no_met > ln_mets	Chromosome Maintenance R-HSA-73886	(1/118)	0.447455	0.548839	1.70793	1.37349	DNA2
Reactome_2022	inter	no_met > ln_mets	Transcriptional Regulation By RUNX2 R-HSA-8878166	(1/119)	0.450234	0.548839	1.69337	1.35129	MAF
Reactome_2022	inter	no_met > ln_mets	Homology Directed Repair R-HSA-5693538	(1/119)	0.450234	0.548839	1.69337	1.35129	DNA2
Reactome_2022	inter	no_met > ln_mets	Organelle Biogenesis And Maintenance R-HSA-1852241	(2/275)	0.400723	0.520764	1.46722	1.34175	PTGES2;TUBB4B
Reactome_2022	inter	no_met > ln_mets	RHO GTPase Cycle R-HSA-9012999	(3/441)	0.379355	0.504098	1.37424	1.33203	GRB7;ANLN;ADD3
Reactome_2022	inter	no_met > ln_mets	HCMV Infection R-HSA-9609646	(1/121)	0.455751	0.553278	1.66498	1.30836	CEBPD
Reactome_2022	inter	no_met > ln_mets	Translation R-HSA-72766	(2/281)	0.411218	0.522152	1.43523	1.27539	PPA1;TUFM
Reactome_2022	inter	no_met > ln_mets	Asparagine N-linked Glycosylation R-HSA-446203	(2/282)	0.412959	0.522152	1.43003	1.26473	PTGES2;NANS
Reactome_2022	inter	no_met > ln_mets	Platelet Degranulation R-HSA-114608	(1/125)	0.46662	0.561849	1.61095	1.22793	SRGN
Reactome_2022	inter	no_met > ln_mets	Glycerophospholipid Biosynthesis R-HSA-1483206	(1/127)	0.471974	0.565985	1.58522	1.19023	CPNE7
Reactome_2022	inter	no_met > ln_mets	Response To Elevated Platelet Cytosolic Ca2+ R-HSA-76005	(1/130)	0.479906	0.573167	1.54812	1.13657	SRGN
Reactome_2022	inter	no_met > ln_mets	ER To Golgi Anterograde Transport R-HSA-199977	(1/133)	0.487719	0.58015	1.5127	1.08614	PTGES2
Reactome_2022	inter	no_met > ln_mets	Cell Surface Interactions At Vascular Wall R-HSA-202733	(1/134)	0.490298	0.580875	1.50125	1.07001	GRB7
Reactome_2022	inter	no_met > ln_mets	Late Phase Of HIV Life Cycle R-HSA-162599	(1/136)	0.495416	0.584591	1.47886	1.03869	SSRP1
Reactome_2022	inter	no_met > ln_mets	DNA Repair R-HSA-73894	(2/310)	0.460624	0.556902	1.29817	1.00631	FANCI;DNA2
Reactome_2022	inter	no_met > ln_mets	RHOA GTPase Cycle R-HSA-8980692	(1/147)	0.522672	0.614296	1.36668	0.886704	ANLN
Reactome_2022	inter	no_met > ln_mets	HIV Life Cycle R-HSA-162587	(1/149)	0.527469	0.615033	1.34808	0.862318	SSRP1
Reactome_2022	inter	no_met > ln_mets	DNA Double-Strand Break Repair R-HSA-5693532	(1/149)	0.527469	0.615033	1.34808	0.862318	DNA2
Reactome_2022	inter	no_met > ln_mets	Metabolism Of Steroids R-HSA-8957322	(1/153)	0.536919	0.623587	1.31233	0.81615	HSD17B12
Reactome_2022	inter	no_met > ln_mets	Citric Acid (TCA) Cycle And Respiratory Electron Transport R-HSA-1428517	(1/163)	0.559735	0.645007	1.2307	0.714167	NDUFAB1
Reactome_2022	inter	no_met > ln_mets	Transport To Golgi And Subsequent Modification R-HSA-948021	(1/164)	0.561954	0.645045	1.22309	0.704909	PTGES2
Reactome_2022	inter	no_met > ln_mets	Anti-inflammatory Response Favoring Leishmania Infection R-HSA-9662851	(1/165)	0.564163	0.64507	1.21557	0.695808	DPEP1
Reactome_2022	inter	no_met > ln_mets	Ion Channel Transport R-HSA-983712	(1/175)	0.585649	0.664486	1.14513	0.612685	WNK2
Reactome_2022	inter	no_met > ln_mets	Generic Transcription Pathway R-HSA-212436	(6/1190)	0.551361	0.63785	1.00899	0.600714	FANCI;MAF;ERBB2;DNA2;SSRP1;AURKB
Reactome_2022	inter	no_met > ln_mets	G2/M Transition R-HSA-69275	(1/182)	0.600061	0.675642	1.10045	0.562026	TUBB4B
Reactome_2022	inter	no_met > ln_mets	Cellular Response To Chemical Stress R-HSA-9711123	(1/182)	0.600061	0.675642	1.10045	0.562026	NQO1
Reactome_2022	inter	no_met > ln_mets	Mitotic G2-G2/M Phases R-HSA-453274	(1/184)	0.604087	0.677589	1.08831	0.54855	TUBB4B
Reactome_2022	inter	no_met > ln_mets	Signal Transduction R-HSA-162582	(12/2465)	0.585163	0.664486	0.969888	0.519729	GRB7;ANLN;SPINT1;ESRP2;PRC1;ERBB2;ABHD17C;ADD3;MYO19;AURKB;ZWINT;PTPN3
Reactome_2022	inter	no_met > ln_mets	SARS-CoV-2-host Interactions R-HSA-9705683	(1/196)	0.627415	0.698443	1.02072	0.475806	TUFM
Reactome_2022	inter	no_met > ln_mets	Muscle Contraction R-HSA-397014	(1/196)	0.627415	0.698443	1.02072	0.475806	ANXA2
Reactome_2022	inter	no_met > ln_mets	Phospholipid Metabolism R-HSA-1483257	(1/208)	0.64938	0.71748	0.960962	0.414883	CPNE7
Reactome_2022	inter	no_met > ln_mets	RNA Polymerase II Transcription R-HSA-73857	(6/1312)	0.647787	0.71748	0.908768	0.394581	FANCI;MAF;ERBB2;DNA2;SSRP1;AURKB
Reactome_2022	inter	no_met > ln_mets	Signaling By Interleukins R-HSA-449147	(2/453)	0.665138	0.732149	0.880085	0.358864	ANXA2;CEBPD
Reactome_2022	inter	no_met > ln_mets	HIV Infection R-HSA-162906	(1/229)	0.684778	0.750965	0.871522	0.330011	SSRP1
Reactome_2022	inter	no_met > ln_mets	Post-translational Protein Modification R-HSA-597592	(6/1383)	0.697918	0.76254	0.85862	0.308805	TOP2A;PTGES2;TUBB4B;NANS;LARGE2;AURKB
Reactome_2022	inter	no_met > ln_mets	Infectious Disease R-HSA-5663205	(4/961)	0.71393	0.772234	0.824756	0.277919	CEBPD;DPEP1;SSRP1;TUFM
Reactome_2022	inter	no_met > ln_mets	Leishmania Infection R-HSA-9658195	(1/247)	0.712287	0.772234	0.807013	0.273799	DPEP1
Reactome_2022	inter	no_met > ln_mets	Adaptive Immune System R-HSA-1280218	(3/733)	0.714644	0.772234	0.812173	0.272866	KIF23;KIF22;KIF11
Reactome_2022	inter	no_met > ln_mets	Platelet Activation, Signaling And Aggregation R-HSA-76002	(1/254)	0.722331	0.777692	0.784405	0.255145	SRGN
Reactome_2022	inter	no_met > ln_mets	Metabolism Of Proteins R-HSA-392499	(8/1890)	0.739552	0.786725	0.832509	0.251177	TOP2A;PPA1;PTGES2;TUBB4B;NANS;LARGE2;AURKB;TUFM
Reactome_2022	inter	no_met > ln_mets	Gene Expression (Transcription) R-HSA-74160	(6/1449)	0.740162	0.786725	0.816429	0.245652	FANCI;MAF;ERBB2;DNA2;SSRP1;AURKB
Reactome_2022	inter	no_met > ln_mets	Axon Guidance R-HSA-422475	(2/519)	0.736467	0.786725	0.765128	0.234046	GRB7;ERBB2
Reactome_2022	inter	no_met > ln_mets	PIP3 Activates AKT Signaling R-HSA-1257604	(1/268)	0.741388	0.786725	0.742746	0.222252	ERBB2
Reactome_2022	inter	no_met > ln_mets	Immune System R-HSA-168256	(8/1943)	0.767217	0.799746	0.807325	0.213929	ANXA2;CEBPD;PTGES2;GGH;KIF23;KIF22;KIF11;TUBB4B
Reactome_2022	inter	no_met > ln_mets	Innate Immune System R-HSA-168249	(4/1035)	0.766913	0.799746	0.762569	0.202372	ANXA2;PTGES2;GGH;TUBB4B
Reactome_2022	inter	no_met > ln_mets	Nervous System Development R-HSA-9675108	(2/545)	0.760847	0.799746	0.727515	0.198846	GRB7;ERBB2
Reactome_2022	inter	no_met > ln_mets	SARS-CoV-2 Infection R-HSA-9694516	(1/283)	0.760372	0.799746	0.702701	0.192503	TUFM
Reactome_2022	inter	no_met > ln_mets	Metabolism Of Carbohydrates R-HSA-71387	(1/285)	0.762796	0.799746	0.697681	0.188907	SORD
Reactome_2022	inter	no_met > ln_mets	Extracellular Matrix Organization R-HSA-1474244	(1/291)	0.769925	0.799746	0.683037	0.178588	LRP4
Reactome_2022	inter	no_met > ln_mets	Developmental Biology R-HSA-1266738	(4/1073)	0.791042	0.815935	0.73398	0.172048	GRB7;CEBPD;ERBB2;HNF1B
Reactome_2022	inter	no_met > ln_mets	Intracellular Signaling By Second Messengers R-HSA-9006925	(1/306)	0.786833	0.814441	0.648949	0.155579	ERBB2
Reactome_2022	inter	no_met > ln_mets	Sensory Perception R-HSA-9709957	(2/616)	0.817793	0.840589	0.641029	0.12894	KIF20B;TPRN
Reactome_2022	inter	no_met > ln_mets	SARS-CoV Infections R-HSA-9679506	(1/369)	0.845397	0.865944	0.536122	0.0900414	TUFM
Reactome_2022	inter	no_met > ln_mets	Disease R-HSA-1643685	(6/1736)	0.87551	0.887544	0.670397	0.0891286	CEBPD;ERBB2;DPEP1;DNA2;SSRP1;TUFM
Reactome_2022	inter	no_met > ln_mets	Cytokine Signaling In Immune System R-HSA-1280215	(2/702)	0.870471	0.887544	0.559767	0.0776513	ANXA2;CEBPD
Reactome_2022	inter	no_met > ln_mets	Transport Of Small Molecules R-HSA-382551	(2/706)	0.872547	0.887544	0.55647	0.0758687	WNK2;ADD3
Reactome_2022	inter	no_met > ln_mets	Diseases Of Signal Transduction By Growth Factor Receptors And Second Messengers R-HSA-5663202	(1/424)	0.883302	0.892377	0.4651	0.0577137	ERBB2
Reactome_2022	inter	no_met > ln_mets	Metabolism Of RNA R-HSA-8953854	(1/666)	0.966466	0.973063	0.29217	0.00996557	SET
Reactome_2022	inter	no_met > ln_mets	Cellular Responses To Stress R-HSA-2262752	(1/722)	0.974928	0.976689	0.268692	0.00682261	NQO1
Reactome_2022	inter	no_met > ln_mets	Cellular Responses To Stimuli R-HSA-8953897	(1/736)	0.976689	0.976689	0.263382	0.00621244	NQO1
Reactome_2022	inter	ln_mets	Smooth Muscle Contraction R-HSA-445355	(7/43)	1.37822e-10	3.12857e-08	61.4012	1394.12	ACTA2;LMOD1;MYH11;SORBS1;MYL9;ACTG2;MYLK
Reactome_2022	inter	ln_mets	RHO GTPases Activate PAKs R-HSA-5627123	(4/21)	7.87144e-07	4.46704e-05	70.9911	997.769	FLNA;MYH11;MYL9;MYLK
Reactome_2022	inter	ln_mets	RHO GTPases Activate ROCKs R-HSA-5627117	(3/19)	3.82179e-05	0.00096394	55.7295	566.892	MYH11;MYL9;RHOB
Reactome_2022	inter	ln_mets	RHO GTPases Activate CIT R-HSA-5625900	(3/19)	3.82179e-05	0.00096394	55.7295	566.892	MYH11;MYL9;RHOB
Reactome_2022	inter	ln_mets	Sema4D Induced Cell Migration And Growth-Cone Collapse R-HSA-416572	(3/20)	4.48496e-05	0.00101808	52.4486	525.126	MYH11;MYL9;RHOB
Reactome_2022	inter	ln_mets	Sema4D In Semaphorin Signaling R-HSA-400685	(3/24)	7.88326e-05	0.00149125	42.4499	401.074	MYH11;MYL9;RHOB
Reactome_2022	inter	ln_mets	Elastic Fibre Formation R-HSA-1566948	(4/39)	1.0316e-05	0.000468347	34.4502	395.551	MFAP4;EFEMP1;ITGA5;FBLN2
Reactome_2022	inter	ln_mets	Muscle Contraction R-HSA-397014	(10/196)	1.54554e-09	1.16946e-07	17.6918	358.928	ACTA2;DES;PLN;LMOD1;ATP2B4;MYH11;SORBS1;MYL9;ACTG2;MYLK
Reactome_2022	inter	ln_mets	Collagen Chain Trimerization R-HSA-8948216	(4/44)	1.68031e-05	0.000635718	30.1364	331.318	COL1A1;COL14A1;COL6A2;COL6A3
Reactome_2022	inter	ln_mets	Molecules Associated With Elastic Fibres R-HSA-2129379	(3/28)	0.000126323	0.00204824	35.6507	320.025	MFAP4;EFEMP1;FBLN2
Reactome_2022	inter	ln_mets	Extracellular Matrix Organization R-HSA-1474244	(12/291)	3.60096e-10	4.08709e-08	14.5725	316.874	COL1A1;MFAP4;TNXB;SPARC;EFEMP1;COL14A1;COL6A2;COL6A3;ITGA5;NID1;FBLN2;DCN
Reactome_2022	inter	ln_mets	EPHA-mediated Growth Cone Collapse R-HSA-3928663	(2/15)	0.0012311	0.00963657	45.0611	301.902	MYH11;MYL9
Reactome_2022	inter	ln_mets	NOSTRIN Mediated eNOS Trafficking R-HSA-203641	(1/5)	0.0173795	0.0744368	72.1957	292.57	CAV1
Reactome_2022	inter	ln_mets	Acetylcholine Inhibits Contraction Of Outer Hair Cells R-HSA-9667769	(1/5)	0.0173795	0.0744368	72.1957	292.57	KCNMA1
Reactome_2022	inter	ln_mets	Activation Of C3 And C5 R-HSA-174577	(1/6)	0.0208195	0.0829129	57.7536	223.614	C3
Reactome_2022	inter	ln_mets	Fibronectin Matrix Formation R-HSA-1566977	(1/6)	0.0208195	0.0829129	57.7536	223.614	ITGA5
Reactome_2022	inter	ln_mets	Protein Repair R-HSA-5676934	(1/6)	0.0208195	0.0829129	57.7536	223.614	MSRB3
Reactome_2022	inter	ln_mets	Terminal Pathway Of Complement R-HSA-166665	(1/7)	0.0242477	0.091737	48.1256	179	CLU
Reactome_2022	inter	ln_mets	Collagen Biosynthesis And Modifying Enzymes R-HSA-1650814	(4/67)	8.92975e-05	0.00155927	19.1121	178.192	COL1A1;COL14A1;COL6A2;COL6A3
Reactome_2022	inter	ln_mets	RHOF GTPase Cycle R-HSA-9035034	(3/42)	0.000427415	0.00510648	22.837	177.164	AKAP12;CAV1;MCAM
Reactome_2022	inter	ln_mets	Triglyceride Catabolism R-HSA-163560	(2/23)	0.00291323	0.0174551	27.8838	162.799	FABP1;CAV1
Reactome_2022	inter	ln_mets	Regulation Of Complement Cascade R-HSA-977606	(3/45)	0.00052436	0.00566809	21.2026	160.15	C3;SERPING1;CLU
Reactome_2022	inter	ln_mets	Post-translational Protein Phosphorylation R-HSA-8957275	(5/106)	3.50053e-05	0.00096394	15.1021	154.947	C3;IGFBP4;SPARCL1;IGFBP7;FSTL1
Reactome_2022	inter	ln_mets	Ca2+ Activated K+ Channels R-HSA-1296052	(1/8)	0.027664	0.0926008	41.2484	147.984	KCNMA1
Reactome_2022	inter	ln_mets	Defective CHST14 Causes EDS, Musculocontractural Type R-HSA-3595174	(1/8)	0.027664	0.0926008	41.2484	147.984	DCN
Reactome_2022	inter	ln_mets	Defective CHSY1 Causes TPBS R-HSA-3595177	(1/8)	0.027664	0.0926008	41.2484	147.984	DCN
Reactome_2022	inter	ln_mets	RUNX2 Regulates Genes Involved In Cell Migration R-HSA-8941332	(1/8)	0.027664	0.0926008	41.2484	147.984	ITGA5
Reactome_2022	inter	ln_mets	Defective CHST3 Causes SEDCJD R-HSA-3595172	(1/8)	0.027664	0.0926008	41.2484	147.984	DCN
Reactome_2022	inter	ln_mets	RUNX3 Regulates YAP1-mediated Transcription R-HSA-8951671	(1/8)	0.027664	0.0926008	41.2484	147.984	CCN2
Reactome_2022	inter	ln_mets	RHOD GTPase Cycle R-HSA-9013405	(3/52)	0.000802485	0.00828019	18.1672	129.492	AKAP12;CAV1;MCAM
Reactome_2022	inter	ln_mets	Sensory Processing Of Sound By Outer Hair Cells Of Cochlea R-HSA-9662361	(3/53)	0.000848511	0.00837443	17.803	125.903	GSN;KCNMA1;ATP2B4
Reactome_2022	inter	ln_mets	GP1b-IX-V Activation Signaling R-HSA-430116	(1/9)	0.0310685	0.0966103	36.0906	125.291	FLNA
Reactome_2022	inter	ln_mets	OAS Antiviral Response R-HSA-8983711	(1/9)	0.0310685	0.0966103	36.0906	125.291	FLNA
Reactome_2022	inter	ln_mets	NR1H2 And NR1H3 Regulate Gene Expression Linked To Lipogenesis R-HSA-9029558	(1/9)	0.0310685	0.0966103	36.0906	125.291	SCD
Reactome_2022	inter	ln_mets	RHO GTPases Activate Rhotekin And Rhophilins R-HSA-5666185	(1/9)	0.0310685	0.0966103	36.0906	125.291	RHOB
Reactome_2022	inter	ln_mets	Regulation Of IGF Transport And Uptake By IGFBPs R-HSA-381426	(5/123)	7.12859e-05	0.00147108	12.9153	123.325	C3;IGFBP4;SPARCL1;IGFBP7;FSTL1
Reactome_2022	inter	ln_mets	ECM Proteoglycans R-HSA-3000178	(3/55)	0.000945518	0.008465	17.1165	119.196	SPARC;TNXB;DCN
Reactome_2022	inter	ln_mets	Complement Cascade R-HSA-166658	(3/55)	0.000945518	0.008465	17.1165	119.196	C3;SERPING1;CLU
Reactome_2022	inter	ln_mets	Collagen Formation R-HSA-1474290	(4/90)	0.000280218	0.00374173	13.9845	114.392	COL1A1;COL14A1;COL6A2;COL6A3
Reactome_2022	inter	ln_mets	Assembly Of Collagen Fibrils And Other Multimeric Structures R-HSA-2022090	(3/57)	0.00104928	0.00882176	16.4809	113.053	COL1A1;COL6A2;COL6A3
Reactome_2022	inter	ln_mets	Creatine Metabolism R-HSA-71288	(1/10)	0.0344613	0.104303	32.0789	108.039	CKB
Reactome_2022	inter	ln_mets	Nuclear Signaling By ERBB4 R-HSA-1251985	(2/32)	0.00559658	0.032575	19.5098	101.17	SPARC;CXCL12
Reactome_2022	inter	ln_mets	RHO GTPases Activate PKNs R-HSA-5625740	(3/62)	0.00133942	0.010135	15.0804	99.7649	MYH11;MYL9;RHOB
Reactome_2022	inter	ln_mets	Semaphorin Interactions R-HSA-373755	(3/64)	0.00146821	0.0107511	14.5845	95.1453	MYH11;MYL9;RHOB
Reactome_2022	inter	ln_mets	Reduction Of Cytosolic Ca++ Levels R-HSA-418359	(1/11)	0.0378424	0.108737	28.8696	94.5284	ATP2B4
Reactome_2022	inter	ln_mets	eNOS Activation R-HSA-203615	(1/11)	0.0378424	0.108737	28.8696	94.5284	CAV1
Reactome_2022	inter	ln_mets	Dermatan Sulfate Biosynthesis R-HSA-2022923	(1/11)	0.0378424	0.108737	28.8696	94.5284	DCN
Reactome_2022	inter	ln_mets	HSF1-dependent Transactivation R-HSA-3371571	(2/36)	0.00704483	0.0390043	17.2111	85.2888	HSPB8;CRYAB
Reactome_2022	inter	ln_mets	RHOB GTPase Cycle R-HSA-9013026	(3/69)	0.00182344	0.012935	13.4763	84.9951	CAV1;MCAM;RHOB
Reactome_2022	inter	ln_mets	Caspase-mediated Cleavage Of Cytoskeletal Proteins R-HSA-264870	(1/12)	0.0412118	0.115495	26.2437	83.6921	GSN
Reactome_2022	inter	ln_mets	NCAM1 Interactions R-HSA-419037	(2/37)	0.00743065	0.0392269	16.7185	81.9564	COL6A2;COL6A3
Reactome_2022	inter	ln_mets	Triglyceride Metabolism R-HSA-8979227	(2/37)	0.00743065	0.0392269	16.7185	81.9564	FABP1;CAV1
Reactome_2022	inter	ln_mets	Sensory Processing Of Sound R-HSA-9659379	(3/75)	0.00231515	0.0150154	12.3495	74.9403	GSN;KCNMA1;ATP2B4
Reactome_2022	inter	ln_mets	SARS-CoV-2 Targets Host Intracellular Signaling And Regulatory Pathways R-HSA-9755779	(1/13)	0.0445695	0.121895	24.0556	74.8297	CAV1
Reactome_2022	inter	ln_mets	Binding And Uptake Of Ligands By Scavenger Receptors R-HSA-2173782	(2/41)	0.00906693	0.0467771	15.0008	70.5504	COL1A1;SPARC
Reactome_2022	inter	ln_mets	Platelet Degranulation R-HSA-114608	(4/125)	0.000969559	0.008465	9.92186	68.8445	SPARC;FLNA;SERPING1;CLU
Reactome_2022	inter	ln_mets	RND3 GTPase Cycle R-HSA-9696264	(2/42)	0.00949891	0.0479167	14.625	68.1025	CAV1;CKB
Reactome_2022	inter	ln_mets	CS/DS Degradation R-HSA-2024101	(1/14)	0.0479157	0.126475	22.204	67.4627	DCN
Reactome_2022	inter	ln_mets	Response To Metal Ions R-HSA-5660526	(1/14)	0.0479157	0.126475	22.204	67.4627	CSRP1
Reactome_2022	inter	ln_mets	Response To Elevated Platelet Cytosolic Ca2+ R-HSA-76005	(4/130)	0.00112159	0.00909292	9.52573	64.7084	SPARC;FLNA;SERPING1;CLU
Reactome_2022	inter	ln_mets	YAP1- And WWTR1 (TAZ)-stimulated Gene Expression R-HSA-2032785	(1/15)	0.0512503	0.127844	20.617	61.2537	CCN2
Reactome_2022	inter	ln_mets	Negative Regulation Of TCF-dependent Signaling By WNT Ligand Antagonists R-HSA-3772470	(1/15)	0.0512503	0.127844	20.617	61.2537	SFRP2
Reactome_2022	inter	ln_mets	Defects Of Contact Activation System (CAS) And Kallikrein/Kinin System (KKS) R-HSA-9651496	(1/15)	0.0512503	0.127844	20.617	61.2537	SERPING1
Reactome_2022	inter	ln_mets	Metabolism Of Nitric Oxide: NOS3 Activation And Regulation R-HSA-202131	(1/15)	0.0512503	0.127844	20.617	61.2537	CAV1
Reactome_2022	inter	ln_mets	cGMP Effects R-HSA-418457	(1/15)	0.0512503	0.127844	20.617	61.2537	KCNMA1
Reactome_2022	inter	ln_mets	Regulation Of Pyruvate Dehydrogenase (PDH) Complex R-HSA-204174	(1/16)	0.0545734	0.131789	19.2415	55.9584	PDK4
Reactome_2022	inter	ln_mets	Cell-extracellular Matrix Interactions R-HSA-446353	(1/16)	0.0545734	0.131789	19.2415	55.9584	FLNA
Reactome_2022	inter	ln_mets	Heme Degradation R-HSA-189483	(1/16)	0.0545734	0.131789	19.2415	55.9584	FABP1
Reactome_2022	inter	ln_mets	Ion Homeostasis R-HSA-5578775	(2/50)	0.0132742	0.0641116	12.1826	52.6524	PLN;ATP2B4
Reactome_2022	inter	ln_mets	FOXO-mediated Transcription Of Cell Cycle Genes R-HSA-9617828	(1/17)	0.0578851	0.138315	18.038	51.3957	CAV1
Reactome_2022	inter	ln_mets	Signaling By PDGF R-HSA-186797	(2/52)	0.0143044	0.0676477	11.6941	49.6671	COL6A2;COL6A3
Reactome_2022	inter	ln_mets	Ion Transport By P-type ATPases R-HSA-936837	(2/53)	0.0148321	0.0687117	11.4642	48.2755	PLN;ATP2B4
Reactome_2022	inter	ln_mets	Scavenging By Class A Receptors R-HSA-3000480	(1/19)	0.0644741	0.149316	16.0322	43.9522	COL1A1
Reactome_2022	inter	ln_mets	Hemostasis R-HSA-109582	(9/576)	0.000174248	0.00263696	5.03851	43.6085	SPARC;CAV1;KCNMA1;ATP2B4;FLNA;SERPING1;ITGA5;CLU;RHOB
Reactome_2022	inter	ln_mets	Signaling By ERBB4 R-HSA-1236394	(2/57)	0.0170253	0.0744368	10.6283	43.2898	SPARC;CXCL12
Reactome_2022	inter	ln_mets	NCAM Signaling For Neurite Out-Growth R-HSA-375165	(2/57)	0.0170253	0.0744368	10.6283	43.2898	COL6A2;COL6A3
Reactome_2022	inter	ln_mets	Degradation Of Extracellular Matrix R-HSA-1474228	(3/109)	0.00661435	0.0375364	8.37398	42.0249	COL14A1;NID1;DCN
Reactome_2022	inter	ln_mets	Chondroitin Sulfate Biosynthesis R-HSA-2022870	(1/20)	0.0677515	0.149316	15.1876	40.8837	DCN
Reactome_2022	inter	ln_mets	Defective B3GALT6 Causes EDSP2 And SEMDJL1 R-HSA-4420332	(1/20)	0.0677515	0.149316	15.1876	40.8837	DCN
Reactome_2022	inter	ln_mets	NOTCH4 Intracellular Domain Regulates Transcription R-HSA-9013695	(1/20)	0.0677515	0.149316	15.1876	40.8837	ACTA2
Reactome_2022	inter	ln_mets	Signal Transduction By L1 R-HSA-445144	(1/20)	0.0677515	0.149316	15.1876	40.8837	ITGA5
Reactome_2022	inter	ln_mets	Defective B4GALT7 Causes EDS, Progeroid Type R-HSA-3560783	(1/20)	0.0677515	0.149316	15.1876	40.8837	DCN
Reactome_2022	inter	ln_mets	Defective B3GAT3 Causes JDSSDHD R-HSA-3560801	(1/20)	0.0677515	0.149316	15.1876	40.8837	DCN
Reactome_2022	inter	ln_mets	Intrinsic Pathway Of Fibrin Clot Formation R-HSA-140837	(1/21)	0.0710176	0.152085	14.4275	38.1583	SERPING1
Reactome_2022	inter	ln_mets	Nitric Oxide Stimulates Guanylate Cyclase R-HSA-392154	(1/21)	0.0710176	0.152085	14.4275	38.1583	KCNMA1
Reactome_2022	inter	ln_mets	Initial Triggering Of Complement R-HSA-166663	(1/21)	0.0710176	0.152085	14.4275	38.1583	C3
Reactome_2022	inter	ln_mets	Platelet Activation, Signaling And Aggregation R-HSA-76002	(5/254)	0.00196342	0.0135059	6.08001	37.8971	SPARC;FLNA;SERPING1;CLU;RHOB
Reactome_2022	inter	ln_mets	Laminin Interactions R-HSA-3000157	(1/22)	0.0742725	0.15611	13.7398	35.7237	NID1
Reactome_2022	inter	ln_mets	FOXO-mediated Transcription R-HSA-9614085	(2/65)	0.021795	0.0853011	9.27498	35.4868	CAV1;FBXO32
Reactome_2022	inter	ln_mets	Signaling By Rho GTPases R-HSA-194315	(9/644)	0.000396648	0.00500217	4.48315	35.1141	AKAP12;CAV1;MCAM;FLNA;MYH11;CKB;MYL9;RHOB;MYLK
Reactome_2022	inter	ln_mets	RHO GTPase Effectors R-HSA-195258	(5/269)	0.0025182	0.0158787	5.73019	34.2906	FLNA;MYH11;MYL9;RHOB;MYLK
Reactome_2022	inter	ln_mets	Sensory Processing Of Sound By Inner Hair Cells Of Cochlea R-HSA-9662360	(2/67)	0.0230644	0.0887394	8.98869	33.8825	KCNMA1;ATP2B4
Reactome_2022	inter	ln_mets	Signaling By Rho GTPases, Miro GTPases And RHOBTB3 R-HSA-9716542	(9/660)	0.000473874	0.00537848	4.36934	33.4454	AKAP12;CAV1;MCAM;FLNA;MYH11;CKB;MYL9;RHOB;MYLK
Reactome_2022	inter	ln_mets	RUNX2 Regulates Osteoblast Differentiation R-HSA-8940973	(1/24)	0.0807485	0.165163	12.5438	31.5654	COL1A1
Reactome_2022	inter	ln_mets	Cell Recruitment (Pro-Inflammatory Response) R-HSA-9664424	(1/25)	0.0839697	0.168683	12.0205	29.7784	C3
Reactome_2022	inter	ln_mets	Basigin Interactions R-HSA-210991	(1/25)	0.0839697	0.168683	12.0205	29.7784	CAV1
Reactome_2022	inter	ln_mets	RHOC GTPase Cycle R-HSA-9013106	(2/73)	0.02705	0.0926008	8.22659	29.6986	CAV1;MCAM
Reactome_2022	inter	ln_mets	RHOG GTPase Cycle R-HSA-9013408	(2/74)	0.0277395	0.0926008	8.11193	29.0804	CAV1;MCAM
Reactome_2022	inter	ln_mets	GAG Synthesis Requires Tetrasaccharide Linker Sequence R-HSA-1971475	(1/26)	0.0871799	0.172085	11.5391	28.153	DCN
Reactome_2022	inter	ln_mets	Platelet Calcium Homeostasis R-HSA-418360	(1/26)	0.0871799	0.172085	11.5391	28.153	ATP2B4
Reactome_2022	inter	ln_mets	VEGFR2 Mediated Vascular Permeability R-HSA-5218920	(1/27)	0.0903789	0.17535	11.0948	26.669	CAV1
Reactome_2022	inter	ln_mets	Signaling By BMP R-HSA-201451	(1/27)	0.0903789	0.17535	11.0948	26.669	FSTL1
Reactome_2022	inter	ln_mets	Axon Guidance R-HSA-422475	(7/519)	0.00222475	0.0148535	4.21398	25.7394	CXCL12;COL6A2;COL6A3;MYH11;ITGA5;MYL9;RHOB
Reactome_2022	inter	ln_mets	Metabolism Of Porphyrins R-HSA-189445	(1/28)	0.0935669	0.178952	10.6833	25.3096	FABP1
Reactome_2022	inter	ln_mets	Platelet Homeostasis R-HSA-418346	(2/83)	0.0342559	0.104303	7.20733	24.3168	KCNMA1;ATP2B4
Reactome_2022	inter	ln_mets	Signal Transduction R-HSA-162582	(20/2465)	0.000212277	0.00301168	2.86053	24.1933	SPARC;CAV1;MCAM;FSTL1;RHOB;MYLK;ACTA2;C3;AKAP12;SFRP2;CXCL12;SCD;COL6A2;PDK4;FLNA;COL6A3;MYH11;ITGA5;CKB;MYL9
Reactome_2022	inter	ln_mets	Disassembly Of Destruction Complex And Recruitment Of AXIN To Membrane R-HSA-4641262	(1/29)	0.0967438	0.181495	10.3012	24.0605	CAV1
Reactome_2022	inter	ln_mets	FOXO-mediated Transcription Of Oxidative Stress, Metabolic And Neuronal Genes R-HSA-9615017	(1/29)	0.0967438	0.181495	10.3012	24.0605	FBXO32
Reactome_2022	inter	ln_mets	Nervous System Development R-HSA-9675108	(7/545)	0.002922	0.0174551	4.00496	23.3709	CXCL12;COL6A2;COL6A3;MYH11;ITGA5;MYL9;RHOB
Reactome_2022	inter	ln_mets	RAC2 GTPase Cycle R-HSA-9013404	(2/87)	0.0373252	0.108737	6.86678	22.5786	CAV1;MCAM
Reactome_2022	inter	ln_mets	RUNX2 Regulates Bone Development R-HSA-8941326	(1/31)	0.103065	0.190209	9.61353	21.8457	COL1A1
Reactome_2022	inter	ln_mets	Pyruvate Metabolism R-HSA-70268	(1/31)	0.103065	0.190209	9.61353	21.8457	PDK4
Reactome_2022	inter	ln_mets	EPH-Ephrin Signaling R-HSA-2682334	(2/91)	0.040496	0.114907	6.55684	21.0248	MYH11;MYL9
Reactome_2022	inter	ln_mets	GPVI-mediated Activation Cascade R-HSA-114604	(1/32)	0.106209	0.194431	9.30295	20.8604	RHOB
Reactome_2022	inter	ln_mets	RAC3 GTPase Cycle R-HSA-9013423	(2/93)	0.0421185	0.116596	6.41209	20.3088	CAV1;MCAM
Reactome_2022	inter	ln_mets	Signaling By Nuclear Receptors R-HSA-9006931	(4/260)	0.013093	0.0641116	4.65767	20.1942	CXCL12;SCD;CAV1;PDK4
Reactome_2022	inter	ln_mets	Striated Muscle Contraction R-HSA-390522	(1/33)	0.109342	0.19699	9.01178	19.9455	DES
Reactome_2022	inter	ln_mets	Cellular Response To Heat Stress R-HSA-3371556	(2/99)	0.0471293	0.126475	6.01364	18.3708	HSPB8;CRYAB
Reactome_2022	inter	ln_mets	RHOH GTPase Cycle R-HSA-9013407	(1/36)	0.118677	0.210467	8.2381	17.5582	CAV1
Reactome_2022	inter	ln_mets	Fatty acyl-CoA Biosynthesis R-HSA-75105	(1/37)	0.121767	0.211002	8.00886	16.8638	SCD
Reactome_2022	inter	ln_mets	Formation Of Fibrin Clot (Clotting Cascade) R-HSA-140877	(1/37)	0.121767	0.211002	8.00886	16.8638	SERPING1
Reactome_2022	inter	ln_mets	Apoptotic Cleavage Of Cellular Proteins R-HSA-111465	(1/38)	0.124847	0.213743	7.79201	16.2126	GSN
Reactome_2022	inter	ln_mets	Collagen Degradation R-HSA-1442490	(1/40)	0.130974	0.218611	7.39168	15.0255	COL14A1
Reactome_2022	inter	ln_mets	Diseases Associated With Glycosaminoglycan Metabolism R-HSA-3560782	(1/40)	0.130974	0.218611	7.39168	15.0255	DCN
Reactome_2022	inter	ln_mets	Signaling By Retinoic Acid R-HSA-5362517	(1/41)	0.134022	0.222065	7.20652	14.4833	PDK4
Reactome_2022	inter	ln_mets	RND1 GTPase Cycle R-HSA-9696273	(1/42)	0.137059	0.22383	7.0304	13.9718	CAV1
Reactome_2022	inter	ln_mets	Activation Of Gene Expression By SREBF (SREBP) R-HSA-2426168	(1/42)	0.137059	0.22383	7.0304	13.9718	SCD
Reactome_2022	inter	ln_mets	RHO GTPase Cycle R-HSA-9012999	(5/441)	0.0191195	0.0803728	3.43931	13.6095	AKAP12;CAV1;MCAM;CKB;RHOB
Reactome_2022	inter	ln_mets	Transcriptional Regulation By RUNX2 R-HSA-8878166	(2/119)	0.0652656	0.149316	4.98064	13.5936	COL1A1;ITGA5
Reactome_2022	inter	ln_mets	GPER1 Signaling R-HSA-9634597	(1/43)	0.140086	0.224727	6.86266	13.4886	ITGA5
Reactome_2022	inter	ln_mets	RND2 GTPase Cycle R-HSA-9696270	(1/43)	0.140086	0.224727	6.86266	13.4886	CAV1
Reactome_2022	inter	ln_mets	Cardiac Conduction R-HSA-5576891	(2/126)	0.0720857	0.15293	4.69782	12.3548	PLN;ATP2B4
Reactome_2022	inter	ln_mets	NR1H2 And NR1H3-mediated Signaling R-HSA-9024446	(1/46)	0.149103	0.236688	6.40419	12.1879	SCD
Reactome_2022	inter	ln_mets	Cell Surface Interactions At Vascular Wall R-HSA-202733	(2/134)	0.0801493	0.165163	4.41132	11.1336	CAV1;ITGA5
Reactome_2022	inter	ln_mets	Chondroitin Sulfate/Dermatan Sulfate Metabolism R-HSA-1793185	(1/50)	0.160981	0.250292	5.88021	10.74	DCN
Reactome_2022	inter	ln_mets	Signaling By Receptor Tyrosine Kinases R-HSA-9006934	(5/496)	0.0298176	0.0966103	3.04543	10.6976	CXCL12;SPARC;CAV1;COL6A2;COL6A3
Reactome_2022	inter	ln_mets	Apoptotic Execution Phase R-HSA-75153	(1/52)	0.166859	0.255925	5.64905	10.1152	GSN
Reactome_2022	inter	ln_mets	SARS-CoV-1 Infection R-HSA-9678108	(1/52)	0.166859	0.255925	5.64905	10.1152	CAV1
Reactome_2022	inter	ln_mets	Heparan Sulfate/Heparin (HS-GAG) Metabolism R-HSA-1638091	(1/53)	0.169782	0.257908	5.54013	9.82398	DCN
Reactome_2022	inter	ln_mets	RHOJ GTPase Cycle R-HSA-9013409	(1/54)	0.172696	0.257908	5.43533	9.54565	CAV1
Reactome_2022	inter	ln_mets	Pyruvate Metabolism And Citric Acid (TCA) Cycle R-HSA-71406	(1/54)	0.172696	0.257908	5.43533	9.54565	PDK4
Reactome_2022	inter	ln_mets	RHOA GTPase Cycle R-HSA-8980692	(2/147)	0.0938119	0.178952	4.01318	9.49706	CAV1;MCAM
Reactome_2022	inter	ln_mets	Regulation Of Cholesterol Biosynthesis By SREBP (SREBF) R-HSA-1655829	(1/55)	0.175599	0.26053	5.33441	9.27947	SCD
Reactome_2022	inter	ln_mets	Chemokine Receptors Bind Chemokines R-HSA-380108	(1/56)	0.178493	0.263103	5.23715	9.02471	CXCL12
Reactome_2022	inter	ln_mets	Cytoprotection By HMOX1 R-HSA-9707564	(1/57)	0.181376	0.265628	5.14337	8.78069	FABP1
Reactome_2022	inter	ln_mets	RHOQ GTPase Cycle R-HSA-9013406	(1/59)	0.187113	0.270539	4.96552	8.32243	CAV1
Reactome_2022	inter	ln_mets	O-linked Glycosylation Of Mucins R-HSA-913709	(1/59)	0.187113	0.270539	4.96552	8.32243	GCNT3
Reactome_2022	inter	ln_mets	RUNX1 Regulates Genes Involved In Megakaryocyte Differentiation And Platelet Function R-HSA-8936459	(1/66)	0.206881	0.293513	4.42921	6.97871	MYL9
Reactome_2022	inter	ln_mets	Integrin Cell Surface Interactions R-HSA-216083	(1/66)	0.206881	0.293513	4.42921	6.97871	ITGA5
Reactome_2022	inter	ln_mets	Ion Channel Transport R-HSA-983712	(2/175)	0.125232	0.213743	3.35889	6.97838	PLN;ATP2B4
Reactome_2022	inter	ln_mets	RAC1 GTPase Cycle R-HSA-9013149	(2/178)	0.128736	0.218083	3.30114	6.7673	CAV1;MCAM
Reactome_2022	inter	ln_mets	ESR-mediated Signaling R-HSA-8939211	(2/188)	0.140578	0.224727	3.12207	6.12549	CXCL12;CAV1
Reactome_2022	inter	ln_mets	Extra-nuclear Estrogen Signaling R-HSA-9009391	(1/73)	0.226176	0.314981	3.99718	5.94159	CAV1
Reactome_2022	inter	ln_mets	Peptide Ligand-Binding Receptors R-HSA-375276	(2/196)	0.150216	0.236799	2.99212	5.6721	C3;CXCL12
Reactome_2022	inter	ln_mets	TCF Dependent Signaling In Response To WNT R-HSA-201681	(2/198)	0.152647	0.238971	2.96128	5.56612	SFRP2;CAV1
Reactome_2022	inter	ln_mets	G Alpha (12/13) Signaling Events R-HSA-416482	(1/78)	0.239673	0.329732	3.73668	5.33777	RHOB
Reactome_2022	inter	ln_mets	Amyloid Fiber Formation R-HSA-977225	(1/79)	0.242345	0.331399	3.68859	5.22819	GSN
Reactome_2022	inter	ln_mets	Senescence-Associated Secretory Phenotype (SASP) R-HSA-2559582	(1/81)	0.24766	0.332656	3.59601	5.01895	IGFBP7
Reactome_2022	inter	ln_mets	Signaling By NOTCH4 R-HSA-9013694	(1/81)	0.24766	0.332656	3.59601	5.01895	ACTA2
Reactome_2022	inter	ln_mets	Developmental Biology R-HSA-1266738	(7/1073)	0.0807627	0.165163	1.96623	4.9475	CXCL12;COL6A2;COL6A3;MYH11;ITGA5;MYL9;RHOB
Reactome_2022	inter	ln_mets	Antiviral Mechanism By IFN-stimulated Genes R-HSA-1169410	(1/83)	0.252939	0.337748	3.50795	4.82206	FLNA
Reactome_2022	inter	ln_mets	Cell Junction Organization R-HSA-446728	(1/86)	0.260788	0.346193	3.38363	4.54776	FLNA
Reactome_2022	inter	ln_mets	Cellular Responses To Stimuli R-HSA-8953897	(5/736)	0.115083	0.2057	2.02031	4.36811	FABP1;CSRP1;HSPB8;IGFBP7;CRYAB
Reactome_2022	inter	ln_mets	Antimicrobial Peptides R-HSA-6803157	(1/89)	0.268557	0.354432	3.26779	4.29614	CLU
Reactome_2022	inter	ln_mets	VEGFA-VEGFR2 Pathway R-HSA-4420097	(1/93)	0.278789	0.363708	3.12508	3.99166	CAV1
Reactome_2022	inter	ln_mets	Neddylation R-HSA-8951664	(2/237)	0.201357	0.289292	2.46496	3.95052	ZBTB16;FBXO32
Reactome_2022	inter	ln_mets	Post-translational Protein Modification R-HSA-597592	(8/1383)	0.109241	0.19699	1.74123	3.85543	C3;IGFBP4;ZBTB16;SPARCL1;GCNT3;IGFBP7;FBXO32;FSTL1
Reactome_2022	inter	ln_mets	Transcriptional Regulation By RUNX3 R-HSA-8878159	(1/95)	0.283853	0.368197	3.05828	3.85129	CCN2
Reactome_2022	inter	ln_mets	L1CAM Interactions R-HSA-373760	(1/99)	0.293874	0.376889	2.93286	3.59159	ITGA5
Reactome_2022	inter	ln_mets	Signaling By VEGF R-HSA-194138	(1/102)	0.3013	0.377873	2.84531	3.41338	CAV1
Reactome_2022	inter	ln_mets	Potassium Channels R-HSA-1296071	(1/102)	0.3013	0.377873	2.84531	3.41338	KCNMA1
Reactome_2022	inter	ln_mets	Metabolism Of Proteins R-HSA-392499	(10/1890)	0.121555	0.211002	1.60018	3.3722	C3;GSN;IGFBP4;ZBTB16;SPARCL1;MSRB3;GCNT3;IGFBP7;FBXO32;FSTL1
Reactome_2022	inter	ln_mets	GPCR Downstream Signaling R-HSA-388396	(4/619)	0.171222	0.257908	1.90342	3.35916	C3;CXCL12;ITGA5;RHOB
Reactome_2022	inter	ln_mets	O-linked Glycosylation R-HSA-5173105	(1/107)	0.313505	0.388883	2.71042	3.14393	GCNT3
Reactome_2022	inter	ln_mets	Neutrophil Degranulation R-HSA-6798695	(3/468)	0.225189	0.314981	1.87434	2.79429	C3;GSN;S100A11
Reactome_2022	inter	ln_mets	PPARA Activates Gene Expression R-HSA-1989781	(1/116)	0.334946	0.40915	2.49716	2.73136	FABP1
Reactome_2022	inter	ln_mets	Regulation Of Lipid Metabolism By PPARalpha R-HSA-400206	(1/118)	0.339621	0.40915	2.45423	2.65039	FABP1
Reactome_2022	inter	ln_mets	Signaling By TGFB Family Members R-HSA-9006936	(1/119)	0.341946	0.40915	2.43331	2.61119	FSTL1
Reactome_2022	inter	ln_mets	RHO GTPases Activate Formins R-HSA-5663220	(1/119)	0.341946	0.40915	2.43331	2.61119	RHOB
Reactome_2022	inter	ln_mets	Estrogen-dependent Gene Expression R-HSA-9018519	(1/119)	0.341946	0.40915	2.43331	2.61119	CXCL12
Reactome_2022	inter	ln_mets	Glycosaminoglycan Metabolism R-HSA-1630316	(1/120)	0.344263	0.40915	2.41274	2.57283	DCN
Reactome_2022	inter	ln_mets	Cell-Cell Communication R-HSA-1500931	(1/120)	0.344263	0.40915	2.41274	2.57283	FLNA
Reactome_2022	inter	ln_mets	Signaling By GPCR R-HSA-372790	(4/689)	0.221245	0.311941	1.70272	2.56853	C3;CXCL12;ITGA5;RHOB
Reactome_2022	inter	ln_mets	Signaling By WNT R-HSA-195721	(2/294)	0.274989	0.360824	1.97804	2.5537	SFRP2;CAV1
Reactome_2022	inter	ln_mets	Immunoregulatory Interactions Between A Lymphoid And A non-Lymphoid Cell R-HSA-198933	(1/123)	0.351165	0.41518	2.35305	2.46247	C3
Reactome_2022	inter	ln_mets	Antigen Processing: Ubiquitination And Proteasome Degradation R-HSA-983168	(2/307)	0.291866	0.376441	1.89248	2.33051	ZBTB16;FBXO32
Reactome_2022	inter	ln_mets	Cellular Responses To Stress R-HSA-2262752	(4/722)	0.246101	0.332656	1.62168	2.27361	FABP1;HSPB8;IGFBP7;CRYAB
Reactome_2022	inter	ln_mets	G Alpha (I) Signaling Events R-HSA-418594	(2/312)	0.298348	0.377873	1.86148	2.25145	C3;CXCL12
Reactome_2022	inter	ln_mets	Generic Transcription Pathway R-HSA-212436	(6/1190)	0.236627	0.327526	1.48432	2.13931	COL1A1;CAV1;ITGA5;CCN2;FBXO32;MYL9
Reactome_2022	inter	ln_mets	Class A/1 (Rhodopsin-like Receptors) R-HSA-373076	(2/327)	0.317738	0.391992	1.77421	2.03418	C3;CXCL12
Reactome_2022	inter	ln_mets	Diseases Of Glycosylation R-HSA-3781865	(1/143)	0.395388	0.457434	2.0196	1.87396	DCN
Reactome_2022	inter	ln_mets	CDC42 GTPase Cycle R-HSA-9013148	(1/149)	0.408066	0.467833	1.93713	1.7363	CAV1
Reactome_2022	inter	ln_mets	Innate Immune System R-HSA-168249	(5/1035)	0.295722	0.377129	1.4115	1.71968	C3;GSN;SERPING1;CLU;S100A11
Reactome_2022	inter	ln_mets	Metabolism Of Steroids R-HSA-8957322	(1/153)	0.416372	0.472582	1.88577	1.65227	SCD
Reactome_2022	inter	ln_mets	G Alpha (S) Signaling Events R-HSA-418555	(1/153)	0.416372	0.472582	1.88577	1.65227	ITGA5
Reactome_2022	inter	ln_mets	RNA Polymerase II Transcription R-HSA-73857	(6/1312)	0.310213	0.386914	1.33691	1.56484	COL1A1;CAV1;ITGA5;CCN2;FBXO32;MYL9
Reactome_2022	inter	ln_mets	Class I MHC Mediated Antigen Processing And Presentation R-HSA-983169	(2/378)	0.382575	0.445356	1.52957	1.46966	ZBTB16;FBXO32
Reactome_2022	inter	ln_mets	Citric Acid (TCA) Cycle And Respiratory Electron Transport R-HSA-1428517	(1/163)	0.436637	0.493117	1.76847	1.46545	PDK4
Reactome_2022	inter	ln_mets	Cellular Senescence R-HSA-2559583	(1/165)	0.440606	0.495136	1.74673	1.43163	IGFBP7
Reactome_2022	inter	ln_mets	Sensory Perception R-HSA-9709957	(3/616)	0.366166	0.430672	1.411	1.41758	GSN;KCNMA1;ATP2B4
Reactome_2022	inter	ln_mets	Fatty Acid Metabolism R-HSA-8978868	(1/173)	0.456208	0.510144	1.66481	1.30656	SCD
Reactome_2022	inter	ln_mets	Apoptosis R-HSA-109581	(1/178)	0.465741	0.518251	1.61737	1.23588	GSN
Reactome_2022	inter	ln_mets	Immune System R-HSA-168256	(8/1943)	0.369819	0.432726	1.19997	1.19366	C3;GSN;ZBTB16;FLNA;SERPING1;FBXO32;CLU;S100A11
Reactome_2022	inter	ln_mets	Cellular Response To Chemical Stress R-HSA-9711123	(1/182)	0.473248	0.521751	1.58131	1.18303	FABP1
Reactome_2022	inter	ln_mets	Gene Expression (Transcription) R-HSA-74160	(6/1449)	0.39698	0.457434	1.20108	1.10964	COL1A1;CAV1;ITGA5;CCN2;FBXO32;MYL9
Reactome_2022	inter	ln_mets	SARS-CoV-2-host Interactions R-HSA-9705683	(1/196)	0.498715	0.541666	1.46674	1.02044	CAV1
Reactome_2022	inter	ln_mets	Interferon Signaling R-HSA-913531	(1/200)	0.505765	0.546708	1.43697	0.979556	FLNA
Reactome_2022	inter	ln_mets	Signaling By NOTCH R-HSA-157118	(1/203)	0.510989	0.548995	1.41541	0.950318	ACTA2
Reactome_2022	inter	ln_mets	Transcriptional Regulation By RUNX1 R-HSA-8878171	(1/204)	0.512718	0.548995	1.40837	0.940831	MYL9
Reactome_2022	inter	ln_mets	GPCR Ligand Binding R-HSA-500792	(2/458)	0.478622	0.522343	1.25606	0.925521	C3;CXCL12
Reactome_2022	inter	ln_mets	Programmed Cell Death R-HSA-5357801	(1/208)	0.519574	0.55294	1.38087	0.90412	GSN
Reactome_2022	inter	ln_mets	Signaling By ROBO Receptors R-HSA-376176	(1/209)	0.521273	0.55294	1.37416	0.895241	CXCL12
Reactome_2022	inter	ln_mets	Metabolism Of Lipids R-HSA-556833	(3/732)	0.474876	0.521751	1.17935	0.878263	FABP1;SCD;CAV1
Reactome_2022	inter	ln_mets	Adaptive Immune System R-HSA-1280218	(3/733)	0.475782	0.521751	1.17767	0.87477	C3;ZBTB16;FBXO32
Reactome_2022	inter	ln_mets	Leishmania Infection R-HSA-9658195	(1/247)	0.581632	0.611252	1.15966	0.628437	C3
Reactome_2022	inter	ln_mets	Diseases Of Metabolism R-HSA-5668914	(1/247)	0.581632	0.611252	1.15966	0.628437	DCN
Reactome_2022	inter	ln_mets	SARS-CoV-2 Infection R-HSA-9694516	(1/283)	0.631866	0.66067	1.00976	0.46356	CAV1
Reactome_2022	inter	ln_mets	Metabolism Of Carbohydrates R-HSA-71387	(1/285)	0.634476	0.66067	1.00255	0.456117	DCN
Reactome_2022	inter	ln_mets	Vesicle-mediated Transport R-HSA-5653656	(2/637)	0.657841	0.681872	0.893701	0.374274	COL1A1;SPARC
Reactome_2022	inter	ln_mets	Transport Of Small Molecules R-HSA-382551	(2/706)	0.712736	0.735414	0.803225	0.272007	PLN;ATP2B4
Reactome_2022	inter	ln_mets	Metabolism R-HSA-1430728	(6/2049)	0.735366	0.748557	0.820806	0.252305	FABP1;SCD;CAV1;PDK4;CKB;DCN
Reactome_2022	inter	ln_mets	Metabolism Of Amino Acids And Derivatives R-HSA-71291	(1/364)	0.724172	0.743832	0.781211	0.252118	CKB
Reactome_2022	inter	ln_mets	SARS-CoV Infections R-HSA-9679506	(1/369)	0.729054	0.745474	0.7704	0.243453	CAV1
Reactome_2022	inter	ln_mets	Neuronal System R-HSA-112316	(1/386)	0.745024	0.755002	0.735743	0.216558	KCNMA1
Reactome_2022	inter	ln_mets	Disease R-HSA-1643685	(4/1736)	0.867658	0.871497	0.636784	0.0903962	C3;CAV1;SERPING1;DCN
Reactome_2022	inter	ln_mets	Infectious Disease R-HSA-5663205	(2/961)	0.856126	0.863736	0.581825	0.0903795	C3;CAV1
Reactome_2022	inter	ln_mets	Cytokine Signaling In Immune System R-HSA-1280215	(1/702)	0.918369	0.918369	0.397548	0.0338538	FLNA
Reactome_2022	benign_inflammation	ln_mets	Smooth Muscle Contraction R-HSA-445355	(7/43)	1.75532e-09	2.68564e-07	41.5317	837.304	GUCY1A1;CALD1;TPM2;LMOD1;SORBS1;MYL9;MYLK
Reactome_2022	benign_inflammation	ln_mets	Classical Antibody-Mediated Complement Activation R-HSA-173623	(2/6)	0.000366432	0.00449313	101.51	803.118	C1S;C1R
Reactome_2022	benign_inflammation	ln_mets	RHO GTPases Activate PAKs R-HSA-5627123	(4/21)	3.2983e-06	0.00012616	48.7328	615.111	FLNA;PPP1R12B;MYL9;MYLK
Reactome_2022	benign_inflammation	ln_mets	RHO GTPases Activate ROCKs R-HSA-5627117	(3/19)	0.000110881	0.00178576	38.4356	350.035	PPP1R12B;MYL9;RHOB
Reactome_2022	benign_inflammation	ln_mets	RHO GTPases Activate CIT R-HSA-5625900	(3/19)	0.000110881	0.00178576	38.4356	350.035	PPP1R12B;MYL9;RHOB
Reactome_2022	benign_inflammation	ln_mets	Collagen Chain Trimerization R-HSA-8948216	(5/44)	2.62826e-06	0.00012616	26.803	344.396	COL4A2;COL14A1;COL6A2;COL6A1;COL6A3
Reactome_2022	benign_inflammation	ln_mets	Regulation Of Complement Cascade R-HSA-977606	(5/45)	2.94512e-06	0.00012616	26.1316	332.795	C3;C1S;C1R;SERPING1;CLU
Reactome_2022	benign_inflammation	ln_mets	Initial Triggering Of Complement R-HSA-166663	(3/21)	0.000151088	0.00231164	34.1615	300.541	C3;C1S;C1R
Reactome_2022	benign_inflammation	ln_mets	Signaling By PDGF R-HSA-186797	(5/52)	6.09394e-06	0.000207194	22.2318	266.964	COL4A2;COL6A2;COL6A1;COL6A3;THBS1
Reactome_2022	benign_inflammation	ln_mets	NCAM1 Interactions R-HSA-419037	(4/37)	3.42308e-05	0.000698308	25.0846	257.929	COL4A2;COL6A2;COL6A1;COL6A3
Reactome_2022	benign_inflammation	ln_mets	Extracellular Matrix Organization R-HSA-1474244	(14/291)	2.01045e-10	6.15197e-08	11.5323	257.487	TNXB;COL14A1;LTBP3;NID1;THBS1;DCN;MFAP4;COL4A2;ADAMTS1;COL6A2;COL6A1;PECAM1;COL6A3;ITGA5
Reactome_2022	benign_inflammation	ln_mets	Complement Cascade R-HSA-166658	(5/55)	8.06072e-06	0.000246658	20.8947	245.064	C3;C1S;C1R;SERPING1;CLU
Reactome_2022	benign_inflammation	ln_mets	NCAM Signaling For Neurite Out-Growth R-HSA-375165	(5/57)	9.62567e-06	0.000267769	20.0891	232.05	COL4A2;COL6A2;COL6A1;COL6A3;FGFR1
Reactome_2022	benign_inflammation	ln_mets	Creation Of C4 And C2 Activators R-HSA-166786	(2/14)	0.00216577	0.0176077	33.8231	207.504	C1S;C1R
Reactome_2022	benign_inflammation	ln_mets	Acetylcholine Inhibits Contraction Of Outer Hair Cells R-HSA-9667769	(1/5)	0.0247535	0.114766	50.2424	185.836	KCNMA1
Reactome_2022	benign_inflammation	ln_mets	NOSTRIN Mediated eNOS Trafficking R-HSA-203641	(1/5)	0.0247535	0.114766	50.2424	185.836	CAV1
Reactome_2022	benign_inflammation	ln_mets	Collagen Biosynthesis And Modifying Enzymes R-HSA-1650814	(5/67)	2.1342e-05	0.000502357	16.8404	181.116	COL4A2;COL14A1;COL6A2;COL6A1;COL6A3
Reactome_2022	benign_inflammation	ln_mets	Cell-extracellular Matrix Interactions R-HSA-446353	(2/16)	0.00283741	0.0201918	28.9883	170.013	FLNA;LIMS2
Reactome_2022	benign_inflammation	ln_mets	Muscle Contraction R-HSA-397014	(9/196)	6.11829e-07	6.24065e-05	10.4259	149.161	GUCY1A1;PLN;CALD1;TPM2;LMOD1;ATP2B4;SORBS1;MYL9;MYLK
Reactome_2022	benign_inflammation	ln_mets	FGFR1b Ligand Binding And Activation R-HSA-190370	(1/6)	0.029631	0.116513	40.1919	141.433	FGFR1
Reactome_2022	benign_inflammation	ln_mets	Fibronectin Matrix Formation R-HSA-1566977	(1/6)	0.029631	0.116513	40.1919	141.433	ITGA5
Reactome_2022	benign_inflammation	ln_mets	SMAD2/3 Phosphorylation Motif Mutants In Cancer R-HSA-3304356	(1/6)	0.029631	0.116513	40.1919	141.433	TGFBR2
Reactome_2022	benign_inflammation	ln_mets	Activation Of C3 And C5 R-HSA-174577	(1/6)	0.029631	0.116513	40.1919	141.433	C3
Reactome_2022	benign_inflammation	ln_mets	Protein Repair R-HSA-5676934	(1/6)	0.029631	0.116513	40.1919	141.433	MSRB3
Reactome_2022	benign_inflammation	ln_mets	Assembly Of Collagen Fibrils And Other Multimeric Structures R-HSA-2022090	(4/57)	0.000189645	0.00267099	15.603	133.723	COL4A2;COL6A2;COL6A1;COL6A3
Reactome_2022	benign_inflammation	ln_mets	Sema4D Induced Cell Migration And Growth-Cone Collapse R-HSA-416572	(2/20)	0.0044345	0.0282699	22.542	122.14	MYL9;RHOB
Reactome_2022	benign_inflammation	ln_mets	Signal Transduction By L1 R-HSA-445144	(2/20)	0.0044345	0.0282699	22.542	122.14	ITGA5;FGFR1
Reactome_2022	benign_inflammation	ln_mets	Elastic Fibre Formation R-HSA-1566948	(3/39)	0.000972629	0.00901893	17.0653	118.356	MFAP4;LTBP3;ITGA5
Reactome_2022	benign_inflammation	ln_mets	Collagen Formation R-HSA-1474290	(5/90)	8.86974e-05	0.00159655	12.2693	114.476	COL4A2;COL14A1;COL6A2;COL6A1;COL6A3
Reactome_2022	benign_inflammation	ln_mets	Nitric Oxide Stimulates Guanylate Cyclase R-HSA-392154	(2/21)	0.00488539	0.0298986	21.3545	113.638	GUCY1A1;KCNMA1
Reactome_2022	benign_inflammation	ln_mets	Terminal Pathway Of Complement R-HSA-166665	(1/7)	0.0344842	0.126631	33.4916	112.775	CLU
Reactome_2022	benign_inflammation	ln_mets	GLI Proteins Bind Promoters Of Hh Responsive Genes To Promote Transcription R-HSA-5635851	(1/7)	0.0344842	0.126631	33.4916	112.775	BOC
Reactome_2022	benign_inflammation	ln_mets	Loss Of Function Of TGFBR1 In Cancer R-HSA-3656534	(1/7)	0.0344842	0.126631	33.4916	112.775	TGFBR2
Reactome_2022	benign_inflammation	ln_mets	Loss Of Function Of SMAD2/3 In Cancer R-HSA-3304349	(1/7)	0.0344842	0.126631	33.4916	112.775	TGFBR2
Reactome_2022	benign_inflammation	ln_mets	Binding And Uptake Of Ligands By Scavenger Receptors R-HSA-2173782	(3/41)	0.00112633	0.0101369	16.1655	109.744	CD163;COL4A2;STAB1
Reactome_2022	benign_inflammation	ln_mets	Integrin Cell Surface Interactions R-HSA-216083	(4/66)	0.000334323	0.00444795	13.332	106.701	COL4A2;PECAM1;ITGA5;THBS1
Reactome_2022	benign_inflammation	ln_mets	RHOF GTPase Cycle R-HSA-9035034	(3/42)	0.00120859	0.0105665	15.7502	105.815	AKAP12;CAV1;MCAM
Reactome_2022	benign_inflammation	ln_mets	RHOB GTPase Cycle R-HSA-9013026	(4/69)	0.000396453	0.00449313	12.7147	99.594	CAV1;MCAM;STOM;RHOB
Reactome_2022	benign_inflammation	ln_mets	Sema4D In Semaphorin Signaling R-HSA-400685	(2/24)	0.00635855	0.0367116	18.4397	93.2672	MYL9;RHOB
Reactome_2022	benign_inflammation	ln_mets	Ligand-receptor Interactions R-HSA-5632681	(1/8)	0.0393135	0.126631	28.7056	92.8968	BOC
Reactome_2022	benign_inflammation	ln_mets	Defective CHSY1 Causes TPBS R-HSA-3595177	(1/8)	0.0393135	0.126631	28.7056	92.8968	DCN
Reactome_2022	benign_inflammation	ln_mets	RUNX3 Regulates YAP1-mediated Transcription R-HSA-8951671	(1/8)	0.0393135	0.126631	28.7056	92.8968	CCN2
Reactome_2022	benign_inflammation	ln_mets	Defective CHST14 Causes EDS, Musculocontractural Type R-HSA-3595174	(1/8)	0.0393135	0.126631	28.7056	92.8968	DCN
Reactome_2022	benign_inflammation	ln_mets	RUNX2 Regulates Genes Involved In Cell Migration R-HSA-8941332	(1/8)	0.0393135	0.126631	28.7056	92.8968	ITGA5
Reactome_2022	benign_inflammation	ln_mets	Ca2+ Activated K+ Channels R-HSA-1296052	(1/8)	0.0393135	0.126631	28.7056	92.8968	KCNMA1
Reactome_2022	benign_inflammation	ln_mets	Defective CHST3 Causes SEDCJD R-HSA-3595172	(1/8)	0.0393135	0.126631	28.7056	92.8968	DCN
Reactome_2022	benign_inflammation	ln_mets	Signaling By TGF-beta Receptor Complex In Cancer R-HSA-3304351	(1/8)	0.0393135	0.126631	28.7056	92.8968	TGFBR2
Reactome_2022	benign_inflammation	ln_mets	Post-translational Protein Phosphorylation R-HSA-8957275	(5/106)	0.000192032	0.00267099	10.3174	88.2943	C3;LGALS1;IGFBP4;SPARCL1;IGFBP7
Reactome_2022	benign_inflammation	ln_mets	CD163 Mediating An Anti-Inflammatory Response R-HSA-9662834	(1/9)	0.0441188	0.132357	25.1162	78.3842	CD163
Reactome_2022	benign_inflammation	ln_mets	GP1b-IX-V Activation Signaling R-HSA-430116	(1/9)	0.0441188	0.132357	25.1162	78.3842	FLNA
Reactome_2022	benign_inflammation	ln_mets	OAS Antiviral Response R-HSA-8983711	(1/9)	0.0441188	0.132357	25.1162	78.3842	FLNA
Reactome_2022	benign_inflammation	ln_mets	RHO GTPases Activate Rhotekin And Rhophilins R-HSA-5666185	(1/9)	0.0441188	0.132357	25.1162	78.3842	RHOB
Reactome_2022	benign_inflammation	ln_mets	RHOD GTPase Cycle R-HSA-9013405	(3/52)	0.00224412	0.0176077	12.5296	76.4233	AKAP12;CAV1;MCAM
Reactome_2022	benign_inflammation	ln_mets	Axon Guidance R-HSA-422475	(13/519)	1.88871e-06	0.00012616	5.72718	75.4821	MSN;RHOB;CXCL12;COL4A2;COL6A2;DPYSL3;COL6A1;COL6A3;EVL;ITGA5;MYL9;PDLIM7;FGFR1
Reactome_2022	benign_inflammation	ln_mets	Platelet Homeostasis R-HSA-418346	(4/83)	0.000798906	0.00788598	10.4541	74.5615	GUCY1A1;KCNMA1;PECAM1;ATP2B4
Reactome_2022	benign_inflammation	ln_mets	Sensory Processing Of Sound By Outer Hair Cells Of Cochlea R-HSA-9662361	(3/53)	0.0023702	0.0176898	12.2784	74.2199	KCNMA1;ATP2B4;MSN
Reactome_2022	benign_inflammation	ln_mets	Molecules Associated With Elastic Fibres R-HSA-2129379	(2/28)	0.00859621	0.0487118	15.5997	74.1989	MFAP4;LTBP3
Reactome_2022	benign_inflammation	ln_mets	RHOJ GTPase Cycle R-HSA-9013409	(3/54)	0.00250059	0.0182186	12.037	72.1163	FNBP1;CAV1;STOM
Reactome_2022	benign_inflammation	ln_mets	Regulation Of IGF Transport And Uptake By IGFBPs R-HSA-381426	(5/123)	0.000382953	0.00449313	8.82337	69.4187	C3;LGALS1;IGFBP4;SPARCL1;IGFBP7
Reactome_2022	benign_inflammation	ln_mets	Nervous System Development R-HSA-9675108	(13/545)	3.22882e-06	0.00012616	5.43998	68.7798	MSN;RHOB;CXCL12;COL4A2;COL6A2;DPYSL3;COL6A1;COL6A3;EVL;ITGA5;MYL9;PDLIM7;FGFR1
Reactome_2022	benign_inflammation	ln_mets	Platelet Degranulation R-HSA-114608	(5/125)	0.000412416	0.00450711	8.67544	67.6118	PECAM1;FLNA;SERPING1;CLU;THBS1
Reactome_2022	benign_inflammation	ln_mets	FGFR2b Ligand Binding And Activation R-HSA-190377	(1/10)	0.0489004	0.14251	22.3244	67.3742	FGF7
Reactome_2022	benign_inflammation	ln_mets	HDL Remodeling R-HSA-8964058	(1/10)	0.0489004	0.14251	22.3244	67.3742	PLTP
Reactome_2022	benign_inflammation	ln_mets	Response To Elevated Platelet Cytosolic Ca2+ R-HSA-76005	(5/130)	0.000493558	0.00503429	8.32632	63.3955	PECAM1;FLNA;SERPING1;CLU;THBS1
Reactome_2022	benign_inflammation	ln_mets	RHOQ GTPase Cycle R-HSA-9013406	(3/59)	0.00321884	0.0223856	10.9595	62.8936	FNBP1;CAV1;STOM
Reactome_2022	benign_inflammation	ln_mets	Reduction Of Cytosolic Ca++ Levels R-HSA-418359	(1/11)	0.0536583	0.149268	20.0909	58.7683	ATP2B4
Reactome_2022	benign_inflammation	ln_mets	Dermatan Sulfate Biosynthesis R-HSA-2022923	(1/11)	0.0536583	0.149268	20.0909	58.7683	DCN
Reactome_2022	benign_inflammation	ln_mets	Signaling By Activated Point Mutants Of FGFR1 R-HSA-1839122	(1/11)	0.0536583	0.149268	20.0909	58.7683	FGFR1
Reactome_2022	benign_inflammation	ln_mets	eNOS Activation R-HSA-203615	(1/11)	0.0536583	0.149268	20.0909	58.7683	CAV1
Reactome_2022	benign_inflammation	ln_mets	RHO GTPases Activate PKNs R-HSA-5625740	(3/62)	0.00370447	0.0251904	10.4007	58.2251	PPP1R12B;MYL9;RHOB
Reactome_2022	benign_inflammation	ln_mets	Semaphorin Interactions R-HSA-373755	(3/64)	0.00405172	0.0269528	10.0586	55.4092	DPYSL3;MYL9;RHOB
Reactome_2022	benign_inflammation	ln_mets	FGFR1c Ligand Binding And Activation R-HSA-190373	(1/12)	0.0583926	0.154036	18.2635	51.8788	FGFR1
Reactome_2022	benign_inflammation	ln_mets	Scavenging Of Heme From Plasma R-HSA-2168880	(1/12)	0.0583926	0.154036	18.2635	51.8788	CD163
Reactome_2022	benign_inflammation	ln_mets	PECAM1 Interactions R-HSA-210990	(1/12)	0.0583926	0.154036	18.2635	51.8788	PECAM1
Reactome_2022	benign_inflammation	ln_mets	Sensory Processing Of Sound By Inner Hair Cells Of Cochlea R-HSA-9662360	(3/67)	0.00460865	0.0287805	9.5857	51.5693	KCNMA1;ATP2B4;MSN
Reactome_2022	benign_inflammation	ln_mets	RHOH GTPase Cycle R-HSA-9013407	(2/36)	0.0139609	0.0749481	11.9244	50.9349	CAV1;STOM
Reactome_2022	benign_inflammation	ln_mets	HSF1-dependent Transactivation R-HSA-3371571	(2/36)	0.0139609	0.0749481	11.9244	50.9349	HSPB8;CRYAB
Reactome_2022	benign_inflammation	ln_mets	Defective B3GALTL Causes PpS R-HSA-5083635	(2/37)	0.0147111	0.0776137	11.5831	48.8708	ADAMTS1;THBS1
Reactome_2022	benign_inflammation	ln_mets	Hemostasis R-HSA-109582	(12/576)	3.03771e-05	0.000663957	4.67505	48.629	EHD2;GUCY1A1;CAV1;KCNMA1;PECAM1;ATP2B4;FLNA;SERPING1;ITGA5;CLU;THBS1;RHOB
Reactome_2022	benign_inflammation	ln_mets	Degradation Of Extracellular Matrix R-HSA-1474228	(4/109)	0.00219091	0.0176077	7.85516	48.1006	COL14A1;ADAMTS1;NID1;DCN
Reactome_2022	benign_inflammation	ln_mets	O-glycosylation Of TSR Domain-Containing Proteins R-HSA-5173214	(2/38)	0.0154783	0.0802774	11.2608	46.9384	ADAMTS1;THBS1
Reactome_2022	benign_inflammation	ln_mets	Transcriptional Regulation Of Testis Differentiation R-HSA-9690406	(1/13)	0.0631034	0.162266	16.7407	46.2543	PTGDS
Reactome_2022	benign_inflammation	ln_mets	SARS-CoV-2 Targets Host Intracellular Signaling And Regulatory Pathways R-HSA-9755779	(1/13)	0.0631034	0.162266	16.7407	46.2543	CAV1
Reactome_2022	benign_inflammation	ln_mets	RHOC GTPase Cycle R-HSA-9013106	(3/73)	0.00585588	0.0351353	8.76141	45.0364	CAV1;MCAM;STOM
Reactome_2022	benign_inflammation	ln_mets	Sensory Processing Of Sound R-HSA-9659379	(3/75)	0.00631214	0.0367116	8.51718	43.1419	KCNMA1;ATP2B4;MSN
Reactome_2022	benign_inflammation	ln_mets	Response To Metal Ions R-HSA-5660526	(1/14)	0.0677909	0.169247	15.4522	41.587	CSRP1
Reactome_2022	benign_inflammation	ln_mets	CS/DS Degradation R-HSA-2024101	(1/14)	0.0677909	0.169247	15.4522	41.587	DCN
Reactome_2022	benign_inflammation	ln_mets	RND2 GTPase Cycle R-HSA-9696270	(2/43)	0.0195638	0.0997753	9.88502	38.8884	FNBP1;CAV1
Reactome_2022	benign_inflammation	ln_mets	Synthesis Of Prostaglandins (PG) And Thromboxanes (TX) R-HSA-2162123	(1/15)	0.0724552	0.169247	14.3478	37.6598	PTGDS
Reactome_2022	benign_inflammation	ln_mets	Defects Of Contact Activation System (CAS) And Kallikrein/Kinin System (KKS) R-HSA-9651496	(1/15)	0.0724552	0.169247	14.3478	37.6598	SERPING1
Reactome_2022	benign_inflammation	ln_mets	Metabolism Of Nitric Oxide: NOS3 Activation And Regulation R-HSA-202131	(1/15)	0.0724552	0.169247	14.3478	37.6598	CAV1
Reactome_2022	benign_inflammation	ln_mets	cGMP Effects R-HSA-418457	(1/15)	0.0724552	0.169247	14.3478	37.6598	KCNMA1
Reactome_2022	benign_inflammation	ln_mets	YAP1- And WWTR1 (TAZ)-stimulated Gene Expression R-HSA-2032785	(1/15)	0.0724552	0.169247	14.3478	37.6598	CCN2
Reactome_2022	benign_inflammation	ln_mets	EPHA-mediated Growth Cone Collapse R-HSA-3928663	(1/15)	0.0724552	0.169247	14.3478	37.6598	MYL9
Reactome_2022	benign_inflammation	ln_mets	Negative Regulation Of TCF-dependent Signaling By WNT Ligand Antagonists R-HSA-3772470	(1/15)	0.0724552	0.169247	14.3478	37.6598	SFRP2
Reactome_2022	benign_inflammation	ln_mets	TGF-beta Receptor Signaling Activates SMADs R-HSA-2173789	(2/44)	0.0204295	0.100829	9.64917	37.5428	LTBP3;TGFBR2
Reactome_2022	benign_inflammation	ln_mets	PI3K Cascade R-HSA-109704	(2/44)	0.0204295	0.100829	9.64917	37.5428	FGF7;FGFR1
Reactome_2022	benign_inflammation	ln_mets	TGF-beta Receptor Signaling In EMT (Epithelial To Mesenchymal Transition) R-HSA-2173791	(1/16)	0.0770964	0.172201	13.3906	34.316	TGFBR2
Reactome_2022	benign_inflammation	ln_mets	CRMPs In Sema3A Signaling R-HSA-399956	(1/16)	0.0770964	0.172201	13.3906	34.316	DPYSL3
Reactome_2022	benign_inflammation	ln_mets	Phospholipase C-mediated Cascade: FGFR1 R-HSA-5654219	(1/16)	0.0770964	0.172201	13.3906	34.316	FGFR1
Reactome_2022	benign_inflammation	ln_mets	Regulation Of Pyruvate Dehydrogenase (PDH) Complex R-HSA-204174	(1/16)	0.0770964	0.172201	13.3906	34.316	PDK4
Reactome_2022	benign_inflammation	ln_mets	FGFR1 Ligand Binding And Activation R-HSA-190242	(1/16)	0.0770964	0.172201	13.3906	34.316	FGFR1
Reactome_2022	benign_inflammation	ln_mets	IRS-mediated Signaling R-HSA-112399	(2/47)	0.0231206	0.111625	9.00454	33.9204	FGF7;FGFR1
Reactome_2022	benign_inflammation	ln_mets	Platelet Activation, Signaling And Aggregation R-HSA-76002	(6/254)	0.0017428	0.0148138	5.058	32.1297	PECAM1;FLNA;SERPING1;CLU;THBS1;RHOB
Reactome_2022	benign_inflammation	ln_mets	Developmental Biology R-HSA-1266738	(16/1073)	8.05838e-05	0.00154116	3.39559	32.0076	MSN;RHOB;MEIS1;CXCL12;COL4A2;COL6A2;DPYSL3;COL6A1;BOC;COL6A3;EVL;ITGA5;PTGDS;MYL9;PDLIM7;FGFR1
Reactome_2022	benign_inflammation	ln_mets	Butyrate Response Factor 1 Binds And Destabilizes mRNA R-HSA-450385	(1/17)	0.0817146	0.176089	12.553	31.4393	ZFP36L1
Reactome_2022	benign_inflammation	ln_mets	Activated Point Mutants Of FGFR2 R-HSA-2033519	(1/17)	0.0817146	0.176089	12.553	31.4393	FGF7
Reactome_2022	benign_inflammation	ln_mets	FOXO-mediated Transcription Of Cell Cycle Genes R-HSA-9617828	(1/17)	0.0817146	0.176089	12.553	31.4393	CAV1
Reactome_2022	benign_inflammation	ln_mets	Platelet Sensitization By LDL R-HSA-432142	(1/17)	0.0817146	0.176089	12.553	31.4393	PECAM1
Reactome_2022	benign_inflammation	ln_mets	Ion Homeostasis R-HSA-5578775	(2/50)	0.025949	0.116513	8.44048	30.8214	PLN;ATP2B4
Reactome_2022	benign_inflammation	ln_mets	Signal Transduction R-HSA-162582	(28/2465)	1.92698e-05	0.00049138	2.78669	30.255	LTBP3;THBS1;MYLK;C3;AKAP12;RGS5;FGF7;BOC;PDK4;FLNA;STOM;PLTP;FNBP1;MCAM;CAV1;TGFBR2;RHOB;SFRP2;CXCL12;COL4A2;COL6A2;COL6A1;COL6A3;EVL;ITGA5;PPP1R12B;MYL9;FGFR1
Reactome_2022	benign_inflammation	ln_mets	IRS-related Events Triggered By IGF1R R-HSA-2428928	(2/51)	0.0269215	0.116513	8.26781	29.8867	FGF7;FGFR1
Reactome_2022	benign_inflammation	ln_mets	Signaling By Rho GTPases R-HSA-194315	(11/644)	0.000373709	0.00449313	3.76195	29.6894	AKAP12;FNBP1;MCAM;CAV1;FLNA;STOM;EVL;PPP1R12B;MYL9;MYLK;RHOB
Reactome_2022	benign_inflammation	ln_mets	IGF1R Signaling Cascade R-HSA-2428924	(2/52)	0.0279086	0.116513	8.10204	28.9958	FGF7;FGFR1
Reactome_2022	benign_inflammation	ln_mets	Activation Of SMO R-HSA-5635838	(1/18)	0.08631	0.183409	11.814	28.9421	BOC
Reactome_2022	benign_inflammation	ln_mets	Phospholipase C-mediated Cascade; FGFR2 R-HSA-5654221	(1/18)	0.08631	0.183409	11.814	28.9421	FGF7
Reactome_2022	benign_inflammation	ln_mets	RHO GTPase Effectors R-HSA-195258	(6/269)	0.00232408	0.0176898	4.76588	28.9023	FLNA;EVL;PPP1R12B;MYL9;MYLK;RHOB
Reactome_2022	benign_inflammation	ln_mets	Signaling By Rho GTPases, Miro GTPases And RHOBTB3 R-HSA-9716542	(11/660)	0.00045928	0.0048462	3.66616	28.1775	AKAP12;FNBP1;MCAM;CAV1;FLNA;STOM;EVL;PPP1R12B;MYL9;MYLK;RHOB
Reactome_2022	benign_inflammation	ln_mets	Insulin Receptor Signaling Cascade R-HSA-74751	(2/53)	0.0289101	0.116513	7.94278	28.1457	FGF7;FGFR1
Reactome_2022	benign_inflammation	ln_mets	Ion Transport By P-type ATPases R-HSA-936837	(2/53)	0.0289101	0.116513	7.94278	28.1457	PLN;ATP2B4
Reactome_2022	benign_inflammation	ln_mets	Signaling By Type 1 Insulin-like Growth Factor 1 Receptor (IGF1R) R-HSA-2404192	(2/53)	0.0289101	0.116513	7.94278	28.1457	FGF7;FGFR1
Reactome_2022	benign_inflammation	ln_mets	Signaling By Receptor Tyrosine Kinases R-HSA-9006934	(9/496)	0.000852164	0.00814882	3.94244	27.8641	FGF7;CXCL12;COL4A2;COL6A2;CAV1;COL6A1;COL6A3;THBS1;FGFR1
Reactome_2022	benign_inflammation	ln_mets	L1CAM Interactions R-HSA-373760	(3/99)	0.013455	0.074859	6.38015	27.4883	MSN;ITGA5;FGFR1
Reactome_2022	benign_inflammation	ln_mets	Scavenging By Class A Receptors R-HSA-3000480	(1/19)	0.0908825	0.19048	11.1571	26.7569	COL4A2
Reactome_2022	benign_inflammation	ln_mets	ECM Proteoglycans R-HSA-3000178	(2/55)	0.0309557	0.119904	7.64228	26.5584	TNXB;DCN
Reactome_2022	benign_inflammation	ln_mets	Chondroitin Sulfate Biosynthesis R-HSA-2022870	(1/20)	0.0954324	0.190865	10.5694	24.831	DCN
Reactome_2022	benign_inflammation	ln_mets	Defective B3GAT3 Causes JDSSDHD R-HSA-3560801	(1/20)	0.0954324	0.190865	10.5694	24.831	DCN
Reactome_2022	benign_inflammation	ln_mets	Defective B3GALT6 Causes EDSP2 And SEMDJL1 R-HSA-4420332	(1/20)	0.0954324	0.190865	10.5694	24.831	DCN
Reactome_2022	benign_inflammation	ln_mets	Defective B4GALT7 Causes EDS, Progeroid Type R-HSA-3560783	(1/20)	0.0954324	0.190865	10.5694	24.831	DCN
Reactome_2022	benign_inflammation	ln_mets	SHC-mediated cascade:FGFR1 R-HSA-5654688	(1/20)	0.0954324	0.190865	10.5694	24.831	FGFR1
Reactome_2022	benign_inflammation	ln_mets	FGFR2 Ligand Binding And Activation R-HSA-190241	(1/20)	0.0954324	0.190865	10.5694	24.831	FGF7
Reactome_2022	benign_inflammation	ln_mets	Syndecan Interactions R-HSA-3000170	(1/20)	0.0954324	0.190865	10.5694	24.831	THBS1
Reactome_2022	benign_inflammation	ln_mets	Intrinsic Pathway Of Fibrin Clot Formation R-HSA-140837	(1/21)	0.0999598	0.194124	10.0404	23.1229	SERPING1
Reactome_2022	benign_inflammation	ln_mets	PI-3K cascade:FGFR1 R-HSA-5654689	(1/21)	0.0999598	0.194124	10.0404	23.1229	FGFR1
Reactome_2022	benign_inflammation	ln_mets	Signaling By FGFR In Disease R-HSA-1226099	(2/61)	0.0374213	0.126631	6.86302	22.5486	FGF7;FGFR1
Reactome_2022	benign_inflammation	ln_mets	SHC-mediated cascade:FGFR2 R-HSA-5654699	(1/22)	0.104465	0.198548	9.56181	21.5992	FGF7
Reactome_2022	benign_inflammation	ln_mets	Laminin Interactions R-HSA-3000157	(1/22)	0.104465	0.198548	9.56181	21.5992	NID1
Reactome_2022	benign_inflammation	ln_mets	FRS-mediated FGFR1 Signaling R-HSA-5654693	(1/22)	0.104465	0.198548	9.56181	21.5992	FGFR1
Reactome_2022	benign_inflammation	ln_mets	FOXO-mediated Transcription R-HSA-9614085	(2/65)	0.0419931	0.132357	6.42598	20.372	CAV1;FBXO32
Reactome_2022	benign_inflammation	ln_mets	PI-3K cascade:FGFR2 R-HSA-5654695	(1/23)	0.108947	0.204527	9.12672	20.2329	FGF7
Reactome_2022	benign_inflammation	ln_mets	Triglyceride Catabolism R-HSA-163560	(1/23)	0.108947	0.204527	9.12672	20.2329	CAV1
Reactome_2022	benign_inflammation	ln_mets	RUNX1 Regulates Genes Involved In Megakaryocyte Differentiation And Platelet Function R-HSA-8936459	(2/66)	0.0431674	0.132357	6.32526	19.8782	MYL9;THBS1
Reactome_2022	benign_inflammation	ln_mets	FRS-mediated FGFR2 Signaling R-HSA-5654700	(1/24)	0.113408	0.21032	8.72947	19.002	FGF7
Reactome_2022	benign_inflammation	ln_mets	Diseases Associated With O-glycosylation Of Proteins R-HSA-3906995	(2/69)	0.0467626	0.138926	6.04112	18.502	ADAMTS1;THBS1
Reactome_2022	benign_inflammation	ln_mets	Cell Recruitment (Pro-Inflammatory Response) R-HSA-9664424	(1/25)	0.117846	0.215933	8.36532	17.8882	C3
Reactome_2022	benign_inflammation	ln_mets	Basigin Interactions R-HSA-210991	(1/25)	0.117846	0.215933	8.36532	17.8882	CAV1
Reactome_2022	benign_inflammation	ln_mets	Platelet Calcium Homeostasis R-HSA-418360	(1/26)	0.122262	0.216256	8.0303	16.8764	ATP2B4
Reactome_2022	benign_inflammation	ln_mets	GAG Synthesis Requires Tetrasaccharide Linker Sequence R-HSA-1971475	(1/26)	0.122262	0.216256	8.0303	16.8764	DCN
Reactome_2022	benign_inflammation	ln_mets	Downregulation Of TGF-beta Receptor Signaling R-HSA-2173788	(1/26)	0.122262	0.216256	8.0303	16.8764	TGFBR2
Reactome_2022	benign_inflammation	ln_mets	RHOG GTPase Cycle R-HSA-9013408	(2/74)	0.0529881	0.149268	5.62018	16.5103	CAV1;MCAM
Reactome_2022	benign_inflammation	ln_mets	Cell Surface Interactions At Vascular Wall R-HSA-202733	(3/134)	0.0296993	0.116513	4.66727	16.4131	CAV1;PECAM1;ITGA5
Reactome_2022	benign_inflammation	ln_mets	VEGFR2 Mediated Vascular Permeability R-HSA-5218920	(1/27)	0.126657	0.221536	7.72106	15.9538	CAV1
Reactome_2022	benign_inflammation	ln_mets	Signaling By Insulin Receptor R-HSA-74752	(2/77)	0.0568571	0.154036	5.39456	15.4674	FGF7;FGFR1
Reactome_2022	benign_inflammation	ln_mets	Constitutive Signaling By Aberrant PI3K In Cancer R-HSA-2219530	(2/78)	0.0581682	0.154036	5.32331	15.1417	FGF7;FGFR1
Reactome_2022	benign_inflammation	ln_mets	Recycling Pathway Of L1 R-HSA-437239	(1/28)	0.131029	0.226755	7.43472	15.1098	MSN
Reactome_2022	benign_inflammation	ln_mets	Diseases Of Glycosylation R-HSA-3781865	(3/143)	0.0350137	0.126631	4.36524	14.6324	ADAMTS1;THBS1;DCN
Reactome_2022	benign_inflammation	ln_mets	FOXO-mediated Transcription Of Oxidative Stress, Metabolic And Neuronal Genes R-HSA-9615017	(1/29)	0.13538	0.228875	7.16883	14.3353	FBXO32
Reactome_2022	benign_inflammation	ln_mets	Myogenesis R-HSA-525793	(1/29)	0.13538	0.228875	7.16883	14.3353	BOC
Reactome_2022	benign_inflammation	ln_mets	Disassembly Of Destruction Complex And Recruitment Of AXIN To Membrane R-HSA-4641262	(1/29)	0.13538	0.228875	7.16883	14.3353	CAV1
Reactome_2022	benign_inflammation	ln_mets	Downstream Signaling Of Activated FGFR2 R-HSA-5654696	(1/29)	0.13538	0.228875	7.16883	14.3353	FGF7
Reactome_2022	benign_inflammation	ln_mets	RHOA GTPase Cycle R-HSA-8980692	(3/147)	0.0375231	0.126631	4.24313	13.9293	MCAM;CAV1;STOM
Reactome_2022	benign_inflammation	ln_mets	Downstream Signaling Of Activated FGFR1 R-HSA-5654687	(1/30)	0.13971	0.233613	6.92128	13.6224	FGFR1
Reactome_2022	benign_inflammation	ln_mets	FGFR1 Mutant Receptor Activation R-HSA-1839124	(1/30)	0.13971	0.233613	6.92128	13.6224	FGFR1
Reactome_2022	benign_inflammation	ln_mets	CDC42 GTPase Cycle R-HSA-9013148	(3/149)	0.0388116	0.126631	4.18458	13.5958	FNBP1;CAV1;STOM
Reactome_2022	benign_inflammation	ln_mets	Pyruvate Metabolism R-HSA-70268	(1/31)	0.144017	0.239507	6.69024	12.9645	PDK4
Reactome_2022	benign_inflammation	ln_mets	Cell Junction Organization R-HSA-446728	(2/86)	0.0690235	0.169247	4.81438	12.8703	FLNA;LIMS2
Reactome_2022	benign_inflammation	ln_mets	Signaling By FGFR R-HSA-190236	(2/86)	0.0690235	0.169247	4.81438	12.8703	FGF7;FGFR1
Reactome_2022	benign_inflammation	ln_mets	RAC2 GTPase Cycle R-HSA-9013404	(2/87)	0.0704243	0.169247	4.7575	12.6227	CAV1;MCAM
Reactome_2022	benign_inflammation	ln_mets	GPVI-mediated Activation Cascade R-HSA-114604	(1/32)	0.148304	0.241388	6.4741	12.3558	RHOB
Reactome_2022	benign_inflammation	ln_mets	Generation Of Second Messenger Molecules R-HSA-202433	(1/32)	0.148304	0.241388	6.4741	12.3558	EVL
Reactome_2022	benign_inflammation	ln_mets	Nuclear Signaling By ERBB4 R-HSA-1251985	(1/32)	0.148304	0.241388	6.4741	12.3558	CXCL12
Reactome_2022	benign_inflammation	ln_mets	Plasma Lipoprotein Remodeling R-HSA-8963899	(1/33)	0.152569	0.242502	6.27146	11.7912	PLTP
Reactome_2022	benign_inflammation	ln_mets	FGFR2 Mutant Receptor Activation R-HSA-1839126	(1/33)	0.152569	0.242502	6.27146	11.7912	FGF7
Reactome_2022	benign_inflammation	ln_mets	Striated Muscle Contraction R-HSA-390522	(1/33)	0.152569	0.242502	6.27146	11.7912	TPM2
Reactome_2022	benign_inflammation	ln_mets	Negative Regulation Of FGFR1 Signaling R-HSA-5654726	(1/33)	0.152569	0.242502	6.27146	11.7912	FGFR1
Reactome_2022	benign_inflammation	ln_mets	Signaling By TGF-beta Receptor Complex R-HSA-170834	(2/91)	0.0761192	0.172201	4.54277	11.6997	LTBP3;TGFBR2
Reactome_2022	benign_inflammation	ln_mets	RAC3 GTPase Cycle R-HSA-9013423	(2/93)	0.0790201	0.175218	4.44248	11.2752	CAV1;MCAM
Reactome_2022	benign_inflammation	ln_mets	Negative Regulation Of FGFR2 Signaling R-HSA-5654727	(1/34)	0.156813	0.24625	6.08111	11.2665	FGF7
Reactome_2022	benign_inflammation	ln_mets	Gene And Protein Expression By JAK-STAT Signaling After Interleukin-12 Stimulation R-HSA-8950505	(1/35)	0.161037	0.251414	5.90196	10.7777	MSN
Reactome_2022	benign_inflammation	ln_mets	RHO GTPase Cycle R-HSA-9012999	(6/441)	0.0233465	0.111625	2.8562	10.7316	AKAP12;FNBP1;MCAM;CAV1;STOM;RHOB
Reactome_2022	benign_inflammation	ln_mets	Signaling By FGFR1 In Disease R-HSA-5655302	(1/36)	0.165239	0.255369	5.73304	10.3216	FGFR1
Reactome_2022	benign_inflammation	ln_mets	NR1H3 And NR1H2 Regulate Gene Expression Linked To Cholesterol Transport And Efflux R-HSA-9029569	(1/36)	0.165239	0.255369	5.73304	10.3216	PLTP
Reactome_2022	benign_inflammation	ln_mets	Signaling By Nuclear Receptors R-HSA-9006931	(4/260)	0.0415636	0.132357	3.19727	10.169	CXCL12;CAV1;PDK4;PLTP
Reactome_2022	benign_inflammation	ln_mets	Cellular Response To Heat Stress R-HSA-3371556	(2/99)	0.0879246	0.185551	4.16642	10.1297	HSPB8;CRYAB
Reactome_2022	benign_inflammation	ln_mets	Ion Channel Transport R-HSA-983712	(3/175)	0.0575615	0.154036	3.54735	10.1273	PLN;ATP2B4;STOM
Reactome_2022	benign_inflammation	ln_mets	Triglyceride Metabolism R-HSA-8979227	(1/37)	0.16942	0.259213	5.57351	9.89507	CAV1
Reactome_2022	benign_inflammation	ln_mets	Formation Of Fibrin Clot (Clotting Cascade) R-HSA-140877	(1/37)	0.16942	0.259213	5.57351	9.89507	SERPING1
Reactome_2022	benign_inflammation	ln_mets	PI3K/AKT Signaling In Cancer R-HSA-2219528	(2/105)	0.0971125	0.192964	3.92253	9.14689	FGF7;FGFR1
Reactome_2022	benign_inflammation	ln_mets	PI5P, PP2A And IER3 Regulate PI3K/AKT Signaling R-HSA-6811558	(2/106)	0.0986696	0.194124	3.88462	8.99668	FGF7;FGFR1
Reactome_2022	benign_inflammation	ln_mets	O-linked Glycosylation R-HSA-5173105	(2/107)	0.100234	0.194124	3.84742	8.85004	ADAMTS1;THBS1
Reactome_2022	benign_inflammation	ln_mets	Diseases Associated With Glycosaminoglycan Metabolism R-HSA-3560782	(1/40)	0.18184	0.27276	5.144	8.76861	DCN
Reactome_2022	benign_inflammation	ln_mets	Collagen Degradation R-HSA-1442490	(1/40)	0.18184	0.27276	5.144	8.76861	COL14A1
Reactome_2022	benign_inflammation	ln_mets	RET Signaling R-HSA-8853659	(1/40)	0.18184	0.27276	5.144	8.76861	PDLIM7
Reactome_2022	benign_inflammation	ln_mets	Non-integrin membrane-ECM Interactions R-HSA-3000171	(1/41)	0.185939	0.276201	5.01515	8.43717	THBS1
Reactome_2022	benign_inflammation	ln_mets	Signaling By Retinoic Acid R-HSA-5362517	(1/41)	0.185939	0.276201	5.01515	8.43717	PDK4
Reactome_2022	benign_inflammation	ln_mets	Signaling By FGFR2 In Disease R-HSA-5655253	(1/42)	0.190018	0.278208	4.89258	8.12481	FGF7
Reactome_2022	benign_inflammation	ln_mets	RND1 GTPase Cycle R-HSA-9696273	(1/42)	0.190018	0.278208	4.89258	8.12481	CAV1
Reactome_2022	benign_inflammation	ln_mets	RND3 GTPase Cycle R-HSA-9696264	(1/42)	0.190018	0.278208	4.89258	8.12481	CAV1
Reactome_2022	benign_inflammation	ln_mets	Negative Regulation Of PI3K/AKT Network R-HSA-199418	(2/113)	0.109762	0.2048	3.63835	8.03872	FGF7;FGFR1
Reactome_2022	benign_inflammation	ln_mets	GPER1 Signaling R-HSA-9634597	(1/43)	0.194076	0.282797	4.77585	7.83004	ITGA5
Reactome_2022	benign_inflammation	ln_mets	Interleukin-12 Signaling R-HSA-9020591	(1/44)	0.198114	0.285958	4.66455	7.55149	MSN
Reactome_2022	benign_inflammation	ln_mets	Signaling By TGFB Family Members R-HSA-9006936	(2/119)	0.119519	0.216256	3.45072	7.33031	LTBP3;TGFBR2
Reactome_2022	benign_inflammation	ln_mets	RHO GTPases Activate Formins R-HSA-5663220	(2/119)	0.119519	0.216256	3.45072	7.33031	EVL;RHOB
Reactome_2022	benign_inflammation	ln_mets	Cell-Cell Communication R-HSA-1500931	(2/120)	0.121166	0.216256	3.42131	7.221	FLNA;LIMS2
Reactome_2022	benign_inflammation	ln_mets	NR1H2 And NR1H3-mediated Signaling R-HSA-9024446	(1/46)	0.206131	0.294399	4.45679	7.03836	PLTP
Reactome_2022	benign_inflammation	ln_mets	Diseases Of Signal Transduction By Growth Factor Receptors And Second Messengers R-HSA-5663202	(5/424)	0.0616171	0.161152	2.44705	6.81949	FGF7;MSN;QKI;FGFR1;TGFBR2
Reactome_2022	benign_inflammation	ln_mets	Cardiac Conduction R-HSA-5576891	(2/126)	0.131162	0.226755	3.25477	6.61149	PLN;ATP2B4
Reactome_2022	benign_inflammation	ln_mets	Signaling By FGFR1 R-HSA-5654736	(1/49)	0.218007	0.308844	4.17761	6.36345	FGFR1
Reactome_2022	benign_inflammation	ln_mets	Chondroitin Sulfate/Dermatan Sulfate Metabolism R-HSA-1793185	(1/50)	0.221927	0.312948	4.09215	6.16035	DCN
Reactome_2022	benign_inflammation	ln_mets	SARS-CoV-1 Infection R-HSA-9678108	(1/52)	0.229708	0.320962	3.93127	5.7827	CAV1
Reactome_2022	benign_inflammation	ln_mets	Heparan Sulfate/Heparin (HS-GAG) Metabolism R-HSA-1638091	(1/53)	0.233569	0.324874	3.85548	5.60693	DCN
Reactome_2022	benign_inflammation	ln_mets	Pyruvate Metabolism And Citric Acid (TCA) Cycle R-HSA-71406	(1/54)	0.237412	0.327243	3.78254	5.43914	PDK4
Reactome_2022	benign_inflammation	ln_mets	Interleukin-12 Family Signaling R-HSA-447115	(1/54)	0.237412	0.327243	3.78254	5.43914	MSN
Reactome_2022	benign_inflammation	ln_mets	Signaling By ALK Fusions And Activated Point Mutants R-HSA-9725370	(1/55)	0.241235	0.330602	3.71231	5.27884	MSN
Reactome_2022	benign_inflammation	ln_mets	Diseases Of Metabolism R-HSA-5668914	(3/247)	0.126695	0.221536	2.49147	5.14729	ADAMTS1;THBS1;DCN
Reactome_2022	benign_inflammation	ln_mets	Chemokine Receptors Bind Chemokines R-HSA-380108	(1/56)	0.245039	0.333253	3.64463	5.12558	CXCL12
Reactome_2022	benign_inflammation	ln_mets	Signaling By ERBB4 R-HSA-1236394	(1/57)	0.248825	0.336904	3.57937	4.97892	CXCL12
Reactome_2022	benign_inflammation	ln_mets	Arachidonic Acid Metabolism R-HSA-2142753	(1/59)	0.256339	0.344674	3.45559	4.70394	PTGDS
Reactome_2022	benign_inflammation	ln_mets	Signaling By BRAF And RAF1 Fusions R-HSA-6802952	(1/62)	0.267472	0.354313	3.28515	4.33226	QKI
Reactome_2022	benign_inflammation	ln_mets	Plasma Lipoprotein Assembly, Remodeling, And Clearance R-HSA-174824	(1/71)	0.299888	0.392162	2.86147	3.4462	PLTP
Reactome_2022	benign_inflammation	ln_mets	RAC1 GTPase Cycle R-HSA-9013149	(2/178)	0.223567	0.313814	2.28711	3.42619	MCAM;CAV1
Reactome_2022	benign_inflammation	ln_mets	Signaling By FGFR2 R-HSA-5654738	(1/72)	0.303401	0.395067	2.82103	3.36463	FGF7
Reactome_2022	benign_inflammation	ln_mets	Extra-nuclear Estrogen Signaling R-HSA-9009391	(1/73)	0.306897	0.397926	2.78171	3.28587	CAV1
Reactome_2022	benign_inflammation	ln_mets	G Alpha (I) Signaling Events R-HSA-418594	(3/312)	0.205168	0.294399	1.96086	3.10586	C3;RGS5;CXCL12
Reactome_2022	benign_inflammation	ln_mets	Innate Immune System R-HSA-168249	(8/1035)	0.146274	0.241388	1.59798	3.07176	C3;C1S;CRISPLD2;C1R;PECAM1;STOM;SERPING1;CLU
Reactome_2022	benign_inflammation	ln_mets	ESR-mediated Signaling R-HSA-8939211	(2/188)	0.242009	0.330602	2.16305	3.06889	CXCL12;CAV1
Reactome_2022	benign_inflammation	ln_mets	G Alpha (12/13) Signaling Events R-HSA-416482	(1/78)	0.324116	0.416721	2.60042	2.92977	RHOB
Reactome_2022	benign_inflammation	ln_mets	Oncogenic MAPK Signaling R-HSA-6802957	(1/78)	0.324116	0.416721	2.60042	2.92977	QKI
Reactome_2022	benign_inflammation	ln_mets	Peptide Ligand-Binding Receptors R-HSA-375276	(2/196)	0.256816	0.344674	2.07301	2.81804	C3;CXCL12
Reactome_2022	benign_inflammation	ln_mets	Post-translational Protein Modification R-HSA-597592	(10/1383)	0.152951	0.242502	1.49931	2.81517	C3;LGALS1;IGFBP4;ADAMTS1;ZBTB16;SPARCL1;IGFBP7;FBXO32;THBS1;TGFBR2
Reactome_2022	benign_inflammation	ln_mets	TCF Dependent Signaling In Response To WNT R-HSA-201681	(2/198)	0.260521	0.34812	2.05165	2.75961	SFRP2;CAV1
Reactome_2022	benign_inflammation	ln_mets	Neutrophil Degranulation R-HSA-6798695	(4/468)	0.206849	0.294399	1.74533	2.75023	C3;CRISPLD2;PECAM1;STOM
Reactome_2022	benign_inflammation	ln_mets	Senescence-Associated Secretory Phenotype (SASP) R-HSA-2559582	(1/81)	0.334244	0.426161	2.50253	2.74248	IGFBP7
Reactome_2022	benign_inflammation	ln_mets	GPCR Downstream Signaling R-HSA-388396	(5/619)	0.198037	0.285958	1.65318	2.677	C3;RGS5;CXCL12;ITGA5;RHOB
Reactome_2022	benign_inflammation	ln_mets	Disease R-HSA-1643685	(12/1736)	0.156924	0.24625	1.43767	2.66256	C3;CD163;FGF7;ADAMTS1;CAV1;SERPING1;MSN;THBS1;QKI;DCN;FGFR1;TGFBR2
Reactome_2022	benign_inflammation	ln_mets	Antiviral Mechanism By IFN-stimulated Genes R-HSA-1169410	(1/83)	0.340912	0.432859	2.44124	2.6271	FLNA
Reactome_2022	benign_inflammation	ln_mets	Transcriptional Regulation By RUNX1 R-HSA-8878171	(2/204)	0.271641	0.358285	1.9901	2.59365	MYL9;THBS1
Reactome_2022	benign_inflammation	ln_mets	Hedgehog On State R-HSA-5632684	(1/85)	0.347513	0.43761	2.38288	2.51859	BOC
Reactome_2022	benign_inflammation	ln_mets	Signaling By ROBO Receptors R-HSA-376176	(2/209)	0.280905	0.368913	1.94154	2.46525	CXCL12;EVL
Reactome_2022	benign_inflammation	ln_mets	Immune System R-HSA-168256	(13/1943)	0.171054	0.260411	1.39128	2.45669	C1S;C1R;ZBTB16;MSN;FBXO32;CLU;C3;CRISPLD2;PECAM1;FLNA;STOM;SERPING1;EVL
Reactome_2022	benign_inflammation	ln_mets	Regulation Of PLK1 Activity At G2/M Transition R-HSA-2565942	(1/87)	0.35405	0.442201	2.32723	2.4164	PPP1R12B
Reactome_2022	benign_inflammation	ln_mets	Regulation Of mRNA Stability By Proteins That Bind AU-rich Elements R-HSA-450531	(1/88)	0.357294	0.444439	2.30036	2.36752	ZFP36L1
Reactome_2022	benign_inflammation	ln_mets	Antimicrobial Peptides R-HSA-6803157	(1/89)	0.360521	0.446638	2.2741	2.32005	CLU
Reactome_2022	benign_inflammation	ln_mets	Activation Of HOX Genes During Differentiation R-HSA-5619507	(1/91)	0.366929	0.450925	2.22334	2.2291	MEIS1
Reactome_2022	benign_inflammation	ln_mets	EPH-Ephrin Signaling R-HSA-2682334	(1/91)	0.366929	0.450925	2.22334	2.2291	MYL9
Reactome_2022	benign_inflammation	ln_mets	VEGFA-VEGFR2 Pathway R-HSA-4420097	(1/93)	0.373273	0.456886	2.17479	2.14314	CAV1
Reactome_2022	benign_inflammation	ln_mets	Transcriptional Regulation By RUNX3 R-HSA-8878159	(1/95)	0.379554	0.460886	2.1283	2.06182	CCN2
Reactome_2022	benign_inflammation	ln_mets	UCH Proteinases R-HSA-5689603	(1/95)	0.379554	0.460886	2.1283	2.06182	TGFBR2
Reactome_2022	benign_inflammation	ln_mets	Signaling By GPCR R-HSA-372790	(5/689)	0.262072	0.348669	1.47861	1.98006	C3;RGS5;CXCL12;ITGA5;RHOB
Reactome_2022	benign_inflammation	ln_mets	Neddylation R-HSA-8951664	(2/237)	0.332499	0.42571	1.70777	1.88046	ZBTB16;FBXO32
Reactome_2022	benign_inflammation	ln_mets	Stimuli-sensing Channels R-HSA-2672351	(1/100)	0.394984	0.47213	2.0203	1.87668	STOM
Reactome_2022	benign_inflammation	ln_mets	Potassium Channels R-HSA-1296071	(1/102)	0.40105	0.475664	1.9801	1.80916	KCNMA1
Reactome_2022	benign_inflammation	ln_mets	Signaling By VEGF R-HSA-194138	(1/102)	0.40105	0.475664	1.9801	1.80916	CAV1
Reactome_2022	benign_inflammation	ln_mets	Leishmania Infection R-HSA-9658195	(2/247)	0.350707	0.439821	1.63723	1.7155	C3;CD163
Reactome_2022	benign_inflammation	ln_mets	PIP3 Activates AKT Signaling R-HSA-1257604	(2/268)	0.388373	0.469731	1.50637	1.42471	FGF7;FGFR1
Reactome_2022	benign_inflammation	ln_mets	TCR Signaling R-HSA-202403	(1/116)	0.441855	0.518037	1.73781	1.4194	EVL
Reactome_2022	benign_inflammation	ln_mets	RAF/MAP Kinase Cascade R-HSA-5673001	(2/271)	0.393679	0.47213	1.48934	1.38839	FGF7;FGFR1
Reactome_2022	benign_inflammation	ln_mets	Estrogen-dependent Gene Expression R-HSA-9018519	(1/119)	0.450234	0.523846	1.69337	1.35129	CXCL12
Reactome_2022	benign_inflammation	ln_mets	Transcriptional Regulation By RUNX2 R-HSA-8878166	(1/119)	0.450234	0.523846	1.69337	1.35129	ITGA5
Reactome_2022	benign_inflammation	ln_mets	Glycosaminoglycan Metabolism R-HSA-1630316	(1/120)	0.452999	0.524136	1.67906	1.32959	DCN
Reactome_2022	benign_inflammation	ln_mets	MAPK1/MAPK3 Signaling R-HSA-5684996	(2/277)	0.404231	0.477586	1.4564	1.31916	FGF7;FGFR1
Reactome_2022	benign_inflammation	ln_mets	Immunoregulatory Interactions Between A Lymphoid And A non-Lymphoid Cell R-HSA-198933	(1/123)	0.461213	0.528581	1.63752	1.26727	C3
Reactome_2022	benign_inflammation	ln_mets	Metabolism Of Proteins R-HSA-392499	(11/1890)	0.344742	0.435913	1.18537	1.26237	C3;LGALS1;IGFBP4;ADAMTS1;ZBTB16;SPARCL1;MSRB3;IGFBP7;FBXO32;THBS1;TGFBR2
Reactome_2022	benign_inflammation	ln_mets	Vesicle-mediated Transport R-HSA-5653656	(4/637)	0.394879	0.47213	1.26823	1.17841	CD163;COL4A2;FNBP1;STAB1
Reactome_2022	benign_inflammation	ln_mets	Signaling By WNT R-HSA-195721	(2/294)	0.433647	0.51037	1.37042	1.14502	SFRP2;CAV1
Reactome_2022	benign_inflammation	ln_mets	Signaling By Hedgehog R-HSA-5358351	(1/135)	0.492863	0.556517	1.48997	1.05419	BOC
Reactome_2022	benign_inflammation	ln_mets	Intracellular Signaling By Second Messengers R-HSA-9006925	(2/306)	0.453948	0.524136	1.31552	1.03896	FGF7;FGFR1
Reactome_2022	benign_inflammation	ln_mets	Factors Involved In Megakaryocyte Development And Platelet Production R-HSA-983231	(1/136)	0.495416	0.557343	1.47886	1.03869	EHD2
Reactome_2022	benign_inflammation	ln_mets	Antigen Processing: Ubiquitination And Proteasome Degradation R-HSA-983168	(2/307)	0.455621	0.524136	1.31114	1.03068	ZBTB16;FBXO32
Reactome_2022	benign_inflammation	ln_mets	Clathrin-mediated Endocytosis R-HSA-8856828	(1/142)	0.510469	0.568012	1.4155	0.951821	FNBP1
Reactome_2022	benign_inflammation	ln_mets	MAPK Family Signaling Cascades R-HSA-5683057	(2/318)	0.473835	0.53901	1.26479	0.944665	FGF7;FGFR1
Reactome_2022	benign_inflammation	ln_mets	Class A/1 (Rhodopsin-like Receptors) R-HSA-373076	(2/327)	0.488467	0.553596	1.2292	0.880702	C3;CXCL12
Reactome_2022	benign_inflammation	ln_mets	Transport Of Small Molecules R-HSA-382551	(4/706)	0.47214	0.53901	1.13948	0.855159	PLN;ATP2B4;STOM;PLTP
Reactome_2022	benign_inflammation	ln_mets	G Alpha (S) Signaling Events R-HSA-418555	(1/153)	0.536919	0.59528	1.31233	0.81615	ITGA5
Reactome_2022	benign_inflammation	ln_mets	Adaptive Immune System R-HSA-1280218	(4/733)	0.501462	0.562078	1.09574	0.756307	C3;ZBTB16;EVL;FBXO32
Reactome_2022	benign_inflammation	ln_mets	Cellular Responses To Stimuli R-HSA-8953897	(4/736)	0.504679	0.56362	1.09107	0.746113	CSRP1;HSPB8;IGFBP7;CRYAB
Reactome_2022	benign_inflammation	ln_mets	Citric Acid (TCA) Cycle And Respiratory Electron Transport R-HSA-1428517	(1/163)	0.559735	0.616111	1.2307	0.714167	PDK4
Reactome_2022	benign_inflammation	ln_mets	Anti-inflammatory Response Favoring Leishmania Infection R-HSA-9662851	(1/165)	0.564163	0.616549	1.21557	0.695808	CD163
Reactome_2022	benign_inflammation	ln_mets	Cellular Senescence R-HSA-2559583	(1/165)	0.564163	0.616549	1.21557	0.695808	IGFBP7
Reactome_2022	benign_inflammation	ln_mets	Fatty Acid Metabolism R-HSA-8978868	(1/173)	0.581437	0.630921	1.15856	0.628234	PTGDS
Reactome_2022	benign_inflammation	ln_mets	Class I MHC Mediated Antigen Processing And Presentation R-HSA-983169	(2/378)	0.566456	0.616852	1.0597	0.60229	ZBTB16;FBXO32
Reactome_2022	benign_inflammation	ln_mets	Generic Transcription Pathway R-HSA-212436	(6/1190)	0.551361	0.609085	1.00899	0.600714	CAV1;CCN2;ITGA5;FBXO32;MYL9;THBS1
Reactome_2022	benign_inflammation	ln_mets	G2/M Transition R-HSA-69275	(1/182)	0.600061	0.646545	1.10045	0.562026	PPP1R12B
Reactome_2022	benign_inflammation	ln_mets	Mitotic G2-G2/M Phases R-HSA-453274	(1/184)	0.604087	0.648599	1.08831	0.54855	PPP1R12B
Reactome_2022	benign_inflammation	ln_mets	Sensory Perception R-HSA-9709957	(3/616)	0.598759	0.646545	0.973092	0.499095	KCNMA1;ATP2B4;MSN
Reactome_2022	benign_inflammation	ln_mets	SARS-CoV-2-host Interactions R-HSA-9705683	(1/196)	0.627415	0.67129	1.02072	0.475806	CAV1
Reactome_2022	benign_inflammation	ln_mets	Interferon Signaling R-HSA-913531	(1/200)	0.634884	0.676914	1	0.454313	FLNA
Reactome_2022	benign_inflammation	ln_mets	G Alpha (Q) Signaling Events R-HSA-416476	(1/212)	0.656413	0.695026	0.942553	0.396782	RGS5
Reactome_2022	benign_inflammation	ln_mets	RNA Polymerase II Transcription R-HSA-73857	(6/1312)	0.647787	0.688273	0.908768	0.394581	CAV1;CCN2;ITGA5;FBXO32;MYL9;THBS1
Reactome_2022	benign_inflammation	ln_mets	GPCR Ligand Binding R-HSA-500792	(2/458)	0.671038	0.708061	0.870211	0.347153	C3;CXCL12
Reactome_2022	benign_inflammation	ln_mets	Cellular Responses To Stress R-HSA-2262752	(3/722)	0.704935	0.741272	0.825072	0.288486	HSPB8;IGFBP7;CRYAB
Reactome_2022	benign_inflammation	ln_mets	Gene Expression (Transcription) R-HSA-74160	(6/1449)	0.740162	0.775649	0.816429	0.245652	CAV1;CCN2;ITGA5;FBXO32;MYL9;THBS1
Reactome_2022	benign_inflammation	ln_mets	Deubiquitination R-HSA-5688426	(1/279)	0.755449	0.788967	0.712957	0.199944	TGFBR2
Reactome_2022	benign_inflammation	ln_mets	SARS-CoV-2 Infection R-HSA-9694516	(1/283)	0.760372	0.79124	0.702701	0.192503	CAV1
Reactome_2022	benign_inflammation	ln_mets	Metabolism Of Carbohydrates R-HSA-71387	(1/285)	0.762796	0.79124	0.697681	0.188907	DCN
Reactome_2022	benign_inflammation	ln_mets	SARS-CoV Infections R-HSA-9679506	(1/369)	0.845397	0.873957	0.536122	0.0900414	CAV1
Reactome_2022	benign_inflammation	ln_mets	Infectious Disease R-HSA-5663205	(3/961)	0.865036	0.888259	0.611519	0.0886602	C3;CD163;CAV1
Reactome_2022	benign_inflammation	ln_mets	Neuronal System R-HSA-112316	(1/386)	0.858258	0.884266	0.512003	0.07826	KCNMA1
Reactome_2022	benign_inflammation	ln_mets	Cytokine Signaling In Immune System R-HSA-1280215	(2/702)	0.870471	0.89085	0.559767	0.0776513	FLNA;MSN
Reactome_2022	benign_inflammation	ln_mets	Metabolism Of Lipids R-HSA-556833	(2/732)	0.885317	0.903023	0.535924	0.0652808	CAV1;PTGDS
Reactome_2022	benign_inflammation	ln_mets	Signaling By Interleukins R-HSA-449147	(1/453)	0.899418	0.914359	0.434612	0.0460718	MSN
Reactome_2022	benign_inflammation	ln_mets	Cell Cycle, Mitotic R-HSA-69278	(1/523)	0.929803	0.942118	0.374976	0.0272918	PPP1R12B
Reactome_2022	benign_inflammation	ln_mets	Membrane Trafficking R-HSA-199991	(1/599)	0.952565	0.961996	0.326036	0.0158443	FNBP1
Reactome_2022	benign_inflammation	ln_mets	Cell Cycle R-HSA-1640170	(1/654)	0.964314	0.969635	0.297725	0.0108187	PPP1R12B
Reactome_2022	benign_inflammation	ln_mets	Metabolism Of RNA R-HSA-8953854	(1/666)	0.966466	0.969635	0.29217	0.00996557	ZFP36L1
Reactome_2022	benign_inflammation	ln_mets	Metabolism R-HSA-1430728	(4/2049)	0.993672	0.993672	0.363794	0.00230953	CAV1;PDK4;PTGDS;DCN
Reactome_2022	benign_fat	no_met > ln_mets	Phase 3 - Rapid Repolarisation R-HSA-5576890	(2/9)	0.000870867	0.0232455	57.9971	408.649	KCNE3;KCNQ1
Reactome_2022	benign_fat	no_met > ln_mets	Condensation Of Prometaphase Chromosomes R-HSA-2514853	(2/10)	0.00108504	0.0267434	50.7449	346.392	CDK1;NCAPD2
Reactome_2022	benign_fat	no_met > ln_mets	Chk1/Chk2(Cds1) Mediated Inactivation Of Cyclin B:Cdk1 Complex R-HSA-75035	(2/13)	0.00186243	0.0380154	36.8998	231.948	CHEK1;CDK1
Reactome_2022	benign_fat	no_met > ln_mets	Removal Of Flap Intermediate R-HSA-69166	(2/14)	0.00216577	0.0395537	33.8231	207.504	FEN1;DNA2
Reactome_2022	benign_fat	no_met > ln_mets	Phase 2 - Plateau Phase R-HSA-5576893	(2/15)	0.00249083	0.0411581	31.2198	187.167	KCNE3;KCNQ1
Reactome_2022	benign_fat	no_met > ln_mets	Processive Synthesis On Lagging Strand R-HSA-69183	(2/15)	0.00249083	0.0411581	31.2198	187.167	FEN1;DNA2
Reactome_2022	benign_fat	no_met > ln_mets	RHOT1 GTPase Cycle R-HSA-9013425	(1/5)	0.0247535	0.140811	50.2424	185.836	MYO19
Reactome_2022	benign_fat	no_met > ln_mets	G2/M DNA Replication Checkpoint R-HSA-69478	(1/5)	0.0247535	0.140811	50.2424	185.836	CDK1
Reactome_2022	benign_fat	no_met > ln_mets	TFAP2A Acts As A Transcriptional Repressor During Retinoic Acid Induced Cell Differentiation R-HSA-8869496	(1/5)	0.0247535	0.140811	50.2424	185.836	NOP2
Reactome_2022	benign_fat	no_met > ln_mets	DNA Strand Elongation R-HSA-69190	(3/31)	0.000492444	0.0185588	21.9499	167.174	FEN1;MCM4;DNA2
Reactome_2022	benign_fat	no_met > ln_mets	Removal Of Flap Intermediate From C-strand R-HSA-174437	(2/17)	0.00320529	0.048358	27.0544	155.372	FEN1;DNA2
Reactome_2022	benign_fat	no_met > ln_mets	Telomere C-strand (Lagging Strand) Synthesis R-HSA-174417	(3/33)	0.00059341	0.0185588	20.4845	152.192	FEN1;DSCC1;DNA2
Reactome_2022	benign_fat	no_met > ln_mets	Sensory Processing Of Sound By Outer Hair Cells Of Cochlea R-HSA-9662361	(4/53)	0.000142752	0.00951931	16.8801	149.463	USH1C;EPS8L2;KIF20B;TPRN
Reactome_2022	benign_fat	no_met > ln_mets	Sensory Perception Of Salty Taste R-HSA-9730628	(1/6)	0.029631	0.158184	40.1919	141.433	SCNN1A
Reactome_2022	benign_fat	no_met > ln_mets	Microbial Modulation Of RIPK1-mediated Regulated Necrosis R-HSA-9686347	(1/6)	0.029631	0.158184	40.1919	141.433	RRM1
Reactome_2022	benign_fat	no_met > ln_mets	Phosphorylation Of Emi1 R-HSA-176417	(1/6)	0.029631	0.158184	40.1919	141.433	CDK1
Reactome_2022	benign_fat	no_met > ln_mets	Processive Synthesis On C-strand Of Telomere R-HSA-174414	(2/19)	0.00400405	0.0578918	23.8691	131.768	FEN1;DNA2
Reactome_2022	benign_fat	no_met > ln_mets	Lagging Strand Synthesis R-HSA-69186	(2/20)	0.0044345	0.0592297	22.542	122.14	FEN1;DNA2
Reactome_2022	benign_fat	no_met > ln_mets	RHOT2 GTPase Cycle R-HSA-9013419	(1/7)	0.0344842	0.166195	33.4916	112.775	MYO19
Reactome_2022	benign_fat	no_met > ln_mets	Wax And Plasmalogen Biosynthesis R-HSA-8848584	(1/7)	0.0344842	0.166195	33.4916	112.775	FAR2
Reactome_2022	benign_fat	no_met > ln_mets	Activation Of NIMA Kinases NEK9, NEK6, NEK7 R-HSA-2980767	(1/7)	0.0344842	0.166195	33.4916	112.775	CDK1
Reactome_2022	benign_fat	no_met > ln_mets	Nectin/Necl Trans Heterodimerization R-HSA-420597	(1/7)	0.0344842	0.166195	33.4916	112.775	NECTIN1
Reactome_2022	benign_fat	no_met > ln_mets	Vitamin C (Ascorbate) Metabolism R-HSA-196836	(1/7)	0.0344842	0.166195	33.4916	112.775	GSTO2
Reactome_2022	benign_fat	no_met > ln_mets	Homologous DNA Pairing And Strand Exchange R-HSA-5693579	(3/43)	0.00129455	0.0280755	15.3557	102.109	RAD51AP1;CHEK1;DNA2
Reactome_2022	benign_fat	no_met > ln_mets	Impaired BRCA2 Binding To PALB2 R-HSA-9709603	(2/24)	0.00635855	0.0703091	18.4397	93.2672	RAD51AP1;DNA2
Reactome_2022	benign_fat	no_met > ln_mets	Coenzyme A Biosynthesis R-HSA-196783	(1/8)	0.0393135	0.170522	28.7056	92.8968	PANK1
Reactome_2022	benign_fat	no_met > ln_mets	Miro GTPase Cycle R-HSA-9715370	(1/8)	0.0393135	0.170522	28.7056	92.8968	MYO19
Reactome_2022	benign_fat	no_met > ln_mets	Ubiquinol Biosynthesis R-HSA-2142789	(1/8)	0.0393135	0.170522	28.7056	92.8968	PDSS1
Reactome_2022	benign_fat	no_met > ln_mets	POLB-Dependent Long Patch Base Excision Repair R-HSA-110362	(1/8)	0.0393135	0.170522	28.7056	92.8968	FEN1
Reactome_2022	benign_fat	no_met > ln_mets	Alpha-defensins R-HSA-1462054	(1/8)	0.0393135	0.170522	28.7056	92.8968	PRSS3
Reactome_2022	benign_fat	no_met > ln_mets	Formation Of Editosome R-HSA-75094	(1/8)	0.0393135	0.170522	28.7056	92.8968	A1CF
Reactome_2022	benign_fat	no_met > ln_mets	Resolution Of Sister Chromatid Cohesion R-HSA-2500257	(5/106)	0.000192032	0.00951931	10.3174	88.2943	INCENP;CDCA5;CDK1;AURKB;ZWINT
Reactome_2022	benign_fat	no_met > ln_mets	Cyclin A/B1/B2 Associated Events During G2/M Transition R-HSA-69273	(2/25)	0.00688907	0.0703091	17.6371	87.7942	CDK1;FOXM1
Reactome_2022	benign_fat	no_met > ln_mets	Defective HDR Thru Homologous Recombination (HRR) Due To BRCA1 Loss-Of-Function R-HSA-9701192	(2/25)	0.00688907	0.0703091	17.6371	87.7942	RAD51AP1;DNA2
Reactome_2022	benign_fat	no_met > ln_mets	Sensory Processing Of Sound R-HSA-9659379	(4/75)	0.00054478	0.0185588	11.6367	87.4516	USH1C;EPS8L2;KIF20B;TPRN
Reactome_2022	benign_fat	no_met > ln_mets	Mitotic Prometaphase R-HSA-68877	(7/186)	4.15093e-05	0.00480125	8.29261	83.669	INCENP;CDCA5;CDK1;NCAPD2;TUBB4B;AURKB;ZWINT
Reactome_2022	benign_fat	no_met > ln_mets	Extension Of Telomeres R-HSA-180786	(3/50)	0.00200468	0.0386457	13.064	81.1574	FEN1;DSCC1;DNA2
Reactome_2022	benign_fat	no_met > ln_mets	E2F-enabled Inhibition Of Pre-Replication Complex Formation R-HSA-113507	(1/9)	0.0441188	0.184449	25.1162	78.3842	CDK1
Reactome_2022	benign_fat	no_met > ln_mets	PI5P Regulates TP53 Acetylation R-HSA-6811555	(1/9)	0.0441188	0.184449	25.1162	78.3842	MAP2K6
Reactome_2022	benign_fat	no_met > ln_mets	Resolution Of D-loop Structures Thru Synthesis-Dependent Strand Annealing (SDSA) R-HSA-5693554	(2/27)	0.00800811	0.0793947	16.2245	78.3205	RAD51AP1;DNA2
Reactome_2022	benign_fat	no_met > ln_mets	Uptake And Actions Of Bacterial Toxins R-HSA-5339562	(2/29)	0.0092031	0.0863101	15.0212	70.4224	GUCY2C;MAP2K6
Reactome_2022	benign_fat	no_met > ln_mets	MASTL Facilitates Mitotic Progression R-HSA-2465910	(1/10)	0.0489004	0.186466	22.3244	67.3742	CDK1
Reactome_2022	benign_fat	no_met > ln_mets	Zinc Influx Into Cells By SLC39 Gene Family R-HSA-442380	(1/10)	0.0489004	0.186466	22.3244	67.3742	SLC39A4
Reactome_2022	benign_fat	no_met > ln_mets	mRNA Editing R-HSA-75072	(1/10)	0.0489004	0.186466	22.3244	67.3742	A1CF
Reactome_2022	benign_fat	no_met > ln_mets	MAPK3 (ERK1) Activation R-HSA-110056	(1/10)	0.0489004	0.186466	22.3244	67.3742	CDK1
Reactome_2022	benign_fat	no_met > ln_mets	Uptake Of Dietary Cobalamins Into Enterocytes R-HSA-9758881	(1/10)	0.0489004	0.186466	22.3244	67.3742	PRSS3
Reactome_2022	benign_fat	no_met > ln_mets	Late Endosomal Microautophagy R-HSA-9615710	(2/31)	0.0104725	0.0888891	13.9838	63.7523	CHMP4C;CFTR
Reactome_2022	benign_fat	no_met > ln_mets	Sealing Of Nuclear Envelope (NE) By ESCRT-III R-HSA-9668328	(2/31)	0.0104725	0.0888891	13.9838	63.7523	CHMP4C;TUBB4B
Reactome_2022	benign_fat	no_met > ln_mets	Cell Cycle R-HSA-1640170	(14/654)	4.59129e-06	0.00159318	4.89898	60.2151	FEN1;CDCA5;DSCC1;FOXM1;TUBB4B;AURKB;ZWINT;INCENP;CHEK1;CHMP4C;CDK1;MCM4;NCAPD2;DNA2
Reactome_2022	benign_fat	no_met > ln_mets	Uptake And Function Of Anthrax Toxins R-HSA-5210891	(1/11)	0.0536583	0.193952	20.0909	58.7683	MAP2K6
Reactome_2022	benign_fat	no_met > ln_mets	Establishment Of Sister Chromatid Cohesion R-HSA-2468052	(1/11)	0.0536583	0.193952	20.0909	58.7683	CDCA5
Reactome_2022	benign_fat	no_met > ln_mets	Unwinding Of DNA R-HSA-176974	(1/11)	0.0536583	0.193952	20.0909	58.7683	MCM4
Reactome_2022	benign_fat	no_met > ln_mets	Cell Cycle, Mitotic R-HSA-69278	(12/523)	1.17219e-05	0.00203375	5.17408	58.7468	FEN1;INCENP;CDCA5;CHMP4C;CDK1;MCM4;NCAPD2;DNA2;FOXM1;TUBB4B;AURKB;ZWINT
Reactome_2022	benign_fat	no_met > ln_mets	Resolution Of D-loop Structures Thru Holliday Junction Intermediates R-HSA-5693568	(2/33)	0.0118146	0.0931742	13.0803	58.0559	RAD51AP1;DNA2
Reactome_2022	benign_fat	no_met > ln_mets	Mitotic Anaphase R-HSA-68882	(7/232)	0.000165526	0.00951931	6.58184	57.304	INCENP;CDCA5;CHMP4C;CDK1;TUBB4B;AURKB;ZWINT
Reactome_2022	benign_fat	no_met > ln_mets	Mitotic Metaphase And Anaphase R-HSA-2555396	(7/233)	0.000169963	0.00951931	6.55238	56.8742	INCENP;CDCA5;CHMP4C;CDK1;TUBB4B;AURKB;ZWINT
Reactome_2022	benign_fat	no_met > ln_mets	Resolution Of D-Loop Structures R-HSA-5693537	(2/34)	0.0125125	0.0960929	12.6709	55.5117	RAD51AP1;DNA2
Reactome_2022	benign_fat	no_met > ln_mets	Translation Of Replicase And Assembly Of Replication Transcription Complex R-HSA-9679504	(1/12)	0.0583926	0.202622	18.2635	51.8788	CHMP4C
Reactome_2022	benign_fat	no_met > ln_mets	Transport Of Nucleosides And Free Purine And Pyrimidine Bases Across Plasma Membrane R-HSA-83936	(1/12)	0.0583926	0.202622	18.2635	51.8788	SLC29A2
Reactome_2022	benign_fat	no_met > ln_mets	HDR Thru MMEJ (alt-NHEJ) R-HSA-5685939	(1/12)	0.0583926	0.202622	18.2635	51.8788	FEN1
Reactome_2022	benign_fat	no_met > ln_mets	HDR Thru Homologous Recombination (HRR) R-HSA-5685942	(3/67)	0.00460865	0.0592297	9.5857	51.5693	RAD51AP1;CHEK1;DNA2
Reactome_2022	benign_fat	no_met > ln_mets	Sensory Processing Of Sound By Inner Hair Cells Of Cochlea R-HSA-9662360	(3/67)	0.00460865	0.0592297	9.5857	51.5693	USH1C;EPS8L2;TPRN
Reactome_2022	benign_fat	no_met > ln_mets	Activation Of ATR In Response To Replication Stress R-HSA-176187	(2/36)	0.0139609	0.10277	11.9244	50.9349	CHEK1;MCM4
Reactome_2022	benign_fat	no_met > ln_mets	Transcriptional Regulation Of Testis Differentiation R-HSA-9690406	(1/13)	0.0631034	0.208938	16.7407	46.2543	SOX9
Reactome_2022	benign_fat	no_met > ln_mets	Regulation Of TP53 Activity R-HSA-5633007	(5/157)	0.00115606	0.0267434	6.83795	46.2433	CHEK1;CDK1;DNA2;AURKB;MAP2K6
Reactome_2022	benign_fat	no_met > ln_mets	Cell Cycle Checkpoints R-HSA-69620	(7/271)	0.000425001	0.0184344	5.5984	43.4628	INCENP;CHEK1;CDK1;MCM4;DNA2;AURKB;ZWINT
Reactome_2022	benign_fat	no_met > ln_mets	Presynaptic Phase Of Homologous DNA Pairing And Strand Exchange R-HSA-5693616	(2/40)	0.0170632	0.120835	10.667	43.4237	CHEK1;DNA2
Reactome_2022	benign_fat	no_met > ln_mets	Nuclear Envelope (NE) Reassembly R-HSA-2995410	(3/75)	0.00631214	0.0703091	8.51718	43.1419	CHMP4C;CDK1;TUBB4B
Reactome_2022	benign_fat	no_met > ln_mets	Defective Homologous Recombination Repair (HRR) Due To BRCA2 Loss Of Function R-HSA-9701190	(2/41)	0.0178805	0.121657	10.393	41.8219	RAD51AP1;DNA2
Reactome_2022	benign_fat	no_met > ln_mets	Homology Directed Repair R-HSA-5693538	(4/119)	0.00301079	0.0474883	7.16848	41.617	RAD51AP1;FEN1;CHEK1;DNA2
Reactome_2022	benign_fat	no_met > ln_mets	Golgi Cisternae Pericentriolar Stack Reorganization R-HSA-162658	(1/14)	0.0677909	0.219845	15.4522	41.587	CDK1
Reactome_2022	benign_fat	no_met > ln_mets	G2/M DNA Damage Checkpoint R-HSA-69473	(3/77)	0.00678906	0.0703091	8.28615	41.3681	CHEK1;CDK1;DNA2
Reactome_2022	benign_fat	no_met > ln_mets	Kinesins R-HSA-983189	(2/42)	0.0187141	0.12488	10.1327	40.3126	KIF11;KIF20B
Reactome_2022	benign_fat	no_met > ln_mets	Depolymerisation Of Nuclear Lamina R-HSA-4419969	(1/15)	0.0724552	0.224482	14.3478	37.6598	CDK1
Reactome_2022	benign_fat	no_met > ln_mets	SUMOylation Of DNA Replication Proteins R-HSA-4615885	(2/45)	0.021311	0.133165	9.4243	36.2697	INCENP;AURKB
Reactome_2022	benign_fat	no_met > ln_mets	Early Phase Of HIV Life Cycle R-HSA-162594	(1/16)	0.0770964	0.230625	13.3906	34.316	FEN1
Reactome_2022	benign_fat	no_met > ln_mets	Polo-like Kinase Mediated Events R-HSA-156711	(1/16)	0.0770964	0.230625	13.3906	34.316	FOXM1
Reactome_2022	benign_fat	no_met > ln_mets	Transcription Of E2F Targets Under Negative Control By P107 (RBL1) And P130 (RBL2) In Complex With HDAC1 R-HSA-1362300	(1/16)	0.0770964	0.230625	13.3906	34.316	CDK1
Reactome_2022	benign_fat	no_met > ln_mets	M Phase R-HSA-68886	(8/380)	0.000641801	0.0185588	4.56475	33.5565	INCENP;CDCA5;CHMP4C;CDK1;NCAPD2;TUBB4B;AURKB;ZWINT
Reactome_2022	benign_fat	no_met > ln_mets	Regulation Of TP53 Activity Thru Phosphorylation R-HSA-6804756	(3/90)	0.0104072	0.0888891	7.04337	32.1548	CHEK1;DNA2;AURKB
Reactome_2022	benign_fat	no_met > ln_mets	Vitamin B5 (Pantothenate) Metabolism R-HSA-199220	(1/17)	0.0817146	0.236987	12.553	31.4393	PANK1
Reactome_2022	benign_fat	no_met > ln_mets	Zinc Transporters R-HSA-435354	(1/17)	0.0817146	0.236987	12.553	31.4393	SLC39A4
Reactome_2022	benign_fat	no_met > ln_mets	Telomere Maintenance R-HSA-157579	(3/92)	0.0110455	0.0912567	6.8844	31.0193	FEN1;DSCC1;DNA2
Reactome_2022	benign_fat	no_met > ln_mets	Unattached Kinetochores Signal Amplification Via A MAD2 Inhibitory Signal R-HSA-141444	(3/93)	0.0113729	0.0917769	6.80756	30.4742	INCENP;AURKB;ZWINT
Reactome_2022	benign_fat	no_met > ln_mets	Diseases Of DNA Repair R-HSA-9675135	(2/51)	0.0269215	0.150673	8.26781	29.8867	RAD51AP1;DNA2
Reactome_2022	benign_fat	no_met > ln_mets	TP53 Regulates Transcription Of Genes Involved In G2 Cell Cycle Arrest R-HSA-6804114	(1/18)	0.08631	0.243492	11.814	28.9421	CDK1
Reactome_2022	benign_fat	no_met > ln_mets	Recycling Of Bile Acids And Salts R-HSA-159418	(1/18)	0.08631	0.243492	11.814	28.9421	ABCC3
Reactome_2022	benign_fat	no_met > ln_mets	G2/M Checkpoints R-HSA-69481	(4/148)	0.00652013	0.0703091	5.71644	28.77	CHEK1;CDK1;MCM4;DNA2
Reactome_2022	benign_fat	no_met > ln_mets	DNA Double-Strand Break Repair R-HSA-5693532	(4/149)	0.00667475	0.0703091	5.67672	28.4371	RAD51AP1;FEN1;CHEK1;DNA2
Reactome_2022	benign_fat	no_met > ln_mets	EML4 And NUDC In Mitotic Spindle Formation R-HSA-9648025	(3/97)	0.0127385	0.0960929	6.51656	28.4326	INCENP;ZWINT;AURKB
Reactome_2022	benign_fat	no_met > ln_mets	Initiation Of Nuclear Envelope (NE) Reformation R-HSA-2995383	(1/19)	0.0908825	0.248317	11.1571	26.7569	CDK1
Reactome_2022	benign_fat	no_met > ln_mets	Metabolism Of Cofactors R-HSA-8978934	(1/19)	0.0908825	0.248317	11.1571	26.7569	PDSS1
Reactome_2022	benign_fat	no_met > ln_mets	Activated TAK1 Mediates P38 MAPK Activation R-HSA-450302	(1/19)	0.0908825	0.248317	11.1571	26.7569	MAP2K6
Reactome_2022	benign_fat	no_met > ln_mets	Regulated Necrosis R-HSA-5218859	(2/57)	0.0330569	0.166195	7.36364	25.1065	RRM1;CHMP4C
Reactome_2022	benign_fat	no_met > ln_mets	S Phase R-HSA-69242	(4/161)	0.0087229	0.084079	5.23965	24.8454	FEN1;CDCA5;MCM4;DNA2
Reactome_2022	benign_fat	no_met > ln_mets	Chaperone Mediated Autophagy R-HSA-9613829	(1/20)	0.0954324	0.251214	10.5694	24.831	CFTR
Reactome_2022	benign_fat	no_met > ln_mets	Regulation Of Gene Expression In Beta Cells R-HSA-210745	(1/20)	0.0954324	0.251214	10.5694	24.831	HNF4G
Reactome_2022	benign_fat	no_met > ln_mets	Phosphorylation Of APC/C R-HSA-176412	(1/20)	0.0954324	0.251214	10.5694	24.831	CDK1
Reactome_2022	benign_fat	no_met > ln_mets	RHOQ GTPase Cycle R-HSA-9013406	(2/59)	0.0352126	0.16738	7.10455	23.7743	ARHGAP32;CFTR
Reactome_2022	benign_fat	no_met > ln_mets	Azathioprine ADME R-HSA-9748787	(1/21)	0.0999598	0.255044	10.0404	23.1229	SLC29A2
Reactome_2022	benign_fat	no_met > ln_mets	Cobalamin (Cbl, Vitamin B12) Transport And Metabolism R-HSA-196741	(1/21)	0.0999598	0.255044	10.0404	23.1229	PRSS3
Reactome_2022	benign_fat	no_met > ln_mets	PCNA-Dependent Long Patch Base Excision Repair R-HSA-5651801	(1/21)	0.0999598	0.255044	10.0404	23.1229	FEN1
Reactome_2022	benign_fat	no_met > ln_mets	Mitotic Spindle Checkpoint R-HSA-69618	(3/110)	0.0178018	0.121657	5.72107	23.0471	INCENP;AURKB;ZWINT
Reactome_2022	benign_fat	no_met > ln_mets	Separation Of Sister Chromatids R-HSA-2467813	(4/170)	0.0105027	0.0888891	4.95331	22.5679	INCENP;CDCA5;AURKB;ZWINT
Reactome_2022	benign_fat	no_met > ln_mets	Cell-cell Junction Organization R-HSA-421270	(2/61)	0.0374213	0.170522	6.86302	22.5486	CLDN7;NECTIN1
Reactome_2022	benign_fat	no_met > ln_mets	HDR Thru Homologous Recombination (HRR) Or Single Strand Annealing (SSA) R-HSA-5693567	(3/114)	0.0195542	0.128025	5.51379	21.6944	RAD51AP1;CHEK1;DNA2
Reactome_2022	benign_fat	no_met > ln_mets	E2F Mediated Regulation Of DNA Replication R-HSA-113510	(1/22)	0.104465	0.262676	9.56181	21.5992	CDK1
Reactome_2022	benign_fat	no_met > ln_mets	Chromosome Maintenance R-HSA-73886	(3/118)	0.0213987	0.133165	5.32093	20.4559	FEN1;DSCC1;DNA2
Reactome_2022	benign_fat	no_met > ln_mets	RAF-independent MAPK1/3 Activation R-HSA-112409	(1/23)	0.108947	0.26623	9.12672	20.2329	CDK1
Reactome_2022	benign_fat	no_met > ln_mets	Post-chaperonin Tubulin Folding Pathway R-HSA-389977	(1/23)	0.108947	0.26623	9.12672	20.2329	TUBB4B
Reactome_2022	benign_fat	no_met > ln_mets	Digestion R-HSA-8935690	(1/23)	0.108947	0.26623	9.12672	20.2329	GUCY2C
Reactome_2022	benign_fat	no_met > ln_mets	Synthesis Of DNA R-HSA-69239	(3/119)	0.0218743	0.133165	5.2748	20.1626	FEN1;MCM4;DNA2
Reactome_2022	benign_fat	no_met > ln_mets	RHO GTPases Activate Formins R-HSA-5663220	(3/119)	0.0218743	0.133165	5.2748	20.1626	INCENP;AURKB;ZWINT
Reactome_2022	benign_fat	no_met > ln_mets	Metabolism Of Water-Soluble Vitamins And Cofactors R-HSA-196849	(3/122)	0.0233356	0.139611	5.14104	19.3189	GSTO2;PANK1;PRSS3
Reactome_2022	benign_fat	no_met > ln_mets	Metabolism Of Vitamins And Cofactors R-HSA-196854	(4/186)	0.014216	0.10277	4.51419	19.2006	GSTO2;PANK1;PDSS1;PRSS3
Reactome_2022	benign_fat	no_met > ln_mets	Cytosolic tRNA Aminoacylation R-HSA-379716	(1/24)	0.113408	0.269537	8.72947	19.002	PPA1
Reactome_2022	benign_fat	no_met > ln_mets	APC/C:Cdc20 Mediated Degradation Of Cyclin B R-HSA-174048	(1/24)	0.113408	0.269537	8.72947	19.002	CDK1
Reactome_2022	benign_fat	no_met > ln_mets	Aggrephagy R-HSA-9646399	(1/24)	0.113408	0.269537	8.72947	19.002	CFTR
Reactome_2022	benign_fat	no_met > ln_mets	Loss Of Nlp From Mitotic Centrosomes R-HSA-380259	(2/69)	0.0467626	0.186466	6.04112	18.502	CDK1;TUBB4B
Reactome_2022	benign_fat	no_met > ln_mets	Resolution Of AP Sites Via Multiple-Nucleotide Patch Replacement Pathway R-HSA-110373	(1/25)	0.117846	0.273192	8.36532	17.8882	FEN1
Reactome_2022	benign_fat	no_met > ln_mets	Polymerase Switching On C-strand Of Telomere R-HSA-174411	(1/25)	0.117846	0.273192	8.36532	17.8882	DSCC1
Reactome_2022	benign_fat	no_met > ln_mets	AURKA Activation By TPX2 R-HSA-8854518	(2/72)	0.0504638	0.190336	5.78134	17.266	CDK1;TUBB4B
Reactome_2022	benign_fat	no_met > ln_mets	Metal Ion SLC Transporters R-HSA-425410	(1/26)	0.122262	0.273192	8.0303	16.8764	SLC39A4
Reactome_2022	benign_fat	no_met > ln_mets	Formation Of Tubulin Folding Intermediates By CCT/TriC R-HSA-389960	(1/26)	0.122262	0.273192	8.0303	16.8764	TUBB4B
Reactome_2022	benign_fat	no_met > ln_mets	Cholesterol Biosynthesis R-HSA-191273	(1/26)	0.122262	0.273192	8.0303	16.8764	DHCR7
Reactome_2022	benign_fat	no_met > ln_mets	Pyroptosis R-HSA-5620971	(1/26)	0.122262	0.273192	8.0303	16.8764	CHMP4C
Reactome_2022	benign_fat	no_met > ln_mets	FGFR2 Alternative Splicing R-HSA-6803529	(1/26)	0.122262	0.273192	8.0303	16.8764	ESRP1
Reactome_2022	benign_fat	no_met > ln_mets	Formation Of Cornified Envelope R-HSA-6809371	(2/74)	0.0529881	0.193952	5.62018	16.5103	PKP2;PKP3
Reactome_2022	benign_fat	no_met > ln_mets	Synthesis Of PC R-HSA-1483191	(1/27)	0.126657	0.276335	7.72106	15.9538	STARD10
Reactome_2022	benign_fat	no_met > ln_mets	G0 And Early G1 R-HSA-1538133	(1/27)	0.126657	0.276335	7.72106	15.9538	CDK1
Reactome_2022	benign_fat	no_met > ln_mets	COPI-dependent Golgi-to-ER Retrograde Traffic R-HSA-6811434	(2/78)	0.0581682	0.202622	5.32331	15.1417	KIF11;KIF20B
Reactome_2022	benign_fat	no_met > ln_mets	Interconversion Of Nucleotide Di- And Triphosphates R-HSA-499943	(1/28)	0.131029	0.276335	7.43472	15.1098	RRM1
Reactome_2022	benign_fat	no_met > ln_mets	Prefoldin Mediated Transfer Of Substrate To CCT/TriC R-HSA-389957	(1/28)	0.131029	0.276335	7.43472	15.1098	TUBB4B
Reactome_2022	benign_fat	no_met > ln_mets	Paracetamol ADME R-HSA-9753281	(1/28)	0.131029	0.276335	7.43472	15.1098	ABCC3
Reactome_2022	benign_fat	no_met > ln_mets	Digestion And Absorption R-HSA-8963743	(1/28)	0.131029	0.276335	7.43472	15.1098	GUCY2C
Reactome_2022	benign_fat	no_met > ln_mets	Processing Of DNA Double-Strand Break Ends R-HSA-5693607	(2/80)	0.0608217	0.206913	5.18629	14.5206	CHEK1;DNA2
Reactome_2022	benign_fat	no_met > ln_mets	Recruitment Of NuMA To Mitotic Centrosomes R-HSA-380320	(2/80)	0.0608217	0.206913	5.18629	14.5206	CDK1;TUBB4B
Reactome_2022	benign_fat	no_met > ln_mets	Myogenesis R-HSA-525793	(1/29)	0.13538	0.276335	7.16883	14.3353	MAP2K6
Reactome_2022	benign_fat	no_met > ln_mets	Regulation Of TP53 Activity Thru Acetylation R-HSA-6804758	(1/29)	0.13538	0.276335	7.16883	14.3353	MAP2K6
Reactome_2022	benign_fat	no_met > ln_mets	Interaction Between L1 And Ankyrins R-HSA-445095	(1/29)	0.13538	0.276335	7.16883	14.3353	SPTBN2
Reactome_2022	benign_fat	no_met > ln_mets	Adherens Junctions Interactions R-HSA-418990	(1/29)	0.13538	0.276335	7.16883	14.3353	NECTIN1
Reactome_2022	benign_fat	no_met > ln_mets	G1/S-Specific Transcription R-HSA-69205	(1/29)	0.13538	0.276335	7.16883	14.3353	CDK1
Reactome_2022	benign_fat	no_met > ln_mets	Budding And Maturation Of HIV Virion R-HSA-162588	(1/29)	0.13538	0.276335	7.16883	14.3353	CHMP4C
Reactome_2022	benign_fat	no_met > ln_mets	Centrosome Maturation R-HSA-380287	(2/81)	0.0621639	0.208938	5.12038	14.2243	CDK1;TUBB4B
Reactome_2022	benign_fat	no_met > ln_mets	Tight Junction Interactions R-HSA-420029	(1/30)	0.13971	0.280227	6.92128	13.6224	CLDN7
Reactome_2022	benign_fat	no_met > ln_mets	Endosomal Sorting Complex Required For Transport (ESCRT) R-HSA-917729	(1/30)	0.13971	0.280227	6.92128	13.6224	CHMP4C
Reactome_2022	benign_fat	no_met > ln_mets	RIPK1-mediated Regulated Necrosis R-HSA-5213460	(1/31)	0.144017	0.283944	6.69024	12.9645	RRM1
Reactome_2022	benign_fat	no_met > ln_mets	Regulation Of MECP2 Expression And Activity R-HSA-9022692	(1/31)	0.144017	0.283944	6.69024	12.9645	AURKB
Reactome_2022	benign_fat	no_met > ln_mets	Cell Junction Organization R-HSA-446728	(2/86)	0.0690235	0.220155	4.81438	12.8703	CLDN7;NECTIN1
Reactome_2022	benign_fat	no_met > ln_mets	DNA Replication R-HSA-69306	(3/155)	0.0428111	0.183401	4.01818	12.6611	FEN1;MCM4;DNA2
Reactome_2022	benign_fat	no_met > ln_mets	APC/C-mediated Degradation Of Cell Cycle Proteins R-HSA-174143	(2/87)	0.0704243	0.220155	4.7575	12.6227	CDK1;AURKB
Reactome_2022	benign_fat	no_met > ln_mets	Regulation Of PLK1 Activity At G2/M Transition R-HSA-2565942	(2/87)	0.0704243	0.220155	4.7575	12.6227	CDK1;TUBB4B
Reactome_2022	benign_fat	no_met > ln_mets	Activation Of Pre-Replicative Complex R-HSA-68962	(1/32)	0.148304	0.28911	6.4741	12.3558	MCM4
Reactome_2022	benign_fat	no_met > ln_mets	Cooperation Of Prefoldin And TriC/CCT In Actin And Tubulin Folding R-HSA-389958	(1/33)	0.152569	0.29412	6.27146	11.7912	TUBB4B
Reactome_2022	benign_fat	no_met > ln_mets	NOD1/2 Signaling Pathway R-HSA-168638	(1/33)	0.152569	0.29412	6.27146	11.7912	MAP2K6
Reactome_2022	benign_fat	no_met > ln_mets	HCMV Late Events R-HSA-9610379	(2/91)	0.0761192	0.230625	4.54277	11.6997	RRM1;CHMP4C
Reactome_2022	benign_fat	no_met > ln_mets	Transcriptional Regulation By E2F6 R-HSA-8953750	(1/34)	0.156813	0.300631	6.08111	11.2665	CHEK1
Reactome_2022	benign_fat	no_met > ln_mets	Drug ADME R-HSA-9748784	(2/95)	0.0819552	0.236987	4.3465	10.8731	ABCC3;SLC29A2
Reactome_2022	benign_fat	no_met > ln_mets	Impaired BRCA2 Binding To RAD51 R-HSA-9709570	(1/35)	0.161037	0.307031	5.90196	10.7777	DNA2
Reactome_2022	benign_fat	no_met > ln_mets	Anchoring Of Basal Body To Plasma Membrane R-HSA-5620912	(2/97)	0.0849237	0.243492	4.25456	10.4918	CDK1;TUBB4B
Reactome_2022	benign_fat	no_met > ln_mets	Nuclear Pore Complex (NPC) Disassembly R-HSA-3301854	(1/36)	0.165239	0.307795	5.73304	10.3216	CDK1
Reactome_2022	benign_fat	no_met > ln_mets	Regulation Of TP53 Degradation R-HSA-6804757	(1/36)	0.165239	0.307795	5.73304	10.3216	CDK1
Reactome_2022	benign_fat	no_met > ln_mets	Glutathione Conjugation R-HSA-156590	(1/36)	0.165239	0.307795	5.73304	10.3216	GSTO2
Reactome_2022	benign_fat	no_met > ln_mets	Transcriptional Regulation By AP-2 (TFAP2) Family Of Transcription Factors R-HSA-8864260	(1/36)	0.165239	0.307795	5.73304	10.3216	NOP2
Reactome_2022	benign_fat	no_met > ln_mets	Transcriptional Regulation By TP53 R-HSA-3700989	(5/354)	0.0325134	0.166195	2.94842	10.1016	CHEK1;CDK1;DNA2;AURKB;MAP2K6
Reactome_2022	benign_fat	no_met > ln_mets	Stimuli-sensing Channels R-HSA-2672351	(2/100)	0.0894369	0.248317	4.1237	9.95552	SCNN1A;ANO9
Reactome_2022	benign_fat	no_met > ln_mets	HDR Thru Single Strand Annealing (SSA) R-HSA-5685938	(1/37)	0.16942	0.307795	5.57351	9.89507	DNA2
Reactome_2022	benign_fat	no_met > ln_mets	Regulation Of TP53 Expression And Degradation R-HSA-6806003	(1/37)	0.16942	0.307795	5.57351	9.89507	CDK1
Reactome_2022	benign_fat	no_met > ln_mets	Early SARS-CoV-2 Infection Events R-HSA-9772572	(1/37)	0.16942	0.307795	5.57351	9.89507	CHMP4C
Reactome_2022	benign_fat	no_met > ln_mets	ABC-family Proteins Mediated Transport R-HSA-382556	(2/102)	0.0924847	0.25072	4.04082	9.62002	ABCC3;CFTR
Reactome_2022	benign_fat	no_met > ln_mets	RHO GTPase Effectors R-HSA-195258	(4/269)	0.0460978	0.186466	3.08726	9.49948	INCENP;AURKB;CFTR;ZWINT
Reactome_2022	benign_fat	no_met > ln_mets	Resolution Of Abasic Sites (AP Sites) R-HSA-73933	(1/38)	0.173581	0.312085	5.4226	9.49559	FEN1
Reactome_2022	benign_fat	no_met > ln_mets	G2/M Transition R-HSA-69275	(3/182)	0.0632235	0.208938	3.40742	9.40815	CDK1;FOXM1;TUBB4B
Reactome_2022	benign_fat	no_met > ln_mets	MHC Class II Antigen Presentation R-HSA-2132295	(2/104)	0.0955626	0.251214	3.96118	9.30076	KIF11;SPTBN2
Reactome_2022	benign_fat	no_met > ln_mets	Mitotic G2-G2/M Phases R-HSA-453274	(3/184)	0.0648871	0.212414	3.36943	9.21573	CDK1;FOXM1;TUBB4B
Reactome_2022	benign_fat	no_met > ln_mets	Ovarian Tumor Domain Proteases R-HSA-5689896	(1/39)	0.177721	0.317003	5.27964	9.1208	CDK1
Reactome_2022	benign_fat	no_met > ln_mets	Carboxyterminal Post-Translational Modifications Of Tubulin R-HSA-8955332	(1/41)	0.185939	0.326417	5.01515	8.43717	TUBB4B
Reactome_2022	benign_fat	no_met > ln_mets	Regulation Of Beta-Cell Development R-HSA-186712	(1/41)	0.185939	0.326417	5.01515	8.43717	HNF4G
Reactome_2022	benign_fat	no_met > ln_mets	Golgi-to-ER Retrograde Transport R-HSA-8856688	(2/112)	0.108158	0.26623	3.67161	8.16628	KIF11;KIF20B
Reactome_2022	benign_fat	no_met > ln_mets	Activation Of Gene Expression By SREBF (SREBP) R-HSA-2426168	(1/42)	0.190018	0.326417	4.89258	8.12481	DHCR7
Reactome_2022	benign_fat	no_met > ln_mets	Signaling By SCF-KIT R-HSA-1433557	(1/42)	0.190018	0.326417	4.89258	8.12481	CHEK1
Reactome_2022	benign_fat	no_met > ln_mets	Deactivation Of Beta-Catenin Transactivating Complex R-HSA-3769402	(1/42)	0.190018	0.326417	4.89258	8.12481	SOX9
Reactome_2022	benign_fat	no_met > ln_mets	tRNA Aminoacylation R-HSA-379724	(1/42)	0.190018	0.326417	4.89258	8.12481	PPA1
Reactome_2022	benign_fat	no_met > ln_mets	RHOF GTPase Cycle R-HSA-9035034	(1/42)	0.190018	0.326417	4.89258	8.12481	ARHGAP32
Reactome_2022	benign_fat	no_met > ln_mets	Macroautophagy R-HSA-1632852	(2/114)	0.111373	0.269537	3.60569	7.91401	CHMP4C;CFTR
Reactome_2022	benign_fat	no_met > ln_mets	Defensins R-HSA-1461973	(1/43)	0.194076	0.326915	4.77585	7.83004	PRSS3
Reactome_2022	benign_fat	no_met > ln_mets	Transport Of Vitamins, Nucleosides, And Related Molecules R-HSA-425397	(1/43)	0.194076	0.326915	4.77585	7.83004	SLC29A2
Reactome_2022	benign_fat	no_met > ln_mets	Voltage Gated Potassium Channels R-HSA-1296072	(1/43)	0.194076	0.326915	4.77585	7.83004	KCNQ1
Reactome_2022	benign_fat	no_met > ln_mets	Condensation Of Prophase Chromosomes R-HSA-2299718	(1/43)	0.194076	0.326915	4.77585	7.83004	CDK1
Reactome_2022	benign_fat	no_met > ln_mets	Aspirin ADME R-HSA-9749641	(1/44)	0.198114	0.330508	4.66455	7.55149	ABCC3
Reactome_2022	benign_fat	no_met > ln_mets	Transcriptional Regulation By RUNX2 R-HSA-8878166	(2/119)	0.119519	0.273192	3.45072	7.33031	CDK1;SOX9
Reactome_2022	benign_fat	no_met > ln_mets	Bile Acid And Bile Salt Metabolism R-HSA-194068	(1/45)	0.202133	0.335598	4.55831	7.28797	ABCC3
Reactome_2022	benign_fat	no_met > ln_mets	Cell-Cell Communication R-HSA-1500931	(2/120)	0.121166	0.273192	3.42131	7.221	CLDN7;NECTIN1
Reactome_2022	benign_fat	no_met > ln_mets	HCMV Infection R-HSA-9609646	(2/121)	0.122818	0.273192	3.39239	7.114	RRM1;CHMP4C
Reactome_2022	benign_fat	no_met > ln_mets	DNA Repair R-HSA-73894	(4/310)	0.0700975	0.220155	2.66803	7.09127	RAD51AP1;FEN1;CHEK1;DNA2
Reactome_2022	benign_fat	no_met > ln_mets	Sensory Perception Of Taste R-HSA-9717189	(1/47)	0.210109	0.345536	4.35968	6.80166	SCNN1A
Reactome_2022	benign_fat	no_met > ln_mets	Signaling By Rho GTPases, Miro GTPases And RHOBTB3 R-HSA-9716542	(7/660)	0.0475444	0.186466	2.21853	6.75784	ARHGAP32;INCENP;PLEKHG6;MYO19;AURKB;CFTR;ZWINT
Reactome_2022	benign_fat	no_met > ln_mets	Cardiac Conduction R-HSA-5576891	(2/126)	0.131162	0.276335	3.25477	6.61149	KCNE3;KCNQ1
Reactome_2022	benign_fat	no_met > ln_mets	Autophagy R-HSA-9612973	(2/128)	0.134536	0.276335	3.20279	6.42455	CHMP4C;CFTR
Reactome_2022	benign_fat	no_met > ln_mets	TP53 Regulates Transcription Of Cell Cycle Genes R-HSA-6791312	(1/49)	0.218007	0.353577	4.17761	6.36345	CDK1
Reactome_2022	benign_fat	no_met > ln_mets	G1/S Transition R-HSA-69206	(2/129)	0.13623	0.276444	3.17741	6.33387	CDK1;MCM4
Reactome_2022	benign_fat	no_met > ln_mets	Ubiquitin Mediated Degradation Of Phosphorylated Cdc25A R-HSA-69601	(1/51)	0.225827	0.361115	4.0101	5.96697	CHEK1
Reactome_2022	benign_fat	no_met > ln_mets	RHOD GTPase Cycle R-HSA-9013405	(1/52)	0.229708	0.362312	3.93127	5.7827	ARHGAP32
Reactome_2022	benign_fat	no_met > ln_mets	SARS-CoV-1 Infection R-HSA-9678108	(1/52)	0.229708	0.362312	3.93127	5.7827	CHMP4C
Reactome_2022	benign_fat	no_met > ln_mets	Factors Involved In Megakaryocyte Development And Platelet Production R-HSA-983231	(2/136)	0.14822	0.28911	3.01036	5.74694	KIF11;KIF20B
Reactome_2022	benign_fat	no_met > ln_mets	Nucleotide-binding Domain, Leucine Rich Repeat Containing NLR Signaling Pathways R-HSA-168643	(1/53)	0.233569	0.363446	3.85548	5.60693	MAP2K6
Reactome_2022	benign_fat	no_met > ln_mets	Nuclear Receptor Transcription Pathway R-HSA-383280	(1/53)	0.233569	0.363446	3.85548	5.60693	HNF4G
Reactome_2022	benign_fat	no_met > ln_mets	Nuclear Envelope Breakdown R-HSA-2980766	(1/53)	0.233569	0.363446	3.85548	5.60693	CDK1
Reactome_2022	benign_fat	no_met > ln_mets	RHOJ GTPase Cycle R-HSA-9013409	(1/54)	0.237412	0.367143	3.78254	5.43914	ARHGAP32
Reactome_2022	benign_fat	no_met > ln_mets	Golgi Associated Vesicle Biogenesis R-HSA-432722	(1/55)	0.241235	0.367143	3.71231	5.27884	TPD52
Reactome_2022	benign_fat	no_met > ln_mets	ECM Proteoglycans R-HSA-3000178	(1/55)	0.241235	0.367143	3.71231	5.27884	LRP4
Reactome_2022	benign_fat	no_met > ln_mets	Regulation Of Cholesterol Biosynthesis By SREBP (SREBF) R-HSA-1655829	(1/55)	0.241235	0.367143	3.71231	5.27884	DHCR7
Reactome_2022	benign_fat	no_met > ln_mets	Membrane Trafficking R-HSA-199991	(6/599)	0.0798369	0.236781	2.07818	5.25316	TPD52;CHMP4C;KIF11;KIF20B;CFTR;SPTBN2
Reactome_2022	benign_fat	no_met > ln_mets	NCAM Signaling For Neurite Out-Growth R-HSA-375165	(1/57)	0.248825	0.373775	3.57937	4.97892	SPTBN2
Reactome_2022	benign_fat	no_met > ln_mets	Mitotic G1 Phase And G1/S Transition R-HSA-453279	(2/147)	0.167468	0.307795	2.78044	4.96854	CDK1;MCM4
Reactome_2022	benign_fat	no_met > ln_mets	RHOA GTPase Cycle R-HSA-8980692	(2/147)	0.167468	0.307795	2.78044	4.96854	ARHGAP32;PLEKHG6
Reactome_2022	benign_fat	no_met > ln_mets	HIV Life Cycle R-HSA-162587	(2/149)	0.171014	0.309072	2.74233	4.84299	FEN1;CHMP4C
Reactome_2022	benign_fat	no_met > ln_mets	Role Of GTSE1 In G2/M Progression After G2 Checkpoint R-HSA-8852276	(1/59)	0.256339	0.382389	3.45559	4.70394	CDK1
Reactome_2022	benign_fat	no_met > ln_mets	Metabolism Of Steroids R-HSA-8957322	(2/153)	0.178143	0.317003	2.66914	4.60473	ABCC3;DHCR7
Reactome_2022	benign_fat	no_met > ln_mets	Defective CFTR Causes Cystic Fibrosis R-HSA-5678895	(1/60)	0.260068	0.382389	3.39685	4.57491	CFTR
Reactome_2022	benign_fat	no_met > ln_mets	Transcriptional Regulation By MECP2 R-HSA-8986944	(1/60)	0.260068	0.382389	3.39685	4.57491	AURKB
Reactome_2022	benign_fat	no_met > ln_mets	rRNA Modification In Nucleus And Cytosol R-HSA-6790901	(1/60)	0.260068	0.382389	3.39685	4.57491	NOP2
Reactome_2022	benign_fat	no_met > ln_mets	Vesicle-mediated Transport R-HSA-5653656	(6/637)	0.099848	0.255044	1.94919	4.49113	TPD52;CHMP4C;KIF11;KIF20B;CFTR;SPTBN2
Reactome_2022	benign_fat	no_met > ln_mets	Selective Autophagy R-HSA-9663891	(1/61)	0.263779	0.384586	3.34007	4.45112	CFTR
Reactome_2022	benign_fat	no_met > ln_mets	Signaling By Rho GTPases R-HSA-194315	(6/644)	0.103802	0.262676	1.9271	4.36539	ARHGAP32;INCENP;PLEKHG6;AURKB;CFTR;ZWINT
Reactome_2022	benign_fat	no_met > ln_mets	Signaling By BRAF And RAF1 Fusions R-HSA-6802952	(1/62)	0.267472	0.385115	3.28515	4.33226	ESRP1
Reactome_2022	benign_fat	no_met > ln_mets	MAP Kinase Activation R-HSA-450294	(1/62)	0.267472	0.385115	3.28515	4.33226	MAP2K6
Reactome_2022	benign_fat	no_met > ln_mets	TP53 Regulates Transcription Of DNA Repair Genes R-HSA-6796648	(1/62)	0.267472	0.385115	3.28515	4.33226	CHEK1
Reactome_2022	benign_fat	no_met > ln_mets	SUMO E3 Ligases SUMOylate Target Proteins R-HSA-3108232	(2/168)	0.20525	0.339151	2.42611	3.84182	INCENP;AURKB
Reactome_2022	benign_fat	no_met > ln_mets	G1/S DNA Damage Checkpoints R-HSA-69615	(1/67)	0.28566	0.406246	3.03551	3.80335	CHEK1
Reactome_2022	benign_fat	no_met > ln_mets	Interleukin-17 Signaling R-HSA-448424	(1/69)	0.29281	0.411356	2.94593	3.61829	MAP2K6
Reactome_2022	benign_fat	no_met > ln_mets	Orc1 Removal From Chromatin R-HSA-68949	(1/69)	0.29281	0.411356	2.94593	3.61829	MCM4
Reactome_2022	benign_fat	no_met > ln_mets	RHOB GTPase Cycle R-HSA-9013026	(1/69)	0.29281	0.411356	2.94593	3.61829	ARHGAP32
Reactome_2022	benign_fat	no_met > ln_mets	SUMOylation R-HSA-2990846	(2/174)	0.216222	0.353577	2.34077	3.58477	INCENP;AURKB
Reactome_2022	benign_fat	no_met > ln_mets	Ion Channel Transport R-HSA-983712	(2/175)	0.218056	0.353577	2.32712	3.54421	SCNN1A;ANO9
Reactome_2022	benign_fat	no_met > ln_mets	Disorders Of Transmembrane Transporters R-HSA-5619115	(2/176)	0.219892	0.354895	2.31363	3.50427	SLC39A4;CFTR
Reactome_2022	benign_fat	no_met > ln_mets	trans-Golgi Network Vesicle Budding R-HSA-199992	(1/71)	0.299888	0.419265	2.86147	3.4462	TPD52
Reactome_2022	benign_fat	no_met > ln_mets	RAC1 GTPase Cycle R-HSA-9013149	(2/178)	0.223567	0.359156	2.28711	3.42619	ARHGAP32;PLEKHG6
Reactome_2022	benign_fat	no_met > ln_mets	Transport Of Small Molecules R-HSA-382551	(6/706)	0.142298	0.283779	1.75076	3.41368	ABCC3;SCNN1A;ANO9;SLC39A4;CFTR;SLC29A2
Reactome_2022	benign_fat	no_met > ln_mets	Signaling By FGFR2 R-HSA-5654738	(1/72)	0.303401	0.419265	2.82103	3.36463	ESRP1
Reactome_2022	benign_fat	no_met > ln_mets	Base Excision Repair R-HSA-73884	(1/72)	0.303401	0.419265	2.82103	3.36463	FEN1
Reactome_2022	benign_fat	no_met > ln_mets	Cdc20:Phospho-APC/C Mediated Degradation Of Cyclin A R-HSA-174184	(1/72)	0.303401	0.419265	2.82103	3.36463	CDK1
Reactome_2022	benign_fat	no_met > ln_mets	Intra-Golgi And Retrograde Golgi-to-ER Traffic R-HSA-6811442	(2/181)	0.229089	0.362312	2.24843	3.31339	KIF11;KIF20B
Reactome_2022	benign_fat	no_met > ln_mets	APC:Cdc20 Mediated Degradation Of Cell Cycle Proteins Before Cycle Checkpoint Satisfied R-HSA-179419	(1/73)	0.306897	0.419265	2.78171	3.28587	CDK1
Reactome_2022	benign_fat	no_met > ln_mets	RHOC GTPase Cycle R-HSA-9013106	(1/73)	0.306897	0.419265	2.78171	3.28587	ARHGAP32
Reactome_2022	benign_fat	no_met > ln_mets	APC/C:Cdh1 Mediated Degradation Of Cdc20 And APC/C:Cdh1 Targets In Late Mitosis/Early G1 R-HSA-174178	(1/73)	0.306897	0.419265	2.78171	3.28587	AURKB
Reactome_2022	benign_fat	no_met > ln_mets	RHOG GTPase Cycle R-HSA-9013408	(1/74)	0.310375	0.422354	2.74346	3.20978	ARHGAP32
Reactome_2022	benign_fat	no_met > ln_mets	APC/C:Cdc20 Mediated Degradation Of Mitotic Proteins R-HSA-176409	(1/75)	0.313836	0.425395	2.70625	3.13623	CDK1
Reactome_2022	benign_fat	no_met > ln_mets	Cilium Assembly R-HSA-5617833	(2/186)	0.238313	0.367143	2.18678	3.13621	CDK1;TUBB4B
Reactome_2022	benign_fat	no_met > ln_mets	Activation Of APC/C And APC/C:Cdc20 Mediated Degradation Of Mitotic Proteins R-HSA-176814	(1/76)	0.31728	0.427473	2.67003	3.06512	CDK1
Reactome_2022	benign_fat	no_met > ln_mets	rRNA Processing In Nucleus And Cytosol R-HSA-8868773	(2/189)	0.243858	0.368531	2.15137	3.03595	BOP1;NOP2
Reactome_2022	benign_fat	no_met > ln_mets	ABC Transporter Disorders R-HSA-5619084	(1/77)	0.320707	0.429672	2.63477	2.99634	CFTR
Reactome_2022	benign_fat	no_met > ln_mets	Oncogenic MAPK Signaling R-HSA-6802957	(1/78)	0.324116	0.43257	2.60042	2.92977	ESRP1
Reactome_2022	benign_fat	no_met > ln_mets	Muscle Contraction R-HSA-397014	(2/196)	0.256816	0.382389	2.07301	2.81804	KCNE3;KCNQ1
Reactome_2022	benign_fat	no_met > ln_mets	Regulation Of APC/C Activators Between G1/S And Early Anaphase R-HSA-176408	(1/80)	0.330885	0.438233	2.53433	2.80293	CDK1
Reactome_2022	benign_fat	no_met > ln_mets	COPI-mediated Anterograde Transport R-HSA-6807878	(1/80)	0.330885	0.438233	2.53433	2.80293	SPTBN2
Reactome_2022	benign_fat	no_met > ln_mets	rRNA Processing R-HSA-72312	(2/199)	0.262374	0.384151	2.04113	2.731	BOP1;NOP2
Reactome_2022	benign_fat	no_met > ln_mets	Sensory Perception R-HSA-9709957	(5/616)	0.195424	0.327596	1.66156	2.71263	SCNN1A;USH1C;EPS8L2;KIF20B;TPRN
Reactome_2022	benign_fat	no_met > ln_mets	Keratinization R-HSA-6805567	(2/208)	0.279052	0.398482	1.95106	2.49025	PKP2;PKP3
Reactome_2022	benign_fat	no_met > ln_mets	Programmed Cell Death R-HSA-5357801	(2/208)	0.279052	0.398482	1.95106	2.49025	RRM1;CHMP4C
Reactome_2022	benign_fat	no_met > ln_mets	Signaling By FGFR R-HSA-190236	(1/86)	0.35079	0.457609	2.35472	2.46673	ESRP1
Reactome_2022	benign_fat	no_met > ln_mets	Transport Of Bile Salts And Organic Acids, Metal Ions And Amine Compounds R-HSA-425366	(1/86)	0.35079	0.457609	2.35472	2.46673	SLC39A4
Reactome_2022	benign_fat	no_met > ln_mets	RAC2 GTPase Cycle R-HSA-9013404	(1/87)	0.35405	0.460132	2.32723	2.4164	ARHGAP32
Reactome_2022	benign_fat	no_met > ln_mets	Interferon Gamma Signaling R-HSA-877300	(1/89)	0.360521	0.464027	2.2741	2.32005	TRIM29
Reactome_2022	benign_fat	no_met > ln_mets	Antimicrobial Peptides R-HSA-6803157	(1/89)	0.360521	0.464027	2.2741	2.32005	PRSS3
Reactome_2022	benign_fat	no_met > ln_mets	MAPK6/MAPK4 Signaling R-HSA-5687128	(1/90)	0.363733	0.464027	2.24844	2.27393	CDK1
Reactome_2022	benign_fat	no_met > ln_mets	Switching Of Origins To A Post-Replicative State R-HSA-69052	(1/90)	0.363733	0.464027	2.24844	2.27393	MCM4
Reactome_2022	benign_fat	no_met > ln_mets	Chaperonin-mediated Protein Folding R-HSA-390466	(1/90)	0.363733	0.464027	2.24844	2.27393	TUBB4B
Reactome_2022	benign_fat	no_met > ln_mets	RAC3 GTPase Cycle R-HSA-9013423	(1/93)	0.373273	0.471002	2.17479	2.14314	ARHGAP32
Reactome_2022	benign_fat	no_met > ln_mets	Oxidative Stress Induced Senescence R-HSA-2559580	(1/93)	0.373273	0.471002	2.17479	2.14314	MAP2K6
Reactome_2022	benign_fat	no_met > ln_mets	Metabolism Of Nucleotides R-HSA-15869	(1/95)	0.379554	0.474238	2.1283	2.06182	RRM1
Reactome_2022	benign_fat	no_met > ln_mets	HIV Infection R-HSA-162906	(2/229)	0.317833	0.427473	1.76868	2.02731	FEN1;CHMP4C
Reactome_2022	benign_fat	no_met > ln_mets	MyD88 Cascade Initiated On Plasma Membrane R-HSA-975871	(1/96)	0.382671	0.474238	2.10579	2.02279	MAP2K6
Reactome_2022	benign_fat	no_met > ln_mets	Protein Folding R-HSA-391251	(1/96)	0.382671	0.474238	2.10579	2.02279	TUBB4B
Reactome_2022	benign_fat	no_met > ln_mets	HCMV Early Events R-HSA-9609690	(1/96)	0.382671	0.474238	2.10579	2.02279	RRM1
Reactome_2022	benign_fat	no_met > ln_mets	Generic Transcription Pathway R-HSA-212436	(8/1190)	0.244271	0.368531	1.37703	1.94089	CHEK1;NOP2;CDK1;HNF4G;DNA2;SOX9;AURKB;MAP2K6
Reactome_2022	benign_fat	no_met > ln_mets	SLC Transporter Disorders R-HSA-5619102	(1/99)	0.391929	0.482267	2.04102	1.91177	SLC39A4
Reactome_2022	benign_fat	no_met > ln_mets	L1CAM Interactions R-HSA-373760	(1/99)	0.391929	0.482267	2.04102	1.91177	SPTBN2
Reactome_2022	benign_fat	no_met > ln_mets	TRAF6 Mediated Induction Of NFkB And MAP Kinases Upon TLR7/8 Or 9 Activation R-HSA-975138	(1/101)	0.398025	0.485357	2	1.84248	MAP2K6
Reactome_2022	benign_fat	no_met > ln_mets	MyD88 Dependent Cascade Initiated On Endosome R-HSA-975155	(1/102)	0.40105	0.485357	1.9801	1.80916	MAP2K6
Reactome_2022	benign_fat	no_met > ln_mets	Potassium Channels R-HSA-1296071	(1/102)	0.40105	0.485357	1.9801	1.80916	KCNQ1
Reactome_2022	benign_fat	no_met > ln_mets	Toll Like Receptor 7/8 (TLR7/8) Cascade R-HSA-168181	(1/103)	0.40406	0.485357	1.96059	1.77667	MAP2K6
Reactome_2022	benign_fat	no_met > ln_mets	Toll Like Receptor 3 (TLR3) Cascade R-HSA-168164	(1/103)	0.40406	0.485357	1.96059	1.77667	MAP2K6
Reactome_2022	benign_fat	no_met > ln_mets	Cargo Recognition For Clathrin-Mediated Endocytosis R-HSA-8856825	(1/104)	0.407055	0.486193	1.94145	1.74499	CFTR
Reactome_2022	benign_fat	no_met > ln_mets	SLC-mediated Transmembrane Transport R-HSA-425407	(2/247)	0.350707	0.457609	1.63723	1.7155	SLC39A4;SLC29A2
Reactome_2022	benign_fat	no_met > ln_mets	Toll Like Receptor 9 (TLR9) Cascade R-HSA-168138	(1/106)	0.413001	0.489272	1.90428	1.68397	MAP2K6
Reactome_2022	benign_fat	no_met > ln_mets	O-linked Glycosylation R-HSA-5173105	(1/107)	0.415951	0.489272	1.88622	1.65457	LARGE2
Reactome_2022	benign_fat	no_met > ln_mets	Phase II - Conjugation Of Compounds R-HSA-156580	(1/107)	0.415951	0.489272	1.88622	1.65457	GSTO2
Reactome_2022	benign_fat	no_met > ln_mets	MyD88-independent TLR4 Cascade R-HSA-166166	(1/107)	0.415951	0.489272	1.88622	1.65457	MAP2K6
Reactome_2022	benign_fat	no_met > ln_mets	Assembly Of Pre-Replicative Complex R-HSA-68867	(1/110)	0.424715	0.497893	1.83403	1.57054	MCM4
Reactome_2022	benign_fat	no_met > ln_mets	Mitotic Prophase R-HSA-68875	(1/112)	0.430486	0.50127	1.8008	1.51779	CDK1
Reactome_2022	benign_fat	no_met > ln_mets	MyD88:MAL(TIRAP) Cascade Initiated On Plasma Membrane R-HSA-166058	(1/112)	0.430486	0.50127	1.8008	1.51779	MAP2K6
Reactome_2022	benign_fat	no_met > ln_mets	Interleukin-1 Signaling R-HSA-9020702	(1/114)	0.436199	0.506224	1.76875	1.46746	MAP2K6
Reactome_2022	benign_fat	no_met > ln_mets	RNA Polymerase II Transcription R-HSA-73857	(8/1312)	0.333552	0.440086	1.24006	1.36154	CHEK1;NOP2;CDK1;HNF4G;DNA2;SOX9;AURKB;MAP2K6
Reactome_2022	benign_fat	no_met > ln_mets	Organelle Biogenesis And Maintenance R-HSA-1852241	(2/275)	0.400723	0.485357	1.46722	1.34175	CDK1;TUBB4B
Reactome_2022	benign_fat	no_met > ln_mets	RHO GTPase Cycle R-HSA-9012999	(3/441)	0.379355	0.474238	1.37424	1.33203	ARHGAP32;PLEKHG6;CFTR
Reactome_2022	benign_fat	no_met > ln_mets	MAPK1/MAPK3 Signaling R-HSA-5684996	(2/277)	0.404231	0.485357	1.4564	1.31916	CDK1;SPTBN2
Reactome_2022	benign_fat	no_met > ln_mets	Deubiquitination R-HSA-5688426	(2/279)	0.40773	0.486193	1.44574	1.29705	CDK1;CFTR
Reactome_2022	benign_fat	no_met > ln_mets	DNA Replication Pre-Initiation R-HSA-69002	(1/127)	0.471974	0.540512	1.58522	1.19023	MCM4
Reactome_2022	benign_fat	no_met > ln_mets	Glycerophospholipid Biosynthesis R-HSA-1483206	(1/127)	0.471974	0.540512	1.58522	1.19023	STARD10
Reactome_2022	benign_fat	no_met > ln_mets	Disease R-HSA-1643685	(10/1736)	0.36833	0.46817	1.16995	1.16852	GUCY2C;RAD51AP1;RRM1;FEN1;ESRP1;CHMP4C;DNA2;SLC39A4;CFTR;MAP2K6
Reactome_2022	benign_fat	no_met > ln_mets	ER To Golgi Anterograde Transport R-HSA-199977	(1/133)	0.487719	0.55488	1.5127	1.08614	SPTBN2
Reactome_2022	benign_fat	no_met > ln_mets	Late Phase Of HIV Life Cycle R-HSA-162599	(1/136)	0.495416	0.561796	1.47886	1.03869	CHMP4C
Reactome_2022	benign_fat	no_met > ln_mets	Toll Like Receptor 4 (TLR4) Cascade R-HSA-166016	(1/140)	0.505501	0.56951	1.43601	0.979656	MAP2K6
Reactome_2022	benign_fat	no_met > ln_mets	Clathrin-mediated Endocytosis R-HSA-8856828	(1/142)	0.510469	0.573245	1.4155	0.951821	CFTR
Reactome_2022	benign_fat	no_met > ln_mets	MAPK Family Signaling Cascades R-HSA-5683057	(2/318)	0.473835	0.540858	1.26479	0.944665	CDK1;SPTBN2
Reactome_2022	benign_fat	no_met > ln_mets	Gene Expression (Transcription) R-HSA-74160	(8/1449)	0.439131	0.507928	1.1139	0.916693	CHEK1;NOP2;CDK1;HNF4G;DNA2;SOX9;AURKB;MAP2K6
Reactome_2022	benign_fat	no_met > ln_mets	Developmental Biology R-HSA-1266738	(6/1073)	0.449675	0.518396	1.12662	0.900431	PKP2;HNF4G;PKP3;SOX9;MAP2K6;SPTBN2
Reactome_2022	benign_fat	no_met > ln_mets	CDC42 GTPase Cycle R-HSA-9013148	(1/149)	0.527469	0.589804	1.34808	0.862318	ARHGAP32
Reactome_2022	benign_fat	no_met > ln_mets	Interleukin-1 Family Signaling R-HSA-446652	(1/152)	0.534574	0.594543	1.32109	0.827379	MAP2K6
Reactome_2022	benign_fat	no_met > ln_mets	Metabolism Of Lipids R-HSA-556833	(4/732)	0.500388	0.565585	1.0973	0.759739	ABCC3;STARD10;FAR2;DHCR7
Reactome_2022	benign_fat	no_met > ln_mets	Toll-like Receptor Cascades R-HSA-168898	(1/162)	0.557504	0.616096	1.23841	0.723584	MAP2K6
Reactome_2022	benign_fat	no_met > ln_mets	Transport To Golgi And Subsequent Modification R-HSA-948021	(1/164)	0.561954	0.619042	1.22309	0.704909	SPTBN2
Reactome_2022	benign_fat	no_met > ln_mets	Cellular Senescence R-HSA-2559583	(1/165)	0.564163	0.619508	1.21557	0.695808	MAP2K6
Reactome_2022	benign_fat	no_met > ln_mets	Infectious Disease R-HSA-5663205	(5/961)	0.528614	0.589804	1.04294	0.664872	GUCY2C;RRM1;FEN1;CHMP4C;MAP2K6
Reactome_2022	benign_fat	no_met > ln_mets	Post-translational Protein Modification R-HSA-597592	(7/1383)	0.542839	0.601806	1.01328	0.619058	INCENP;CDK1;TUBB4B;LARGE2;AURKB;CFTR;SPTBN2
Reactome_2022	benign_fat	no_met > ln_mets	Major Pathway Of rRNA Processing In Nucleolus And Cytosol R-HSA-6791226	(1/179)	0.593946	0.64608	1.11917	0.58305	BOP1
Reactome_2022	benign_fat	no_met > ln_mets	Metabolism R-HSA-1430728	(10/2049)	0.580958	0.635939	0.973298	0.528575	ABCC3;RRM1;GSTO2;PPA1;PANK1;STARD10;PDSS1;FAR2;DHCR7;PRSS3
Reactome_2022	benign_fat	no_met > ln_mets	Signal Transduction R-HSA-162582	(12/2465)	0.585163	0.638527	0.969888	0.519729	ARHGAP32;INCENP;ESRP1;CHEK1;PLEKHG6;CDK1;SOX9;MYO19;AURKB;CFTR;ZWINT;SPTBN2
Reactome_2022	benign_fat	no_met > ln_mets	TCF Dependent Signaling In Response To WNT R-HSA-201681	(1/198)	0.631168	0.684423	1.01025	0.464902	SOX9
Reactome_2022	benign_fat	no_met > ln_mets	Interferon Signaling R-HSA-913531	(1/200)	0.634884	0.686163	1	0.454313	TRIM29
Reactome_2022	benign_fat	no_met > ln_mets	Ub-specific Processing Proteases R-HSA-5689880	(1/201)	0.636728	0.686163	0.994949	0.449133	CFTR
Reactome_2022	benign_fat	no_met > ln_mets	Phospholipid Metabolism R-HSA-1483257	(1/208)	0.64938	0.697631	0.960962	0.414883	STARD10
Reactome_2022	benign_fat	no_met > ln_mets	Metabolism Of RNA R-HSA-8953854	(3/666)	0.651687	0.697948	0.897374	0.384248	BOP1;NOP2;A1CF
Reactome_2022	benign_fat	no_met > ln_mets	Biological Oxidations R-HSA-211859	(1/218)	0.666702	0.711832	0.916213	0.371444	GSTO2
Reactome_2022	benign_fat	no_met > ln_mets	Neutrophil Degranulation R-HSA-6798695	(2/468)	0.682587	0.726558	0.851099	0.325005	PRSS3;TUBB4B
Reactome_2022	benign_fat	no_met > ln_mets	Signaling By Receptor Tyrosine Kinases R-HSA-9006934	(2/496)	0.713189	0.756809	0.801702	0.270982	ESRP1;CHEK1
Reactome_2022	benign_fat	no_met > ln_mets	Metabolism Of Proteins R-HSA-392499	(8/1890)	0.739552	0.782392	0.832509	0.251177	PPA1;INCENP;CDK1;TUBB4B;LARGE2;AURKB;CFTR;SPTBN2
Reactome_2022	benign_fat	no_met > ln_mets	RAF/MAP Kinase Cascade R-HSA-5673001	(1/271)	0.745301	0.786077	0.734381	0.215884	SPTBN2
Reactome_2022	benign_fat	no_met > ln_mets	Translation R-HSA-72766	(1/281)	0.757923	0.794726	0.707792	0.196182	PPA1
Reactome_2022	benign_fat	no_met > ln_mets	Asparagine N-linked Glycosylation R-HSA-446203	(1/282)	0.75915	0.794726	0.705237	0.194332	SPTBN2
Reactome_2022	benign_fat	no_met > ln_mets	SARS-CoV-2 Infection R-HSA-9694516	(1/283)	0.760372	0.794726	0.702701	0.192503	CHMP4C
Reactome_2022	benign_fat	no_met > ln_mets	Extracellular Matrix Organization R-HSA-1474244	(1/291)	0.769925	0.802294	0.683037	0.178588	LRP4
Reactome_2022	benign_fat	no_met > ln_mets	Signaling By WNT R-HSA-195721	(1/294)	0.77341	0.803512	0.67594	0.17368	SOX9
Reactome_2022	benign_fat	no_met > ln_mets	Hemostasis R-HSA-109582	(2/576)	0.787372	0.815577	0.687122	0.164259	KIF11;KIF20B
Reactome_2022	benign_fat	no_met > ln_mets	SARS-CoV Infections R-HSA-9679506	(1/369)	0.845397	0.873073	0.536122	0.0900414	CHMP4C
Reactome_2022	benign_fat	no_met > ln_mets	Neuronal System R-HSA-112316	(1/386)	0.858258	0.883725	0.512003	0.07826	KCNQ1
Reactome_2022	benign_fat	no_met > ln_mets	Cytokine Signaling In Immune System R-HSA-1280215	(2/702)	0.870471	0.893649	0.559767	0.0776513	TRIM29;MAP2K6
Reactome_2022	benign_fat	no_met > ln_mets	Adaptive Immune System R-HSA-1280218	(2/733)	0.885784	0.90402	0.535163	0.0649059	KIF11;SPTBN2
Reactome_2022	benign_fat	no_met > ln_mets	Innate Immune System R-HSA-168249	(3/1035)	0.896202	0.911971	0.565452	0.0619674	PRSS3;TUBB4B;MAP2K6
Reactome_2022	benign_fat	no_met > ln_mets	Diseases Of Signal Transduction By Growth Factor Receptors And Second Messengers R-HSA-5663202	(1/424)	0.883302	0.90402	0.4651	0.0577137	ESRP1
Reactome_2022	benign_fat	no_met > ln_mets	Signaling By Interleukins R-HSA-449147	(1/453)	0.899418	0.912568	0.434612	0.0460718	MAP2K6
Reactome_2022	benign_fat	no_met > ln_mets	Immune System R-HSA-168256	(6/1943)	0.93189	0.940017	0.591933	0.0417552	TRIM29;KIF11;PRSS3;TUBB4B;MAP2K6;SPTBN2
Reactome_2022	benign_fat	no_met > ln_mets	Axon Guidance R-HSA-422475	(1/519)	0.928343	0.939169	0.377949	0.0281022	SPTBN2
Reactome_2022	benign_fat	no_met > ln_mets	Nervous System Development R-HSA-9675108	(1/545)	0.937322	0.942756	0.359403	0.0232635	SPTBN2
Reactome_2022	benign_fat	no_met > ln_mets	Cellular Responses To Stress R-HSA-2262752	(1/722)	0.974928	0.976689	0.268692	0.00682261	MAP2K6
Reactome_2022	benign_fat	no_met > ln_mets	Cellular Responses To Stimuli R-HSA-8953897	(1/736)	0.976689	0.976689	0.263382	0.00621244	MAP2K6
Reactome_2022	benign_fat	ln_mets	Cell-extracellular Matrix Interactions R-HSA-446353	(4/16)	1.02243e-06	2.49633e-05	69.0556	952.506	ITGB1;ACTN1;FLNA;LIMS2
Reactome_2022	benign_fat	ln_mets	Smooth Muscle Contraction R-HSA-445355	(7/43)	1.75532e-09	2.14822e-07	41.5317	837.304	ACTA2;MYL6;TPM2;LMOD1;MYH11;SORBS1;MYL9
Reactome_2022	benign_fat	ln_mets	Collagen Chain Trimerization R-HSA-8948216	(7/44)	2.07892e-09	2.14822e-07	40.4071	807.796	COL1A1;COL16A1;COL4A2;COL5A1;COL14A1;COL4A1;COL6A2
Reactome_2022	benign_fat	ln_mets	Classical Antibody-Mediated Complement Activation R-HSA-173623	(2/6)	0.000366432	0.00283985	101.51	803.118	C1S;C1R
Reactome_2022	benign_fat	ln_mets	RHO GTPases Activate ROCKs R-HSA-5627117	(4/19)	2.1525e-06	4.44851e-05	55.2361	720.769	MYL6;MYH11;MYL9;RHOB
Reactome_2022	benign_fat	ln_mets	RHO GTPases Activate CIT R-HSA-5625900	(4/19)	2.1525e-06	4.44851e-05	55.2361	720.769	MYL6;MYH11;MYL9;RHOB
Reactome_2022	benign_fat	ln_mets	Sema4D Induced Cell Migration And Growth-Cone Collapse R-HSA-416572	(4/20)	2.68032e-06	5.09445e-05	51.7812	664.331	MYL6;MYH11;MYL9;RHOB
Reactome_2022	benign_fat	ln_mets	RHO GTPases Activate PAKs R-HSA-5627123	(4/21)	3.2983e-06	5.68041e-05	48.7328	615.111	MYL6;FLNA;MYH11;MYL9
Reactome_2022	benign_fat	ln_mets	EPHA-mediated Growth Cone Collapse R-HSA-3928663	(3/15)	5.28268e-05	0.000629858	51.2577	504.811	MYL6;MYH11;MYL9
Reactome_2022	benign_fat	ln_mets	Sema4D In Semaphorin Signaling R-HSA-400685	(4/24)	5.7889e-06	8.97279e-05	41.4167	499.467	MYL6;MYH11;MYL9;RHOB
Reactome_2022	benign_fat	ln_mets	Collagen Biosynthesis And Modifying Enzymes R-HSA-1650814	(7/67)	4.29612e-08	3.32949e-06	24.8889	422.189	COL1A1;COL16A1;COL4A2;COL5A1;COL14A1;COL4A1;COL6A2
Reactome_2022	benign_fat	ln_mets	Extracellular Matrix Organization R-HSA-1474244	(16/291)	1.20042e-12	3.72131e-10	13.5931	373.107	ITGB1;COL16A1;COL14A1;ACTN1;HTRA1;BGN;LTBP3;NID1;COL1A1;MFAP4;COL5A1;COL4A2;COL4A1;ADAMTS1;COL6A2;PECAM1
Reactome_2022	benign_fat	ln_mets	Scavenging By Class A Receptors R-HSA-3000480	(3/19)	0.000110881	0.00107416	38.4356	350.035	COL1A1;COL4A2;COL4A1
Reactome_2022	benign_fat	ln_mets	Collagen Formation R-HSA-1474290	(7/90)	3.36104e-07	1.48846e-05	17.9711	267.875	COL1A1;COL16A1;COL4A2;COL5A1;COL14A1;COL4A1;COL6A2
Reactome_2022	benign_fat	ln_mets	Caspase-mediated Cleavage Of Cytoskeletal Proteins R-HSA-264870	(2/12)	0.00158105	0.0104282	40.5918	261.804	GSN;VIM
Reactome_2022	benign_fat	ln_mets	Assembly Of Collagen Fibrils And Other Multimeric Structures R-HSA-2022090	(5/57)	9.62567e-06	0.000142093	20.0891	232.05	COL1A1;COL4A2;COL5A1;COL4A1;COL6A2
Reactome_2022	benign_fat	ln_mets	Platelet Degranulation R-HSA-114608	(8/125)	2.13722e-07	1.32508e-05	14.7031	225.819	SRGN;ACTN1;PECAM1;CD9;FLNA;SERPING1;TIMP3;CLU
Reactome_2022	benign_fat	ln_mets	Binding And Uptake Of Ligands By Scavenger Receptors R-HSA-2173782	(4/41)	5.16895e-05	0.000629858	22.3682	220.78	COL1A1;CD163;COL4A2;COL4A1
Reactome_2022	benign_fat	ln_mets	RHOF GTPase Cycle R-HSA-9035034	(4/42)	5.69121e-05	0.000631264	21.7785	212.863	AKAP12;ACTN1;CAV1;MCAM
Reactome_2022	benign_fat	ln_mets	Response To Elevated Platelet Cytosolic Ca2+ R-HSA-76005	(8/130)	2.89149e-07	1.48846e-05	14.0969	212.248	SRGN;ACTN1;PECAM1;CD9;FLNA;SERPING1;TIMP3;CLU
Reactome_2022	benign_fat	ln_mets	Post-translational Protein Phosphorylation R-HSA-8957275	(7/106)	1.0272e-06	2.49633e-05	15.0545	207.582	LGALS1;IGFBP5;IGFBP4;MXRA8;SPARCL1;IGFBP7;FSTL1
Reactome_2022	benign_fat	ln_mets	Creation Of C4 And C2 Activators R-HSA-166786	(2/14)	0.00216577	0.0139872	33.8231	207.504	C1S;C1R
Reactome_2022	benign_fat	ln_mets	Molecules Associated With Elastic Fibres R-HSA-2129379	(3/28)	0.000362821	0.00283985	24.5876	194.773	ITGB1;MFAP4;LTBP3
Reactome_2022	benign_fat	ln_mets	Semaphorin Interactions R-HSA-373755	(5/64)	1.70498e-05	0.000240248	17.6994	194.328	ITGB1;MYL6;MYH11;MYL9;RHOB
Reactome_2022	benign_fat	ln_mets	Regulation Of Complement Cascade R-HSA-977606	(4/45)	7.4893e-05	0.000773894	20.1819	191.717	C1S;C1R;SERPING1;CLU
Reactome_2022	benign_fat	ln_mets	NOSTRIN Mediated eNOS Trafficking R-HSA-203641	(1/5)	0.0247535	0.0971341	50.2424	185.836	CAV1
Reactome_2022	benign_fat	ln_mets	MET Interacts With TNS Proteins R-HSA-8875513	(1/5)	0.0247535	0.0971341	50.2424	185.836	ITGB1
Reactome_2022	benign_fat	ln_mets	Acetylcholine Inhibits Contraction Of Outer Hair Cells R-HSA-9667769	(1/5)	0.0247535	0.0971341	50.2424	185.836	KCNMA1
Reactome_2022	benign_fat	ln_mets	Integrin Cell Surface Interactions R-HSA-216083	(5/66)	1.98274e-05	0.000267239	17.1173	185.354	ITGB1;COL16A1;COL4A2;COL4A1;PECAM1
Reactome_2022	benign_fat	ln_mets	RHOB GTPase Cycle R-HSA-9013026	(5/69)	2.46401e-05	0.000318268	16.3125	173.094	CAVIN1;CAV1;MCAM;STOM;RHOB
Reactome_2022	benign_fat	ln_mets	Regulation Of IGF Transport And Uptake By IGFBPs R-HSA-381426	(7/123)	2.79373e-06	5.09445e-05	12.8372	164.164	LGALS1;IGFBP5;IGFBP4;MXRA8;SPARCL1;IGFBP7;FSTL1
Reactome_2022	benign_fat	ln_mets	RHOD GTPase Cycle R-HSA-9013405	(4/52)	0.000132484	0.00124455	17.2326	153.871	AKAP12;ACTN1;CAV1;MCAM
Reactome_2022	benign_fat	ln_mets	Muscle Contraction R-HSA-397014	(9/196)	6.11829e-07	2.37084e-05	10.4259	149.161	ACTA2;MYL6;PLN;TPM2;LMOD1;MYH11;VIM;SORBS1;MYL9
Reactome_2022	benign_fat	ln_mets	Uptake And Function Of Diphtheria Toxin R-HSA-5336415	(1/6)	0.029631	0.105825	40.1919	141.433	CD9
Reactome_2022	benign_fat	ln_mets	FGFR1b Ligand Binding And Activation R-HSA-190370	(1/6)	0.029631	0.105825	40.1919	141.433	FGFR1
Reactome_2022	benign_fat	ln_mets	SMAD2/3 Phosphorylation Motif Mutants In Cancer R-HSA-3304356	(1/6)	0.029631	0.105825	40.1919	141.433	TGFBR2
Reactome_2022	benign_fat	ln_mets	Fibronectin Matrix Formation R-HSA-1566977	(1/6)	0.029631	0.105825	40.1919	141.433	ITGB1
Reactome_2022	benign_fat	ln_mets	Acrosome Reaction And Sperm:Oocyte Membrane Binding R-HSA-1300645	(1/6)	0.029631	0.105825	40.1919	141.433	CD9
Reactome_2022	benign_fat	ln_mets	Complement Cascade R-HSA-166658	(4/55)	0.000164998	0.00146141	16.2165	141.239	C1S;C1R;SERPING1;CLU
Reactome_2022	benign_fat	ln_mets	NCAM Signaling For Neurite Out-Growth R-HSA-375165	(4/57)	0.000189645	0.00163305	15.603	133.723	COL4A2;COL4A1;COL6A2;FGFR1
Reactome_2022	benign_fat	ln_mets	NCAM1 Interactions R-HSA-419037	(3/37)	0.000832937	0.0060049	18.071	128.133	COL4A2;COL4A1;COL6A2
Reactome_2022	benign_fat	ln_mets	Syndecan Interactions R-HSA-3000170	(2/20)	0.0044345	0.0245481	22.542	122.14	ITGB1;ACTN1
Reactome_2022	benign_fat	ln_mets	Signal Transduction By L1 R-HSA-445144	(2/20)	0.0044345	0.0245481	22.542	122.14	ITGB1;FGFR1
Reactome_2022	benign_fat	ln_mets	Elastic Fibre Formation R-HSA-1566948	(3/39)	0.000972629	0.00670034	17.0653	118.356	ITGB1;MFAP4;LTBP3
Reactome_2022	benign_fat	ln_mets	RHO GTPases Activate PKNs R-HSA-5625740	(4/62)	0.000262753	0.00214351	14.2543	117.517	MYL6;MYH11;MYL9;RHOB
Reactome_2022	benign_fat	ln_mets	Initial Triggering Of Complement R-HSA-166663	(2/21)	0.00488539	0.0265697	21.3545	113.638	C1S;C1R
Reactome_2022	benign_fat	ln_mets	Terminal Pathway Of Complement R-HSA-166665	(1/7)	0.0344842	0.114947	33.4916	112.775	CLU
Reactome_2022	benign_fat	ln_mets	Loss Of Function Of SMAD2/3 In Cancer R-HSA-3304349	(1/7)	0.0344842	0.114947	33.4916	112.775	TGFBR2
Reactome_2022	benign_fat	ln_mets	Loss Of Function Of TGFBR1 In Cancer R-HSA-3656534	(1/7)	0.0344842	0.114947	33.4916	112.775	TGFBR2
Reactome_2022	benign_fat	ln_mets	Laminin Interactions R-HSA-3000157	(2/22)	0.0053565	0.0286296	20.2857	106.083	ITGB1;NID1
Reactome_2022	benign_fat	ln_mets	TGF-beta Receptor Signaling Activates SMADs R-HSA-2173789	(3/44)	0.00138426	0.0093287	14.9804	98.6098	ITGB1;LTBP3;TGFBR2
Reactome_2022	benign_fat	ln_mets	Platelet Activation, Signaling And Aggregation R-HSA-76002	(9/254)	5.18946e-06	8.46702e-05	7.93429	96.5514	SRGN;ACTN1;PECAM1;CD9;FLNA;SERPING1;TIMP3;CLU;RHOB
Reactome_2022	benign_fat	ln_mets	Defective CHST3 Causes SEDCJD R-HSA-3595172	(1/8)	0.0393135	0.121872	28.7056	92.8968	BGN
Reactome_2022	benign_fat	ln_mets	Signaling By TGF-beta Receptor Complex In Cancer R-HSA-3304351	(1/8)	0.0393135	0.121872	28.7056	92.8968	TGFBR2
Reactome_2022	benign_fat	ln_mets	Defective CHST14 Causes EDS, Musculocontractural Type R-HSA-3595174	(1/8)	0.0393135	0.121872	28.7056	92.8968	BGN
Reactome_2022	benign_fat	ln_mets	Ca2+ Activated K+ Channels R-HSA-1296052	(1/8)	0.0393135	0.121872	28.7056	92.8968	KCNMA1
Reactome_2022	benign_fat	ln_mets	Regulation Of Cytoskeletal Remodeling And Cell Spreading By IPP Complex Components R-HSA-446388	(1/8)	0.0393135	0.121872	28.7056	92.8968	ACTN1
Reactome_2022	benign_fat	ln_mets	Defective CHSY1 Causes TPBS R-HSA-3595177	(1/8)	0.0393135	0.121872	28.7056	92.8968	BGN
Reactome_2022	benign_fat	ln_mets	RHOC GTPase Cycle R-HSA-9013106	(4/73)	0.000491584	0.00362836	11.9752	91.2259	CAVIN1;CAV1;MCAM;STOM
Reactome_2022	benign_fat	ln_mets	Basigin Interactions R-HSA-210991	(2/25)	0.00688907	0.03501	17.6371	87.7942	ITGB1;CAV1
Reactome_2022	benign_fat	ln_mets	Degradation Of Extracellular Matrix R-HSA-1474228	(5/109)	0.000218781	0.00183303	10.0182	84.4279	COL16A1;COL14A1;ADAMTS1;HTRA1;NID1
Reactome_2022	benign_fat	ln_mets	GP1b-IX-V Activation Signaling R-HSA-430116	(1/9)	0.0441188	0.129027	25.1162	78.3842	FLNA
Reactome_2022	benign_fat	ln_mets	OAS Antiviral Response R-HSA-8983711	(1/9)	0.0441188	0.129027	25.1162	78.3842	FLNA
Reactome_2022	benign_fat	ln_mets	RHO GTPases Activate Rhotekin And Rhophilins R-HSA-5666185	(1/9)	0.0441188	0.129027	25.1162	78.3842	RHOB
Reactome_2022	benign_fat	ln_mets	CD163 Mediating An Anti-Inflammatory Response R-HSA-9662834	(1/9)	0.0441188	0.129027	25.1162	78.3842	CD163
Reactome_2022	benign_fat	ln_mets	CHL1 Interactions R-HSA-447041	(1/9)	0.0441188	0.129027	25.1162	78.3842	ITGB1
Reactome_2022	benign_fat	ln_mets	Hemostasis R-HSA-109582	(14/576)	1.04685e-06	2.49633e-05	5.60151	77.1312	SRGN;ITGB1;ACTN1;CAV1;CLU;RHOB;EHD2;KCNMA1;PECAM1;CD9;FLNA;SERPING1;TIMP3;S100A10
Reactome_2022	benign_fat	ln_mets	Signaling By Rho GTPases R-HSA-194315	(15/644)	7.09222e-07	2.44288e-05	5.40662	76.5529	ITGB1;CAVIN1;FNBP1;ACTN1;MCAM;CAV1;RHOB;AKAP12;MYL6;FLNA;STOM;MYH11;EVL;VIM;MYL9
Reactome_2022	benign_fat	ln_mets	Signaling By PDGF R-HSA-186797	(3/52)	0.00224412	0.0141975	12.5296	76.4233	COL4A2;COL4A1;COL6A2
Reactome_2022	benign_fat	ln_mets	Signaling By Rho GTPases, Miro GTPases And RHOBTB3 R-HSA-9716542	(15/660)	9.64106e-07	2.49633e-05	5.26813	72.9744	ITGB1;CAVIN1;FNBP1;ACTN1;MCAM;CAV1;RHOB;AKAP12;MYL6;FLNA;STOM;MYH11;EVL;VIM;MYL9
Reactome_2022	benign_fat	ln_mets	RHOJ GTPase Cycle R-HSA-9013409	(3/54)	0.00250059	0.0155037	12.037	72.1163	FNBP1;CAV1;STOM
Reactome_2022	benign_fat	ln_mets	Cell Junction Organization R-HSA-446728	(4/86)	0.000912727	0.00643057	10.0701	70.4815	ITGB1;ACTN1;FLNA;LIMS2
Reactome_2022	benign_fat	ln_mets	RHOQ GTPase Cycle R-HSA-9013406	(3/59)	0.00321884	0.0184785	10.9595	62.8936	FNBP1;CAV1;STOM
Reactome_2022	benign_fat	ln_mets	Signaling By Activated Point Mutants Of FGFR1 R-HSA-1839122	(1/11)	0.0536583	0.152606	20.0909	58.7683	FGFR1
Reactome_2022	benign_fat	ln_mets	eNOS Activation R-HSA-203615	(1/11)	0.0536583	0.152606	20.0909	58.7683	CAV1
Reactome_2022	benign_fat	ln_mets	Dermatan Sulfate Biosynthesis R-HSA-2022923	(1/11)	0.0536583	0.152606	20.0909	58.7683	BGN
Reactome_2022	benign_fat	ln_mets	Striated Muscle Contraction R-HSA-390522	(2/33)	0.0118146	0.0554928	13.0803	58.0559	TPM2;VIM
Reactome_2022	benign_fat	ln_mets	RHOBTB GTPase Cycle R-HSA-9706574	(2/35)	0.013228	0.060304	12.2863	53.1436	ACTN1;VIM
Reactome_2022	benign_fat	ln_mets	Platelet Adhesion To Exposed Collagen R-HSA-75892	(1/12)	0.0583926	0.157406	18.2635	51.8788	ITGB1
Reactome_2022	benign_fat	ln_mets	Scavenging Of Heme From Plasma R-HSA-2168880	(1/12)	0.0583926	0.157406	18.2635	51.8788	CD163
Reactome_2022	benign_fat	ln_mets	PECAM1 Interactions R-HSA-210990	(1/12)	0.0583926	0.157406	18.2635	51.8788	PECAM1
Reactome_2022	benign_fat	ln_mets	FGFR1c Ligand Binding And Activation R-HSA-190373	(1/12)	0.0583926	0.157406	18.2635	51.8788	FGFR1
Reactome_2022	benign_fat	ln_mets	RHOH GTPase Cycle R-HSA-9013407	(2/36)	0.0139609	0.062723	11.9244	50.9349	CAV1;STOM
Reactome_2022	benign_fat	ln_mets	RHO GTPase Cycle R-HSA-9012999	(10/441)	7.23986e-05	0.000773894	5.01908	47.8485	ITGB1;AKAP12;CAVIN1;FNBP1;ACTN1;MCAM;CAV1;STOM;VIM;RHOB
Reactome_2022	benign_fat	ln_mets	Apoptotic Cleavage Of Cellular Proteins R-HSA-111465	(2/38)	0.0154783	0.0685468	11.2608	46.9384	GSN;VIM
Reactome_2022	benign_fat	ln_mets	SARS-CoV-2 Targets Host Intracellular Signaling And Regulatory Pathways R-HSA-9755779	(1/13)	0.0631034	0.164387	16.7407	46.2543	CAV1
Reactome_2022	benign_fat	ln_mets	Transcriptional Regulation Of Testis Differentiation R-HSA-9690406	(1/13)	0.0631034	0.164387	16.7407	46.2543	PTGDS
Reactome_2022	benign_fat	ln_mets	Dissolution Of Fibrin Clot R-HSA-75205	(1/13)	0.0631034	0.164387	16.7407	46.2543	S100A10
Reactome_2022	benign_fat	ln_mets	Axon Guidance R-HSA-422475	(11/519)	5.70174e-05	0.000631264	4.71804	46.1054	ITGB1;MYL6;CXCL12;COL4A2;COL4A1;COL6A2;MYH11;EVL;MYL9;FGFR1;RHOB
Reactome_2022	benign_fat	ln_mets	RHOG GTPase Cycle R-HSA-9013408	(3/74)	0.00608144	0.0319533	8.63758	44.0734	ITGB1;CAV1;MCAM
Reactome_2022	benign_fat	ln_mets	RHO GTPase Effectors R-HSA-195258	(7/269)	0.000406567	0.00307404	5.64171	44.0492	ITGB1;MYL6;FLNA;MYH11;EVL;MYL9;RHOB
Reactome_2022	benign_fat	ln_mets	Collagen Degradation R-HSA-1442490	(2/40)	0.0170632	0.0724601	10.667	43.4237	COL16A1;COL14A1
Reactome_2022	benign_fat	ln_mets	Nervous System Development R-HSA-9675108	(11/545)	8.81639e-05	0.000881639	4.4823	41.8482	ITGB1;MYL6;CXCL12;COL4A2;COL4A1;COL6A2;MYH11;EVL;MYL9;FGFR1;RHOB
Reactome_2022	benign_fat	ln_mets	Non-integrin membrane-ECM Interactions R-HSA-3000171	(2/41)	0.0178805	0.0749046	10.393	41.8219	ITGB1;ACTN1
Reactome_2022	benign_fat	ln_mets	Signaling By TGFB Family Members R-HSA-9006936	(4/119)	0.00301079	0.0179489	7.16848	41.617	ITGB1;LTBP3;FSTL1;TGFBR2
Reactome_2022	benign_fat	ln_mets	CS/DS Degradation R-HSA-2024101	(1/14)	0.0677909	0.172256	15.4522	41.587	BGN
Reactome_2022	benign_fat	ln_mets	Response To Metal Ions R-HSA-5660526	(1/14)	0.0677909	0.172256	15.4522	41.587	CSRP1
Reactome_2022	benign_fat	ln_mets	Cell-Cell Communication R-HSA-1500931	(4/120)	0.00310282	0.0181486	7.10632	41.0422	ITGB1;ACTN1;FLNA;LIMS2
Reactome_2022	benign_fat	ln_mets	RND2 GTPase Cycle R-HSA-9696270	(2/43)	0.0195638	0.0808637	9.88502	38.8884	FNBP1;CAV1
Reactome_2022	benign_fat	ln_mets	Synthesis Of Prostaglandins (PG) And Thromboxanes (TX) R-HSA-2162123	(1/15)	0.0724552	0.178263	14.3478	37.6598	PTGDS
Reactome_2022	benign_fat	ln_mets	Defects Of Contact Activation System (CAS) And Kallikrein/Kinin System (KKS) R-HSA-9651496	(1/15)	0.0724552	0.178263	14.3478	37.6598	SERPING1
Reactome_2022	benign_fat	ln_mets	cGMP Effects R-HSA-418457	(1/15)	0.0724552	0.178263	14.3478	37.6598	KCNMA1
Reactome_2022	benign_fat	ln_mets	Metabolism Of Nitric Oxide: NOS3 Activation And Regulation R-HSA-202131	(1/15)	0.0724552	0.178263	14.3478	37.6598	CAV1
Reactome_2022	benign_fat	ln_mets	TGF-beta Receptor Signaling In EMT (Epithelial To Mesenchymal Transition) R-HSA-2173791	(1/16)	0.0770964	0.183845	13.3906	34.316	TGFBR2
Reactome_2022	benign_fat	ln_mets	Phospholipase C-mediated Cascade: FGFR1 R-HSA-5654219	(1/16)	0.0770964	0.183845	13.3906	34.316	FGFR1
Reactome_2022	benign_fat	ln_mets	Regulation Of Pyruvate Dehydrogenase (PDH) Complex R-HSA-204174	(1/16)	0.0770964	0.183845	13.3906	34.316	PDK4
Reactome_2022	benign_fat	ln_mets	FGFR1 Ligand Binding And Activation R-HSA-190242	(1/16)	0.0770964	0.183845	13.3906	34.316	FGFR1
Reactome_2022	benign_fat	ln_mets	RAC2 GTPase Cycle R-HSA-9013404	(3/87)	0.00949112	0.0474556	7.29602	33.9805	ITGB1;CAV1;MCAM
Reactome_2022	benign_fat	ln_mets	EPH-Ephrin Signaling R-HSA-2682334	(3/91)	0.0107236	0.0519423	6.96298	31.5793	MYL6;MYH11;MYL9
Reactome_2022	benign_fat	ln_mets	Signaling By TGF-beta Receptor Complex R-HSA-170834	(3/91)	0.0107236	0.0519423	6.96298	31.5793	ITGB1;LTBP3;TGFBR2
Reactome_2022	benign_fat	ln_mets	MET Activates PTK2 Signaling R-HSA-8874081	(1/17)	0.0817146	0.188194	12.553	31.4393	ITGB1
Reactome_2022	benign_fat	ln_mets	Butyrate Response Factor 1 Binds And Destabilizes mRNA R-HSA-450385	(1/17)	0.0817146	0.188194	12.553	31.4393	ZFP36L1
Reactome_2022	benign_fat	ln_mets	Platelet Sensitization By LDL R-HSA-432142	(1/17)	0.0817146	0.188194	12.553	31.4393	PECAM1
Reactome_2022	benign_fat	ln_mets	FOXO-mediated Transcription Of Cell Cycle Genes R-HSA-9617828	(1/17)	0.0817146	0.188194	12.553	31.4393	CAV1
Reactome_2022	benign_fat	ln_mets	RAC3 GTPase Cycle R-HSA-9013423	(3/93)	0.0113729	0.0542401	6.80756	30.4742	ITGB1;CAV1;MCAM
Reactome_2022	benign_fat	ln_mets	RHOA GTPase Cycle R-HSA-8980692	(4/147)	0.00636791	0.0329009	5.7567	29.1087	CAVIN1;MCAM;CAV1;STOM
Reactome_2022	benign_fat	ln_mets	Apoptotic Execution Phase R-HSA-75153	(2/52)	0.0279086	0.105825	8.10204	28.9958	GSN;VIM
Reactome_2022	benign_fat	ln_mets	Sensory Processing Of Sound By Outer Hair Cells Of Cochlea R-HSA-9662361	(2/53)	0.0289101	0.105825	7.94278	28.1457	GSN;KCNMA1
Reactome_2022	benign_fat	ln_mets	Other Semaphorin Interactions R-HSA-416700	(1/19)	0.0908825	0.202688	11.1571	26.7569	ITGB1
Reactome_2022	benign_fat	ln_mets	ECM Proteoglycans R-HSA-3000178	(2/55)	0.0309557	0.107823	7.64228	26.5584	ITGB1;BGN
Reactome_2022	benign_fat	ln_mets	Defective B3GAT3 Causes JDSSDHD R-HSA-3560801	(1/20)	0.0954324	0.204028	10.5694	24.831	BGN
Reactome_2022	benign_fat	ln_mets	SHC-mediated cascade:FGFR1 R-HSA-5654688	(1/20)	0.0954324	0.204028	10.5694	24.831	FGFR1
Reactome_2022	benign_fat	ln_mets	Defective B4GALT7 Causes EDS, Progeroid Type R-HSA-3560783	(1/20)	0.0954324	0.204028	10.5694	24.831	BGN
Reactome_2022	benign_fat	ln_mets	Defective B3GALT6 Causes EDSP2 And SEMDJL1 R-HSA-4420332	(1/20)	0.0954324	0.204028	10.5694	24.831	BGN
Reactome_2022	benign_fat	ln_mets	NOTCH4 Intracellular Domain Regulates Transcription R-HSA-9013695	(1/20)	0.0954324	0.204028	10.5694	24.831	ACTA2
Reactome_2022	benign_fat	ln_mets	Chondroitin Sulfate Biosynthesis R-HSA-2022870	(1/20)	0.0954324	0.204028	10.5694	24.831	BGN
Reactome_2022	benign_fat	ln_mets	Interleukin-4 And Interleukin-13 Signaling R-HSA-6785807	(3/107)	0.0165478	0.0712475	5.88699	24.1455	ITGB1;CEBPD;VIM
Reactome_2022	benign_fat	ln_mets	PI-3K cascade:FGFR1 R-HSA-5654689	(1/21)	0.0999598	0.20797	10.0404	23.1229	FGFR1
Reactome_2022	benign_fat	ln_mets	Nitric Oxide Stimulates Guanylate Cyclase R-HSA-392154	(1/21)	0.0999598	0.20797	10.0404	23.1229	KCNMA1
Reactome_2022	benign_fat	ln_mets	Intrinsic Pathway Of Fibrin Clot Formation R-HSA-140837	(1/21)	0.0999598	0.20797	10.0404	23.1229	SERPING1
Reactome_2022	benign_fat	ln_mets	Azathioprine ADME R-HSA-9748787	(1/21)	0.0999598	0.20797	10.0404	23.1229	NME2
Reactome_2022	benign_fat	ln_mets	Signal Transduction R-HSA-162582	(26/2465)	0.000145762	0.00132901	2.51535	22.2195	ITGB1;LTBP3;FSTL1;AKAP12;RGS5;PDK4;FLNA;STOM;MYH11;CAVIN1;FNBP1;ACTN1;MCAM;CAV1;RHOB;TGFBR2;ACTA2;MYL6;CXCL12;COL4A2;COL4A1;COL6A2;EVL;VIM;MYL9;FGFR1
Reactome_2022	benign_fat	ln_mets	FRS-mediated FGFR1 Signaling R-HSA-5654693	(1/22)	0.104465	0.214464	9.56181	21.5992	FGFR1
Reactome_2022	benign_fat	ln_mets	Nephrin Family Interactions R-HSA-373753	(1/22)	0.104465	0.214464	9.56181	21.5992	ACTN1
Reactome_2022	benign_fat	ln_mets	FOXO-mediated Transcription R-HSA-9614085	(2/65)	0.0419931	0.12889	6.42598	20.372	CAV1;FBXO32
Reactome_2022	benign_fat	ln_mets	RHOBTB1 GTPase Cycle R-HSA-9013422	(1/23)	0.108947	0.219309	9.12672	20.2329	VIM
Reactome_2022	benign_fat	ln_mets	RHOBTB2 GTPase Cycle R-HSA-9013418	(1/23)	0.108947	0.219309	9.12672	20.2329	ACTN1
Reactome_2022	benign_fat	ln_mets	Triglyceride Catabolism R-HSA-163560	(1/23)	0.108947	0.219309	9.12672	20.2329	CAV1
Reactome_2022	benign_fat	ln_mets	RHO GTPases Activate Formins R-HSA-5663220	(3/119)	0.0218743	0.0892241	5.2748	20.1626	ITGB1;EVL;RHOB
Reactome_2022	benign_fat	ln_mets	RUNX2 Regulates Osteoblast Differentiation R-HSA-8940973	(1/24)	0.113408	0.226815	8.72947	19.002	COL1A1
Reactome_2022	benign_fat	ln_mets	Fertilization R-HSA-1187000	(1/25)	0.117846	0.234181	8.36532	17.8882	CD9
Reactome_2022	benign_fat	ln_mets	GAG Synthesis Requires Tetrasaccharide Linker Sequence R-HSA-1971475	(1/26)	0.122262	0.239457	8.0303	16.8764	BGN
Reactome_2022	benign_fat	ln_mets	Downregulation Of TGF-beta Receptor Signaling R-HSA-2173788	(1/26)	0.122262	0.239457	8.0303	16.8764	TGFBR2
Reactome_2022	benign_fat	ln_mets	Cell Surface Interactions At Vascular Wall R-HSA-202733	(3/134)	0.0296993	0.105825	4.66727	16.4131	ITGB1;CAV1;PECAM1
Reactome_2022	benign_fat	ln_mets	Sensory Processing Of Sound R-HSA-9659379	(2/75)	0.0542669	0.152934	5.54291	16.1512	GSN;KCNMA1
Reactome_2022	benign_fat	ln_mets	Signaling By BMP R-HSA-201451	(1/27)	0.126657	0.243873	7.72106	15.9538	FSTL1
Reactome_2022	benign_fat	ln_mets	VEGFR2 Mediated Vascular Permeability R-HSA-5218920	(1/27)	0.126657	0.243873	7.72106	15.9538	CAV1
Reactome_2022	benign_fat	ln_mets	Developmental Biology R-HSA-1266738	(13/1073)	0.00263821	0.0160362	2.65582	15.7694	ITGB1;CEBPD;RHOB;MYL6;CXCL12;COL4A2;COL4A1;COL6A2;MYH11;EVL;PTGDS;MYL9;FGFR1
Reactome_2022	benign_fat	ln_mets	Paracetamol ADME R-HSA-9753281	(1/28)	0.131029	0.247677	7.43472	15.1098	GSTP1
Reactome_2022	benign_fat	ln_mets	Interconversion Of Nucleotide Di- And Triphosphates R-HSA-499943	(1/28)	0.131029	0.247677	7.43472	15.1098	NME2
Reactome_2022	benign_fat	ln_mets	MET Promotes Cell Motility R-HSA-8875878	(1/28)	0.131029	0.247677	7.43472	15.1098	ITGB1
Reactome_2022	benign_fat	ln_mets	FOXO-mediated Transcription Of Oxidative Stress, Metabolic And Neuronal Genes R-HSA-9615017	(1/29)	0.13538	0.251305	7.16883	14.3353	FBXO32
Reactome_2022	benign_fat	ln_mets	Uptake And Actions Of Bacterial Toxins R-HSA-5339562	(1/29)	0.13538	0.251305	7.16883	14.3353	CD9
Reactome_2022	benign_fat	ln_mets	Disassembly Of Destruction Complex And Recruitment Of AXIN To Membrane R-HSA-4641262	(1/29)	0.13538	0.251305	7.16883	14.3353	CAV1
Reactome_2022	benign_fat	ln_mets	Platelet Homeostasis R-HSA-418346	(2/83)	0.0648784	0.167602	4.99345	13.6583	KCNMA1;PECAM1
Reactome_2022	benign_fat	ln_mets	Downstream Signaling Of Activated FGFR1 R-HSA-5654687	(1/30)	0.13971	0.254764	6.92128	13.6224	FGFR1
Reactome_2022	benign_fat	ln_mets	FGFR1 Mutant Receptor Activation R-HSA-1839124	(1/30)	0.13971	0.254764	6.92128	13.6224	FGFR1
Reactome_2022	benign_fat	ln_mets	RNA Polymerase I Transcription Termination R-HSA-73863	(1/30)	0.13971	0.254764	6.92128	13.6224	CAVIN1
Reactome_2022	benign_fat	ln_mets	CDC42 GTPase Cycle R-HSA-9013148	(3/149)	0.0388116	0.121872	4.18458	13.5958	FNBP1;CAV1;STOM
Reactome_2022	benign_fat	ln_mets	Signaling By Receptor Tyrosine Kinases R-HSA-9006934	(7/496)	0.0122423	0.0566435	2.98782	13.1549	ITGB1;CXCL12;COL4A2;COL4A1;COL6A2;CAV1;FGFR1
Reactome_2022	benign_fat	ln_mets	Pyruvate Metabolism R-HSA-70268	(1/31)	0.144017	0.258066	6.69024	12.9645	PDK4
Reactome_2022	benign_fat	ln_mets	RUNX2 Regulates Bone Development R-HSA-8941326	(1/31)	0.144017	0.258066	6.69024	12.9645	COL1A1
Reactome_2022	benign_fat	ln_mets	Generation Of Second Messenger Molecules R-HSA-202433	(1/32)	0.148304	0.259742	6.4741	12.3558	EVL
Reactome_2022	benign_fat	ln_mets	Nuclear Signaling By ERBB4 R-HSA-1251985	(1/32)	0.148304	0.259742	6.4741	12.3558	CXCL12
Reactome_2022	benign_fat	ln_mets	GPVI-mediated Activation Cascade R-HSA-114604	(1/32)	0.148304	0.259742	6.4741	12.3558	RHOB
Reactome_2022	benign_fat	ln_mets	Negative Regulation Of FGFR1 Signaling R-HSA-5654726	(1/33)	0.152569	0.264226	6.27146	11.7912	FGFR1
Reactome_2022	benign_fat	ln_mets	Oncogene Induced Senescence R-HSA-2559585	(1/33)	0.152569	0.264226	6.27146	11.7912	ETS1
Reactome_2022	benign_fat	ln_mets	Detoxification Of Reactive Oxygen Species R-HSA-3299685	(1/34)	0.156813	0.270068	6.08111	11.2665	GSTP1
Reactome_2022	benign_fat	ln_mets	Drug ADME R-HSA-9748784	(2/95)	0.0819552	0.188194	4.3465	10.8731	GSTP1;NME2
Reactome_2022	benign_fat	ln_mets	Glutathione Conjugation R-HSA-156590	(1/36)	0.165239	0.278391	5.73304	10.3216	GSTP1
Reactome_2022	benign_fat	ln_mets	HSF1-dependent Transactivation R-HSA-3371571	(1/36)	0.165239	0.278391	5.73304	10.3216	CRYAB
Reactome_2022	benign_fat	ln_mets	Signaling By FGFR1 In Disease R-HSA-5655302	(1/36)	0.165239	0.278391	5.73304	10.3216	FGFR1
Reactome_2022	benign_fat	ln_mets	L1CAM Interactions R-HSA-373760	(2/99)	0.0879246	0.198954	4.16642	10.1297	ITGB1;FGFR1
Reactome_2022	benign_fat	ln_mets	Ion Channel Transport R-HSA-983712	(3/175)	0.0575615	0.157406	3.54735	10.1273	PLN;TSC22D3;STOM
Reactome_2022	benign_fat	ln_mets	Stimuli-sensing Channels R-HSA-2672351	(2/100)	0.0894369	0.200909	4.1237	9.95552	TSC22D3;STOM
Reactome_2022	benign_fat	ln_mets	Formation Of Fibrin Clot (Clotting Cascade) R-HSA-140877	(1/37)	0.16942	0.280857	5.57351	9.89507	SERPING1
Reactome_2022	benign_fat	ln_mets	Defective B3GALTL Causes PpS R-HSA-5083635	(1/37)	0.16942	0.280857	5.57351	9.89507	ADAMTS1
Reactome_2022	benign_fat	ln_mets	Triglyceride Metabolism R-HSA-8979227	(1/37)	0.16942	0.280857	5.57351	9.89507	CAV1
Reactome_2022	benign_fat	ln_mets	RAC1 GTPase Cycle R-HSA-9013149	(3/178)	0.0599572	0.16023	3.48601	9.81006	ITGB1;MCAM;CAV1
Reactome_2022	benign_fat	ln_mets	O-glycosylation Of TSR Domain-Containing Proteins R-HSA-5173214	(1/38)	0.173581	0.286223	5.4226	9.49559	ADAMTS1
Reactome_2022	benign_fat	ln_mets	Neutrophil Degranulation R-HSA-6798695	(6/468)	0.0300517	0.105864	2.68555	9.4124	GSN;GSTP1;NME2;PECAM1;STOM;S100A11
Reactome_2022	benign_fat	ln_mets	Diseases Associated With Glycosaminoglycan Metabolism R-HSA-3560782	(1/40)	0.18184	0.298256	5.144	8.76861	BGN
Reactome_2022	benign_fat	ln_mets	Signaling By Retinoic Acid R-HSA-5362517	(1/41)	0.185939	0.303374	5.01515	8.43717	PDK4
Reactome_2022	benign_fat	ln_mets	RND1 GTPase Cycle R-HSA-9696273	(1/42)	0.190018	0.306799	4.89258	8.12481	CAV1
Reactome_2022	benign_fat	ln_mets	RND3 GTPase Cycle R-HSA-9696264	(1/42)	0.190018	0.306799	4.89258	8.12481	CAV1
Reactome_2022	benign_fat	ln_mets	Immune System R-HSA-168256	(17/1943)	0.0157078	0.0685832	1.91143	7.93933	ITGB1;GSN;CEBPD;C1S;C1R;ZBTB16;GSTP1;NME2;FBXO32;CLU;PECAM1;FLNA;STOM;SERPING1;EVL;VIM;S100A11
Reactome_2022	benign_fat	ln_mets	GPER1 Signaling R-HSA-9634597	(1/43)	0.194076	0.311728	4.77585	7.83004	ITGB1
Reactome_2022	benign_fat	ln_mets	PI3K Cascade R-HSA-109704	(1/44)	0.198114	0.316575	4.66455	7.55149	FGFR1
Reactome_2022	benign_fat	ln_mets	HCMV Infection R-HSA-9609646	(2/121)	0.122818	0.239457	3.39239	7.114	ITGB1;CEBPD
Reactome_2022	benign_fat	ln_mets	Innate Immune System R-HSA-168249	(10/1035)	0.0341111	0.114947	2.04607	6.9119	GSN;C1S;C1R;GSTP1;NME2;PECAM1;STOM;SERPING1;CLU;S100A11
Reactome_2022	benign_fat	ln_mets	IRS-mediated Signaling R-HSA-112399	(1/47)	0.210109	0.332316	4.35968	6.80166	FGFR1
Reactome_2022	benign_fat	ln_mets	Signaling By FGFR1 R-HSA-5654736	(1/49)	0.218007	0.341325	4.17761	6.36345	FGFR1
Reactome_2022	benign_fat	ln_mets	Ion Homeostasis R-HSA-5578775	(1/50)	0.221927	0.343987	4.09215	6.16035	PLN
Reactome_2022	benign_fat	ln_mets	Chondroitin Sulfate/Dermatan Sulfate Metabolism R-HSA-1793185	(1/50)	0.221927	0.343987	4.09215	6.16035	BGN
Reactome_2022	benign_fat	ln_mets	IRS-related Events Triggered By IGF1R R-HSA-2428928	(1/51)	0.225827	0.346566	4.0101	5.96697	FGFR1
Reactome_2022	benign_fat	ln_mets	IGF1R Signaling Cascade R-HSA-2428924	(1/52)	0.229708	0.348108	3.93127	5.7827	FGFR1
Reactome_2022	benign_fat	ln_mets	SARS-CoV-1 Infection R-HSA-9678108	(1/52)	0.229708	0.348108	3.93127	5.7827	CAV1
Reactome_2022	benign_fat	ln_mets	Heparan Sulfate/Heparin (HS-GAG) Metabolism R-HSA-1638091	(1/53)	0.233569	0.348108	3.85548	5.60693	BGN
Reactome_2022	benign_fat	ln_mets	Signaling By Type 1 Insulin-like Growth Factor 1 Receptor (IGF1R) R-HSA-2404192	(1/53)	0.233569	0.348108	3.85548	5.60693	FGFR1
Reactome_2022	benign_fat	ln_mets	Ion Transport By P-type ATPases R-HSA-936837	(1/53)	0.233569	0.348108	3.85548	5.60693	PLN
Reactome_2022	benign_fat	ln_mets	Insulin Receptor Signaling Cascade R-HSA-74751	(1/53)	0.233569	0.348108	3.85548	5.60693	FGFR1
Reactome_2022	benign_fat	ln_mets	Pyruvate Metabolism And Citric Acid (TCA) Cycle R-HSA-71406	(1/54)	0.237412	0.352142	3.78254	5.43914	PDK4
Reactome_2022	benign_fat	ln_mets	Signaling By ALK Fusions And Activated Point Mutants R-HSA-9725370	(1/55)	0.241235	0.355558	3.71231	5.27884	EEF1G
Reactome_2022	benign_fat	ln_mets	Diseases Of Glycosylation R-HSA-3781865	(2/143)	0.160417	0.274747	2.85989	5.23355	ADAMTS1;BGN
Reactome_2022	benign_fat	ln_mets	Chemokine Receptors Bind Chemokines R-HSA-380108	(1/56)	0.245039	0.358312	3.64463	5.12558	CXCL12
Reactome_2022	benign_fat	ln_mets	Signaling By ERBB4 R-HSA-1236394	(1/57)	0.248825	0.361224	3.57937	4.97892	CXCL12
Reactome_2022	benign_fat	ln_mets	Arachidonic Acid Metabolism R-HSA-2142753	(1/59)	0.256339	0.369605	3.45559	4.70394	PTGDS
Reactome_2022	benign_fat	ln_mets	Signaling By Nuclear Receptors R-HSA-9006931	(3/260)	0.141412	0.25636	2.36387	4.62393	CXCL12;CAV1;PDK4
Reactome_2022	benign_fat	ln_mets	Signaling By FGFR In Disease R-HSA-1226099	(1/61)	0.263779	0.378572	3.34007	4.45112	FGFR1
Reactome_2022	benign_fat	ln_mets	Signaling By MET R-HSA-6806834	(1/63)	0.271146	0.387351	3.232	4.21808	ITGB1
Reactome_2022	benign_fat	ln_mets	Post-translational Protein Modification R-HSA-597592	(11/1383)	0.0845085	0.19263	1.66908	4.12414	LGALS1;IGFBP5;IGFBP4;ADAMTS1;ZBTB16;MXRA8;SPARCL1;IGFBP7;FBXO32;FSTL1;TGFBR2
Reactome_2022	benign_fat	ln_mets	Cellular Senescence R-HSA-2559583	(2/165)	0.199788	0.317611	2.47114	3.97977	IGFBP7;ETS1
Reactome_2022	benign_fat	ln_mets	RUNX1 Regulates Genes Involved In Megakaryocyte Differentiation And Platelet Function R-HSA-8936459	(1/66)	0.282059	0.397446	3.08236	3.90116	MYL9
Reactome_2022	benign_fat	ln_mets	Sensory Processing Of Sound By Inner Hair Cells Of Cochlea R-HSA-9662360	(1/67)	0.28566	0.4007	3.03551	3.80335	KCNMA1
Reactome_2022	benign_fat	ln_mets	Diseases Associated With O-glycosylation Of Proteins R-HSA-3906995	(1/69)	0.29281	0.408878	2.94593	3.61829	ADAMTS1
Reactome_2022	benign_fat	ln_mets	Apoptosis R-HSA-109581	(2/178)	0.223567	0.344805	2.28711	3.42619	GSN;VIM
Reactome_2022	benign_fat	ln_mets	Extra-nuclear Estrogen Signaling R-HSA-9009391	(1/73)	0.306897	0.425633	2.78171	3.28587	CAV1
Reactome_2022	benign_fat	ln_mets	ESR-mediated Signaling R-HSA-8939211	(2/188)	0.242009	0.355558	2.16305	3.06889	CXCL12;CAV1
Reactome_2022	benign_fat	ln_mets	Signaling By Insulin Receptor R-HSA-74752	(1/77)	0.320707	0.441862	2.63477	2.99634	FGFR1
Reactome_2022	benign_fat	ln_mets	G Alpha (12/13) Signaling Events R-HSA-416482	(1/78)	0.324116	0.442626	2.60042	2.92977	RHOB
Reactome_2022	benign_fat	ln_mets	Constitutive Signaling By Aberrant PI3K In Cancer R-HSA-2219530	(1/78)	0.324116	0.442626	2.60042	2.92977	FGFR1
Reactome_2022	benign_fat	ln_mets	RNA Polymerase I Transcription R-HSA-73864	(1/79)	0.327509	0.443352	2.56695	2.86534	CAVIN1
Reactome_2022	benign_fat	ln_mets	Amyloid Fiber Formation R-HSA-977225	(1/79)	0.327509	0.443352	2.56695	2.86534	GSN
Reactome_2022	benign_fat	ln_mets	Signaling By NOTCH4 R-HSA-9013694	(1/81)	0.334244	0.446619	2.50253	2.74248	ACTA2
Reactome_2022	benign_fat	ln_mets	Senescence-Associated Secretory Phenotype (SASP) R-HSA-2559582	(1/81)	0.334244	0.446619	2.50253	2.74248	IGFBP7
Reactome_2022	benign_fat	ln_mets	Metabolism Of Proteins R-HSA-392499	(13/1890)	0.148092	0.259742	1.43479	2.74033	GSN;IGFBP5;IGFBP4;ZBTB16;FBXO32;FSTL1;TGFBR2;EEF1G;LGALS1;ADAMTS1;MXRA8;SPARCL1;IGFBP7
Reactome_2022	benign_fat	ln_mets	Antiviral Mechanism By IFN-stimulated Genes R-HSA-1169410	(1/83)	0.340912	0.453573	2.44124	2.6271	FLNA
Reactome_2022	benign_fat	ln_mets	Transcriptional Regulation Of White Adipocyte Differentiation R-HSA-381340	(1/84)	0.344221	0.456019	2.41171	2.57202	CEBPD
Reactome_2022	benign_fat	ln_mets	Programmed Cell Death R-HSA-5357801	(2/208)	0.279052	0.396818	1.95106	2.49025	GSN;VIM
Reactome_2022	benign_fat	ln_mets	Vesicle-mediated Transport R-HSA-5653656	(5/637)	0.213963	0.336694	1.6046	2.47421	COL1A1;CD163;COL4A2;FNBP1;COL4A1
Reactome_2022	benign_fat	ln_mets	Signaling By FGFR R-HSA-190236	(1/86)	0.35079	0.460783	2.35472	2.46673	FGFR1
Reactome_2022	benign_fat	ln_mets	Signaling By ROBO Receptors R-HSA-376176	(2/209)	0.280905	0.397446	1.94154	2.46525	CXCL12;EVL
Reactome_2022	benign_fat	ln_mets	Regulation Of mRNA Stability By Proteins That Bind AU-rich Elements R-HSA-450531	(1/88)	0.357294	0.465383	2.30036	2.36752	ZFP36L1
Reactome_2022	benign_fat	ln_mets	Antimicrobial Peptides R-HSA-6803157	(1/89)	0.360521	0.467622	2.2741	2.32005	CLU
Reactome_2022	benign_fat	ln_mets	Eukaryotic Translation Elongation R-HSA-156842	(1/90)	0.363733	0.469822	2.24844	2.27393	EEF1G
Reactome_2022	benign_fat	ln_mets	HCMV Late Events R-HSA-9610379	(1/91)	0.366929	0.471983	2.22334	2.2291	CEBPD
Reactome_2022	benign_fat	ln_mets	VEGFA-VEGFR2 Pathway R-HSA-4420097	(1/93)	0.373273	0.477624	2.17479	2.14314	CAV1
Reactome_2022	benign_fat	ln_mets	UCH Proteinases R-HSA-5689603	(1/95)	0.379554	0.480251	2.1283	2.06182	TGFBR2
Reactome_2022	benign_fat	ln_mets	Metabolism Of Nucleotides R-HSA-15869	(1/95)	0.379554	0.480251	2.1283	2.06182	NME2
Reactome_2022	benign_fat	ln_mets	HCMV Early Events R-HSA-9609690	(1/96)	0.382671	0.482227	2.10579	2.02279	ITGB1
Reactome_2022	benign_fat	ln_mets	Potential Therapeutics For SARS R-HSA-9679191	(1/97)	0.385772	0.484167	2.08375	1.98479	ITGB1
Reactome_2022	benign_fat	ln_mets	Cellular Response To Heat Stress R-HSA-3371556	(1/99)	0.391929	0.489911	2.04102	1.91177	CRYAB
Reactome_2022	benign_fat	ln_mets	Neddylation R-HSA-8951664	(2/237)	0.332499	0.446619	1.70777	1.88046	ZBTB16;FBXO32
Reactome_2022	benign_fat	ln_mets	Signaling By VEGF R-HSA-194138	(1/102)	0.40105	0.495321	1.9801	1.80916	CAV1
Reactome_2022	benign_fat	ln_mets	Potassium Channels R-HSA-1296071	(1/102)	0.40105	0.495321	1.9801	1.80916	KCNMA1
Reactome_2022	benign_fat	ln_mets	Disease R-HSA-1643685	(11/1736)	0.249361	0.361224	1.30223	1.80861	EEF1G;ITGB1;CD163;CEBPD;ADAMTS1;CAV1;BGN;CD9;SERPING1;FGFR1;TGFBR2
Reactome_2022	benign_fat	ln_mets	Diseases Of Metabolism R-HSA-5668914	(2/247)	0.350707	0.460783	1.63723	1.7155	ADAMTS1;BGN
Reactome_2022	benign_fat	ln_mets	PI3K/AKT Signaling In Cancer R-HSA-2219528	(1/105)	0.410035	0.504408	1.92269	1.7141	FGFR1
Reactome_2022	benign_fat	ln_mets	PI5P, PP2A And IER3 Regulate PI3K/AKT Signaling R-HSA-6811558	(1/106)	0.413001	0.505666	1.90428	1.68397	FGFR1
Reactome_2022	benign_fat	ln_mets	O-linked Glycosylation R-HSA-5173105	(1/107)	0.415951	0.505666	1.88622	1.65457	ADAMTS1
Reactome_2022	benign_fat	ln_mets	Phase II - Conjugation Of Compounds R-HSA-156580	(1/107)	0.415951	0.505666	1.88622	1.65457	GSTP1
Reactome_2022	benign_fat	ln_mets	Cellular Responses To Stimuli R-HSA-8953897	(5/736)	0.307554	0.425633	1.38016	1.62735	CSRP1;GSTP1;IGFBP7;CRYAB;ETS1
Reactome_2022	benign_fat	ln_mets	Reproduction R-HSA-1474165	(1/113)	0.433349	0.522717	1.78463	1.49233	CD9
Reactome_2022	benign_fat	ln_mets	Negative Regulation Of PI3K/AKT Network R-HSA-199418	(1/113)	0.433349	0.522717	1.78463	1.49233	FGFR1
Reactome_2022	benign_fat	ln_mets	Diseases Of Signal Transduction By Growth Factor Receptors And Second Messengers R-HSA-5663202	(3/424)	0.356171	0.465383	1.43098	1.47726	EEF1G;FGFR1;TGFBR2
Reactome_2022	benign_fat	ln_mets	TCR Signaling R-HSA-202403	(1/116)	0.441855	0.530911	1.73781	1.4194	EVL
Reactome_2022	benign_fat	ln_mets	Estrogen-dependent Gene Expression R-HSA-9018519	(1/119)	0.450234	0.536431	1.69337	1.35129	CXCL12
Reactome_2022	benign_fat	ln_mets	Transcriptional Regulation By RUNX2 R-HSA-8878166	(1/119)	0.450234	0.536431	1.69337	1.35129	COL1A1
Reactome_2022	benign_fat	ln_mets	Glycosaminoglycan Metabolism R-HSA-1630316	(1/120)	0.452999	0.536431	1.67906	1.32959	BGN
Reactome_2022	benign_fat	ln_mets	GPCR Downstream Signaling R-HSA-388396	(4/619)	0.374395	0.477624	1.30657	1.28363	ITGB1;RGS5;CXCL12;RHOB
Reactome_2022	benign_fat	ln_mets	Immunoregulatory Interactions Between A Lymphoid And A non-Lymphoid Cell R-HSA-198933	(1/123)	0.461213	0.541575	1.63752	1.26727	ITGB1
Reactome_2022	benign_fat	ln_mets	Signaling By Interleukins R-HSA-449147	(3/453)	0.395624	0.492544	1.33677	1.23957	ITGB1;CEBPD;VIM
Reactome_2022	benign_fat	ln_mets	Cardiac Conduction R-HSA-5576891	(1/126)	0.469304	0.544885	1.59798	1.20888	PLN
Reactome_2022	benign_fat	ln_mets	Factors Involved In Megakaryocyte Development And Platelet Production R-HSA-983231	(1/136)	0.495416	0.570926	1.47886	1.03869	EHD2
Reactome_2022	benign_fat	ln_mets	Antigen Processing: Ubiquitination And Proteasome Degradation R-HSA-983168	(2/307)	0.455621	0.537044	1.31114	1.03068	ZBTB16;FBXO32
Reactome_2022	benign_fat	ln_mets	G Alpha (I) Signaling Events R-HSA-418594	(2/312)	0.463945	0.542728	1.28966	0.990449	RGS5;CXCL12
Reactome_2022	benign_fat	ln_mets	Clathrin-mediated Endocytosis R-HSA-8856828	(1/142)	0.510469	0.583931	1.4155	0.951821	FNBP1
Reactome_2022	benign_fat	ln_mets	Signaling By GPCR R-HSA-372790	(4/689)	0.45337	0.536431	1.1688	0.924571	ITGB1;RGS5;CXCL12;RHOB
Reactome_2022	benign_fat	ln_mets	Cytokine Signaling In Immune System R-HSA-1280215	(4/702)	0.467743	0.544885	1.14625	0.870963	ITGB1;CEBPD;FLNA;VIM
Reactome_2022	benign_fat	ln_mets	G Alpha (S) Signaling Events R-HSA-418555	(1/153)	0.536919	0.609689	1.31233	0.81615	ITGB1
Reactome_2022	benign_fat	ln_mets	Cellular Responses To Stress R-HSA-2262752	(4/722)	0.489594	0.566321	1.11316	0.794996	GSTP1;IGFBP7;CRYAB;ETS1
Reactome_2022	benign_fat	ln_mets	Adaptive Immune System R-HSA-1280218	(4/733)	0.501462	0.575753	1.09574	0.756307	ITGB1;ZBTB16;EVL;FBXO32
Reactome_2022	benign_fat	ln_mets	Citric Acid (TCA) Cycle And Respiratory Electron Transport R-HSA-1428517	(1/163)	0.559735	0.630974	1.2307	0.714167	PDK4
Reactome_2022	benign_fat	ln_mets	Anti-inflammatory Response Favoring Leishmania Infection R-HSA-9662851	(1/165)	0.564163	0.633661	1.21557	0.695808	CD163
Reactome_2022	benign_fat	ln_mets	Infectious Disease R-HSA-5663205	(5/961)	0.528614	0.602465	1.04294	0.664872	ITGB1;CD163;CEBPD;CAV1;CD9
Reactome_2022	benign_fat	ln_mets	SARS-CoV Infections R-HSA-9679506	(2/369)	0.553321	0.62602	1.08619	0.642827	ITGB1;CAV1
Reactome_2022	benign_fat	ln_mets	Fatty Acid Metabolism R-HSA-8978868	(1/173)	0.581437	0.648365	1.15856	0.628234	PTGDS
Reactome_2022	benign_fat	ln_mets	Class I MHC Mediated Antigen Processing And Presentation R-HSA-983169	(2/378)	0.566456	0.63394	1.0597	0.60229	ZBTB16;FBXO32
Reactome_2022	benign_fat	ln_mets	Cellular Response To Chemical Stress R-HSA-9711123	(1/182)	0.600061	0.666735	1.10045	0.562026	GSTP1
Reactome_2022	benign_fat	ln_mets	Peptide Ligand-Binding Receptors R-HSA-375276	(1/196)	0.627415	0.692166	1.02072	0.475806	CXCL12
Reactome_2022	benign_fat	ln_mets	SARS-CoV-2-host Interactions R-HSA-9705683	(1/196)	0.627415	0.692166	1.02072	0.475806	CAV1
Reactome_2022	benign_fat	ln_mets	TCF Dependent Signaling In Response To WNT R-HSA-201681	(1/198)	0.631168	0.693837	1.01025	0.464902	CAV1
Reactome_2022	benign_fat	ln_mets	Interferon Signaling R-HSA-913531	(1/200)	0.634884	0.695456	1	0.454313	FLNA
Reactome_2022	benign_fat	ln_mets	Signaling By NOTCH R-HSA-157118	(1/203)	0.640388	0.698538	0.984998	0.438995	ACTA2
Reactome_2022	benign_fat	ln_mets	Transcriptional Regulation By RUNX1 R-HSA-8878171	(1/204)	0.642205	0.698538	0.980097	0.434034	MYL9
Reactome_2022	benign_fat	ln_mets	G Alpha (Q) Signaling Events R-HSA-416476	(1/212)	0.656413	0.711497	0.942553	0.396782	RGS5
Reactome_2022	benign_fat	ln_mets	Biological Oxidations R-HSA-211859	(1/218)	0.666702	0.720131	0.916213	0.371444	GSTP1
Reactome_2022	benign_fat	ln_mets	Transport Of Small Molecules R-HSA-382551	(3/706)	0.690375	0.743112	0.844554	0.312925	PLN;TSC22D3;STOM
Reactome_2022	benign_fat	ln_mets	Leishmania Infection R-HSA-9658195	(1/247)	0.712287	0.764045	0.807013	0.273799	CD163
Reactome_2022	benign_fat	ln_mets	PIP3 Activates AKT Signaling R-HSA-1257604	(1/268)	0.741388	0.792519	0.742746	0.222252	FGFR1
Reactome_2022	benign_fat	ln_mets	RAF/MAP Kinase Cascade R-HSA-5673001	(1/271)	0.745301	0.793963	0.734381	0.215884	FGFR1
Reactome_2022	benign_fat	ln_mets	MAPK1/MAPK3 Signaling R-HSA-5684996	(1/277)	0.75295	0.798875	0.718196	0.203793	FGFR1
Reactome_2022	benign_fat	ln_mets	Deubiquitination R-HSA-5688426	(1/279)	0.755449	0.798875	0.712957	0.199944	TGFBR2
Reactome_2022	benign_fat	ln_mets	Translation R-HSA-72766	(1/281)	0.757923	0.798875	0.707792	0.196182	EEF1G
Reactome_2022	benign_fat	ln_mets	SARS-CoV-2 Infection R-HSA-9694516	(1/283)	0.760372	0.798875	0.702701	0.192503	CAV1
Reactome_2022	benign_fat	ln_mets	Metabolism Of Carbohydrates R-HSA-71387	(1/285)	0.762796	0.798875	0.697681	0.188907	BGN
Reactome_2022	benign_fat	ln_mets	Signaling By WNT R-HSA-195721	(1/294)	0.77341	0.807263	0.67594	0.17368	CAV1
Reactome_2022	benign_fat	ln_mets	Intracellular Signaling By Second Messengers R-HSA-9006925	(1/306)	0.786833	0.818517	0.648949	0.155579	FGFR1
Reactome_2022	benign_fat	ln_mets	MAPK Family Signaling Cascades R-HSA-5683057	(1/318)	0.799468	0.82888	0.624	0.139657	FGFR1
Reactome_2022	benign_fat	ln_mets	Class A/1 (Rhodopsin-like Receptors) R-HSA-373076	(1/327)	0.808456	0.835404	0.606494	0.128959	CXCL12
Reactome_2022	benign_fat	ln_mets	Sensory Perception R-HSA-9709957	(2/616)	0.817793	0.842245	0.641029	0.12894	GSN;KCNMA1
Reactome_2022	benign_fat	ln_mets	Generic Transcription Pathway R-HSA-212436	(4/1190)	0.85312	0.875665	0.657462	0.104441	COL1A1;CAV1;FBXO32;MYL9
Reactome_2022	benign_fat	ln_mets	Gene Expression (Transcription) R-HSA-74160	(5/1449)	0.858717	0.875665	0.672693	0.102462	COL1A1;CAVIN1;CAV1;FBXO32;MYL9
Reactome_2022	benign_fat	ln_mets	Neuronal System R-HSA-112316	(1/386)	0.858258	0.875665	0.512003	0.07826	KCNMA1
Reactome_2022	benign_fat	ln_mets	Metabolism Of Lipids R-HSA-556833	(2/732)	0.885317	0.89983	0.535924	0.0652808	CAV1;PTGDS
Reactome_2022	benign_fat	ln_mets	RNA Polymerase II Transcription R-HSA-73857	(4/1312)	0.900666	0.910779	0.592253	0.0619623	COL1A1;CAV1;FBXO32;MYL9
Reactome_2022	benign_fat	ln_mets	GPCR Ligand Binding R-HSA-500792	(1/458)	0.901965	0.910779	0.429746	0.0443409	CXCL12
Reactome_2022	benign_fat	ln_mets	Metabolism R-HSA-1430728	(6/2049)	0.951016	0.955648	0.557909	0.0280207	CAV1;GSTP1;PDK4;NME2;BGN;PTGDS
Reactome_2022	benign_fat	ln_mets	Membrane Trafficking R-HSA-199991	(1/599)	0.952565	0.955648	0.326036	0.0158443	FNBP1
Reactome_2022	benign_fat	ln_mets	Metabolism Of RNA R-HSA-8953854	(1/666)	0.966466	0.966466	0.29217	0.00996557	ZFP36L1
Reactome_2022	benign_muscularis	no_met > ln_mets	G2/M DNA Replication Checkpoint R-HSA-69478	(2/5)	0.000245087	0.00884914	135.354	1125.32	CCNB2;PKMYT1
Reactome_2022	benign_muscularis	no_met > ln_mets	Dissolution Of Fibrin Clot R-HSA-75205	(3/13)	3.34477e-05	0.00472571	61.5155	633.949	ANXA2;SERPINE1;PLAUR
Reactome_2022	benign_muscularis	no_met > ln_mets	POU5F1 (OCT4), SOX2, NANOG Repress Genes Related To Differentiation R-HSA-2892245	(2/9)	0.000870867	0.0156756	57.9971	408.649	CDX2;GATA6
Reactome_2022	benign_muscularis	no_met > ln_mets	Initiation Of Nuclear Envelope (NE) Reformation R-HSA-2995383	(3/19)	0.000110881	0.00662915	38.4356	350.035	CCNB2;VRK1;TMPO
Reactome_2022	benign_muscularis	no_met > ln_mets	Impaired BRCA2 Binding To PALB2 R-HSA-9709603	(3/24)	0.000227436	0.00884914	29.2769	245.593	RAD51AP1;RAD51;BRCA2
Reactome_2022	benign_muscularis	no_met > ln_mets	Defective HDR Thru Homologous Recombination (HRR) Due To BRCA1 Loss-Of-Function R-HSA-9701192	(3/25)	0.000257515	0.00884914	27.9447	230.947	RAD51AP1;RAD51;BRCA2
Reactome_2022	benign_muscularis	no_met > ln_mets	Defective Homologous Recombination Repair (HRR) Due To BRCA2 Loss Of Function R-HSA-9701190	(4/41)	5.16895e-05	0.00472571	22.3682	220.78	RAD51AP1;RFC3;RAD51;BRCA2
Reactome_2022	benign_muscularis	no_met > ln_mets	Resolution Of D-loop Structures Thru Synthesis-Dependent Strand Annealing (SDSA) R-HSA-5693554	(3/27)	0.000325124	0.0102414	25.6134	205.709	RAD51AP1;RAD51;BRCA2
Reactome_2022	benign_muscularis	no_met > ln_mets	Homologous DNA Pairing And Strand Exchange R-HSA-5693579	(4/43)	6.25094e-05	0.00472571	21.219	205.404	RAD51AP1;RFC3;RAD51;BRCA2
Reactome_2022	benign_muscularis	no_met > ln_mets	GRB7 Events In ERBB2 Signaling R-HSA-1306955	(1/5)	0.0247535	0.143951	50.2424	185.836	ERBB3
Reactome_2022	benign_muscularis	no_met > ln_mets	Signaling By MST1 R-HSA-8852405	(1/5)	0.0247535	0.143951	50.2424	185.836	SPINT1
Reactome_2022	benign_muscularis	no_met > ln_mets	HDL Clearance R-HSA-8964011	(1/5)	0.0247535	0.143951	50.2424	185.836	AMN
Reactome_2022	benign_muscularis	no_met > ln_mets	Polo-like Kinase Mediated Events R-HSA-156711	(2/16)	0.00283741	0.0315454	28.9883	170.013	CCNB2;PKMYT1
Reactome_2022	benign_muscularis	no_met > ln_mets	Diseases Of DNA Repair R-HSA-9675135	(4/51)	0.000122762	0.00662915	17.6002	158.494	RAD51AP1;RFC3;RAD51;BRCA2
Reactome_2022	benign_muscularis	no_met > ln_mets	Activation Of Matrix Metalloproteinases R-HSA-1592389	(3/33)	0.00059341	0.0136182	20.4845	152.192	MMP14;MMP15;MMP2
Reactome_2022	benign_muscularis	no_met > ln_mets	Resolution Of D-loop Structures Thru Holliday Junction Intermediates R-HSA-5693568	(3/33)	0.00059341	0.0136182	20.4845	152.192	RAD51AP1;RAD51;BRCA2
Reactome_2022	benign_muscularis	no_met > ln_mets	Nuclear Envelope Breakdown R-HSA-2980766	(4/53)	0.000142752	0.00674505	16.8801	149.463	CCNB2;VRK1;TMPO;NUP37
Reactome_2022	benign_muscularis	no_met > ln_mets	Resolution Of D-Loop Structures R-HSA-5693537	(3/34)	0.000648484	0.0136182	19.8227	145.516	RAD51AP1;RAD51;BRCA2
Reactome_2022	benign_muscularis	no_met > ln_mets	Sensory Perception Of Salty Taste R-HSA-9730628	(1/6)	0.029631	0.164713	40.1919	141.433	SCNN1A
Reactome_2022	benign_muscularis	no_met > ln_mets	MET Receptor Activation R-HSA-6806942	(1/6)	0.029631	0.164713	40.1919	141.433	SPINT1
Reactome_2022	benign_muscularis	no_met > ln_mets	Impaired BRCA2 Binding To RAD51 R-HSA-9709570	(3/35)	0.000706716	0.0140599	19.2023	139.311	RFC3;RAD51;BRCA2
Reactome_2022	benign_muscularis	no_met > ln_mets	Presynaptic Phase Of Homologous DNA Pairing And Strand Exchange R-HSA-5693616	(3/40)	0.0010477	0.0169812	16.6032	113.917	RFC3;RAD51;BRCA2
Reactome_2022	benign_muscularis	no_met > ln_mets	Collagen Degradation R-HSA-1442490	(3/40)	0.0010477	0.0169812	16.6032	113.917	MMP14;MMP15;MMP2
Reactome_2022	benign_muscularis	no_met > ln_mets	Activation Of NIMA Kinases NEK9, NEK6, NEK7 R-HSA-2980767	(1/7)	0.0344842	0.175136	33.4916	112.775	CCNB2
Reactome_2022	benign_muscularis	no_met > ln_mets	RUNX1 Regulates Transcription Of Genes Involved In Differentiation Of Myeloid Cells R-HSA-8939246	(1/7)	0.0344842	0.175136	33.4916	112.775	LGALS3
Reactome_2022	benign_muscularis	no_met > ln_mets	Nectin/Necl Trans Heterodimerization R-HSA-420597	(1/7)	0.0344842	0.175136	33.4916	112.775	NECTIN1
Reactome_2022	benign_muscularis	no_met > ln_mets	Attachment Of GPI Anchor To uPAR R-HSA-162791	(1/7)	0.0344842	0.175136	33.4916	112.775	PLAUR
Reactome_2022	benign_muscularis	no_met > ln_mets	Phosphate Bond Hydrolysis By NUDT Proteins R-HSA-2393930	(1/7)	0.0344842	0.175136	33.4916	112.775	NUDT15
Reactome_2022	benign_muscularis	no_met > ln_mets	RHOF GTPase Cycle R-HSA-9035034	(3/42)	0.00120859	0.017571	15.7502	105.815	ARHGAP32;DIAPH3;TMPO
Reactome_2022	benign_muscularis	no_met > ln_mets	HDR Thru Homologous Recombination (HRR) R-HSA-5685942	(4/67)	0.000354195	0.0102989	13.1197	104.245	RAD51AP1;RFC3;RAD51;BRCA2
Reactome_2022	benign_muscularis	no_met > ln_mets	Synthesis Of Ketone Bodies R-HSA-77111	(1/8)	0.0393135	0.183463	28.7056	92.8968	AACS
Reactome_2022	benign_muscularis	no_met > ln_mets	RUNX1 Regulates Transcription Of Genes Involved In Differentiation Of Keratinocytes R-HSA-8939242	(1/8)	0.0393135	0.183463	28.7056	92.8968	SOCS3
Reactome_2022	benign_muscularis	no_met > ln_mets	Cyclin A/B1/B2 Associated Events During G2/M Transition R-HSA-69273	(2/25)	0.00688907	0.0605598	17.6371	87.7942	CCNB2;PKMYT1
Reactome_2022	benign_muscularis	no_met > ln_mets	Nuclear Envelope (NE) Reassembly R-HSA-2995410	(4/75)	0.00054478	0.0136182	11.6367	87.4516	CCNB2;VRK1;TMPO;NUP37
Reactome_2022	benign_muscularis	no_met > ln_mets	RHOD GTPase Cycle R-HSA-9013405	(3/52)	0.00224412	0.0295355	12.5296	76.4233	ARHGAP32;DIAPH3;TMPO
Reactome_2022	benign_muscularis	no_met > ln_mets	RHOJ GTPase Cycle R-HSA-9013409	(3/54)	0.00250059	0.0295355	12.037	72.1163	ARHGAP32;DIAPH3;TMPO
Reactome_2022	benign_muscularis	no_met > ln_mets	Adherens Junctions Interactions R-HSA-418990	(2/29)	0.0092031	0.079063	15.0212	70.4224	CDH11;NECTIN1
Reactome_2022	benign_muscularis	no_met > ln_mets	Tetrahydrobiopterin (BH4) Synthesis, Recycling, Salvage And Regulation R-HSA-1474151	(1/10)	0.0489004	0.212464	22.3244	67.3742	GCHFR
Reactome_2022	benign_muscularis	no_met > ln_mets	Uptake Of Dietary Cobalamins Into Enterocytes R-HSA-9758881	(1/10)	0.0489004	0.212464	22.3244	67.3742	AMN
Reactome_2022	benign_muscularis	no_met > ln_mets	Receptor Mediated Mitophagy R-HSA-8934903	(1/10)	0.0489004	0.212464	22.3244	67.3742	PGAM5
Reactome_2022	benign_muscularis	no_met > ln_mets	Ketone Body Metabolism R-HSA-74182	(1/10)	0.0489004	0.212464	22.3244	67.3742	AACS
Reactome_2022	benign_muscularis	no_met > ln_mets	Condensation Of Prometaphase Chromosomes R-HSA-2514853	(1/10)	0.0489004	0.212464	22.3244	67.3742	CCNB2
Reactome_2022	benign_muscularis	no_met > ln_mets	Transcriptional Regulation Of Pluripotent Stem Cells R-HSA-452723	(2/30)	0.00982858	0.0807653	14.484	66.9516	CDX2;GATA6
Reactome_2022	benign_muscularis	no_met > ln_mets	Termination Of Translesion DNA Synthesis R-HSA-5656169	(2/32)	0.0111345	0.0859793	13.517	60.7955	RFC3;PCLAF
Reactome_2022	benign_muscularis	no_met > ln_mets	Interleukin-6 Signaling R-HSA-1059683	(1/11)	0.0536583	0.22295	20.0909	58.7683	SOCS3
Reactome_2022	benign_muscularis	no_met > ln_mets	Signaling By Leptin R-HSA-2586552	(1/11)	0.0536583	0.22295	20.0909	58.7683	SOCS3
Reactome_2022	benign_muscularis	no_met > ln_mets	HDR Thru MMEJ (alt-NHEJ) R-HSA-5685939	(1/12)	0.0583926	0.239917	18.2635	51.8788	BRCA2
Reactome_2022	benign_muscularis	no_met > ln_mets	RHOA GTPase Cycle R-HSA-8980692	(5/147)	0.000861342	0.0156756	7.3232	51.68	ARHGAP11A;ARHGAP32;DIAPH3;PLEKHG6;TMPO
Reactome_2022	benign_muscularis	no_met > ln_mets	Nuclear Pore Complex (NPC) Disassembly R-HSA-3301854	(2/36)	0.0139609	0.0959496	11.9244	50.9349	CCNB2;NUP37
Reactome_2022	benign_muscularis	no_met > ln_mets	Resolution Of Sister Chromatid Cohesion R-HSA-2500257	(4/106)	0.00197878	0.0277029	8.08742	50.3464	CCNB2;BUB1B;KNL1;NUP37
Reactome_2022	benign_muscularis	no_met > ln_mets	HDR Thru Single Strand Annealing (SSA) R-HSA-5685938	(2/37)	0.0147111	0.0992998	11.5831	48.8708	RFC3;RAD51
Reactome_2022	benign_muscularis	no_met > ln_mets	Cell Cycle R-HSA-1640170	(13/654)	2.2632e-05	0.00472571	4.48952	48.0206	RFC3;BORA;BUB1B;VRK1;KIF23;KNL1;PKMYT1;BRCA2;MZT1;CCNB2;RAD51;TMPO;NUP37
Reactome_2022	benign_muscularis	no_met > ln_mets	Downregulation Of ERBB2:ERBB3 Signaling R-HSA-1358803	(1/13)	0.0631034	0.243399	16.7407	46.2543	ERBB3
Reactome_2022	benign_muscularis	no_met > ln_mets	Defects In Cobalamin (B12) Metabolism R-HSA-3296469	(1/13)	0.0631034	0.243399	16.7407	46.2543	AMN
Reactome_2022	benign_muscularis	no_met > ln_mets	ERBB2 Activates PTK6 Signaling R-HSA-8847993	(1/13)	0.0631034	0.243399	16.7407	46.2543	ERBB3
Reactome_2022	benign_muscularis	no_met > ln_mets	Mitotic Telophase/Cytokinesis R-HSA-68884	(1/13)	0.0631034	0.243399	16.7407	46.2543	KIF23
Reactome_2022	benign_muscularis	no_met > ln_mets	Advanced Glycosylation Endproduct Receptor Signaling R-HSA-879415	(1/13)	0.0631034	0.243399	16.7407	46.2543	LGALS3
Reactome_2022	benign_muscularis	no_met > ln_mets	Mitotic Prophase R-HSA-68875	(4/112)	0.00241824	0.0295355	7.6358	46.0036	CCNB2;VRK1;TMPO;NUP37
Reactome_2022	benign_muscularis	no_met > ln_mets	Cell Cycle, Mitotic R-HSA-69278	(11/523)	6.10793e-05	0.00472571	4.68021	45.4137	CCNB2;RFC3;BORA;BUB1B;VRK1;KIF23;KNL1;PKMYT1;MZT1;TMPO;NUP37
Reactome_2022	benign_muscularis	no_met > ln_mets	Translesion Synthesis By Y Family DNA Polymerases Bypasses Lesions On DNA Template R-HSA-110313	(2/39)	0.0162624	0.105986	10.9559	45.1261	RFC3;PCLAF
Reactome_2022	benign_muscularis	no_met > ln_mets	RHOC GTPase Cycle R-HSA-9013106	(3/73)	0.00585588	0.0553381	8.76141	45.0364	ARHGAP32;DIAPH3;TMPO
Reactome_2022	benign_muscularis	no_met > ln_mets	HDR Thru Homologous Recombination (HRR) Or Single Strand Annealing (SSA) R-HSA-5693567	(4/114)	0.0025785	0.0295355	7.49621	44.6815	RAD51AP1;RFC3;RAD51;BRCA2
Reactome_2022	benign_muscularis	no_met > ln_mets	RHOG GTPase Cycle R-HSA-9013408	(3/74)	0.00608144	0.0560679	8.63758	44.0734	ARHGAP32;DIAPH3;TMPO
Reactome_2022	benign_muscularis	no_met > ln_mets	Homology Directed Repair R-HSA-5693538	(4/119)	0.00301079	0.0316133	7.16848	41.617	RAD51AP1;RFC3;RAD51;BRCA2
Reactome_2022	benign_muscularis	no_met > ln_mets	RHO GTPases Activate Formins R-HSA-5663220	(4/119)	0.00301079	0.0316133	7.16848	41.617	DIAPH3;BUB1B;KNL1;NUP37
Reactome_2022	benign_muscularis	no_met > ln_mets	Regulation Of IFNG Signaling R-HSA-877312	(1/14)	0.0677909	0.250874	15.4522	41.587	SOCS3
Reactome_2022	benign_muscularis	no_met > ln_mets	Golgi Cisternae Pericentriolar Stack Reorganization R-HSA-162658	(1/14)	0.0677909	0.250874	15.4522	41.587	CCNB2
Reactome_2022	benign_muscularis	no_met > ln_mets	Response To Metal Ions R-HSA-5660526	(1/14)	0.0677909	0.250874	15.4522	41.587	PKMYT1
Reactome_2022	benign_muscularis	no_met > ln_mets	Leading Strand Synthesis R-HSA-69109	(1/14)	0.0677909	0.250874	15.4522	41.587	RFC3
Reactome_2022	benign_muscularis	no_met > ln_mets	Mitotic Anaphase R-HSA-68882	(6/232)	0.00109855	0.0169812	5.55658	37.8612	CCNB2;BUB1B;VRK1;KNL1;TMPO;NUP37
Reactome_2022	benign_muscularis	no_met > ln_mets	Depolymerisation Of Nuclear Lamina R-HSA-4419969	(1/15)	0.0724552	0.251267	14.3478	37.6598	TMPO
Reactome_2022	benign_muscularis	no_met > ln_mets	ERBB2 Regulates Cell Motility R-HSA-6785631	(1/15)	0.0724552	0.251267	14.3478	37.6598	ERBB3
Reactome_2022	benign_muscularis	no_met > ln_mets	Mitotic Metaphase And Anaphase R-HSA-2555396	(6/233)	0.00112309	0.0169812	5.53182	37.5703	CCNB2;BUB1B;VRK1;KNL1;TMPO;NUP37
Reactome_2022	benign_muscularis	no_met > ln_mets	Mitotic Prometaphase R-HSA-68877	(5/186)	0.002433	0.0295355	5.73393	34.5104	CCNB2;BUB1B;KNL1;MZT1;NUP37
Reactome_2022	benign_muscularis	no_met > ln_mets	PI3K Events In ERBB2 Signaling R-HSA-1963642	(1/16)	0.0770964	0.2602	13.3906	34.316	ERBB3
Reactome_2022	benign_muscularis	no_met > ln_mets	Translesion Synthesis By REV1 R-HSA-110312	(1/16)	0.0770964	0.2602	13.3906	34.316	RFC3
Reactome_2022	benign_muscularis	no_met > ln_mets	RAC2 GTPase Cycle R-HSA-9013404	(3/87)	0.00949112	0.0797254	7.29602	33.9805	ARHGAP32;DIAPH3;TMPO
Reactome_2022	benign_muscularis	no_met > ln_mets	M Phase R-HSA-68886	(8/380)	0.000641801	0.0136182	4.56475	33.5565	CCNB2;BUB1B;VRK1;KIF23;KNL1;MZT1;TMPO;NUP37
Reactome_2022	benign_muscularis	no_met > ln_mets	DNA Damage Bypass R-HSA-73893	(2/48)	0.0240483	0.143951	8.80834	32.8348	RFC3;PCLAF
Reactome_2022	benign_muscularis	no_met > ln_mets	Tristetraprolin (TTP, ZFP36) Binds And Destabilizes mRNA R-HSA-450513	(1/17)	0.0817146	0.264001	12.553	31.4393	ZFP36
Reactome_2022	benign_muscularis	no_met > ln_mets	Translesion Synthesis By POLK R-HSA-5655862	(1/17)	0.0817146	0.264001	12.553	31.4393	RFC3
Reactome_2022	benign_muscularis	no_met > ln_mets	Translesion Synthesis By POLI R-HSA-5656121	(1/17)	0.0817146	0.264001	12.553	31.4393	RFC3
Reactome_2022	benign_muscularis	no_met > ln_mets	Purine Catabolism R-HSA-74259	(1/17)	0.0817146	0.264001	12.553	31.4393	NUDT15
Reactome_2022	benign_muscularis	no_met > ln_mets	RAC3 GTPase Cycle R-HSA-9013423	(3/93)	0.0113729	0.0859793	6.80756	30.4742	ARHGAP32;DIAPH3;TMPO
Reactome_2022	benign_muscularis	no_met > ln_mets	Unattached Kinetochores Signal Amplification Via A MAD2 Inhibitory Signal R-HSA-141444	(3/93)	0.0113729	0.0859793	6.80756	30.4742	BUB1B;KNL1;NUP37
Reactome_2022	benign_muscularis	no_met > ln_mets	Signaling By Non-Receptor Tyrosine Kinases R-HSA-9006927	(2/52)	0.0279086	0.15984	8.10204	28.9958	SOCS3;ERBB3
Reactome_2022	benign_muscularis	no_met > ln_mets	Cell Cycle Checkpoints R-HSA-69620	(6/271)	0.00241143	0.0295355	4.72943	28.5068	CCNB2;RFC3;BUB1B;KNL1;PKMYT1;NUP37
Reactome_2022	benign_muscularis	no_met > ln_mets	DNA Double-Strand Break Repair R-HSA-5693532	(4/149)	0.00667475	0.0600727	5.67672	28.4371	RAD51AP1;RFC3;RAD51;BRCA2
Reactome_2022	benign_muscularis	no_met > ln_mets	EML4 And NUDC In Mitotic Spindle Formation R-HSA-9648025	(3/97)	0.0127385	0.0925994	6.51656	28.4326	BUB1B;KNL1;NUP37
Reactome_2022	benign_muscularis	no_met > ln_mets	Metabolism Of Cofactors R-HSA-8978934	(1/19)	0.0908825	0.278591	11.1571	26.7569	GCHFR
Reactome_2022	benign_muscularis	no_met > ln_mets	Aflatoxin Activation And Detoxification R-HSA-5423646	(1/19)	0.0908825	0.278591	11.1571	26.7569	CYP3A5
Reactome_2022	benign_muscularis	no_met > ln_mets	Translesion Synthesis By POLH R-HSA-110320	(1/19)	0.0908825	0.278591	11.1571	26.7569	RFC3
Reactome_2022	benign_muscularis	no_met > ln_mets	RAS Processing R-HSA-9648002	(1/19)	0.0908825	0.278591	11.1571	26.7569	ABHD17C
Reactome_2022	benign_muscularis	no_met > ln_mets	RHO GTPases Activate CIT R-HSA-5625900	(1/19)	0.0908825	0.278591	11.1571	26.7569	PRC1
Reactome_2022	benign_muscularis	no_met > ln_mets	Meiotic Recombination R-HSA-912446	(2/56)	0.0319994	0.175136	7.50038	25.8166	RAD51;BRCA2
Reactome_2022	benign_muscularis	no_met > ln_mets	Regulation Of Gene Expression In Beta Cells R-HSA-210745	(1/20)	0.0954324	0.278591	10.5694	24.831	HNF1A
Reactome_2022	benign_muscularis	no_met > ln_mets	Class I Peroxisomal Membrane Protein Import R-HSA-9603798	(1/20)	0.0954324	0.278591	10.5694	24.831	PXMP2
Reactome_2022	benign_muscularis	no_met > ln_mets	Syndecan Interactions R-HSA-3000170	(1/20)	0.0954324	0.278591	10.5694	24.831	THBS1
Reactome_2022	benign_muscularis	no_met > ln_mets	Lagging Strand Synthesis R-HSA-69186	(1/20)	0.0954324	0.278591	10.5694	24.831	RFC3
Reactome_2022	benign_muscularis	no_met > ln_mets	O-linked Glycosylation R-HSA-5173105	(3/107)	0.0165478	0.106018	5.88699	24.1455	GALNT6;GCNT3;THBS1
Reactome_2022	benign_muscularis	no_met > ln_mets	O-linked Glycosylation Of Mucins R-HSA-913709	(2/59)	0.0352126	0.175136	7.10455	23.7743	GALNT6;GCNT3
Reactome_2022	benign_muscularis	no_met > ln_mets	RHOQ GTPase Cycle R-HSA-9013406	(2/59)	0.0352126	0.175136	7.10455	23.7743	ARHGAP32;DIAPH3
Reactome_2022	benign_muscularis	no_met > ln_mets	Degradation Of Extracellular Matrix R-HSA-1474228	(3/109)	0.0173781	0.109482	5.77534	23.4048	MMP14;MMP15;MMP2
Reactome_2022	benign_muscularis	no_met > ln_mets	Cobalamin (Cbl, Vitamin B12) Transport And Metabolism R-HSA-196741	(1/21)	0.0999598	0.278591	10.0404	23.1229	AMN
Reactome_2022	benign_muscularis	no_met > ln_mets	Azathioprine ADME R-HSA-9748787	(1/21)	0.0999598	0.278591	10.0404	23.1229	NUDT15
Reactome_2022	benign_muscularis	no_met > ln_mets	Inactivation Of APC/C Via Direct Inhibition Of APC/C Complex R-HSA-141430	(1/21)	0.0999598	0.278591	10.0404	23.1229	BUB1B
Reactome_2022	benign_muscularis	no_met > ln_mets	Synthesis, Secretion, And Inactivation Of Glucagon-like Peptide-1 (GLP-1) R-HSA-381771	(1/21)	0.0999598	0.278591	10.0404	23.1229	CDX2
Reactome_2022	benign_muscularis	no_met > ln_mets	Defects In Vitamin And Cofactor Metabolism R-HSA-3296482	(1/21)	0.0999598	0.278591	10.0404	23.1229	AMN
Reactome_2022	benign_muscularis	no_met > ln_mets	SHC1 Events In ERBB2 Signaling R-HSA-1250196	(1/21)	0.0999598	0.278591	10.0404	23.1229	ERBB3
Reactome_2022	benign_muscularis	no_met > ln_mets	PCNA-Dependent Long Patch Base Excision Repair R-HSA-5651801	(1/21)	0.0999598	0.278591	10.0404	23.1229	RFC3
Reactome_2022	benign_muscularis	no_met > ln_mets	Signaling By ERBB2 TMD/JMD Mutants R-HSA-9665686	(1/21)	0.0999598	0.278591	10.0404	23.1229	ERBB3
Reactome_2022	benign_muscularis	no_met > ln_mets	Mitotic Spindle Checkpoint R-HSA-69618	(3/110)	0.0178018	0.110313	5.72107	23.0471	BUB1B;KNL1;NUP37
Reactome_2022	benign_muscularis	no_met > ln_mets	Cell-cell Junction Organization R-HSA-421270	(2/61)	0.0374213	0.183463	6.86302	22.5486	CDH11;NECTIN1
Reactome_2022	benign_muscularis	no_met > ln_mets	DNA Repair R-HSA-73894	(6/310)	0.00465939	0.0476013	4.1145	22.0902	FANCI;RAD51AP1;RFC3;RAD51;PCLAF;BRCA2
Reactome_2022	benign_muscularis	no_met > ln_mets	RAC1 GTPase Cycle R-HSA-9013149	(4/178)	0.0122693	0.0909369	4.72366	20.7872	ARHGAP32;DIAPH3;PLEKHG6;TMPO
Reactome_2022	benign_muscularis	no_met > ln_mets	G2/M Transition R-HSA-69275	(4/182)	0.0132197	0.0942841	4.61657	19.9715	CCNB2;BORA;PKMYT1;MZT1
Reactome_2022	benign_muscularis	no_met > ln_mets	Mitotic G2-G2/M Phases R-HSA-453274	(4/184)	0.0137121	0.0959496	4.56481	19.5807	CCNB2;BORA;PKMYT1;MZT1
Reactome_2022	benign_muscularis	no_met > ln_mets	Signaling By ERBB2 KD Mutants R-HSA-9664565	(1/24)	0.113408	0.295085	8.72947	19.002	ERBB3
Reactome_2022	benign_muscularis	no_met > ln_mets	Interleukin-6 Family Signaling R-HSA-6783589	(1/24)	0.113408	0.295085	8.72947	19.002	SOCS3
Reactome_2022	benign_muscularis	no_met > ln_mets	Xenobiotics R-HSA-211981	(1/24)	0.113408	0.295085	8.72947	19.002	CYP3A5
Reactome_2022	benign_muscularis	no_met > ln_mets	Incretin Synthesis, Secretion, And Inactivation R-HSA-400508	(1/24)	0.113408	0.295085	8.72947	19.002	CDX2
Reactome_2022	benign_muscularis	no_met > ln_mets	Growth Hormone Receptor Signaling R-HSA-982772	(1/24)	0.113408	0.295085	8.72947	19.002	SOCS3
Reactome_2022	benign_muscularis	no_met > ln_mets	RHOB GTPase Cycle R-HSA-9013026	(2/69)	0.0467626	0.212464	6.04112	18.502	ARHGAP32;DIAPH3
Reactome_2022	benign_muscularis	no_met > ln_mets	Signaling By ERBB2 In Cancer R-HSA-1227990	(1/25)	0.117846	0.295085	8.36532	17.8882	ERBB3
Reactome_2022	benign_muscularis	no_met > ln_mets	Regulation Of IFNA/IFNB Signaling R-HSA-912694	(1/25)	0.117846	0.295085	8.36532	17.8882	SOCS3
Reactome_2022	benign_muscularis	no_met > ln_mets	Polymerase Switching On C-strand Of Telomere R-HSA-174411	(1/25)	0.117846	0.295085	8.36532	17.8882	RFC3
Reactome_2022	benign_muscularis	no_met > ln_mets	Resolution Of AP Sites Via Multiple-Nucleotide Patch Replacement Pathway R-HSA-110373	(1/25)	0.117846	0.295085	8.36532	17.8882	RFC3
Reactome_2022	benign_muscularis	no_met > ln_mets	Gap-filling DNA Repair Synthesis And Ligation In GG-NER R-HSA-5696397	(1/25)	0.117846	0.295085	8.36532	17.8882	RFC3
Reactome_2022	benign_muscularis	no_met > ln_mets	Inactivation Of CSF3 (G-CSF) Signaling R-HSA-9705462	(1/25)	0.117846	0.295085	8.36532	17.8882	SOCS3
Reactome_2022	benign_muscularis	no_met > ln_mets	NOTCH3 Intracellular Domain Regulates Transcription R-HSA-9013508	(1/25)	0.117846	0.295085	8.36532	17.8882	DLGAP5
Reactome_2022	benign_muscularis	no_met > ln_mets	RHO GTPase Effectors R-HSA-195258	(5/269)	0.0113323	0.0859793	3.91467	17.5381	DIAPH3;PRC1;BUB1B;KNL1;NUP37
Reactome_2022	benign_muscularis	no_met > ln_mets	Interferon Alpha/Beta Signaling R-HSA-909733	(2/72)	0.0504638	0.216765	5.78134	17.266	SOCS3;IFI27
Reactome_2022	benign_muscularis	no_met > ln_mets	APC-Cdc20 Mediated Degradation Of Nek2A R-HSA-179409	(1/26)	0.122262	0.300098	8.0303	16.8764	BUB1B
Reactome_2022	benign_muscularis	no_met > ln_mets	Interleukin-20 Family Signaling R-HSA-8854691	(1/26)	0.122262	0.300098	8.0303	16.8764	SOCS3
Reactome_2022	benign_muscularis	no_met > ln_mets	Insulin Processing R-HSA-264876	(1/27)	0.126657	0.303014	7.72106	15.9538	ERO1A
Reactome_2022	benign_muscularis	no_met > ln_mets	Synthesis Of PC R-HSA-1483191	(1/27)	0.126657	0.303014	7.72106	15.9538	STARD10
Reactome_2022	benign_muscularis	no_met > ln_mets	Postmitotic Nuclear Pore Complex (NPC) Reformation R-HSA-9615933	(1/27)	0.126657	0.303014	7.72106	15.9538	NUP37
Reactome_2022	benign_muscularis	no_met > ln_mets	BMAL1:CLOCK,NPAS2 Activates Circadian Gene Expression R-HSA-1368108	(1/27)	0.126657	0.303014	7.72106	15.9538	SERPINE1
Reactome_2022	benign_muscularis	no_met > ln_mets	Signaling By Rho GTPases R-HSA-194315	(9/644)	0.00496177	0.0493565	3.00052	15.9207	ARHGAP11A;ARHGAP32;DIAPH3;PRC1;PLEKHG6;BUB1B;KNL1;TMPO;NUP37
Reactome_2022	benign_muscularis	no_met > ln_mets	Mitophagy R-HSA-5205647	(1/28)	0.131029	0.309557	7.43472	15.1098	PGAM5
Reactome_2022	benign_muscularis	no_met > ln_mets	Signaling By Rho GTPases, Miro GTPases And RHOBTB3 R-HSA-9716542	(9/660)	0.0058048	0.0553381	2.92434	15.0576	ARHGAP11A;ARHGAP32;DIAPH3;PRC1;PLEKHG6;BUB1B;KNL1;TMPO;NUP37
Reactome_2022	benign_muscularis	no_met > ln_mets	Extracellular Matrix Organization R-HSA-1474244	(5/291)	0.0154619	0.102537	3.6095	15.0493	MMP14;MMP15;MMP2;SERPINE1;THBS1
Reactome_2022	benign_muscularis	no_met > ln_mets	EGR2 And SOX10-mediated Initiation Of Schwann Cell Myelination R-HSA-9619665	(1/29)	0.13538	0.313949	7.16883	14.3353	PXMP2
Reactome_2022	benign_muscularis	no_met > ln_mets	Downregulation Of ERBB2 Signaling R-HSA-8863795	(1/29)	0.13538	0.313949	7.16883	14.3353	ERBB3
Reactome_2022	benign_muscularis	no_met > ln_mets	Surfactant Metabolism R-HSA-5683826	(1/29)	0.13538	0.313949	7.16883	14.3353	GATA6
Reactome_2022	benign_muscularis	no_met > ln_mets	G2/M Checkpoints R-HSA-69481	(3/148)	0.0381646	0.183463	4.21365	13.7611	CCNB2;RFC3;PKMYT1
Reactome_2022	benign_muscularis	no_met > ln_mets	Signaling By CSF3 (G-CSF) R-HSA-9674555	(1/30)	0.13971	0.318134	6.92128	13.6224	SOCS3
Reactome_2022	benign_muscularis	no_met > ln_mets	Recognition Of DNA Damage By PCNA-containing Replication Complex R-HSA-110314	(1/30)	0.13971	0.318134	6.92128	13.6224	RFC3
Reactome_2022	benign_muscularis	no_met > ln_mets	CDC42 GTPase Cycle R-HSA-9013148	(3/149)	0.0388116	0.183463	4.18458	13.5958	ARHGAP32;DIAPH3;TMPO
Reactome_2022	benign_muscularis	no_met > ln_mets	Glyoxylate Metabolism And Glycine Degradation R-HSA-389661	(1/31)	0.144017	0.320227	6.69024	12.9645	PXMP2
Reactome_2022	benign_muscularis	no_met > ln_mets	Downregulation Of SMAD2/3:SMAD4 Transcriptional Activity R-HSA-2173795	(1/31)	0.144017	0.320227	6.69024	12.9645	SERPINE1
Reactome_2022	benign_muscularis	no_met > ln_mets	DNA Strand Elongation R-HSA-69190	(1/31)	0.144017	0.320227	6.69024	12.9645	RFC3
Reactome_2022	benign_muscularis	no_met > ln_mets	Cell Junction Organization R-HSA-446728	(2/86)	0.0690235	0.250874	4.81438	12.8703	CDH11;NECTIN1
Reactome_2022	benign_muscularis	no_met > ln_mets	Regulation Of PLK1 Activity At G2/M Transition R-HSA-2565942	(2/87)	0.0704243	0.251136	4.7575	12.6227	CCNB2;BORA
Reactome_2022	benign_muscularis	no_met > ln_mets	Meiosis R-HSA-1500620	(2/88)	0.0718344	0.251267	4.70195	12.3821	RAD51;BRCA2
Reactome_2022	benign_muscularis	no_met > ln_mets	Defective TPR May Confer Susceptibility Towards Thyroid Papillary Carcinoma (TPC) R-HSA-5619107	(1/32)	0.148304	0.32404	6.4741	12.3558	NUP37
Reactome_2022	benign_muscularis	no_met > ln_mets	Peptide Hormone Metabolism R-HSA-2980736	(2/89)	0.0732536	0.251726	4.64767	12.1482	ERO1A;CDX2
Reactome_2022	benign_muscularis	no_met > ln_mets	Telomere C-strand (Lagging Strand) Synthesis R-HSA-174417	(1/33)	0.152569	0.325518	6.27146	11.7912	RFC3
Reactome_2022	benign_muscularis	no_met > ln_mets	Oncogene Induced Senescence R-HSA-2559585	(1/33)	0.152569	0.325518	6.27146	11.7912	ETS1
Reactome_2022	benign_muscularis	no_met > ln_mets	Detoxification Of Reactive Oxygen Species R-HSA-3299685	(1/34)	0.156813	0.325518	6.08111	11.2665	ERO1A
Reactome_2022	benign_muscularis	no_met > ln_mets	Nuclear Import Of Rev Protein R-HSA-180746	(1/34)	0.156813	0.325518	6.08111	11.2665	NUP37
Reactome_2022	benign_muscularis	no_met > ln_mets	Transcriptional Regulation By E2F6 R-HSA-8953750	(1/34)	0.156813	0.325518	6.08111	11.2665	RAD51
Reactome_2022	benign_muscularis	no_met > ln_mets	Nucleotide Catabolism R-HSA-8956319	(1/35)	0.161037	0.325518	5.90196	10.7777	NUDT15
Reactome_2022	benign_muscularis	no_met > ln_mets	Vpr-mediated Nuclear Import Of PICs R-HSA-180910	(1/35)	0.161037	0.325518	5.90196	10.7777	NUP37
Reactome_2022	benign_muscularis	no_met > ln_mets	Gene And Protein Expression By JAK-STAT Signaling After Interleukin-12 Stimulation R-HSA-8950505	(1/35)	0.161037	0.325518	5.90196	10.7777	ANXA2
Reactome_2022	benign_muscularis	no_met > ln_mets	Plasma Lipoprotein Clearance R-HSA-8964043	(1/35)	0.161037	0.325518	5.90196	10.7777	AMN
Reactome_2022	benign_muscularis	no_met > ln_mets	NEP/NS2 Interacts With Cellular Export Machinery R-HSA-168333	(1/35)	0.161037	0.325518	5.90196	10.7777	NUP37
Reactome_2022	benign_muscularis	no_met > ln_mets	Rev-mediated Nuclear Export Of HIV RNA R-HSA-165054	(1/35)	0.161037	0.325518	5.90196	10.7777	NUP37
Reactome_2022	benign_muscularis	no_met > ln_mets	SUMOylation Of SUMOylation Proteins R-HSA-4085377	(1/35)	0.161037	0.325518	5.90196	10.7777	NUP37
Reactome_2022	benign_muscularis	no_met > ln_mets	Transport Of Ribonucleoproteins Into Host Nucleus R-HSA-168271	(1/35)	0.161037	0.325518	5.90196	10.7777	NUP37
Reactome_2022	benign_muscularis	no_met > ln_mets	Transport Of SLBP Independent Mature mRNA R-HSA-159227	(1/35)	0.161037	0.325518	5.90196	10.7777	NUP37
Reactome_2022	benign_muscularis	no_met > ln_mets	Separation Of Sister Chromatids R-HSA-2467813	(3/170)	0.0536732	0.22295	3.65448	10.6888	BUB1B;KNL1;NUP37
Reactome_2022	benign_muscularis	no_met > ln_mets	Export Of Viral Ribonucleoproteins From Nucleus R-HSA-168274	(1/36)	0.165239	0.327017	5.73304	10.3216	NUP37
Reactome_2022	benign_muscularis	no_met > ln_mets	SMAD2/SMAD3:SMAD4 Heterotrimer Regulates Transcription R-HSA-2173796	(1/36)	0.165239	0.327017	5.73304	10.3216	SERPINE1
Reactome_2022	benign_muscularis	no_met > ln_mets	Transport Of SLBP Dependant Mature mRNA R-HSA-159230	(1/36)	0.165239	0.327017	5.73304	10.3216	NUP37
Reactome_2022	benign_muscularis	no_met > ln_mets	Activation Of ATR In Response To Replication Stress R-HSA-176187	(1/36)	0.165239	0.327017	5.73304	10.3216	RFC3
Reactome_2022	benign_muscularis	no_met > ln_mets	Interactions Of Rev With Host Cellular Proteins R-HSA-177243	(1/37)	0.16942	0.330107	5.57351	9.89507	NUP37
Reactome_2022	benign_muscularis	no_met > ln_mets	Defective B3GALTL Causes PpS R-HSA-5083635	(1/37)	0.16942	0.330107	5.57351	9.89507	THBS1
Reactome_2022	benign_muscularis	no_met > ln_mets	Fanconi Anemia Pathway R-HSA-6783310	(1/38)	0.173581	0.331381	5.4226	9.49559	FANCI
Reactome_2022	benign_muscularis	no_met > ln_mets	O-glycosylation Of TSR Domain-Containing Proteins R-HSA-5173214	(1/38)	0.173581	0.331381	5.4226	9.49559	THBS1
Reactome_2022	benign_muscularis	no_met > ln_mets	Resolution Of Abasic Sites (AP Sites) R-HSA-73933	(1/38)	0.173581	0.331381	5.4226	9.49559	RFC3
Reactome_2022	benign_muscularis	no_met > ln_mets	Interactions Of Vpr With Host Cellular Proteins R-HSA-176033	(1/38)	0.173581	0.331381	5.4226	9.49559	NUP37
Reactome_2022	benign_muscularis	no_met > ln_mets	SUMOylation Of Ubiquitinylation Proteins R-HSA-3232142	(1/39)	0.177721	0.33758	5.27964	9.1208	NUP37
Reactome_2022	benign_muscularis	no_met > ln_mets	Interleukin-4 And Interleukin-13 Signaling R-HSA-6785807	(2/107)	0.100234	0.278591	3.84742	8.85004	SOCS3;MMP2
Reactome_2022	benign_muscularis	no_met > ln_mets	Dual Incision In GG-NER R-HSA-5696400	(1/41)	0.185939	0.346989	5.01515	8.43717	RFC3
Reactome_2022	benign_muscularis	no_met > ln_mets	Regulation Of Beta-Cell Development R-HSA-186712	(1/41)	0.185939	0.346989	5.01515	8.43717	HNF1A
Reactome_2022	benign_muscularis	no_met > ln_mets	Non-integrin membrane-ECM Interactions R-HSA-3000171	(1/41)	0.185939	0.346989	5.01515	8.43717	THBS1
Reactome_2022	benign_muscularis	no_met > ln_mets	NS1 Mediated Effects On Host Pathways R-HSA-168276	(1/42)	0.190018	0.346989	4.89258	8.12481	NUP37
Reactome_2022	benign_muscularis	no_met > ln_mets	Activation Of Gene Expression By SREBF (SREBP) R-HSA-2426168	(1/42)	0.190018	0.346989	4.89258	8.12481	PKMYT1
Reactome_2022	benign_muscularis	no_met > ln_mets	Transport Of Mature mRNA Derived From An Intronless Transcript R-HSA-159231	(1/42)	0.190018	0.346989	4.89258	8.12481	NUP37
Reactome_2022	benign_muscularis	no_met > ln_mets	Kinesins R-HSA-983189	(1/42)	0.190018	0.346989	4.89258	8.12481	KIF23
Reactome_2022	benign_muscularis	no_met > ln_mets	Reproduction R-HSA-1474165	(2/113)	0.109762	0.295085	3.63835	8.03872	RAD51;BRCA2
Reactome_2022	benign_muscularis	no_met > ln_mets	Interferon Signaling R-HSA-913531	(3/200)	0.0789086	0.26396	3.09325	7.85521	SOCS3;IFI27;NUP37
Reactome_2022	benign_muscularis	no_met > ln_mets	Smooth Muscle Contraction R-HSA-445355	(1/43)	0.194076	0.351008	4.77585	7.83004	ANXA2
Reactome_2022	benign_muscularis	no_met > ln_mets	Transport Of Mature mRNAs Derived From Intronless Transcripts R-HSA-159234	(1/43)	0.194076	0.351008	4.77585	7.83004	NUP37
Reactome_2022	benign_muscularis	no_met > ln_mets	Transcriptional Regulation By RUNX1 R-HSA-8878171	(3/204)	0.0826056	0.264618	3.03108	7.55854	LGALS3;SOCS3;THBS1
Reactome_2022	benign_muscularis	no_met > ln_mets	Interleukin-12 Signaling R-HSA-9020591	(1/44)	0.198114	0.354388	4.66455	7.55149	ANXA2
Reactome_2022	benign_muscularis	no_met > ln_mets	Sphingolipid De Novo Biosynthesis R-HSA-1660661	(1/44)	0.198114	0.354388	4.66455	7.55149	DEGS2
Reactome_2022	benign_muscularis	no_met > ln_mets	Chromosome Maintenance R-HSA-73886	(2/118)	0.117878	0.295085	3.48065	7.442	RFC3;KNL1
Reactome_2022	benign_muscularis	no_met > ln_mets	SUMOylation Of DNA Replication Proteins R-HSA-4615885	(1/45)	0.202133	0.358714	4.55831	7.28797	NUP37
Reactome_2022	benign_muscularis	no_met > ln_mets	Cell-Cell Communication R-HSA-1500931	(2/120)	0.121166	0.300098	3.42131	7.221	CDH11;NECTIN1
Reactome_2022	benign_muscularis	no_met > ln_mets	Sensory Perception Of Taste R-HSA-9717189	(1/47)	0.210109	0.365997	4.35968	6.80166	SCNN1A
Reactome_2022	benign_muscularis	no_met > ln_mets	Viral Messenger RNA Synthesis R-HSA-168325	(1/47)	0.210109	0.365997	4.35968	6.80166	NUP37
Reactome_2022	benign_muscularis	no_met > ln_mets	SUMOylation Of RNA Binding Proteins R-HSA-4570464	(1/47)	0.210109	0.365997	4.35968	6.80166	NUP37
Reactome_2022	benign_muscularis	no_met > ln_mets	Platelet Degranulation R-HSA-114608	(2/125)	0.129483	0.307827	3.2814	6.70786	SERPINE1;THBS1
Reactome_2022	benign_muscularis	no_met > ln_mets	Signaling By ERBB2 R-HSA-1227986	(1/49)	0.218007	0.372881	4.17761	6.36345	ERBB3
Reactome_2022	benign_muscularis	no_met > ln_mets	EPH-ephrin Mediated Repulsion Of Cells R-HSA-3928665	(1/49)	0.218007	0.372881	4.17761	6.36345	MMP2
Reactome_2022	benign_muscularis	no_met > ln_mets	Signaling By NOTCH3 R-HSA-9012852	(1/49)	0.218007	0.372881	4.17761	6.36345	DLGAP5
Reactome_2022	benign_muscularis	no_met > ln_mets	Response To Elevated Platelet Cytosolic Ca2+ R-HSA-76005	(2/130)	0.137929	0.31791	3.15242	6.24499	SERPINE1;THBS1
Reactome_2022	benign_muscularis	no_met > ln_mets	RHO GTPase Cycle R-HSA-9012999	(5/441)	0.0703714	0.251136	2.34959	6.23574	ARHGAP11A;ARHGAP32;DIAPH3;PLEKHG6;TMPO
Reactome_2022	benign_muscularis	no_met > ln_mets	Extension Of Telomeres R-HSA-180786	(1/50)	0.221927	0.377876	4.09215	6.16035	RFC3
Reactome_2022	benign_muscularis	no_met > ln_mets	Transcriptional Activity Of SMAD2/SMAD3:SMAD4 Heterotrimer R-HSA-2173793	(1/51)	0.225827	0.382792	4.0101	5.96697	SERPINE1
Reactome_2022	benign_muscularis	no_met > ln_mets	Hemostasis R-HSA-109582	(6/576)	0.0689411	0.250874	2.16461	5.78926	ANXA2;SERPINE1;GATA6;PLAUR;KIF23;THBS1
Reactome_2022	benign_muscularis	no_met > ln_mets	Metabolism Of Non-Coding RNA R-HSA-194441	(1/52)	0.229708	0.385909	3.93127	5.7827	NUP37
Reactome_2022	benign_muscularis	no_met > ln_mets	Signaling By PDGF R-HSA-186797	(1/52)	0.229708	0.385909	3.93127	5.7827	THBS1
Reactome_2022	benign_muscularis	no_met > ln_mets	Factors Involved In Megakaryocyte Development And Platelet Production R-HSA-983231	(2/136)	0.14822	0.32404	3.01036	5.74694	GATA6;KIF23
Reactome_2022	benign_muscularis	no_met > ln_mets	Deposition Of New CENPA-containing Nucleosomes At Centromere R-HSA-606279	(1/53)	0.233569	0.387233	3.85548	5.60693	KNL1
Reactome_2022	benign_muscularis	no_met > ln_mets	Sensory Processing Of Sound By Outer Hair Cells Of Cochlea R-HSA-9662361	(1/53)	0.233569	0.387233	3.85548	5.60693	EPS8L2
Reactome_2022	benign_muscularis	no_met > ln_mets	Nuclear Receptor Transcription Pathway R-HSA-383280	(1/53)	0.233569	0.387233	3.85548	5.60693	HNF1A
Reactome_2022	benign_muscularis	no_met > ln_mets	Neddylation R-HSA-8951664	(3/237)	0.115781	0.295085	2.59926	5.60414	SOCS3;CCNF;LMO7
Reactome_2022	benign_muscularis	no_met > ln_mets	Interleukin-12 Family Signaling R-HSA-447115	(1/54)	0.237412	0.390938	3.78254	5.43914	ANXA2
Reactome_2022	benign_muscularis	no_met > ln_mets	Regulation Of Cholesterol Biosynthesis By SREBP (SREBF) R-HSA-1655829	(1/55)	0.241235	0.390938	3.71231	5.27884	PKMYT1
Reactome_2022	benign_muscularis	no_met > ln_mets	Signaling By ALK Fusions And Activated Point Mutants R-HSA-9725370	(1/55)	0.241235	0.390938	3.71231	5.27884	LMO7
Reactome_2022	benign_muscularis	no_met > ln_mets	ECM Proteoglycans R-HSA-3000178	(1/55)	0.241235	0.390938	3.71231	5.27884	SERPINE1
Reactome_2022	benign_muscularis	no_met > ln_mets	tRNA Processing In Nucleus R-HSA-6784531	(1/57)	0.248825	0.396859	3.57937	4.97892	NUP37
Reactome_2022	benign_muscularis	no_met > ln_mets	SUMOylation Of Chromatin Organization Proteins R-HSA-4551638	(1/57)	0.248825	0.396859	3.57937	4.97892	NUP37
Reactome_2022	benign_muscularis	no_met > ln_mets	Signaling By ERBB4 R-HSA-1236394	(1/57)	0.248825	0.396859	3.57937	4.97892	ERBB3
Reactome_2022	benign_muscularis	no_met > ln_mets	Role Of GTSE1 In G2/M Progression After G2 Checkpoint R-HSA-8852276	(1/59)	0.256339	0.403734	3.45559	4.70394	CCNB2
Reactome_2022	benign_muscularis	no_met > ln_mets	Transcriptional Regulation Of Granulopoiesis R-HSA-9616222	(1/59)	0.256339	0.403734	3.45559	4.70394	KLF5
Reactome_2022	benign_muscularis	no_met > ln_mets	Selective Autophagy R-HSA-9663891	(1/61)	0.263779	0.413728	3.34007	4.45112	PGAM5
Reactome_2022	benign_muscularis	no_met > ln_mets	Signal Transduction R-HSA-162582	(18/2465)	0.0626268	0.243399	1.56565	4.33773	FOXA1;ARHGAP11A;MMP2;SERPINE1;PLEKHG6;BUB1B;KNL1;ABHD17C;THBS1;ARHGAP32;SOCS3;DIAPH3;SPINT1;ERBB3;PRC1;DLGAP5;TMPO;NUP37
Reactome_2022	benign_muscularis	no_met > ln_mets	TP53 Regulates Transcription Of DNA Repair Genes R-HSA-6796648	(1/62)	0.267472	0.416067	3.28515	4.33226	FANCI
Reactome_2022	benign_muscularis	no_met > ln_mets	RAB Geranylgeranylation R-HSA-8873719	(1/62)	0.267472	0.416067	3.28515	4.33226	RAB15
Reactome_2022	benign_muscularis	no_met > ln_mets	Signaling By MET R-HSA-6806834	(1/63)	0.271146	0.420053	3.232	4.21808	SPINT1
Reactome_2022	benign_muscularis	no_met > ln_mets	Gap-filling DNA Repair Synthesis And Ligation In TC-NER R-HSA-6782210	(1/64)	0.274801	0.422256	3.18054	4.10832	RFC3
Reactome_2022	benign_muscularis	no_met > ln_mets	Dual Incision In TC-NER R-HSA-6782135	(1/65)	0.278439	0.423622	3.13068	4.00275	RFC3
Reactome_2022	benign_muscularis	no_met > ln_mets	Cytochrome P450 - Arranged By Substrate Type R-HSA-211897	(1/65)	0.278439	0.423622	3.13068	4.00275	CYP3A5
Reactome_2022	benign_muscularis	no_met > ln_mets	Integrin Cell Surface Interactions R-HSA-216083	(1/66)	0.282059	0.424773	3.08236	3.90116	THBS1
Reactome_2022	benign_muscularis	no_met > ln_mets	RUNX1 Regulates Genes Involved In Megakaryocyte Differentiation And Platelet Function R-HSA-8936459	(1/66)	0.282059	0.424773	3.08236	3.90116	THBS1
Reactome_2022	benign_muscularis	no_met > ln_mets	Sensory Processing Of Sound By Inner Hair Cells Of Cochlea R-HSA-9662360	(1/67)	0.28566	0.42849	3.03551	3.80335	EPS8L2
Reactome_2022	benign_muscularis	no_met > ln_mets	Glycolysis R-HSA-70171	(1/69)	0.29281	0.432925	2.94593	3.61829	NUP37
Reactome_2022	benign_muscularis	no_met > ln_mets	Circadian Clock R-HSA-400253	(1/69)	0.29281	0.432925	2.94593	3.61829	SERPINE1
Reactome_2022	benign_muscularis	no_met > ln_mets	Diseases Associated With O-glycosylation Of Proteins R-HSA-3906995	(1/69)	0.29281	0.432925	2.94593	3.61829	THBS1
Reactome_2022	benign_muscularis	no_met > ln_mets	Plasma Lipoprotein Assembly, Remodeling, And Clearance R-HSA-174824	(1/71)	0.299888	0.441081	2.86147	3.4462	AMN
Reactome_2022	benign_muscularis	no_met > ln_mets	Base Excision Repair R-HSA-73884	(1/72)	0.303401	0.442802	2.82103	3.36463	RFC3
Reactome_2022	benign_muscularis	no_met > ln_mets	Cdc20:Phospho-APC/C Mediated Degradation Of Cyclin A R-HSA-174184	(1/72)	0.303401	0.442802	2.82103	3.36463	BUB1B
Reactome_2022	benign_muscularis	no_met > ln_mets	Extra-nuclear Estrogen Signaling R-HSA-9009391	(1/73)	0.306897	0.444472	2.78171	3.28587	MMP2
Reactome_2022	benign_muscularis	no_met > ln_mets	APC:Cdc20 Mediated Degradation Of Cell Cycle Proteins Before Cycle Checkpoint Satisfied R-HSA-179419	(1/73)	0.306897	0.444472	2.78171	3.28587	BUB1B
Reactome_2022	benign_muscularis	no_met > ln_mets	Antigen Processing: Ubiquitination And Proteasome Degradation R-HSA-983168	(3/307)	0.198757	0.354388	1.99362	3.22104	SOCS3;CCNF;LMO7
Reactome_2022	benign_muscularis	no_met > ln_mets	Transport Of Mature mRNA Derived From An Intron-Containing Transcript R-HSA-159236	(1/74)	0.310375	0.447507	2.74346	3.20978	NUP37
Reactome_2022	benign_muscularis	no_met > ln_mets	ISG15 Antiviral Mechanism R-HSA-1169408	(1/75)	0.313836	0.447507	2.70625	3.13623	NUP37
Reactome_2022	benign_muscularis	no_met > ln_mets	APC/C:Cdc20 Mediated Degradation Of Mitotic Proteins R-HSA-176409	(1/75)	0.313836	0.447507	2.70625	3.13623	BUB1B
Reactome_2022	benign_muscularis	no_met > ln_mets	Sensory Processing Of Sound R-HSA-9659379	(1/75)	0.313836	0.447507	2.70625	3.13623	EPS8L2
Reactome_2022	benign_muscularis	no_met > ln_mets	Metabolism Of Vitamins And Cofactors R-HSA-196854	(2/186)	0.238313	0.390938	2.18678	3.13621	GCHFR;AMN
Reactome_2022	benign_muscularis	no_met > ln_mets	Generic Transcription Pathway R-HSA-212436	(9/1190)	0.140642	0.318339	1.56759	3.0749	FANCI;LGALS3;SOCS3;RFC3;RAD51;SERPINE1;HNF1A;ZNF664;THBS1
Reactome_2022	benign_muscularis	no_met > ln_mets	ESR-mediated Signaling R-HSA-8939211	(2/188)	0.242009	0.390938	2.16305	3.06889	FOXA1;MMP2
Reactome_2022	benign_muscularis	no_met > ln_mets	SUMOylation Of DNA Damage Response And Repair Proteins R-HSA-3108214	(1/76)	0.31728	0.447507	2.67003	3.06512	NUP37
Reactome_2022	benign_muscularis	no_met > ln_mets	Activation Of APC/C And APC/C:Cdc20 Mediated Degradation Of Mitotic Proteins R-HSA-176814	(1/76)	0.31728	0.447507	2.67003	3.06512	BUB1B
Reactome_2022	benign_muscularis	no_met > ln_mets	Transcriptional Regulation By Small RNAs R-HSA-5578749	(1/76)	0.31728	0.447507	2.67003	3.06512	NUP37
Reactome_2022	benign_muscularis	no_met > ln_mets	Transcription-Coupled Nucleotide Excision Repair (TC-NER) R-HSA-6781827	(1/77)	0.320707	0.448989	2.63477	2.99634	RFC3
Reactome_2022	benign_muscularis	no_met > ln_mets	G2/M DNA Damage Checkpoint R-HSA-69473	(1/77)	0.320707	0.448989	2.63477	2.99634	RFC3
Reactome_2022	benign_muscularis	no_met > ln_mets	MAPK Family Signaling Cascades R-HSA-5683057	(3/318)	0.212925	0.3692	1.92293	2.97441	ERBB3;MMP2;ABHD17C
Reactome_2022	benign_muscularis	no_met > ln_mets	Constitutive Signaling By Aberrant PI3K In Cancer R-HSA-2219530	(1/78)	0.324116	0.450426	2.60042	2.92977	ERBB3
Reactome_2022	benign_muscularis	no_met > ln_mets	COPI-dependent Golgi-to-ER Retrograde Traffic R-HSA-6811434	(1/78)	0.324116	0.450426	2.60042	2.92977	KIF23
Reactome_2022	benign_muscularis	no_met > ln_mets	Processing Of DNA Double-Strand Break Ends R-HSA-5693607	(1/80)	0.330885	0.454816	2.53433	2.80293	RFC3
Reactome_2022	benign_muscularis	no_met > ln_mets	Regulation Of APC/C Activators Between G1/S And Early Anaphase R-HSA-176408	(1/80)	0.330885	0.454816	2.53433	2.80293	BUB1B
Reactome_2022	benign_muscularis	no_met > ln_mets	Recruitment Of NuMA To Mitotic Centrosomes R-HSA-380320	(1/80)	0.330885	0.454816	2.53433	2.80293	MZT1
Reactome_2022	benign_muscularis	no_met > ln_mets	Regulation Of HSF1-mediated Heat Shock Response R-HSA-3371453	(1/81)	0.334244	0.456116	2.50253	2.74248	NUP37
Reactome_2022	benign_muscularis	no_met > ln_mets	Centrosome Maturation R-HSA-380287	(1/81)	0.334244	0.456116	2.50253	2.74248	MZT1
Reactome_2022	benign_muscularis	no_met > ln_mets	Developmental Biology R-HSA-1266738	(8/1073)	0.168222	0.330107	1.53786	2.7412	KRT80;KLF5;CDX2;MMP2;PXMP2;KRT8;GATA6;HNF1A
Reactome_2022	benign_muscularis	no_met > ln_mets	Metabolism Of Proteins R-HSA-392499	(13/1890)	0.148092	0.32404	1.43479	2.74033	ERO1A;GALNT6;CDX2;MMP2;CCNF;GATA6;PLAUR;LMO7;THBS1;SOCS3;RAB15;GCNT3;NUP37
Reactome_2022	benign_muscularis	no_met > ln_mets	Global Genome Nucleotide Excision Repair (GG-NER) R-HSA-5696399	(1/82)	0.337586	0.45902	2.47151	2.6839	RFC3
Reactome_2022	benign_muscularis	no_met > ln_mets	Transport Of Mature Transcript To Cytoplasm R-HSA-72202	(1/83)	0.340912	0.460231	2.44124	2.6271	NUP37
Reactome_2022	benign_muscularis	no_met > ln_mets	Antiviral Mechanism By IFN-stimulated Genes R-HSA-1169410	(1/83)	0.340912	0.460231	2.44124	2.6271	NUP37
Reactome_2022	benign_muscularis	no_met > ln_mets	Transcriptional Regulation Of White Adipocyte Differentiation R-HSA-381340	(1/84)	0.344221	0.463044	2.41171	2.57202	KLF5
Reactome_2022	benign_muscularis	no_met > ln_mets	Keratinization R-HSA-6805567	(2/208)	0.279052	0.423622	1.95106	2.49025	KRT80;KRT8
Reactome_2022	benign_muscularis	no_met > ln_mets	APC/C-mediated Degradation Of Cell Cycle Proteins R-HSA-174143	(1/87)	0.35405	0.472901	2.32723	2.4164	BUB1B
Reactome_2022	benign_muscularis	no_met > ln_mets	Gene Expression (Transcription) R-HSA-74160	(10/1449)	0.187399	0.346989	1.42545	2.38694	FANCI;LGALS3;SOCS3;RFC3;RAD51;SERPINE1;HNF1A;ZNF664;THBS1;NUP37
Reactome_2022	benign_muscularis	no_met > ln_mets	Regulation Of mRNA Stability By Proteins That Bind AU-rich Elements R-HSA-450531	(1/88)	0.357294	0.473376	2.30036	2.36752	ZFP36
Reactome_2022	benign_muscularis	no_met > ln_mets	Interferon Gamma Signaling R-HSA-877300	(1/89)	0.360521	0.473376	2.2741	2.32005	SOCS3
Reactome_2022	benign_muscularis	no_met > ln_mets	Glucose Metabolism R-HSA-70326	(1/89)	0.360521	0.473376	2.2741	2.32005	NUP37
Reactome_2022	benign_muscularis	no_met > ln_mets	Sphingolipid Metabolism R-HSA-428157	(1/89)	0.360521	0.473376	2.2741	2.32005	DEGS2
Reactome_2022	benign_muscularis	no_met > ln_mets	MAPK6/MAPK4 Signaling R-HSA-5687128	(1/90)	0.363733	0.473376	2.24844	2.27393	MMP2
Reactome_2022	benign_muscularis	no_met > ln_mets	Regulation Of TP53 Activity Thru Phosphorylation R-HSA-6804756	(1/90)	0.363733	0.473376	2.24844	2.27393	RFC3
Reactome_2022	benign_muscularis	no_met > ln_mets	Signaling By TGF-beta Receptor Complex R-HSA-170834	(1/91)	0.366929	0.473376	2.22334	2.2291	SERPINE1
Reactome_2022	benign_muscularis	no_met > ln_mets	HCMV Late Events R-HSA-9610379	(1/91)	0.366929	0.473376	2.22334	2.2291	NUP37
Reactome_2022	benign_muscularis	no_met > ln_mets	EPH-Ephrin Signaling R-HSA-2682334	(1/91)	0.366929	0.473376	2.22334	2.2291	MMP2
Reactome_2022	benign_muscularis	no_met > ln_mets	RNA Polymerase II Transcription R-HSA-73857	(9/1312)	0.209126	0.365997	1.41156	2.20883	FANCI;LGALS3;SOCS3;RFC3;RAD51;SERPINE1;HNF1A;ZNF664;THBS1
Reactome_2022	benign_muscularis	no_met > ln_mets	Post-translational Modification: Synthesis Of GPI-anchored Proteins R-HSA-163125	(1/92)	0.370109	0.474241	2.1988	2.18552	PLAUR
Reactome_2022	benign_muscularis	no_met > ln_mets	Telomere Maintenance R-HSA-157579	(1/92)	0.370109	0.474241	2.1988	2.18552	RFC3
Reactome_2022	benign_muscularis	no_met > ln_mets	Drug ADME R-HSA-9748784	(1/95)	0.379554	0.481447	2.1283	2.06182	NUDT15
Reactome_2022	benign_muscularis	no_met > ln_mets	Metabolism Of Nucleotides R-HSA-15869	(1/95)	0.379554	0.481447	2.1283	2.06182	NUDT15
Reactome_2022	benign_muscularis	no_met > ln_mets	HCMV Early Events R-HSA-9609690	(1/96)	0.382671	0.483778	2.10579	2.02279	NUP37
Reactome_2022	benign_muscularis	no_met > ln_mets	Class I MHC Mediated Antigen Processing And Presentation R-HSA-983169	(3/378)	0.293198	0.432925	1.61031	1.9757	SOCS3;CCNF;LMO7
Reactome_2022	benign_muscularis	no_met > ln_mets	SLC Transporter Disorders R-HSA-5619102	(1/99)	0.391929	0.491928	2.04102	1.91177	NUP37
Reactome_2022	benign_muscularis	no_met > ln_mets	Cellular Response To Heat Stress R-HSA-3371556	(1/99)	0.391929	0.491928	2.04102	1.91177	NUP37
Reactome_2022	benign_muscularis	no_met > ln_mets	Stimuli-sensing Channels R-HSA-2672351	(1/100)	0.394984	0.491928	2.0203	1.87668	SCNN1A
Reactome_2022	benign_muscularis	no_met > ln_mets	Cytokine Signaling In Immune System R-HSA-1280215	(5/702)	0.274498	0.422256	1.45005	1.87464	SOCS3;IFI27;ANXA2;MMP2;NUP37
Reactome_2022	benign_muscularis	no_met > ln_mets	Post-translational Protein Modification R-HSA-597592	(9/1383)	0.254365	0.403734	1.33351	1.82555	GALNT6;SOCS3;RAB15;CCNF;PLAUR;GCNT3;LMO7;THBS1;NUP37
Reactome_2022	benign_muscularis	no_met > ln_mets	Phase I - Functionalization Of Compounds R-HSA-211945	(1/104)	0.407055	0.501195	1.94145	1.74499	CYP3A5
Reactome_2022	benign_muscularis	no_met > ln_mets	MHC Class II Antigen Presentation R-HSA-2132295	(1/104)	0.407055	0.501195	1.94145	1.74499	KIF23
Reactome_2022	benign_muscularis	no_met > ln_mets	Diseases Of Metabolism R-HSA-5668914	(2/247)	0.350707	0.470097	1.63723	1.7155	AMN;THBS1
Reactome_2022	benign_muscularis	no_met > ln_mets	PI3K/AKT Signaling In Cancer R-HSA-2219528	(1/105)	0.410035	0.501597	1.92269	1.7141	ERBB3
Reactome_2022	benign_muscularis	no_met > ln_mets	tRNA Processing R-HSA-72306	(1/105)	0.410035	0.501597	1.92269	1.7141	NUP37
Reactome_2022	benign_muscularis	no_met > ln_mets	PI5P, PP2A And IER3 Regulate PI3K/AKT Signaling R-HSA-6811558	(1/106)	0.413001	0.503594	1.90428	1.68397	ERBB3
Reactome_2022	benign_muscularis	no_met > ln_mets	Nucleotide Excision Repair R-HSA-5696398	(1/108)	0.418887	0.505877	1.8685	1.62588	RFC3
Reactome_2022	benign_muscularis	no_met > ln_mets	Gene Silencing By RNA R-HSA-211000	(1/108)	0.418887	0.505877	1.8685	1.62588	NUP37
Reactome_2022	benign_muscularis	no_met > ln_mets	Platelet Activation, Signaling And Aggregation R-HSA-76002	(2/254)	0.363356	0.473376	1.59119	1.61087	SERPINE1;THBS1
Reactome_2022	benign_muscularis	no_met > ln_mets	Signaling By Nuclear Receptors R-HSA-9006931	(2/260)	0.374126	0.477769	1.55371	1.52755	FOXA1;MMP2
Reactome_2022	benign_muscularis	no_met > ln_mets	Golgi-to-ER Retrograde Transport R-HSA-8856688	(1/112)	0.430486	0.518228	1.8008	1.51779	KIF23
Reactome_2022	benign_muscularis	no_met > ln_mets	Negative Regulation Of PI3K/AKT Network R-HSA-199418	(1/113)	0.433349	0.520019	1.78463	1.49233	ERBB3
Reactome_2022	benign_muscularis	no_met > ln_mets	Macroautophagy R-HSA-1632852	(1/114)	0.436199	0.521782	1.76875	1.46746	PGAM5
Reactome_2022	benign_muscularis	no_met > ln_mets	PPARA Activates Gene Expression R-HSA-1989781	(1/116)	0.441855	0.52688	1.73781	1.4194	PKMYT1
Reactome_2022	benign_muscularis	no_met > ln_mets	RAF/MAP Kinase Cascade R-HSA-5673001	(2/271)	0.393679	0.491928	1.48934	1.38839	ERBB3;ABHD17C
Reactome_2022	benign_muscularis	no_met > ln_mets	Regulation Of Lipid Metabolism By PPARalpha R-HSA-400206	(1/118)	0.447455	0.528535	1.70793	1.37349	PKMYT1
Reactome_2022	benign_muscularis	no_met > ln_mets	Synthesis Of DNA R-HSA-69239	(1/119)	0.450234	0.528535	1.69337	1.35129	RFC3
Reactome_2022	benign_muscularis	no_met > ln_mets	Transcriptional Regulation By RUNX2 R-HSA-8878166	(1/119)	0.450234	0.528535	1.69337	1.35129	LGALS3
Reactome_2022	benign_muscularis	no_met > ln_mets	Signaling By TGFB Family Members R-HSA-9006936	(1/119)	0.450234	0.528535	1.69337	1.35129	SERPINE1
Reactome_2022	benign_muscularis	no_met > ln_mets	Estrogen-dependent Gene Expression R-HSA-9018519	(1/119)	0.450234	0.528535	1.69337	1.35129	FOXA1
Reactome_2022	benign_muscularis	no_met > ln_mets	MAPK1/MAPK3 Signaling R-HSA-5684996	(2/277)	0.404231	0.500982	1.4564	1.31916	ERBB3;ABHD17C
Reactome_2022	benign_muscularis	no_met > ln_mets	HCMV Infection R-HSA-9609646	(1/121)	0.455751	0.530073	1.66498	1.30836	NUP37
Reactome_2022	benign_muscularis	no_met > ln_mets	SARS-CoV-2 Activates/Modulates Innate And Adaptive Immune Responses R-HSA-9705671	(1/121)	0.455751	0.530073	1.66498	1.30836	NUP37
Reactome_2022	benign_muscularis	no_met > ln_mets	Metabolism Of Water-Soluble Vitamins And Cofactors R-HSA-196849	(1/122)	0.458489	0.531622	1.65114	1.28759	AMN
Reactome_2022	benign_muscularis	no_met > ln_mets	Regulation Of IGF Transport And Uptake By IGFBPs R-HSA-381426	(1/123)	0.461213	0.533145	1.63752	1.26727	MMP2
Reactome_2022	benign_muscularis	no_met > ln_mets	Signaling By Interleukins R-HSA-449147	(3/453)	0.395624	0.491928	1.33677	1.23957	SOCS3;ANXA2;MMP2
Reactome_2022	benign_muscularis	no_met > ln_mets	Glycerophospholipid Biosynthesis R-HSA-1483206	(1/127)	0.471974	0.543922	1.58522	1.19023	STARD10
Reactome_2022	benign_muscularis	no_met > ln_mets	Autophagy R-HSA-9612973	(1/128)	0.474631	0.545321	1.57266	1.17197	PGAM5
Reactome_2022	benign_muscularis	no_met > ln_mets	Host Interactions Of HIV Factors R-HSA-162909	(1/130)	0.479906	0.54971	1.54812	1.13657	NUP37
Reactome_2022	benign_muscularis	no_met > ln_mets	Neutrophil Degranulation R-HSA-6798695	(3/468)	0.415807	0.505386	1.29265	1.13434	LGALS3;ANXA2;PLAUR
Reactome_2022	benign_muscularis	no_met > ln_mets	Late Phase Of HIV Life Cycle R-HSA-162599	(1/136)	0.495416	0.565762	1.47886	1.03869	NUP37
Reactome_2022	benign_muscularis	no_met > ln_mets	Influenza Viral RNA Transcription And Replication R-HSA-168273	(1/137)	0.497956	0.56695	1.46791	1.02349	NUP37
Reactome_2022	benign_muscularis	no_met > ln_mets	Signaling By Receptor Tyrosine Kinases R-HSA-9006934	(3/496)	0.452893	0.530011	1.21748	0.964364	SPINT1;ERBB3;THBS1
Reactome_2022	benign_muscularis	no_met > ln_mets	Diseases Of Glycosylation R-HSA-3781865	(1/143)	0.512934	0.573636	1.40546	0.938299	THBS1
Reactome_2022	benign_muscularis	no_met > ln_mets	HIV Life Cycle R-HSA-162587	(1/149)	0.527469	0.588151	1.34808	0.862318	NUP37
Reactome_2022	benign_muscularis	no_met > ln_mets	Metabolism Of Steroids R-HSA-8957322	(1/153)	0.536919	0.595177	1.31233	0.81615	PKMYT1
Reactome_2022	benign_muscularis	no_met > ln_mets	DNA Replication R-HSA-69306	(1/155)	0.541574	0.598582	1.29516	0.794289	RFC3
Reactome_2022	benign_muscularis	no_met > ln_mets	Regulation Of TP53 Activity R-HSA-5633007	(1/157)	0.546183	0.600166	1.27843	0.773194	RFC3
Reactome_2022	benign_muscularis	no_met > ln_mets	Influenza Infection R-HSA-168255	(1/157)	0.546183	0.600166	1.27843	0.773194	NUP37
Reactome_2022	benign_muscularis	no_met > ln_mets	Metabolism Of Lipids R-HSA-556833	(4/732)	0.500388	0.567523	1.0973	0.759739	STARD10;DEGS2;PKMYT1;AACS
Reactome_2022	benign_muscularis	no_met > ln_mets	Adaptive Immune System R-HSA-1280218	(4/733)	0.501462	0.567523	1.09574	0.756307	SOCS3;CCNF;LMO7;KIF23
Reactome_2022	benign_muscularis	no_met > ln_mets	Cellular Responses To Stimuli R-HSA-8953897	(4/736)	0.504679	0.569146	1.09107	0.746113	ERO1A;PKMYT1;ETS1;NUP37
Reactome_2022	benign_muscularis	no_met > ln_mets	S Phase R-HSA-69242	(1/161)	0.555263	0.608375	1.24621	0.733164	RFC3
Reactome_2022	benign_muscularis	no_met > ln_mets	Transcriptional Regulation By TP53 R-HSA-3700989	(2/354)	0.530824	0.590151	1.13335	0.717778	FANCI;RFC3
Reactome_2022	benign_muscularis	no_met > ln_mets	Disease R-HSA-1643685	(9/1736)	0.505907	0.569146	1.04072	0.709151	RAD51AP1;RFC3;AMN;RAD51;ERBB3;LMO7;BRCA2;THBS1;NUP37
Reactome_2022	benign_muscularis	no_met > ln_mets	Protein Localization R-HSA-9609507	(1/164)	0.561954	0.613927	1.22309	0.704909	PXMP2
Reactome_2022	benign_muscularis	no_met > ln_mets	Cellular Senescence R-HSA-2559583	(1/165)	0.564163	0.614563	1.21557	0.695808	ETS1
Reactome_2022	benign_muscularis	no_met > ln_mets	Immune System R-HSA-168256	(10/1943)	0.510848	0.572999	1.03276	0.69369	LGALS3;SOCS3;IFI27;ANXA2;MMP2;CCNF;PLAUR;LMO7;KIF23;NUP37
Reactome_2022	benign_muscularis	no_met > ln_mets	SUMO E3 Ligases SUMOylate Target Proteins R-HSA-3108232	(1/168)	0.570722	0.619922	1.19355	0.669408	NUP37
Reactome_2022	benign_muscularis	no_met > ln_mets	SUMOylation R-HSA-2990846	(1/174)	0.583548	0.630232	1.15181	0.620396	NUP37
Reactome_2022	benign_muscularis	no_met > ln_mets	Ion Channel Transport R-HSA-983712	(1/175)	0.585649	0.630698	1.14513	0.612685	SCNN1A
Reactome_2022	benign_muscularis	no_met > ln_mets	Disorders Of Transmembrane Transporters R-HSA-5619115	(1/176)	0.587739	0.631151	1.13853	0.605097	NUP37
Reactome_2022	benign_muscularis	no_met > ln_mets	Intra-Golgi And Retrograde Golgi-to-ER Traffic R-HSA-6811442	(1/181)	0.598033	0.640387	1.10662	0.568924	KIF23
Reactome_2022	benign_muscularis	no_met > ln_mets	Cellular Response To Chemical Stress R-HSA-9711123	(1/182)	0.600061	0.640744	1.10045	0.562026	ERO1A
Reactome_2022	benign_muscularis	no_met > ln_mets	Metabolism R-HSA-1430728	(10/2049)	0.580958	0.629233	0.973298	0.528575	GCHFR;AMN;STARD10;PXMP2;DEGS2;PKMYT1;NUDT15;CYP3A5;AACS;NUP37
Reactome_2022	benign_muscularis	no_met > ln_mets	SARS-CoV-2-host Interactions R-HSA-9705683	(1/196)	0.627415	0.666187	1.02072	0.475806	NUP37
Reactome_2022	benign_muscularis	no_met > ln_mets	Muscle Contraction R-HSA-397014	(1/196)	0.627415	0.666187	1.02072	0.475806	ANXA2
Reactome_2022	benign_muscularis	no_met > ln_mets	Signaling By NOTCH R-HSA-157118	(1/203)	0.640388	0.676164	0.984998	0.438995	DLGAP5
Reactome_2022	benign_muscularis	no_met > ln_mets	Diseases Of Signal Transduction By Growth Factor Receptors And Second Messengers R-HSA-5663202	(2/424)	0.629261	0.666276	0.941967	0.436328	ERBB3;LMO7
Reactome_2022	benign_muscularis	no_met > ln_mets	Phospholipid Metabolism R-HSA-1483257	(1/208)	0.64938	0.683749	0.960962	0.414883	STARD10
Reactome_2022	benign_muscularis	no_met > ln_mets	Biological Oxidations R-HSA-211859	(1/218)	0.666702	0.700037	0.916213	0.371444	CYP3A5
Reactome_2022	benign_muscularis	no_met > ln_mets	HIV Infection R-HSA-162906	(1/229)	0.684778	0.717025	0.871522	0.330011	NUP37
Reactome_2022	benign_muscularis	no_met > ln_mets	Cellular Responses To Stress R-HSA-2262752	(3/722)	0.704935	0.734065	0.825072	0.288486	ERO1A;ETS1;NUP37
Reactome_2022	benign_muscularis	no_met > ln_mets	Processing Of Capped Intron-Containing Pre-mRNA R-HSA-72203	(1/242)	0.704893	0.734065	0.823966	0.288148	NUP37
Reactome_2022	benign_muscularis	no_met > ln_mets	PIP3 Activates AKT Signaling R-HSA-1257604	(1/268)	0.741388	0.769903	0.742746	0.222252	ERBB3
Reactome_2022	benign_muscularis	no_met > ln_mets	Nervous System Development R-HSA-9675108	(2/545)	0.760847	0.785659	0.727515	0.198846	MMP2;PXMP2
Reactome_2022	benign_muscularis	no_met > ln_mets	SARS-CoV-2 Infection R-HSA-9694516	(1/283)	0.760372	0.785659	0.702701	0.192503	NUP37
Reactome_2022	benign_muscularis	no_met > ln_mets	Metabolism Of Carbohydrates R-HSA-71387	(1/285)	0.762796	0.785659	0.697681	0.188907	NUP37
Reactome_2022	benign_muscularis	no_met > ln_mets	Intracellular Signaling By Second Messengers R-HSA-9006925	(1/306)	0.786833	0.808214	0.648949	0.155579	ERBB3
Reactome_2022	benign_muscularis	no_met > ln_mets	Sensory Perception R-HSA-9709957	(2/616)	0.817793	0.837739	0.641029	0.12894	SCNN1A;EPS8L2
Reactome_2022	benign_muscularis	no_met > ln_mets	Metabolism Of RNA R-HSA-8953854	(2/666)	0.850365	0.86408	0.591222	0.0958311	ZFP36;NUP37
Reactome_2022	benign_muscularis	no_met > ln_mets	Metabolism Of Amino Acids And Derivatives R-HSA-71291	(1/364)	0.841399	0.859591	0.543646	0.093882	PXMP2
Reactome_2022	benign_muscularis	no_met > ln_mets	SARS-CoV Infections R-HSA-9679506	(1/369)	0.845397	0.861347	0.536122	0.0900414	NUP37
Reactome_2022	benign_muscularis	no_met > ln_mets	Transport Of Small Molecules R-HSA-382551	(2/706)	0.872547	0.884243	0.55647	0.0758687	AMN;SCNN1A
Reactome_2022	benign_muscularis	no_met > ln_mets	Innate Immune System R-HSA-168249	(3/1035)	0.896202	0.905787	0.565452	0.0619674	LGALS3;ANXA2;PLAUR
Reactome_2022	benign_muscularis	no_met > ln_mets	Axon Guidance R-HSA-422475	(1/519)	0.928343	0.935769	0.377949	0.0281022	MMP2
Reactome_2022	benign_muscularis	no_met > ln_mets	Membrane Trafficking R-HSA-199991	(1/599)	0.952565	0.957632	0.326036	0.0158443	KIF23
Reactome_2022	benign_muscularis	no_met > ln_mets	Vesicle-mediated Transport R-HSA-5653656	(1/637)	0.961029	0.963579	0.305953	0.0121617	KIF23
Reactome_2022	benign_muscularis	no_met > ln_mets	Infectious Disease R-HSA-5663205	(1/961)	0.99282	0.99282	0.199285	0.00143599	NUP37
Reactome_2022	benign_muscularis	ln_mets	Smooth Muscle Contraction R-HSA-445355	(12/43)	1.66483e-18	5.56054e-16	87.4003	3577.89	ACTA2;GUCY1A1;MYL6;CALD1;TPM2;TPM1;LMOD1;MYH11;SORBS1;MYL9;ACTG2;MYLK
Reactome_2022	benign_muscularis	ln_mets	RHO GTPases Activate PAKs R-HSA-5627123	(6/21)	6.85323e-10	7.62993e-08	84.617	1785.51	MYL6;FLNA;MYH11;PPP1R12B;MYL9;MYLK
Reactome_2022	benign_muscularis	ln_mets	Cell-extracellular Matrix Interactions R-HSA-446353	(4/16)	1.02243e-06	4.87845e-05	69.0556	952.506	ITGB1;ACTN1;FLNA;LIMS2
Reactome_2022	benign_muscularis	ln_mets	Uptake And Function Of Diphtheria Toxin R-HSA-5336415	(2/6)	0.000366432	0.00478769	101.51	803.118	HSP90AA1;CD9
Reactome_2022	benign_muscularis	ln_mets	Fibronectin Matrix Formation R-HSA-1566977	(2/6)	0.000366432	0.00478769	101.51	803.118	ITGB1;ITGA5
Reactome_2022	benign_muscularis	ln_mets	RHO GTPases Activate ROCKs R-HSA-5627117	(4/19)	2.1525e-06	7.18936e-05	55.2361	720.769	MYL6;MYH11;PPP1R12B;MYL9
Reactome_2022	benign_muscularis	ln_mets	RHO GTPases Activate CIT R-HSA-5625900	(4/19)	2.1525e-06	7.18936e-05	55.2361	720.769	MYL6;MYH11;PPP1R12B;MYL9
Reactome_2022	benign_muscularis	ln_mets	Muscle Contraction R-HSA-397014	(15/196)	5.25556e-14	8.77679e-12	19.2255	587.858	GUCY1A1;TPM2;TPM1;LMOD1;ATP2B4;SORBS1;ACTG2;MYLK;ACTA2;MYL6;DES;PLN;CALD1;MYH11;MYL9
Reactome_2022	benign_muscularis	ln_mets	EPHA-mediated Growth Cone Collapse R-HSA-3928663	(3/15)	5.28268e-05	0.0012603	51.2577	504.811	MYL6;MYH11;MYL9
Reactome_2022	benign_muscularis	ln_mets	CHL1 Interactions R-HSA-447041	(2/9)	0.000870867	0.00938289	57.9971	408.649	ITGB1;HSPA8
Reactome_2022	benign_muscularis	ln_mets	Sema4D Induced Cell Migration And Growth-Cone Collapse R-HSA-416572	(3/20)	0.000129975	0.00245832	36.1728	323.681	MYL6;MYH11;MYL9
Reactome_2022	benign_muscularis	ln_mets	Semaphorin Interactions R-HSA-373755	(6/64)	7.9626e-07	4.43252e-05	21.8364	306.656	ITGB1;HSP90AA1;MYL6;DPYSL3;MYH11;MYL9
Reactome_2022	benign_muscularis	ln_mets	eNOS Activation R-HSA-203615	(2/11)	0.00132184	0.0129851	45.1043	298.984	HSP90AA1;CAV1
Reactome_2022	benign_muscularis	ln_mets	HSF1-dependent Transactivation R-HSA-3371571	(4/36)	3.06474e-05	0.000787401	25.8698	268.864	HSPA8;HSP90AA1;HSPB8;CRYAB
Reactome_2022	benign_muscularis	ln_mets	RHOBTB2 GTPase Cycle R-HSA-9013418	(3/23)	0.00019973	0.00351105	30.7423	261.879	CCT2;HSP90AA1;ACTN1
Reactome_2022	benign_muscularis	ln_mets	Sema4D In Semaphorin Signaling R-HSA-400685	(3/24)	0.000227436	0.00379819	29.2769	245.593	MYL6;MYH11;MYL9
Reactome_2022	benign_muscularis	ln_mets	RHOF GTPase Cycle R-HSA-9035034	(4/42)	5.69121e-05	0.00126724	21.7785	212.863	AKAP12;ACTN1;CAV1;MCAM
Reactome_2022	benign_muscularis	ln_mets	Metabolism Of Nitric Oxide: NOS3 Activation And Regulation R-HSA-202131	(2/15)	0.00249083	0.0213318	31.2198	187.167	HSP90AA1;CAV1
Reactome_2022	benign_muscularis	ln_mets	Acetylcholine Inhibits Contraction Of Outer Hair Cells R-HSA-9667769	(1/5)	0.0247535	0.0950308	50.2424	185.836	KCNMA1
Reactome_2022	benign_muscularis	ln_mets	Formation Of Xylulose-5-Phosphate R-HSA-5661270	(1/5)	0.0247535	0.0950308	50.2424	185.836	SORD
Reactome_2022	benign_muscularis	ln_mets	MET Interacts With TNS Proteins R-HSA-8875513	(1/5)	0.0247535	0.0950308	50.2424	185.836	ITGB1
Reactome_2022	benign_muscularis	ln_mets	NOSTRIN Mediated eNOS Trafficking R-HSA-203641	(1/5)	0.0247535	0.0950308	50.2424	185.836	CAV1
Reactome_2022	benign_muscularis	ln_mets	vRNP Assembly R-HSA-192905	(1/5)	0.0247535	0.0950308	50.2424	185.836	HSP90AA1
Reactome_2022	benign_muscularis	ln_mets	RHOD GTPase Cycle R-HSA-9013405	(4/52)	0.000132484	0.00245832	17.2326	153.871	AKAP12;ACTN1;CAV1;MCAM
Reactome_2022	benign_muscularis	ln_mets	Striated Muscle Contraction R-HSA-390522	(3/33)	0.00059341	0.0073407	20.4845	152.192	DES;TPM2;TPM1
Reactome_2022	benign_muscularis	ln_mets	Protein Repair R-HSA-5676934	(1/6)	0.029631	0.105213	40.1919	141.433	MSRB3
Reactome_2022	benign_muscularis	ln_mets	Scavenging By Class F Receptors R-HSA-3000484	(1/6)	0.029631	0.105213	40.1919	141.433	HSP90AA1
Reactome_2022	benign_muscularis	ln_mets	Acrosome Reaction And Sperm:Oocyte Membrane Binding R-HSA-1300645	(1/6)	0.029631	0.105213	40.1919	141.433	CD9
Reactome_2022	benign_muscularis	ln_mets	Microbial Modulation Of RIPK1-mediated Regulated Necrosis R-HSA-9686347	(1/6)	0.029631	0.105213	40.1919	141.433	RRM1
Reactome_2022	benign_muscularis	ln_mets	RHOBTB GTPase Cycle R-HSA-9706574	(3/35)	0.000706716	0.00813942	19.2023	139.311	CCT2;HSP90AA1;ACTN1
Reactome_2022	benign_muscularis	ln_mets	Scavenging By Class A Receptors R-HSA-3000480	(2/19)	0.00400405	0.0297189	23.8691	131.768	COL4A2;COL4A1
Reactome_2022	benign_muscularis	ln_mets	NCAM1 Interactions R-HSA-419037	(3/37)	0.000832937	0.00927337	18.071	128.133	COL4A2;COL4A1;COL6A2
Reactome_2022	benign_muscularis	ln_mets	Signal Transduction By L1 R-HSA-445144	(2/20)	0.0044345	0.030227	22.542	122.14	ITGB1;ITGA5
Reactome_2022	benign_muscularis	ln_mets	Chaperone Mediated Autophagy R-HSA-9613829	(2/20)	0.0044345	0.030227	22.542	122.14	HSPA8;HSP90AA1
Reactome_2022	benign_muscularis	ln_mets	Syndecan Interactions R-HSA-3000170	(2/20)	0.0044345	0.030227	22.542	122.14	ITGB1;ACTN1
Reactome_2022	benign_muscularis	ln_mets	RHO GTPases Activate PKNs R-HSA-5625740	(4/62)	0.000262753	0.00417903	14.2543	117.517	MYL6;MYH11;PPP1R12B;MYL9
Reactome_2022	benign_muscularis	ln_mets	Nitric Oxide Stimulates Guanylate Cyclase R-HSA-392154	(2/21)	0.00488539	0.0319945	21.3545	113.638	GUCY1A1;KCNMA1
Reactome_2022	benign_muscularis	ln_mets	Terminal Pathway Of Complement R-HSA-166665	(1/7)	0.0344842	0.117528	33.4916	112.775	CLU
Reactome_2022	benign_muscularis	ln_mets	Fructose Metabolism R-HSA-5652084	(1/7)	0.0344842	0.117528	33.4916	112.775	SORD
Reactome_2022	benign_muscularis	ln_mets	Binding And Uptake Of Ligands By Scavenger Receptors R-HSA-2173782	(3/41)	0.00112633	0.0113998	16.1655	109.744	HSP90AA1;COL4A2;COL4A1
Reactome_2022	benign_muscularis	ln_mets	Integrin Cell Surface Interactions R-HSA-216083	(4/66)	0.000334323	0.00478769	13.332	106.701	ITGB1;COL4A2;COL4A1;ITGA5
Reactome_2022	benign_muscularis	ln_mets	Laminin Interactions R-HSA-3000157	(2/22)	0.0053565	0.033756	20.2857	106.083	ITGB1;NID1
Reactome_2022	benign_muscularis	ln_mets	Collagen Chain Trimerization R-HSA-8948216	(3/44)	0.00138426	0.0132098	14.9804	98.6098	COL4A2;COL4A1;COL6A2
Reactome_2022	benign_muscularis	ln_mets	Signaling By Rho GTPases R-HSA-194315	(16/644)	1.21223e-07	1.01221e-05	5.84531	93.0903	ITGB1;CCT2;HSP90AA1;CAVIN1;ACTN1;MCAM;CAV1;MYLK;AKAP12;MYL6;FLNA;MYH11;EVL;CKB;PPP1R12B;MYL9
Reactome_2022	benign_muscularis	ln_mets	Regulation Of Cytoskeletal Remodeling And Cell Spreading By IPP Complex Components R-HSA-446388	(1/8)	0.0393135	0.125054	28.7056	92.8968	ACTN1
Reactome_2022	benign_muscularis	ln_mets	Ca2+ Activated K+ Channels R-HSA-1296052	(1/8)	0.0393135	0.125054	28.7056	92.8968	KCNMA1
Reactome_2022	benign_muscularis	ln_mets	RUNX2 Regulates Genes Involved In Cell Migration R-HSA-8941332	(1/8)	0.0393135	0.125054	28.7056	92.8968	ITGA5
Reactome_2022	benign_muscularis	ln_mets	Synthesis Of UDP-N-acetyl-glucosamine R-HSA-446210	(1/8)	0.0393135	0.125054	28.7056	92.8968	GNPNAT1
Reactome_2022	benign_muscularis	ln_mets	Signaling By Rho GTPases, Miro GTPases And RHOBTB3 R-HSA-9716542	(16/660)	1.69049e-07	1.12925e-05	5.69536	88.8081	ITGB1;CCT2;HSP90AA1;CAVIN1;ACTN1;MCAM;CAV1;MYLK;AKAP12;MYL6;FLNA;MYH11;EVL;CKB;PPP1R12B;MYL9
Reactome_2022	benign_muscularis	ln_mets	Basigin Interactions R-HSA-210991	(2/25)	0.00688907	0.0403676	17.6371	87.7942	ITGB1;CAV1
Reactome_2022	benign_muscularis	ln_mets	Attenuation Phase R-HSA-3371568	(2/26)	0.00743899	0.0428383	16.9014	82.8339	HSPA8;HSP90AA1
Reactome_2022	benign_muscularis	ln_mets	OAS Antiviral Response R-HSA-8983711	(1/9)	0.0441188	0.133461	25.1162	78.3842	FLNA
Reactome_2022	benign_muscularis	ln_mets	NR1H2 And NR1H3 Regulate Gene Expression Linked To Lipogenesis R-HSA-9029558	(1/9)	0.0441188	0.133461	25.1162	78.3842	SCD
Reactome_2022	benign_muscularis	ln_mets	GP1b-IX-V Activation Signaling R-HSA-430116	(1/9)	0.0441188	0.133461	25.1162	78.3842	FLNA
Reactome_2022	benign_muscularis	ln_mets	Lipophagy R-HSA-9613354	(1/9)	0.0441188	0.133461	25.1162	78.3842	HSPA8
Reactome_2022	benign_muscularis	ln_mets	VEGFR2 Mediated Vascular Permeability R-HSA-5218920	(2/27)	0.00800811	0.045334	16.2245	78.3205	HSP90AA1;CAV1
Reactome_2022	benign_muscularis	ln_mets	Signaling By PDGF R-HSA-186797	(3/52)	0.00224412	0.0202578	12.5296	76.4233	COL4A2;COL4A1;COL6A2
Reactome_2022	benign_muscularis	ln_mets	Axon Guidance R-HSA-422475	(13/519)	1.88871e-06	7.18936e-05	5.72718	75.4821	ITGB1;HSPA8;HSP90AA1;MYL6;COL4A2;COL4A1;COL6A2;DPYSL3;MYH11;EVL;ITGA5;MYL9;PDLIM7
Reactome_2022	benign_muscularis	ln_mets	Sensory Processing Of Sound By Outer Hair Cells Of Cochlea R-HSA-9662361	(3/53)	0.0023702	0.0208329	12.2784	74.2199	GSN;KCNMA1;ATP2B4
Reactome_2022	benign_muscularis	ln_mets	Cell Junction Organization R-HSA-446728	(4/86)	0.000912727	0.00952658	10.0701	70.4815	ITGB1;ACTN1;FLNA;LIMS2
Reactome_2022	benign_muscularis	ln_mets	Uptake And Actions Of Bacterial Toxins R-HSA-5339562	(2/29)	0.0092031	0.049578	15.0212	70.4224	HSP90AA1;CD9
Reactome_2022	benign_muscularis	ln_mets	Nervous System Development R-HSA-9675108	(13/545)	3.22882e-06	9.80386e-05	5.43998	68.7798	ITGB1;HSPA8;HSP90AA1;MYL6;COL4A2;COL4A1;COL6A2;DPYSL3;MYH11;EVL;ITGA5;MYL9;PDLIM7
Reactome_2022	benign_muscularis	ln_mets	Tetrahydrobiopterin (BH4) Synthesis, Recycling, Salvage And Regulation R-HSA-1474151	(1/10)	0.0489004	0.140799	22.3244	67.3742	HSP90AA1
Reactome_2022	benign_muscularis	ln_mets	Creatine Metabolism R-HSA-71288	(1/10)	0.0489004	0.140799	22.3244	67.3742	CKB
Reactome_2022	benign_muscularis	ln_mets	Folding Of Actin By CCT/TriC R-HSA-390450	(1/10)	0.0489004	0.140799	22.3244	67.3742	CCT2
Reactome_2022	benign_muscularis	ln_mets	SLBP Independent Processing Of Histone Pre-mRNAs R-HSA-111367	(1/10)	0.0489004	0.140799	22.3244	67.3742	SNRPF
Reactome_2022	benign_muscularis	ln_mets	Constitutive Signaling By Overexpressed ERBB2 R-HSA-9634285	(1/10)	0.0489004	0.140799	22.3244	67.3742	HSP90AA1
Reactome_2022	benign_muscularis	ln_mets	NCAM Signaling For Neurite Out-Growth R-HSA-375165	(3/57)	0.0029181	0.0232058	11.3666	66.3446	COL4A2;COL4A1;COL6A2
Reactome_2022	benign_muscularis	ln_mets	Assembly Of Collagen Fibrils And Other Multimeric Structures R-HSA-2022090	(3/57)	0.0029181	0.0232058	11.3666	66.3446	COL4A2;COL4A1;COL6A2
Reactome_2022	benign_muscularis	ln_mets	RIPK1-mediated Regulated Necrosis R-HSA-5213460	(2/31)	0.0104725	0.052206	13.9838	63.7523	HSP90AA1;RRM1
Reactome_2022	benign_muscularis	ln_mets	RHO GTPase Effectors R-HSA-195258	(8/269)	6.17241e-05	0.00128849	6.54306	63.4208	ITGB1;MYL6;FLNA;MYH11;EVL;PPP1R12B;MYL9;MYLK
Reactome_2022	benign_muscularis	ln_mets	Reduction Of Cytosolic Ca++ Levels R-HSA-418359	(1/11)	0.0536583	0.150604	20.0909	58.7683	ATP2B4
Reactome_2022	benign_muscularis	ln_mets	SLBP Dependent Processing Of Replication-Dependent Histone Pre-mRNAs R-HSA-77588	(1/11)	0.0536583	0.150604	20.0909	58.7683	SNRPF
Reactome_2022	benign_muscularis	ln_mets	Cellular Response To Heat Stress R-HSA-3371556	(4/99)	0.00153988	0.0142867	8.6864	56.2536	HSPA8;HSP90AA1;HSPB8;CRYAB
Reactome_2022	benign_muscularis	ln_mets	Caspase-mediated Cleavage Of Cytoskeletal Proteins R-HSA-264870	(1/12)	0.0583926	0.161183	18.2635	51.8788	GSN
Reactome_2022	benign_muscularis	ln_mets	Platelet Adhesion To Exposed Collagen R-HSA-75892	(1/12)	0.0583926	0.161183	18.2635	51.8788	ITGB1
Reactome_2022	benign_muscularis	ln_mets	Collagen Biosynthesis And Modifying Enzymes R-HSA-1650814	(3/67)	0.00460865	0.0307858	9.5857	51.5693	COL4A2;COL4A1;COL6A2
Reactome_2022	benign_muscularis	ln_mets	RHOB GTPase Cycle R-HSA-9013026	(3/69)	0.0050044	0.0321437	9.29428	49.2359	CAVIN1;CAV1;MCAM
Reactome_2022	benign_muscularis	ln_mets	Hemostasis R-HSA-109582	(12/576)	3.03771e-05	0.000787401	4.67505	48.629	ITGB1;EHD2;GUCY1A1;ACTN1;CAV1;KCNMA1;ATP2B4;CD9;FLNA;ITGA5;CLU;AKAP1
Reactome_2022	benign_muscularis	ln_mets	HSP90 Chaperone Cycle For Steroid Hormone Receptors (SHR) In Presence Of Ligand R-HSA-3371497	(2/38)	0.0154783	0.0698616	11.2608	46.9384	HSPA8;HSP90AA1
Reactome_2022	benign_muscularis	ln_mets	SARS-CoV-2 Targets Host Intracellular Signaling And Regulatory Pathways R-HSA-9755779	(1/13)	0.0631034	0.171354	16.7407	46.2543	CAV1
Reactome_2022	benign_muscularis	ln_mets	Elastic Fibre Formation R-HSA-1566948	(2/39)	0.0162624	0.071469	10.9559	45.1261	ITGB1;ITGA5
Reactome_2022	benign_muscularis	ln_mets	RHOC GTPase Cycle R-HSA-9013106	(3/73)	0.00585588	0.0362197	8.76141	45.0364	CAVIN1;CAV1;MCAM
Reactome_2022	benign_muscularis	ln_mets	RHOG GTPase Cycle R-HSA-9013408	(3/74)	0.00608144	0.0369309	8.63758	44.0734	ITGB1;CAV1;MCAM
Reactome_2022	benign_muscularis	ln_mets	Sensory Processing Of Sound R-HSA-9659379	(3/75)	0.00631214	0.0376474	8.51718	43.1419	GSN;KCNMA1;ATP2B4
Reactome_2022	benign_muscularis	ln_mets	Non-integrin membrane-ECM Interactions R-HSA-3000171	(2/41)	0.0178805	0.076565	10.393	41.8219	ITGB1;ACTN1
Reactome_2022	benign_muscularis	ln_mets	Response To Metal Ions R-HSA-5660526	(1/14)	0.0677909	0.1797	15.4522	41.587	CSRP1
Reactome_2022	benign_muscularis	ln_mets	Heme Biosynthesis R-HSA-189451	(1/14)	0.0677909	0.1797	15.4522	41.587	HMBS
Reactome_2022	benign_muscularis	ln_mets	Constitutive Signaling By EGFRvIII R-HSA-5637810	(1/14)	0.0677909	0.1797	15.4522	41.587	HSP90AA1
Reactome_2022	benign_muscularis	ln_mets	Cell-Cell Communication R-HSA-1500931	(4/120)	0.00310282	0.024101	7.10632	41.0422	ITGB1;ACTN1;FLNA;LIMS2
Reactome_2022	benign_muscularis	ln_mets	RND3 GTPase Cycle R-HSA-9696264	(2/42)	0.0187141	0.0781312	10.1327	40.3126	CAV1;CKB
Reactome_2022	benign_muscularis	ln_mets	GPER1 Signaling R-HSA-9634597	(2/43)	0.0195638	0.0806704	9.88502	38.8884	ITGB1;ITGA5
Reactome_2022	benign_muscularis	ln_mets	Platelet Degranulation R-HSA-114608	(4/125)	0.00359194	0.0272661	6.81095	38.3393	ACTN1;CD9;FLNA;CLU
Reactome_2022	benign_muscularis	ln_mets	Extracellular Matrix Organization R-HSA-1474244	(7/291)	0.000648727	0.00773838	5.19885	38.1621	ITGB1;COL4A2;COL4A1;ACTN1;COL6A2;ITGA5;NID1
Reactome_2022	benign_muscularis	ln_mets	cGMP Effects R-HSA-418457	(1/15)	0.0724552	0.187597	14.3478	37.6598	KCNMA1
Reactome_2022	benign_muscularis	ln_mets	Signaling By ERBB2 ECD Mutants R-HSA-9665348	(1/15)	0.0724552	0.187597	14.3478	37.6598	HSP90AA1
Reactome_2022	benign_muscularis	ln_mets	Platelet Homeostasis R-HSA-418346	(3/83)	0.00834601	0.0464594	7.66237	36.6719	GUCY1A1;KCNMA1;ATP2B4
Reactome_2022	benign_muscularis	ln_mets	Response To Elevated Platelet Cytosolic Ca2+ R-HSA-76005	(4/130)	0.00413101	0.0299947	6.53902	35.8942	ACTN1;CD9;FLNA;CLU
Reactome_2022	benign_muscularis	ln_mets	RHO GTPase Cycle R-HSA-9012999	(9/441)	0.000367288	0.00478769	4.45696	35.2517	ITGB1;AKAP12;CCT2;HSP90AA1;CAVIN1;ACTN1;MCAM;CAV1;CKB
Reactome_2022	benign_muscularis	ln_mets	CRMPs In Sema3A Signaling R-HSA-399956	(1/16)	0.0770964	0.192166	13.3906	34.316	DPYSL3
Reactome_2022	benign_muscularis	ln_mets	Regulation Of Pyruvate Dehydrogenase (PDH) Complex R-HSA-204174	(1/16)	0.0770964	0.192166	13.3906	34.316	PDK4
Reactome_2022	benign_muscularis	ln_mets	Sema3A PAK Dependent Axon Repulsion R-HSA-399954	(1/16)	0.0770964	0.192166	13.3906	34.316	HSP90AA1
Reactome_2022	benign_muscularis	ln_mets	RAC2 GTPase Cycle R-HSA-9013404	(3/87)	0.00949112	0.050318	7.29602	33.9805	ITGB1;CAV1;MCAM
Reactome_2022	benign_muscularis	ln_mets	Regulation Of mRNA Stability By Proteins That Bind AU-rich Elements R-HSA-450531	(3/88)	0.009791	0.0510968	7.20982	33.3548	HSPA8;HSPB1;ZFP36L1
Reactome_2022	benign_muscularis	ln_mets	Collagen Formation R-HSA-1474290	(3/90)	0.0104072	0.052206	7.04337	32.1548	COL4A2;COL4A1;COL6A2
Reactome_2022	benign_muscularis	ln_mets	Respiratory Electron Transport R-HSA-611105	(3/90)	0.0104072	0.052206	7.04337	32.1548	TRAP1;NDUFAB1;COX6A1
Reactome_2022	benign_muscularis	ln_mets	EPH-Ephrin Signaling R-HSA-2682334	(3/91)	0.0107236	0.0526717	6.96298	31.5793	MYL6;MYH11;MYL9
Reactome_2022	benign_muscularis	ln_mets	Butyrate Response Factor 1 Binds And Destabilizes mRNA R-HSA-450385	(1/17)	0.0817146	0.197773	12.553	31.4393	ZFP36L1
Reactome_2022	benign_muscularis	ln_mets	Protein Methylation R-HSA-8876725	(1/17)	0.0817146	0.197773	12.553	31.4393	HSPA8
Reactome_2022	benign_muscularis	ln_mets	FOXO-mediated Transcription Of Cell Cycle Genes R-HSA-9617828	(1/17)	0.0817146	0.197773	12.553	31.4393	CAV1
Reactome_2022	benign_muscularis	ln_mets	MET Activates PTK2 Signaling R-HSA-8874081	(1/17)	0.0817146	0.197773	12.553	31.4393	ITGB1
Reactome_2022	benign_muscularis	ln_mets	Ion Homeostasis R-HSA-5578775	(2/50)	0.025949	0.0984881	8.44048	30.8214	PLN;ATP2B4
Reactome_2022	benign_muscularis	ln_mets	RAC3 GTPase Cycle R-HSA-9013423	(3/93)	0.0113729	0.0542651	6.80756	30.4742	ITGB1;CAV1;MCAM
Reactome_2022	benign_muscularis	ln_mets	VEGFA-VEGFR2 Pathway R-HSA-4420097	(3/93)	0.0113729	0.0542651	6.80756	30.4742	HSP90AA1;CAV1;HSPB1
Reactome_2022	benign_muscularis	ln_mets	Constitutive Signaling By Ligand-Responsive EGFR Cancer Variants R-HSA-1236382	(1/18)	0.08631	0.201746	11.814	28.9421	HSP90AA1
Reactome_2022	benign_muscularis	ln_mets	Ion Transport By P-type ATPases R-HSA-936837	(2/53)	0.0289101	0.105213	7.94278	28.1457	PLN;ATP2B4
Reactome_2022	benign_muscularis	ln_mets	L1CAM Interactions R-HSA-373760	(3/99)	0.013455	0.0624164	6.38015	27.4883	ITGB1;HSPA8;ITGA5
Reactome_2022	benign_muscularis	ln_mets	AUF1 (hnRNP D0) Binds And Destabilizes mRNA R-HSA-450408	(2/54)	0.0299258	0.105213	7.78964	27.3341	HSPA8;HSPB1
Reactome_2022	benign_muscularis	ln_mets	Other Semaphorin Interactions R-HSA-416700	(1/19)	0.0908825	0.207909	11.1571	26.7569	ITGB1
Reactome_2022	benign_muscularis	ln_mets	GABA Synthesis, Release, Reuptake And Degradation R-HSA-888590	(1/19)	0.0908825	0.207909	11.1571	26.7569	HSPA8
Reactome_2022	benign_muscularis	ln_mets	Metabolism Of Cofactors R-HSA-8978934	(1/19)	0.0908825	0.207909	11.1571	26.7569	HSP90AA1
Reactome_2022	benign_muscularis	ln_mets	Signaling By VEGF R-HSA-194138	(3/102)	0.0145722	0.0666727	6.18588	26.1579	HSP90AA1;CAV1;HSPB1
Reactome_2022	benign_muscularis	ln_mets	Regulated Necrosis R-HSA-5218859	(2/57)	0.0330569	0.115011	7.36364	25.1065	HSP90AA1;RRM1
Reactome_2022	benign_muscularis	ln_mets	NOTCH4 Intracellular Domain Regulates Transcription R-HSA-9013695	(1/20)	0.0954324	0.216833	10.5694	24.831	ACTA2
Reactome_2022	benign_muscularis	ln_mets	Post-translational Protein Phosphorylation R-HSA-8957275	(3/106)	0.0161413	0.071469	5.94445	24.529	LGALS1;IGFBP4;SPARCL1
Reactome_2022	benign_muscularis	ln_mets	Citric Acid (TCA) Cycle And Respiratory Electron Transport R-HSA-1428517	(4/163)	0.0090999	0.049578	5.17322	24.3115	TRAP1;NDUFAB1;PDK4;COX6A1
Reactome_2022	benign_muscularis	ln_mets	Interleukin-4 And Interleukin-13 Signaling R-HSA-6785807	(3/107)	0.0165478	0.0717788	5.88699	24.1455	ITGB1;HSPA8;HSP90AA1
Reactome_2022	benign_muscularis	ln_mets	Signaling By ERBB2 TMD/JMD Mutants R-HSA-9665686	(1/21)	0.0999598	0.225585	10.0404	23.1229	HSP90AA1
Reactome_2022	benign_muscularis	ln_mets	Selective Autophagy R-HSA-9663891	(2/61)	0.0374213	0.125054	6.86302	22.5486	HSPA8;HSP90AA1
Reactome_2022	benign_muscularis	ln_mets	Respiratory Electron Transport, ATP Synthesis By Chemiosmotic Coupling, Heat Production By Uncoupling Proteins R-HSA-163200	(3/112)	0.0186665	0.0781312	5.61553	22.3556	TRAP1;NDUFAB1;COX6A1
Reactome_2022	benign_muscularis	ln_mets	Nephrin Family Interactions R-HSA-373753	(1/22)	0.104465	0.232608	9.56181	21.5992	ACTN1
Reactome_2022	benign_muscularis	ln_mets	Mitochondrial Calcium Ion Transport R-HSA-8949215	(1/22)	0.104465	0.232608	9.56181	21.5992	AKAP1
Reactome_2022	benign_muscularis	ln_mets	Triglyceride Catabolism R-HSA-163560	(1/23)	0.108947	0.237833	9.12672	20.2329	CAV1
Reactome_2022	benign_muscularis	ln_mets	BBSome-mediated Cargo-Targeting To Cilium R-HSA-5620922	(1/23)	0.108947	0.237833	9.12672	20.2329	CCT2
Reactome_2022	benign_muscularis	ln_mets	RHOBTB1 GTPase Cycle R-HSA-9013422	(1/23)	0.108947	0.237833	9.12672	20.2329	CCT2
Reactome_2022	benign_muscularis	ln_mets	Sensory Processing Of Sound By Inner Hair Cells Of Cochlea R-HSA-9662360	(2/67)	0.0443538	0.133461	6.22763	19.4025	KCNMA1;ATP2B4
Reactome_2022	benign_muscularis	ln_mets	Regulation Of IGF Transport And Uptake By IGFBPs R-HSA-381426	(3/123)	0.0238342	0.0950308	5.09794	19.0491	LGALS1;IGFBP4;SPARCL1
Reactome_2022	benign_muscularis	ln_mets	Signaling By ERBB2 KD Mutants R-HSA-9664565	(1/24)	0.113408	0.240499	8.72947	19.002	HSP90AA1
Reactome_2022	benign_muscularis	ln_mets	Signaling By EGFR In Cancer R-HSA-1643713	(1/24)	0.113408	0.240499	8.72947	19.002	HSP90AA1
Reactome_2022	benign_muscularis	ln_mets	Aggrephagy R-HSA-9646399	(1/24)	0.113408	0.240499	8.72947	19.002	HSP90AA1
Reactome_2022	benign_muscularis	ln_mets	Signal Transduction R-HSA-162582	(25/2465)	0.000372694	0.00478769	2.38525	18.8309	ITGB1;HSPB1;MYLK;AKAP12;RGS5;PDK4;FLNA;MYH11;CKB;CCT2;HSP90AA1;CAVIN1;ACTN1;MCAM;CAV1;ACTA2;MYL6;COL4A2;SCD;COL4A1;COL6A2;EVL;ITGA5;PPP1R12B;MYL9
Reactome_2022	benign_muscularis	ln_mets	Fertilization R-HSA-1187000	(1/25)	0.117846	0.246003	8.36532	17.8882	CD9
Reactome_2022	benign_muscularis	ln_mets	Signaling By ERBB2 In Cancer R-HSA-1227990	(1/25)	0.117846	0.246003	8.36532	17.8882	HSP90AA1
Reactome_2022	benign_muscularis	ln_mets	Extra-nuclear Estrogen Signaling R-HSA-9009391	(2/73)	0.0517203	0.147646	5.69963	16.8817	HSP90AA1;CAV1
Reactome_2022	benign_muscularis	ln_mets	Platelet Calcium Homeostasis R-HSA-418360	(1/26)	0.122262	0.25013	8.0303	16.8764	ATP2B4
Reactome_2022	benign_muscularis	ln_mets	Formation Of Tubulin Folding Intermediates By CCT/TriC R-HSA-389960	(1/26)	0.122262	0.25013	8.0303	16.8764	CCT2
Reactome_2022	benign_muscularis	ln_mets	Cell Surface Interactions At Vascular Wall R-HSA-202733	(3/134)	0.0296993	0.105213	4.66727	16.4131	ITGB1;CAV1;ITGA5
Reactome_2022	benign_muscularis	ln_mets	Developmental Biology R-HSA-1266738	(13/1073)	0.00263821	0.022029	2.65582	15.7694	ITGB1;HSPA8;HSP90AA1;MYL6;COL4A2;COL4A1;COL6A2;DPYSL3;MYH11;EVL;ITGA5;MYL9;PDLIM7
Reactome_2022	benign_muscularis	ln_mets	Interconversion Of Nucleotide Di- And Triphosphates R-HSA-499943	(1/28)	0.131029	0.255463	7.43472	15.1098	RRM1
Reactome_2022	benign_muscularis	ln_mets	Molecules Associated With Elastic Fibres R-HSA-2129379	(1/28)	0.131029	0.255463	7.43472	15.1098	ITGB1
Reactome_2022	benign_muscularis	ln_mets	Metabolism Of Porphyrins R-HSA-189445	(1/28)	0.131029	0.255463	7.43472	15.1098	HMBS
Reactome_2022	benign_muscularis	ln_mets	MET Promotes Cell Motility R-HSA-8875878	(1/28)	0.131029	0.255463	7.43472	15.1098	ITGB1
Reactome_2022	benign_muscularis	ln_mets	Prefoldin Mediated Transfer Of Substrate To CCT/TriC R-HSA-389957	(1/28)	0.131029	0.255463	7.43472	15.1098	CCT2
Reactome_2022	benign_muscularis	ln_mets	PIWI-interacting RNA (piRNA) Biogenesis R-HSA-5601884	(1/29)	0.13538	0.255463	7.16883	14.3353	HSP90AA1
Reactome_2022	benign_muscularis	ln_mets	HSF1 Activation R-HSA-3371511	(1/29)	0.13538	0.255463	7.16883	14.3353	HSP90AA1
Reactome_2022	benign_muscularis	ln_mets	Processing Of Capped Intronless Pre-mRNA R-HSA-75067	(1/29)	0.13538	0.255463	7.16883	14.3353	SNRPF
Reactome_2022	benign_muscularis	ln_mets	Disassembly Of Destruction Complex And Recruitment Of AXIN To Membrane R-HSA-4641262	(1/29)	0.13538	0.255463	7.16883	14.3353	CAV1
Reactome_2022	benign_muscularis	ln_mets	Regulation Of Necroptotic Cell Death R-HSA-5675482	(1/29)	0.13538	0.255463	7.16883	14.3353	HSP90AA1
Reactome_2022	benign_muscularis	ln_mets	Downregulation Of ERBB2 Signaling R-HSA-8863795	(1/29)	0.13538	0.255463	7.16883	14.3353	HSP90AA1
Reactome_2022	benign_muscularis	ln_mets	RHOA GTPase Cycle R-HSA-8980692	(3/147)	0.0375231	0.125054	4.24313	13.9293	CAVIN1;MCAM;CAV1
Reactome_2022	benign_muscularis	ln_mets	Synthesis Of Active Ubiquitin: Roles Of E1 And E2 Enzymes R-HSA-8866652	(1/30)	0.13971	0.260687	6.92128	13.6224	UCHL3
Reactome_2022	benign_muscularis	ln_mets	RNA Polymerase I Transcription Termination R-HSA-73863	(1/30)	0.13971	0.260687	6.92128	13.6224	CAVIN1
Reactome_2022	benign_muscularis	ln_mets	Signaling By Receptor Tyrosine Kinases R-HSA-9006934	(7/496)	0.0122423	0.0575906	2.98782	13.1549	ITGB1;HSP90AA1;COL4A2;COL4A1;COL6A2;CAV1;HSPB1
Reactome_2022	benign_muscularis	ln_mets	Late Endosomal Microautophagy R-HSA-9615710	(1/31)	0.144017	0.264296	6.69024	12.9645	HSPA8
Reactome_2022	benign_muscularis	ln_mets	Glyoxylate Metabolism And Glycine Degradation R-HSA-389661	(1/31)	0.144017	0.264296	6.69024	12.9645	NDUFAB1
Reactome_2022	benign_muscularis	ln_mets	Pyruvate Metabolism R-HSA-70268	(1/31)	0.144017	0.264296	6.69024	12.9645	PDK4
Reactome_2022	benign_muscularis	ln_mets	Regulation Of PLK1 Activity At G2/M Transition R-HSA-2565942	(2/87)	0.0704243	0.18521	4.7575	12.6227	HSP90AA1;PPP1R12B
Reactome_2022	benign_muscularis	ln_mets	Generation Of Second Messenger Molecules R-HSA-202433	(1/32)	0.148304	0.267749	6.4741	12.3558	EVL
Reactome_2022	benign_muscularis	ln_mets	Gluconeogenesis R-HSA-70263	(1/32)	0.148304	0.267749	6.4741	12.3558	PCK2
Reactome_2022	benign_muscularis	ln_mets	Amino Acid Transport Across Plasma Membrane R-HSA-352230	(1/33)	0.152569	0.272161	6.27146	11.7912	SLC7A1
Reactome_2022	benign_muscularis	ln_mets	Cooperation Of Prefoldin And TriC/CCT In Actin And Tubulin Folding R-HSA-389958	(1/33)	0.152569	0.272161	6.27146	11.7912	CCT2
Reactome_2022	benign_muscularis	ln_mets	Lysosome Vesicle Biogenesis R-HSA-432720	(1/34)	0.156813	0.27712	6.08111	11.2665	HSPA8
Reactome_2022	benign_muscularis	ln_mets	N-glycan Trimming In ER And Calnexin/Calreticulin Cycle R-HSA-532668	(1/35)	0.161037	0.283085	5.90196	10.7777	MLEC
Reactome_2022	benign_muscularis	ln_mets	HCMV Early Events R-HSA-9609690	(2/96)	0.0834354	0.200485	4.30004	10.6799	ITGB1;RRM1
Reactome_2022	benign_muscularis	ln_mets	Platelet Activation, Signaling And Aggregation R-HSA-76002	(4/254)	0.0386888	0.125054	3.275	10.651	ACTN1;CD9;FLNA;CLU
Reactome_2022	benign_muscularis	ln_mets	Potential Therapeutics For SARS R-HSA-9679191	(2/97)	0.0849237	0.201746	4.25456	10.4918	ITGB1;HSP90AA1
Reactome_2022	benign_muscularis	ln_mets	RHOH GTPase Cycle R-HSA-9013407	(1/36)	0.165239	0.287447	5.73304	10.3216	CAV1
Reactome_2022	benign_muscularis	ln_mets	Mitochondrial Fatty Acid Beta-Oxidation R-HSA-77289	(1/36)	0.165239	0.287447	5.73304	10.3216	NDUFAB1
Reactome_2022	benign_muscularis	ln_mets	Signaling By Nuclear Receptors R-HSA-9006931	(4/260)	0.0415636	0.130964	3.19727	10.169	HSP90AA1;SCD;CAV1;PDK4
Reactome_2022	benign_muscularis	ln_mets	Fatty acyl-CoA Biosynthesis R-HSA-75105	(1/37)	0.16942	0.288706	5.57351	9.89507	SCD
Reactome_2022	benign_muscularis	ln_mets	Triglyceride Metabolism R-HSA-8979227	(1/37)	0.16942	0.288706	5.57351	9.89507	CAV1
Reactome_2022	benign_muscularis	ln_mets	Cooperation Of PDCL (PhLP1) And TRiC/CCT In G-protein Beta Folding R-HSA-6814122	(1/37)	0.16942	0.288706	5.57351	9.89507	CCT2
Reactome_2022	benign_muscularis	ln_mets	RAC1 GTPase Cycle R-HSA-9013149	(3/178)	0.0599572	0.164145	3.48601	9.81006	ITGB1;MCAM;CAV1
Reactome_2022	benign_muscularis	ln_mets	Apoptotic Cleavage Of Cellular Proteins R-HSA-111465	(1/38)	0.173581	0.292808	5.4226	9.49559	GSN
Reactome_2022	benign_muscularis	ln_mets	Association Of TriC/CCT With Target Proteins During Biosynthesis R-HSA-390471	(1/38)	0.173581	0.292808	5.4226	9.49559	CCT2
Reactome_2022	benign_muscularis	ln_mets	RET Signaling R-HSA-8853659	(1/40)	0.18184	0.303673	5.144	8.76861	PDLIM7
Reactome_2022	benign_muscularis	ln_mets	Signaling By Retinoic Acid R-HSA-5362517	(1/41)	0.185939	0.308973	5.01515	8.43717	PDK4
Reactome_2022	benign_muscularis	ln_mets	SARS-CoV-2-host Interactions R-HSA-9705683	(3/196)	0.075287	0.192166	3.158	8.16802	HSP90AA1;CAV1;SNRPF
Reactome_2022	benign_muscularis	ln_mets	Activation Of Gene Expression By SREBF (SREBP) R-HSA-2426168	(1/42)	0.190018	0.31264	4.89258	8.12481	SCD
Reactome_2022	benign_muscularis	ln_mets	RND1 GTPase Cycle R-HSA-9696273	(1/42)	0.190018	0.31264	4.89258	8.12481	CAV1
Reactome_2022	benign_muscularis	ln_mets	Macroautophagy R-HSA-1632852	(2/114)	0.111373	0.240499	3.60569	7.91401	HSPA8;HSP90AA1
Reactome_2022	benign_muscularis	ln_mets	RND2 GTPase Cycle R-HSA-9696270	(1/43)	0.194076	0.317752	4.77585	7.83004	CAV1
Reactome_2022	benign_muscularis	ln_mets	TGF-beta Receptor Signaling Activates SMADs R-HSA-2173789	(1/44)	0.198114	0.322782	4.66455	7.55149	ITGB1
Reactome_2022	benign_muscularis	ln_mets	RHO GTPases Activate Formins R-HSA-5663220	(2/119)	0.119519	0.247946	3.45072	7.33031	ITGB1;EVL
Reactome_2022	benign_muscularis	ln_mets	Regulation Of Complement Cascade R-HSA-977606	(1/45)	0.202133	0.32773	4.55831	7.28797	CLU
Reactome_2022	benign_muscularis	ln_mets	Programmed Cell Death R-HSA-5357801	(3/208)	0.0863763	0.201746	2.97134	7.27693	HSP90AA1;RRM1;GSN
Reactome_2022	benign_muscularis	ln_mets	HCMV Infection R-HSA-9609646	(2/121)	0.122818	0.25013	3.39239	7.114	ITGB1;RRM1
Reactome_2022	benign_muscularis	ln_mets	NR1H2 And NR1H3-mediated Signaling R-HSA-9024446	(1/46)	0.206131	0.330999	4.45679	7.03836	SCD
Reactome_2022	benign_muscularis	ln_mets	XBP1(S) Activates Chaperone Genes R-HSA-381038	(1/46)	0.206131	0.330999	4.45679	7.03836	HDGF
Reactome_2022	benign_muscularis	ln_mets	SARS-CoV-2 Modulates Host Translation Machinery R-HSA-9754678	(1/47)	0.210109	0.335773	4.35968	6.80166	SNRPF
Reactome_2022	benign_muscularis	ln_mets	Cardiac Conduction R-HSA-5576891	(2/126)	0.131162	0.255463	3.25477	6.61149	PLN;ATP2B4
Reactome_2022	benign_muscularis	ln_mets	IRE1alpha Activates Chaperones R-HSA-381070	(1/48)	0.214068	0.339364	4.26671	6.57696	HDGF
Reactome_2022	benign_muscularis	ln_mets	Autophagy R-HSA-9612973	(2/128)	0.134536	0.255463	3.20279	6.42455	HSPA8;HSP90AA1
Reactome_2022	benign_muscularis	ln_mets	mRNA Splicing - Minor Pathway R-HSA-72165	(1/49)	0.218007	0.34033	4.17761	6.36345	SNRPF
Reactome_2022	benign_muscularis	ln_mets	Signaling By ERBB2 R-HSA-1227986	(1/49)	0.218007	0.34033	4.17761	6.36345	HSP90AA1
Reactome_2022	benign_muscularis	ln_mets	Neurotransmitter Release Cycle R-HSA-112310	(1/50)	0.221927	0.343165	4.09215	6.16035	HSPA8
Reactome_2022	benign_muscularis	ln_mets	Cargo Trafficking To Periciliary Membrane R-HSA-5620920	(1/50)	0.221927	0.343165	4.09215	6.16035	CCT2
Reactome_2022	benign_muscularis	ln_mets	Complex I Biogenesis R-HSA-6799198	(1/51)	0.225827	0.34716	4.0101	5.96697	NDUFAB1
Reactome_2022	benign_muscularis	ln_mets	Metabolism Of Non-Coding RNA R-HSA-194441	(1/52)	0.229708	0.34716	3.93127	5.7827	SNRPF
Reactome_2022	benign_muscularis	ln_mets	SARS-CoV-1 Infection R-HSA-9678108	(1/52)	0.229708	0.34716	3.93127	5.7827	CAV1
Reactome_2022	benign_muscularis	ln_mets	Apoptotic Execution Phase R-HSA-75153	(1/52)	0.229708	0.34716	3.93127	5.7827	GSN
Reactome_2022	benign_muscularis	ln_mets	Factors Involved In Megakaryocyte Development And Platelet Production R-HSA-983231	(2/136)	0.14822	0.267749	3.01036	5.74694	EHD2;AKAP1
Reactome_2022	benign_muscularis	ln_mets	Pyruvate Metabolism And Citric Acid (TCA) Cycle R-HSA-71406	(1/54)	0.237412	0.349918	3.78254	5.43914	PDK4
Reactome_2022	benign_muscularis	ln_mets	RHOJ GTPase Cycle R-HSA-9013409	(1/54)	0.237412	0.349918	3.78254	5.43914	CAV1
Reactome_2022	benign_muscularis	ln_mets	Neutrophil Degranulation R-HSA-6798695	(5/468)	0.0856173	0.201746	2.2095	5.43067	HSPA8;CCT2;HSP90AA1;GSN;MLEC
Reactome_2022	benign_muscularis	ln_mets	ECM Proteoglycans R-HSA-3000178	(1/55)	0.241235	0.349918	3.71231	5.27884	ITGB1
Reactome_2022	benign_muscularis	ln_mets	Regulation Of Cholesterol Biosynthesis By SREBP (SREBF) R-HSA-1655829	(1/55)	0.241235	0.349918	3.71231	5.27884	SCD
Reactome_2022	benign_muscularis	ln_mets	Golgi Associated Vesicle Biogenesis R-HSA-432722	(1/55)	0.241235	0.349918	3.71231	5.27884	HSPA8
Reactome_2022	benign_muscularis	ln_mets	Complement Cascade R-HSA-166658	(1/55)	0.241235	0.349918	3.71231	5.27884	CLU
Reactome_2022	benign_muscularis	ln_mets	Cellular Responses To Stimuli R-HSA-8953897	(7/736)	0.0757637	0.192166	1.97939	5.10711	HSPA8;HSP90AA1;CSRP1;HSPB8;HDGF;COX6A1;CRYAB
Reactome_2022	benign_muscularis	ln_mets	Cytoprotection By HMOX1 R-HSA-9707564	(1/57)	0.248825	0.356684	3.57937	4.97892	COX6A1
Reactome_2022	benign_muscularis	ln_mets	SARS-CoV Infections R-HSA-9679506	(4/369)	0.113769	0.240499	2.23002	4.84714	ITGB1;HSP90AA1;CAV1;SNRPF
Reactome_2022	benign_muscularis	ln_mets	RHOQ GTPase Cycle R-HSA-9013406	(1/59)	0.256339	0.364329	3.45559	4.70394	CAV1
Reactome_2022	benign_muscularis	ln_mets	Role Of GTSE1 In G2/M Progression After G2 Checkpoint R-HSA-8852276	(1/59)	0.256339	0.364329	3.45559	4.70394	HSP90AA1
Reactome_2022	benign_muscularis	ln_mets	G Alpha (S) Signaling Events R-HSA-418555	(2/153)	0.178143	0.298993	2.66914	4.60473	ITGB1;ITGA5
Reactome_2022	benign_muscularis	ln_mets	Regulation Of Actin Dynamics For Phagocytic Cup Formation R-HSA-2029482	(1/62)	0.267472	0.376943	3.28515	4.33226	HSP90AA1
Reactome_2022	benign_muscularis	ln_mets	Synthesis Of Substrates In N-glycan Biosythesis R-HSA-446219	(1/63)	0.271146	0.378923	3.232	4.21808	GNPNAT1
Reactome_2022	benign_muscularis	ln_mets	Signaling By MET R-HSA-6806834	(1/63)	0.271146	0.378923	3.232	4.21808	ITGB1
Reactome_2022	benign_muscularis	ln_mets	FOXO-mediated Transcription R-HSA-9614085	(1/65)	0.278439	0.385886	3.13068	4.00275	CAV1
Reactome_2022	benign_muscularis	ln_mets	RUNX1 Regulates Genes Involved In Megakaryocyte Differentiation And Platelet Function R-HSA-8936459	(1/66)	0.282059	0.389287	3.08236	3.90116	MYL9
Reactome_2022	benign_muscularis	ln_mets	SARS-CoV-2 Infection R-HSA-9694516	(3/283)	0.168748	0.288706	2.16716	3.85613	HSP90AA1;CAV1;SNRPF
Reactome_2022	benign_muscularis	ln_mets	RNA Polymerase II Transcription Termination R-HSA-73856	(1/67)	0.28566	0.392636	3.03551	3.80335	SNRPF
Reactome_2022	benign_muscularis	ln_mets	Fatty Acid Metabolism R-HSA-8978868	(2/173)	0.214389	0.339364	2.35458	3.62596	SCD;NDUFAB1
Reactome_2022	benign_muscularis	ln_mets	Loss Of Nlp From Mitotic Centrosomes R-HSA-380259	(1/69)	0.29281	0.400813	2.94593	3.61829	HSP90AA1
Reactome_2022	benign_muscularis	ln_mets	Ion Channel Transport R-HSA-983712	(2/175)	0.218056	0.34033	2.32712	3.54421	PLN;ATP2B4
Reactome_2022	benign_muscularis	ln_mets	trans-Golgi Network Vesicle Budding R-HSA-199992	(1/71)	0.299888	0.408828	2.86147	3.4462	HSPA8
Reactome_2022	benign_muscularis	ln_mets	AURKA Activation By TPX2 R-HSA-8854518	(1/72)	0.303401	0.411935	2.82103	3.36463	HSP90AA1
Reactome_2022	benign_muscularis	ln_mets	mRNA Splicing - Major Pathway R-HSA-72163	(2/181)	0.229089	0.34716	2.24843	3.31339	HSPA8;SNRPF
Reactome_2022	benign_muscularis	ln_mets	G2/M Transition R-HSA-69275	(2/182)	0.230932	0.347438	2.23583	3.2769	HSP90AA1;PPP1R12B
Reactome_2022	benign_muscularis	ln_mets	Cellular Responses To Stress R-HSA-2262752	(6/722)	0.153192	0.272161	1.71021	3.20846	HSPA8;HSP90AA1;HSPB8;HDGF;COX6A1;CRYAB
Reactome_2022	benign_muscularis	ln_mets	Mitotic G2-G2/M Phases R-HSA-453274	(2/184)	0.234621	0.349918	2.21103	3.20552	HSP90AA1;PPP1R12B
Reactome_2022	benign_muscularis	ln_mets	Cilium Assembly R-HSA-5617833	(2/186)	0.238313	0.349918	2.18678	3.13621	CCT2;HSP90AA1
Reactome_2022	benign_muscularis	ln_mets	ESR-mediated Signaling R-HSA-8939211	(2/188)	0.242009	0.349918	2.16305	3.06889	HSP90AA1;CAV1
Reactome_2022	benign_muscularis	ln_mets	Protein Ubiquitination R-HSA-8852135	(1/76)	0.31728	0.429034	2.67003	3.06512	UCHL3
Reactome_2022	benign_muscularis	ln_mets	mRNA Splicing R-HSA-72172	(2/189)	0.243858	0.351072	2.15137	3.03595	HSPA8;SNRPF
Reactome_2022	benign_muscularis	ln_mets	Biosynthesis Of N-glycan Precursor (Dolichol LLO) And Transfer To Protein R-HSA-446193	(1/77)	0.320707	0.431919	2.63477	2.99634	GNPNAT1
Reactome_2022	benign_muscularis	ln_mets	RNA Polymerase I Transcription R-HSA-73864	(1/79)	0.327509	0.434387	2.56695	2.86534	CAVIN1
Reactome_2022	benign_muscularis	ln_mets	Amyloid Fiber Formation R-HSA-977225	(1/79)	0.327509	0.434387	2.56695	2.86534	GSN
Reactome_2022	benign_muscularis	ln_mets	Recruitment Of NuMA To Mitotic Centrosomes R-HSA-380320	(1/80)	0.330885	0.434387	2.53433	2.80293	HSP90AA1
Reactome_2022	benign_muscularis	ln_mets	Signaling By NOTCH4 R-HSA-9013694	(1/81)	0.334244	0.434387	2.50253	2.74248	ACTA2
Reactome_2022	benign_muscularis	ln_mets	Centrosome Maturation R-HSA-380287	(1/81)	0.334244	0.434387	2.50253	2.74248	HSP90AA1
Reactome_2022	benign_muscularis	ln_mets	TP53 Regulates Metabolic Genes R-HSA-5628897	(1/81)	0.334244	0.434387	2.50253	2.74248	COX6A1
Reactome_2022	benign_muscularis	ln_mets	DDX58/IFIH1-mediated Induction Of Interferon-Alpha/Beta R-HSA-168928	(1/81)	0.334244	0.434387	2.50253	2.74248	HSP90AA1
Reactome_2022	benign_muscularis	ln_mets	Regulation Of HSF1-mediated Heat Shock Response R-HSA-3371453	(1/81)	0.334244	0.434387	2.50253	2.74248	HSPA8
Reactome_2022	benign_muscularis	ln_mets	Interferon Signaling R-HSA-913531	(2/200)	0.264227	0.373949	2.03072	2.70277	TRIM29;FLNA
Reactome_2022	benign_muscularis	ln_mets	Antiviral Mechanism By IFN-stimulated Genes R-HSA-1169410	(1/83)	0.340912	0.440547	2.44124	2.6271	FLNA
Reactome_2022	benign_muscularis	ln_mets	Fcgamma Receptor (FCGR) Dependent Phagocytosis R-HSA-2029480	(1/87)	0.35405	0.451346	2.32723	2.4164	HSP90AA1
Reactome_2022	benign_muscularis	ln_mets	Unfolded Protein Response (UPR) R-HSA-381119	(1/89)	0.360521	0.452685	2.2741	2.32005	HDGF
Reactome_2022	benign_muscularis	ln_mets	Interferon Gamma Signaling R-HSA-877300	(1/89)	0.360521	0.452685	2.2741	2.32005	TRIM29
Reactome_2022	benign_muscularis	ln_mets	Antimicrobial Peptides R-HSA-6803157	(1/89)	0.360521	0.452685	2.2741	2.32005	CLU
Reactome_2022	benign_muscularis	ln_mets	Glucose Metabolism R-HSA-70326	(1/89)	0.360521	0.452685	2.2741	2.32005	PCK2
Reactome_2022	benign_muscularis	ln_mets	Chaperonin-mediated Protein Folding R-HSA-390466	(1/90)	0.363733	0.453309	2.24844	2.27393	CCT2
Reactome_2022	benign_muscularis	ln_mets	MAPK6/MAPK4 Signaling R-HSA-5687128	(1/90)	0.363733	0.453309	2.24844	2.27393	HSPB1
Reactome_2022	benign_muscularis	ln_mets	HCMV Late Events R-HSA-9610379	(1/91)	0.366929	0.453905	2.22334	2.2291	RRM1
Reactome_2022	benign_muscularis	ln_mets	Signaling By TGF-beta Receptor Complex R-HSA-170834	(1/91)	0.366929	0.453905	2.22334	2.2291	ITGB1
Reactome_2022	benign_muscularis	ln_mets	Post-translational Modification: Synthesis Of GPI-anchored Proteins R-HSA-163125	(1/92)	0.370109	0.456149	2.1988	2.18552	THY1
Reactome_2022	benign_muscularis	ln_mets	UCH Proteinases R-HSA-5689603	(1/95)	0.379554	0.464362	2.1283	2.06182	UCHL3
Reactome_2022	benign_muscularis	ln_mets	Metabolism Of Nucleotides R-HSA-15869	(1/95)	0.379554	0.464362	2.1283	2.06182	RRM1
Reactome_2022	benign_muscularis	ln_mets	Protein Folding R-HSA-391251	(1/96)	0.382671	0.466467	2.10579	2.02279	CCT2
Reactome_2022	benign_muscularis	ln_mets	Anchoring Of Basal Body To Plasma Membrane R-HSA-5620912	(1/97)	0.385772	0.468538	2.08375	1.98479	HSP90AA1
Reactome_2022	benign_muscularis	ln_mets	Cytokine Signaling In Immune System R-HSA-1280215	(5/702)	0.274498	0.382009	1.45005	1.87464	ITGB1;HSPA8;HSP90AA1;TRIM29;FLNA
Reactome_2022	benign_muscularis	ln_mets	Potassium Channels R-HSA-1296071	(1/102)	0.40105	0.478395	1.9801	1.80916	KCNMA1
Reactome_2022	benign_muscularis	ln_mets	Processing Of Capped Intron-Containing Pre-mRNA R-HSA-72203	(2/242)	0.341622	0.440547	1.67177	1.79556	HSPA8;SNRPF
Reactome_2022	benign_muscularis	ln_mets	Transport Of Inorganic Cations/Anions And Amino Acids/Oligopeptides R-HSA-425393	(1/104)	0.407055	0.483831	1.94145	1.74499	SLC7A1
Reactome_2022	benign_muscularis	ln_mets	Gene Silencing By RNA R-HSA-211000	(1/108)	0.418887	0.490906	1.8685	1.62588	HSP90AA1
Reactome_2022	benign_muscularis	ln_mets	Degradation Of Extracellular Matrix R-HSA-1474228	(1/109)	0.421809	0.492602	1.8511	1.59788	NID1
Reactome_2022	benign_muscularis	ln_mets	Reproduction R-HSA-1474165	(1/113)	0.433349	0.502565	1.78463	1.49233	CD9
Reactome_2022	benign_muscularis	ln_mets	TCR Signaling R-HSA-202403	(1/116)	0.441855	0.510656	1.73781	1.4194	EVL
Reactome_2022	benign_muscularis	ln_mets	Transcriptional Regulation By RUNX2 R-HSA-8878166	(1/119)	0.450234	0.514994	1.69337	1.35129	ITGA5
Reactome_2022	benign_muscularis	ln_mets	Estrogen-dependent Gene Expression R-HSA-9018519	(1/119)	0.450234	0.514994	1.69337	1.35129	HSP90AA1
Reactome_2022	benign_muscularis	ln_mets	Signaling By TGFB Family Members R-HSA-9006936	(1/119)	0.450234	0.514994	1.69337	1.35129	ITGB1
Reactome_2022	benign_muscularis	ln_mets	Organelle Biogenesis And Maintenance R-HSA-1852241	(2/275)	0.400723	0.478395	1.46722	1.34175	CCT2;HSP90AA1
Reactome_2022	benign_muscularis	ln_mets	Metabolism R-HSA-1430728	(12/2049)	0.326151	0.434387	1.19581	1.33978	TRAP1;HSP90AA1;RRM1;SCD;CAV1;HMBS;NDUFAB1;PDK4;SORD;CKB;COX6A1;PCK2
Reactome_2022	benign_muscularis	ln_mets	Infectious Disease R-HSA-5663205	(6/961)	0.34887	0.446447	1.26624	1.33342	ITGB1;HSP90AA1;RRM1;CAV1;CD9;SNRPF
Reactome_2022	benign_muscularis	ln_mets	SARS-CoV-2 Activates/Modulates Innate And Adaptive Immune Responses R-HSA-9705671	(1/121)	0.455751	0.519525	1.66498	1.30836	HSP90AA1
Reactome_2022	benign_muscularis	ln_mets	Immunoregulatory Interactions Between A Lymphoid And A non-Lymphoid Cell R-HSA-198933	(1/123)	0.461213	0.523963	1.63752	1.26727	ITGB1
Reactome_2022	benign_muscularis	ln_mets	Asparagine N-linked Glycosylation R-HSA-446203	(2/282)	0.412959	0.489107	1.43003	1.26473	MLEC;GNPNAT1
Reactome_2022	benign_muscularis	ln_mets	Metabolism Of Proteins R-HSA-392499	(11/1890)	0.344742	0.442861	1.18537	1.26237	HSPA8;CCT2;GSN;LGALS1;IGFBP4;SPARCL1;MLEC;GNPNAT1;MSRB3;THY1;UCHL3
Reactome_2022	benign_muscularis	ln_mets	Signaling By Interleukins R-HSA-449147	(3/453)	0.395624	0.475318	1.33677	1.23957	ITGB1;HSPA8;HSP90AA1
Reactome_2022	benign_muscularis	ln_mets	Metabolism Of Carbohydrates R-HSA-71387	(2/285)	0.418166	0.490906	1.41465	1.2334	SORD;PCK2
Reactome_2022	benign_muscularis	ln_mets	Vesicle-mediated Transport R-HSA-5653656	(4/637)	0.394879	0.475318	1.26823	1.17841	HSPA8;HSP90AA1;COL4A2;COL4A1
Reactome_2022	benign_muscularis	ln_mets	Post-translational Protein Modification R-HSA-597592	(8/1383)	0.388035	0.469579	1.17154	1.10905	HSPA8;LGALS1;IGFBP4;SPARCL1;MLEC;GNPNAT1;THY1;UCHL3
Reactome_2022	benign_muscularis	ln_mets	Metabolism Of RNA R-HSA-8953854	(4/666)	0.427667	0.497703	1.21085	1.02851	HSPA8;HSPB1;SNRPF;ZFP36L1
Reactome_2022	benign_muscularis	ln_mets	Innate Immune System R-HSA-168249	(6/1035)	0.415554	0.490441	1.17058	1.02794	HSPA8;CCT2;HSP90AA1;GSN;MLEC;CLU
Reactome_2022	benign_muscularis	ln_mets	Influenza Viral RNA Transcription And Replication R-HSA-168273	(1/137)	0.497956	0.561883	1.46791	1.02349	HSP90AA1
Reactome_2022	benign_muscularis	ln_mets	Clathrin-mediated Endocytosis R-HSA-8856828	(1/142)	0.510469	0.572561	1.4155	0.951821	HSPA8
Reactome_2022	benign_muscularis	ln_mets	CDC42 GTPase Cycle R-HSA-9013148	(1/149)	0.527469	0.589213	1.34808	0.862318	CAV1
Reactome_2022	benign_muscularis	ln_mets	Transport Of Small Molecules R-HSA-382551	(4/706)	0.47214	0.534558	1.13948	0.855159	PLN;ATP2B4;SLC7A1;AKAP1
Reactome_2022	benign_muscularis	ln_mets	Metabolism Of Steroids R-HSA-8957322	(1/153)	0.536919	0.59777	1.31233	0.81615	SCD
Reactome_2022	benign_muscularis	ln_mets	Influenza Infection R-HSA-168255	(1/157)	0.546183	0.604056	1.27843	0.773194	HSP90AA1
Reactome_2022	benign_muscularis	ln_mets	Immune System R-HSA-168256	(10/1943)	0.510848	0.572561	1.03276	0.69369	ITGB1;HSPA8;CCT2;HSP90AA1;GSN;TRIM29;FLNA;MLEC;EVL;CLU
Reactome_2022	benign_muscularis	ln_mets	Metabolism Of Amino Acids And Derivatives R-HSA-71291	(2/364)	0.545906	0.604056	1.10148	0.666733	NDUFAB1;CKB
Reactome_2022	benign_muscularis	ln_mets	Apoptosis R-HSA-109581	(1/178)	0.591887	0.649717	1.12555	0.590282	GSN
Reactome_2022	benign_muscularis	ln_mets	Neuronal System R-HSA-112316	(2/386)	0.5779	0.637025	1.0372	0.568755	HSPA8;KCNMA1
Reactome_2022	benign_muscularis	ln_mets	Cellular Response To Chemical Stress R-HSA-9711123	(1/182)	0.600061	0.652836	1.10045	0.562026	COX6A1
Reactome_2022	benign_muscularis	ln_mets	Metabolism Of Vitamins And Cofactors R-HSA-196854	(1/186)	0.608073	0.65515	1.07644	0.535486	HSP90AA1
Reactome_2022	benign_muscularis	ln_mets	Mitotic Prometaphase R-HSA-68877	(1/186)	0.608073	0.65515	1.07644	0.535486	HSP90AA1
Reactome_2022	benign_muscularis	ln_mets	Gene Expression (Transcription) R-HSA-74160	(7/1449)	0.593304	0.649717	0.963462	0.502973	HSP90AA1;CAVIN1;CAV1;SNRPF;ITGA5;COX6A1;MYL9
Reactome_2022	benign_muscularis	ln_mets	Sensory Perception R-HSA-9709957	(3/616)	0.598759	0.652836	0.973092	0.499095	GSN;KCNMA1;ATP2B4
Reactome_2022	benign_muscularis	ln_mets	GPCR Downstream Signaling R-HSA-388396	(3/619)	0.602075	0.6529	0.968202	0.49124	ITGB1;RGS5;ITGA5
Reactome_2022	benign_muscularis	ln_mets	TCF Dependent Signaling In Response To WNT R-HSA-201681	(1/198)	0.631168	0.677846	1.01025	0.464902	CAV1
Reactome_2022	benign_muscularis	ln_mets	Signaling By NOTCH R-HSA-157118	(1/203)	0.640388	0.685292	0.984998	0.438995	ACTA2
Reactome_2022	benign_muscularis	ln_mets	Transcriptional Regulation By RUNX1 R-HSA-8878171	(1/204)	0.642205	0.685292	0.980097	0.434034	MYL9
Reactome_2022	benign_muscularis	ln_mets	Signaling By ROBO Receptors R-HSA-376176	(1/209)	0.651152	0.692626	0.956294	0.410262	EVL
Reactome_2022	benign_muscularis	ln_mets	G Alpha (Q) Signaling Events R-HSA-416476	(1/212)	0.656413	0.696007	0.942553	0.396782	RGS5
Reactome_2022	benign_muscularis	ln_mets	Signaling By GPCR R-HSA-372790	(3/689)	0.674332	0.712744	0.86625	0.341331	ITGB1;RGS5;ITGA5
Reactome_2022	benign_muscularis	ln_mets	Neddylation R-HSA-8951664	(1/237)	0.697312	0.734707	0.841637	0.303429	UCHL3
Reactome_2022	benign_muscularis	ln_mets	Transmission Across Chemical Synapses R-HSA-112315	(1/246)	0.710823	0.744999	0.810348	0.276598	HSPA8
Reactome_2022	benign_muscularis	ln_mets	Metabolism Of Lipids R-HSA-556833	(3/732)	0.713772	0.744999	0.81333	0.274249	SCD;CAV1;NDUFAB1
Reactome_2022	benign_muscularis	ln_mets	SLC-mediated Transmembrane Transport R-HSA-425407	(1/247)	0.712287	0.744999	0.807013	0.273799	SLC7A1
Reactome_2022	benign_muscularis	ln_mets	Cell Cycle, Mitotic R-HSA-69278	(2/523)	0.740349	0.770332	0.759097	0.22821	HSP90AA1;PPP1R12B
Reactome_2022	benign_muscularis	ln_mets	Deubiquitination R-HSA-5688426	(1/279)	0.755449	0.783602	0.712957	0.199944	UCHL3
Reactome_2022	benign_muscularis	ln_mets	Signaling By WNT R-HSA-195721	(1/294)	0.77341	0.799749	0.67594	0.17368	CAV1
Reactome_2022	benign_muscularis	ln_mets	RNA Polymerase II Transcription R-HSA-73857	(5/1312)	0.79309	0.815213	0.748721	0.173568	CAV1;SNRPF;ITGA5;COX6A1;MYL9
Reactome_2022	benign_muscularis	ln_mets	G Alpha (I) Signaling Events R-HSA-418594	(1/312)	0.793246	0.815213	0.636234	0.147366	RGS5
Reactome_2022	benign_muscularis	ln_mets	MAPK Family Signaling Cascades R-HSA-5683057	(1/318)	0.799468	0.819087	0.624	0.139657	HSPB1
Reactome_2022	benign_muscularis	ln_mets	Generic Transcription Pathway R-HSA-212436	(4/1190)	0.85312	0.864194	0.657462	0.104441	CAV1;ITGA5;COX6A1;MYL9
Reactome_2022	benign_muscularis	ln_mets	Cell Cycle R-HSA-1640170	(2/654)	0.843063	0.858485	0.602479	0.102851	HSP90AA1;PPP1R12B
Reactome_2022	benign_muscularis	ln_mets	Transcriptional Regulation By TP53 R-HSA-3700989	(1/354)	0.833093	0.850927	0.559333	0.10214	COX6A1
Reactome_2022	benign_muscularis	ln_mets	Disease R-HSA-1643685	(6/1736)	0.87551	0.883445	0.670397	0.0891286	ITGB1;HSP90AA1;RRM1;CAV1;CD9;SNRPF
Reactome_2022	benign_muscularis	ln_mets	M Phase R-HSA-68886	(1/380)	0.853844	0.864194	0.520269	0.0822058	HSP90AA1
Reactome_2022	benign_muscularis	ln_mets	Adaptive Immune System R-HSA-1280218	(2/733)	0.885784	0.888444	0.535163	0.0649059	ITGB1;EVL
Reactome_2022	benign_muscularis	ln_mets	Diseases Of Signal Transduction By Growth Factor Receptors And Second Messengers R-HSA-5663202	(1/424)	0.883302	0.888444	0.4651	0.0577137	HSP90AA1
Reactome_2022	benign_muscularis	ln_mets	Membrane Trafficking R-HSA-199991	(1/599)	0.952565	0.952565	0.326036	0.0158443	HSPA8
Reactome_2022	benign_epithelium	ln_mets	GRB7 Events In ERBB2 Signaling R-HSA-1306955	(2/5)	0.000245087	0.0224867	135.354	1125.32	ERBB3;ERBB2
Reactome_2022	benign_epithelium	ln_mets	ERBB2 Activates PTK6 Signaling R-HSA-8847993	(3/13)	3.34477e-05	0.0122753	61.5155	633.949	ERBB3;ERBB2;PTK6
Reactome_2022	benign_epithelium	ln_mets	Downregulation Of ERBB2:ERBB3 Signaling R-HSA-1358803	(2/13)	0.00186243	0.0694074	36.8998	231.948	ERBB3;ERBB2
Reactome_2022	benign_epithelium	ln_mets	ERBB2 Regulates Cell Motility R-HSA-6785631	(2/15)	0.00249083	0.0773413	31.2198	187.167	ERBB3;ERBB2
Reactome_2022	benign_epithelium	ln_mets	Beta Oxidation Of hexanoyl-CoA To butanoyl-CoA R-HSA-77350	(1/5)	0.0247535	0.19504	50.2424	185.836	ECHS1
Reactome_2022	benign_epithelium	ln_mets	HDL Clearance R-HSA-8964011	(1/5)	0.0247535	0.19504	50.2424	185.836	AMN
Reactome_2022	benign_epithelium	ln_mets	PTK6 Expression R-HSA-8849473	(1/5)	0.0247535	0.19504	50.2424	185.836	PTK6
Reactome_2022	benign_epithelium	ln_mets	Beta Oxidation Of butanoyl-CoA To acetyl-CoA R-HSA-77352	(1/5)	0.0247535	0.19504	50.2424	185.836	ECHS1
Reactome_2022	benign_epithelium	ln_mets	Beta Oxidation Of octanoyl-CoA To hexanoyl-CoA R-HSA-77348	(1/5)	0.0247535	0.19504	50.2424	185.836	ECHS1
Reactome_2022	benign_epithelium	ln_mets	Intestinal Absorption R-HSA-8963676	(1/5)	0.0247535	0.19504	50.2424	185.836	SLC5A1
Reactome_2022	benign_epithelium	ln_mets	Signaling By MST1 R-HSA-8852405	(1/5)	0.0247535	0.19504	50.2424	185.836	SPINT1
Reactome_2022	benign_epithelium	ln_mets	Beta Oxidation Of lauroyl-CoA To decanoyl-CoA-CoA R-HSA-77310	(1/5)	0.0247535	0.19504	50.2424	185.836	ECHS1
Reactome_2022	benign_epithelium	ln_mets	PI3K Events In ERBB2 Signaling R-HSA-1963642	(2/16)	0.00283741	0.0773413	28.9883	170.013	ERBB3;ERBB2
Reactome_2022	benign_epithelium	ln_mets	TGF-beta Receptor Signaling In EMT (Epithelial To Mesenchymal Transition) R-HSA-2173791	(2/16)	0.00283741	0.0773413	28.9883	170.013	CGN;F11R
Reactome_2022	benign_epithelium	ln_mets	Signaling By Non-Receptor Tyrosine Kinases R-HSA-9006927	(4/52)	0.000132484	0.0224867	17.2326	153.871	ERBB3;ERBB2;STAP2;PTK6
Reactome_2022	benign_epithelium	ln_mets	Defective GALNT3 Causes HFTC R-HSA-5083625	(2/18)	0.00359424	0.0773413	25.3622	142.749	MUC13;MUC20
Reactome_2022	benign_epithelium	ln_mets	Defective GALNT12 Causes CRCS1 R-HSA-5083636	(2/18)	0.00359424	0.0773413	25.3622	142.749	MUC13;MUC20
Reactome_2022	benign_epithelium	ln_mets	PTK6 Regulates Cell Cycle R-HSA-8849470	(1/6)	0.029631	0.19504	40.1919	141.433	PTK6
Reactome_2022	benign_epithelium	ln_mets	MET Receptor Activation R-HSA-6806942	(1/6)	0.029631	0.19504	40.1919	141.433	SPINT1
Reactome_2022	benign_epithelium	ln_mets	Beta Oxidation Of decanoyl-CoA To octanoyl-CoA-CoA R-HSA-77346	(1/6)	0.029631	0.19504	40.1919	141.433	ECHS1
Reactome_2022	benign_epithelium	ln_mets	PTK6 Promotes HIF1A Stabilization R-HSA-8857538	(1/6)	0.029631	0.19504	40.1919	141.433	PTK6
Reactome_2022	benign_epithelium	ln_mets	Alpha-oxidation Of Phytanate R-HSA-389599	(1/6)	0.029631	0.19504	40.1919	141.433	SLC27A2
Reactome_2022	benign_epithelium	ln_mets	Cytoprotection By HMOX1 R-HSA-9707564	(4/57)	0.000189645	0.0224867	15.603	133.723	FABP1;STAP2;PTK6;COX6A1
Reactome_2022	benign_epithelium	ln_mets	Defective C1GALT1C1 Causes TNPS R-HSA-5083632	(2/19)	0.00400405	0.0773413	23.8691	131.768	MUC13;MUC20
Reactome_2022	benign_epithelium	ln_mets	Signaling By ERBB2 TMD/JMD Mutants R-HSA-9665686	(2/21)	0.00488539	0.0834825	21.3545	113.638	ERBB3;ERBB2
Reactome_2022	benign_epithelium	ln_mets	SHC1 Events In ERBB2 Signaling R-HSA-1250196	(2/21)	0.00488539	0.0834825	21.3545	113.638	ERBB3;ERBB2
Reactome_2022	benign_epithelium	ln_mets	Anchoring Fibril Formation R-HSA-2214320	(1/7)	0.0344842	0.206712	33.4916	112.775	LAMB3
Reactome_2022	benign_epithelium	ln_mets	Non-integrin membrane-ECM Interactions R-HSA-3000171	(3/41)	0.00112633	0.0516703	16.1655	109.744	DDR1;LAMB3;SDC1
Reactome_2022	benign_epithelium	ln_mets	Signaling By ERBB2 KD Mutants R-HSA-9664565	(2/24)	0.00635855	0.0972328	18.4397	93.2672	ERBB3;ERBB2
Reactome_2022	benign_epithelium	ln_mets	Formation Of Editosome R-HSA-75094	(1/8)	0.0393135	0.215344	28.7056	92.8968	A1CF
Reactome_2022	benign_epithelium	ln_mets	Synthesis Of Ketone Bodies R-HSA-77111	(1/8)	0.0393135	0.215344	28.7056	92.8968	BDH1
Reactome_2022	benign_epithelium	ln_mets	Signaling By ERBB2 In Cancer R-HSA-1227990	(2/25)	0.00688907	0.0972419	17.6371	87.7942	ERBB3;ERBB2
Reactome_2022	benign_epithelium	ln_mets	Termination Of O-glycan Biosynthesis R-HSA-977068	(2/25)	0.00688907	0.0972419	17.6371	87.7942	MUC13;MUC20
Reactome_2022	benign_epithelium	ln_mets	Signaling By ERBB2 R-HSA-1227986	(3/49)	0.00189121	0.0694074	13.3487	83.7037	ERBB3;ERBB2;PTK6
Reactome_2022	benign_epithelium	ln_mets	POU5F1 (OCT4), SOX2, NANOG Repress Genes Related To Differentiation R-HSA-2892245	(1/9)	0.0441188	0.217469	25.1162	78.3842	CDX2
Reactome_2022	benign_epithelium	ln_mets	MET Activates RAS Signaling R-HSA-8851805	(1/9)	0.0441188	0.217469	25.1162	78.3842	MUC20
Reactome_2022	benign_epithelium	ln_mets	Type I Hemidesmosome Assembly R-HSA-446107	(1/9)	0.0441188	0.217469	25.1162	78.3842	LAMB3
Reactome_2022	benign_epithelium	ln_mets	PTK6 Regulates RTKs And Their Effectors AKT1 And DOK1 R-HSA-8849469	(1/9)	0.0441188	0.217469	25.1162	78.3842	PTK6
Reactome_2022	benign_epithelium	ln_mets	Cell-Cell Communication R-HSA-1500931	(5/120)	0.000341777	0.0250864	9.05492	72.2705	JUP;LAMB3;CLDN7;F11R;CD2AP
Reactome_2022	benign_epithelium	ln_mets	Cell Junction Organization R-HSA-446728	(4/86)	0.000912727	0.047853	10.0701	70.4815	JUP;LAMB3;CLDN7;F11R
Reactome_2022	benign_epithelium	ln_mets	Dectin-2 Family R-HSA-5621480	(2/29)	0.0092031	0.116467	15.0212	70.4224	MUC13;MUC20
Reactome_2022	benign_epithelium	ln_mets	Downregulation Of ERBB2 Signaling R-HSA-8863795	(2/29)	0.0092031	0.116467	15.0212	70.4224	ERBB3;ERBB2
Reactome_2022	benign_epithelium	ln_mets	Ketone Body Metabolism R-HSA-74182	(1/10)	0.0489004	0.217469	22.3244	67.3742	BDH1
Reactome_2022	benign_epithelium	ln_mets	Constitutive Signaling By Overexpressed ERBB2 R-HSA-9634285	(1/10)	0.0489004	0.217469	22.3244	67.3742	ERBB2
Reactome_2022	benign_epithelium	ln_mets	Sodium/Calcium Exchangers R-HSA-425561	(1/10)	0.0489004	0.217469	22.3244	67.3742	SRI
Reactome_2022	benign_epithelium	ln_mets	Zinc Influx Into Cells By SLC39 Gene Family R-HSA-442380	(1/10)	0.0489004	0.217469	22.3244	67.3742	SLC39A5
Reactome_2022	benign_epithelium	ln_mets	Uptake Of Dietary Cobalamins Into Enterocytes R-HSA-9758881	(1/10)	0.0489004	0.217469	22.3244	67.3742	AMN
Reactome_2022	benign_epithelium	ln_mets	mRNA Editing R-HSA-75072	(1/10)	0.0489004	0.217469	22.3244	67.3742	A1CF
Reactome_2022	benign_epithelium	ln_mets	Glucocorticoid Biosynthesis R-HSA-194002	(1/10)	0.0489004	0.217469	22.3244	67.3742	HSD11B2
Reactome_2022	benign_epithelium	ln_mets	Reactions Specific To Complex N-glycan Synthesis Pathway R-HSA-975578	(1/10)	0.0489004	0.217469	22.3244	67.3742	FUT3
Reactome_2022	benign_epithelium	ln_mets	Tight Junction Interactions R-HSA-420029	(2/30)	0.00982858	0.120236	14.484	66.9516	CLDN7;F11R
Reactome_2022	benign_epithelium	ln_mets	O-linked Glycosylation Of Mucins R-HSA-913709	(3/59)	0.00321884	0.0773413	10.9595	62.8936	MUC13;GCNT3;MUC20
Reactome_2022	benign_epithelium	ln_mets	Gluconeogenesis R-HSA-70263	(2/32)	0.0111345	0.131818	13.517	60.7955	SLC37A1;PCK2
Reactome_2022	benign_epithelium	ln_mets	Cell-cell Junction Organization R-HSA-421270	(3/61)	0.00353794	0.0773413	10.5805	59.7187	JUP;CLDN7;F11R
Reactome_2022	benign_epithelium	ln_mets	Reduction Of Cytosolic Ca++ Levels R-HSA-418359	(1/11)	0.0536583	0.223524	20.0909	58.7683	SRI
Reactome_2022	benign_epithelium	ln_mets	Mitochondrial Fatty Acid Beta-Oxidation Of Saturated Fatty Acids R-HSA-77286	(1/11)	0.0536583	0.223524	20.0909	58.7683	ECHS1
Reactome_2022	benign_epithelium	ln_mets	DSCAM Interactions R-HSA-376172	(1/11)	0.0536583	0.223524	20.0909	58.7683	MAPK13
Reactome_2022	benign_epithelium	ln_mets	Signaling By MET R-HSA-6806834	(3/63)	0.00387572	0.0773413	10.2268	56.7897	SPINT1;LAMB3;MUC20
Reactome_2022	benign_epithelium	ln_mets	Glutathione Synthesis And Recycling R-HSA-174403	(1/12)	0.0583926	0.227979	18.2635	51.8788	GGT6
Reactome_2022	benign_epithelium	ln_mets	p38MAPK Events R-HSA-171007	(1/12)	0.0583926	0.227979	18.2635	51.8788	MAPK13
Reactome_2022	benign_epithelium	ln_mets	RHOH GTPase Cycle R-HSA-9013407	(2/36)	0.0139609	0.150696	11.9244	50.9349	TFRC;JUP
Reactome_2022	benign_epithelium	ln_mets	RHOB GTPase Cycle R-HSA-9013026	(3/69)	0.0050044	0.0834825	9.29428	49.2359	TFRC;JUP;ARHGEF5
Reactome_2022	benign_epithelium	ln_mets	TFAP2 (AP-2) Family Regulates Transcription Of Growth Factors And Their Receptors R-HSA-8866910	(1/13)	0.0631034	0.236316	16.7407	46.2543	ERBB2
Reactome_2022	benign_epithelium	ln_mets	Defects In Cobalamin (B12) Metabolism R-HSA-3296469	(1/13)	0.0631034	0.236316	16.7407	46.2543	AMN
Reactome_2022	benign_epithelium	ln_mets	Defective EXT1 Causes Exostoses 1, TRPS2 And CHDS R-HSA-3656253	(1/13)	0.0631034	0.236316	16.7407	46.2543	SDC1
Reactome_2022	benign_epithelium	ln_mets	PTK6 Regulates RHO GTPases, RAS GTPase And MAP Kinases R-HSA-8849471	(1/13)	0.0631034	0.236316	16.7407	46.2543	PTK6
Reactome_2022	benign_epithelium	ln_mets	RHOC GTPase Cycle R-HSA-9013106	(3/73)	0.00585588	0.0934395	8.76141	45.0364	TFRC;JUP;ARHGEF5
Reactome_2022	benign_epithelium	ln_mets	Synthesis Of Bile Acids And Bile Salts Via 24-Hydroxycholesterol R-HSA-193775	(1/14)	0.0677909	0.251306	15.4522	41.587	SLC27A2
Reactome_2022	benign_epithelium	ln_mets	RND1 GTPase Cycle R-HSA-9696273	(2/42)	0.0187141	0.185623	10.1327	40.3126	TFRC;MUC13
Reactome_2022	benign_epithelium	ln_mets	RND2 GTPase Cycle R-HSA-9696270	(2/43)	0.0195638	0.188945	9.88502	38.8884	TFRC;MUC13
Reactome_2022	benign_epithelium	ln_mets	Signaling By ERBB2 ECD Mutants R-HSA-9665348	(1/15)	0.0724552	0.258166	14.3478	37.6598	ERBB2
Reactome_2022	benign_epithelium	ln_mets	GRB2 Events In ERBB2 Signaling R-HSA-1963640	(1/15)	0.0724552	0.258166	14.3478	37.6598	ERBB2
Reactome_2022	benign_epithelium	ln_mets	Heme Degradation R-HSA-189483	(1/16)	0.0770964	0.266928	13.3906	34.316	FABP1
Reactome_2022	benign_epithelium	ln_mets	RNA Polymerase III Chain Elongation R-HSA-73780	(1/17)	0.0817146	0.27263	12.553	31.4393	POLR2H
Reactome_2022	benign_epithelium	ln_mets	MET Activates PTK2 Signaling R-HSA-8874081	(1/17)	0.0817146	0.27263	12.553	31.4393	LAMB3
Reactome_2022	benign_epithelium	ln_mets	Zinc Transporters R-HSA-435354	(1/17)	0.0817146	0.27263	12.553	31.4393	SLC39A5
Reactome_2022	benign_epithelium	ln_mets	Ion Homeostasis R-HSA-5578775	(2/50)	0.025949	0.19504	8.44048	30.8214	SRI;ATP1B1
Reactome_2022	benign_epithelium	ln_mets	Lewis Blood Group Biosynthesis R-HSA-9037629	(1/18)	0.08631	0.273847	11.814	28.9421	FUT3
Reactome_2022	benign_epithelium	ln_mets	Sensory Processing Of Sound By Outer Hair Cells Of Cochlea R-HSA-9662361	(2/53)	0.0289101	0.19504	7.94278	28.1457	PLS1;TPRN
Reactome_2022	benign_epithelium	ln_mets	Ion Transport By P-type ATPases R-HSA-936837	(2/53)	0.0289101	0.19504	7.94278	28.1457	SRI;ATP1B1
Reactome_2022	benign_epithelium	ln_mets	Signaling By Receptor Tyrosine Kinases R-HSA-9006934	(9/496)	0.000852164	0.047853	3.94244	27.8641	SPINT1;JUP;LAMB3;ERBB3;ERBB2;PTK6;POLR2H;MUC20;MAPK13
Reactome_2022	benign_epithelium	ln_mets	RHOJ GTPase Cycle R-HSA-9013409	(2/54)	0.0299258	0.19504	7.78964	27.3341	TFRC;JUP
Reactome_2022	benign_epithelium	ln_mets	Signaling To RAS R-HSA-167044	(1/19)	0.0908825	0.273847	11.1571	26.7569	MAPK13
Reactome_2022	benign_epithelium	ln_mets	RAS Processing R-HSA-9648002	(1/19)	0.0908825	0.273847	11.1571	26.7569	ABHD17C
Reactome_2022	benign_epithelium	ln_mets	Signaling By FGFR2 IIIa TM R-HSA-8851708	(1/19)	0.0908825	0.273847	11.1571	26.7569	POLR2H
Reactome_2022	benign_epithelium	ln_mets	Aflatoxin Activation And Detoxification R-HSA-5423646	(1/19)	0.0908825	0.273847	11.1571	26.7569	GGT6
Reactome_2022	benign_epithelium	ln_mets	Sema4D Induced Cell Migration And Growth-Cone Collapse R-HSA-416572	(1/20)	0.0954324	0.273847	10.5694	24.831	ERBB2
Reactome_2022	benign_epithelium	ln_mets	Defective B4GALT7 Causes EDS, Progeroid Type R-HSA-3560783	(1/20)	0.0954324	0.273847	10.5694	24.831	SDC1
Reactome_2022	benign_epithelium	ln_mets	Class I Peroxisomal Membrane Protein Import R-HSA-9603798	(1/20)	0.0954324	0.273847	10.5694	24.831	PXMP2
Reactome_2022	benign_epithelium	ln_mets	Syndecan Interactions R-HSA-3000170	(1/20)	0.0954324	0.273847	10.5694	24.831	SDC1
Reactome_2022	benign_epithelium	ln_mets	Defective B3GAT3 Causes JDSSDHD R-HSA-3560801	(1/20)	0.0954324	0.273847	10.5694	24.831	SDC1
Reactome_2022	benign_epithelium	ln_mets	Defective B3GALT6 Causes EDSP2 And SEMDJL1 R-HSA-4420332	(1/20)	0.0954324	0.273847	10.5694	24.831	SDC1
Reactome_2022	benign_epithelium	ln_mets	O-linked Glycosylation R-HSA-5173105	(3/107)	0.0165478	0.168696	5.88699	24.1455	MUC13;GCNT3;MUC20
Reactome_2022	benign_epithelium	ln_mets	RHOQ GTPase Cycle R-HSA-9013406	(2/59)	0.0352126	0.206712	7.10455	23.7743	TFRC;JUP
Reactome_2022	benign_epithelium	ln_mets	Cobalamin (Cbl, Vitamin B12) Transport And Metabolism R-HSA-196741	(1/21)	0.0999598	0.273847	10.0404	23.1229	AMN
Reactome_2022	benign_epithelium	ln_mets	Cellular Hexose Transport R-HSA-189200	(1/21)	0.0999598	0.273847	10.0404	23.1229	SLC5A1
Reactome_2022	benign_epithelium	ln_mets	Defects In Vitamin And Cofactor Metabolism R-HSA-3296482	(1/21)	0.0999598	0.273847	10.0404	23.1229	AMN
Reactome_2022	benign_epithelium	ln_mets	Synthesis, Secretion, And Inactivation Of Glucagon-like Peptide-1 (GLP-1) R-HSA-381771	(1/21)	0.0999598	0.273847	10.0404	23.1229	CDX2
Reactome_2022	benign_epithelium	ln_mets	Branched-chain Amino Acid Catabolism R-HSA-70895	(1/21)	0.0999598	0.273847	10.0404	23.1229	ECHS1
Reactome_2022	benign_epithelium	ln_mets	HS-GAG Degradation R-HSA-2024096	(1/21)	0.0999598	0.273847	10.0404	23.1229	SDC1
Reactome_2022	benign_epithelium	ln_mets	Laminin Interactions R-HSA-3000157	(1/22)	0.104465	0.273847	9.56181	21.5992	LAMB3
Reactome_2022	benign_epithelium	ln_mets	RNA Polymerase III Transcription Termination R-HSA-73980	(1/22)	0.104465	0.273847	9.56181	21.5992	POLR2H
Reactome_2022	benign_epithelium	ln_mets	PINK1-PRKN Mediated Mitophagy R-HSA-5205685	(1/22)	0.104465	0.273847	9.56181	21.5992	VDAC1
Reactome_2022	benign_epithelium	ln_mets	Blood Group Systems Biosynthesis R-HSA-9033658	(1/22)	0.104465	0.273847	9.56181	21.5992	FUT3
Reactome_2022	benign_epithelium	ln_mets	Nephrin Family Interactions R-HSA-373753	(1/22)	0.104465	0.273847	9.56181	21.5992	CD2AP
Reactome_2022	benign_epithelium	ln_mets	Mitochondrial Calcium Ion Transport R-HSA-8949215	(1/22)	0.104465	0.273847	9.56181	21.5992	VDAC1
Reactome_2022	benign_epithelium	ln_mets	Cytosolic Sulfonation Of Small Molecules R-HSA-156584	(1/22)	0.104465	0.273847	9.56181	21.5992	SULT1B1
Reactome_2022	benign_epithelium	ln_mets	Abortive Elongation Of HIV-1 Transcript In Absence Of Tat R-HSA-167242	(1/23)	0.108947	0.28122	9.12672	20.2329	POLR2H
Reactome_2022	benign_epithelium	ln_mets	Triglyceride Catabolism R-HSA-163560	(1/23)	0.108947	0.28122	9.12672	20.2329	FABP1
Reactome_2022	benign_epithelium	ln_mets	Cellular Response To Chemical Stress R-HSA-9711123	(4/182)	0.0132197	0.147019	4.61657	19.9715	FABP1;PTK6;STAP2;COX6A1
Reactome_2022	benign_epithelium	ln_mets	Sensory Processing Of Sound By Inner Hair Cells Of Cochlea R-HSA-9662360	(2/67)	0.0443538	0.217469	6.22763	19.4025	PLS1;TPRN
Reactome_2022	benign_epithelium	ln_mets	Synthesis Of Bile Acids And Bile Salts Via 7Alpha-Hydroxycholesterol R-HSA-193368	(1/24)	0.113408	0.28122	8.72947	19.002	SLC27A2
Reactome_2022	benign_epithelium	ln_mets	Incretin Synthesis, Secretion, And Inactivation R-HSA-400508	(1/24)	0.113408	0.28122	8.72947	19.002	CDX2
Reactome_2022	benign_epithelium	ln_mets	Sema4D In Semaphorin Signaling R-HSA-400685	(1/24)	0.113408	0.28122	8.72947	19.002	ERBB2
Reactome_2022	benign_epithelium	ln_mets	MicroRNA (miRNA) Biogenesis R-HSA-203927	(1/24)	0.113408	0.28122	8.72947	19.002	POLR2H
Reactome_2022	benign_epithelium	ln_mets	Other Interleukin Signaling R-HSA-449836	(1/24)	0.113408	0.28122	8.72947	19.002	SDC1
Reactome_2022	benign_epithelium	ln_mets	Diseases Associated With O-glycosylation Of Proteins R-HSA-3906995	(2/69)	0.0467626	0.217469	6.04112	18.502	MUC13;MUC20
Reactome_2022	benign_epithelium	ln_mets	Basigin Interactions R-HSA-210991	(1/25)	0.117846	0.283912	8.36532	17.8882	ATP1B1
Reactome_2022	benign_epithelium	ln_mets	GAG Synthesis Requires Tetrasaccharide Linker Sequence R-HSA-1971475	(1/26)	0.122262	0.283912	8.0303	16.8764	SDC1
