## Supplementary Table 4 for "Histology-Based Virtual RNA Inference Identifies Pathways Associated with Metastasis Risk in Colorectal Cancer" (part 2 of 3)

### Sheet: Synthetic (continued)
Gene_set	Histology	Metastasis_Type	Term	Overlap	P-value	Adjusted P-value	Odds Ratio	Combined Score	Genes
Reactome_2022	benign_epithelium	ln_mets	FGFR2 Alternative Splicing R-HSA-6803529	(1/26)	0.122262	0.283912	8.0303	16.8764	POLR2H
Reactome_2022	benign_epithelium	ln_mets	RNA Polymerase III Transcription Initiation From Type 2 Promoter R-HSA-76066	(1/26)	0.122262	0.283912	8.0303	16.8764	POLR2H
Reactome_2022	benign_epithelium	ln_mets	Metal Ion SLC Transporters R-HSA-425410	(1/26)	0.122262	0.283912	8.0303	16.8764	SLC39A5
Reactome_2022	benign_epithelium	ln_mets	N-glycan Antennae Elongation In medial/trans-Golgi R-HSA-975576	(1/26)	0.122262	0.283912	8.0303	16.8764	FUT3
Reactome_2022	benign_epithelium	ln_mets	Platelet Calcium Homeostasis R-HSA-418360	(1/26)	0.122262	0.283912	8.0303	16.8764	SRI
Reactome_2022	benign_epithelium	ln_mets	Cholesterol Biosynthesis R-HSA-191273	(1/26)	0.122262	0.283912	8.0303	16.8764	DHCR24
Reactome_2022	benign_epithelium	ln_mets	RHOG GTPase Cycle R-HSA-9013408	(2/74)	0.0529881	0.223524	5.62018	16.5103	TFRC;ARHGEF5
Reactome_2022	benign_epithelium	ln_mets	Formation Of Cornified Envelope R-HSA-6809371	(2/74)	0.0529881	0.223524	5.62018	16.5103	JUP;PRSS8
Reactome_2022	benign_epithelium	ln_mets	Cell Surface Interactions At Vascular Wall R-HSA-202733	(3/134)	0.0296993	0.19504	4.66727	16.4131	SDC1;ATP1B1;F11R
Reactome_2022	benign_epithelium	ln_mets	Sensory Processing Of Sound R-HSA-9659379	(2/75)	0.0542669	0.223524	5.54291	16.1512	PLS1;TPRN
Reactome_2022	benign_epithelium	ln_mets	Synthesis Of PC R-HSA-1483191	(1/27)	0.126657	0.283912	7.72106	15.9538	SLC44A4
Reactome_2022	benign_epithelium	ln_mets	RNA Pol II CTD Phosphorylation And Interaction With CE R-HSA-77075	(1/27)	0.126657	0.283912	7.72106	15.9538	POLR2H
Reactome_2022	benign_epithelium	ln_mets	VEGFR2 Mediated Vascular Permeability R-HSA-5218920	(1/27)	0.126657	0.283912	7.72106	15.9538	JUP
Reactome_2022	benign_epithelium	ln_mets	RNA Polymerase III Transcription Initiation From Type 3 Promoter R-HSA-76071	(1/27)	0.126657	0.283912	7.72106	15.9538	POLR2H
Reactome_2022	benign_epithelium	ln_mets	RNA Polymerase III Transcription Initiation From Type 1 Promoter R-HSA-76061	(1/27)	0.126657	0.283912	7.72106	15.9538	POLR2H
Reactome_2022	benign_epithelium	ln_mets	Constitutive Signaling By Aberrant PI3K In Cancer R-HSA-2219530	(2/78)	0.0581682	0.227979	5.32331	15.1417	ERBB3;ERBB2
Reactome_2022	benign_epithelium	ln_mets	Digestion And Absorption R-HSA-8963743	(1/28)	0.131029	0.283912	7.43472	15.1098	SLC5A1
Reactome_2022	benign_epithelium	ln_mets	Mitophagy R-HSA-5205647	(1/28)	0.131029	0.283912	7.43472	15.1098	VDAC1
Reactome_2022	benign_epithelium	ln_mets	MET Promotes Cell Motility R-HSA-8875878	(1/28)	0.131029	0.283912	7.43472	15.1098	LAMB3
Reactome_2022	benign_epithelium	ln_mets	Metabolism Of Porphyrins R-HSA-189445	(1/28)	0.131029	0.283912	7.43472	15.1098	FABP1
Reactome_2022	benign_epithelium	ln_mets	Paracetamol ADME R-HSA-9753281	(1/28)	0.131029	0.283912	7.43472	15.1098	GGT6
Reactome_2022	benign_epithelium	ln_mets	Extracellular Matrix Organization R-HSA-1474244	(5/291)	0.0154619	0.162129	3.6095	15.0493	DDR1;CAPN8;LAMB3;SDC1;F11R
Reactome_2022	benign_epithelium	ln_mets	Diseases Of Glycosylation R-HSA-3781865	(3/143)	0.0350137	0.206712	4.36524	14.6324	SDC1;MUC13;MUC20
Reactome_2022	benign_epithelium	ln_mets	PIWI-interacting RNA (piRNA) Biogenesis R-HSA-5601884	(1/29)	0.13538	0.283912	7.16883	14.3353	POLR2H
Reactome_2022	benign_epithelium	ln_mets	EGR2 And SOX10-mediated Initiation Of Schwann Cell Myelination R-HSA-9619665	(1/29)	0.13538	0.283912	7.16883	14.3353	PXMP2
Reactome_2022	benign_epithelium	ln_mets	SUMOylation Of Intracellular Receptors R-HSA-4090294	(1/29)	0.13538	0.283912	7.16883	14.3353	NR1I2
Reactome_2022	benign_epithelium	ln_mets	mRNA Capping R-HSA-72086	(1/29)	0.13538	0.283912	7.16883	14.3353	POLR2H
Reactome_2022	benign_epithelium	ln_mets	Adherens Junctions Interactions R-HSA-418990	(1/29)	0.13538	0.283912	7.16883	14.3353	JUP
Reactome_2022	benign_epithelium	ln_mets	Peroxisomal Lipid Metabolism R-HSA-390918	(1/29)	0.13538	0.283912	7.16883	14.3353	SLC27A2
Reactome_2022	benign_epithelium	ln_mets	RHOA GTPase Cycle R-HSA-8980692	(3/147)	0.0375231	0.215172	4.24313	13.9293	TFRC;JUP;ARHGEF5
Reactome_2022	benign_epithelium	ln_mets	Transcriptional Regulation Of Pluripotent Stem Cells R-HSA-452723	(1/30)	0.13971	0.288053	6.92128	13.6224	CDX2
Reactome_2022	benign_epithelium	ln_mets	RNA Polymerase I Transcription Termination R-HSA-73863	(1/30)	0.13971	0.288053	6.92128	13.6224	POLR2H
Reactome_2022	benign_epithelium	ln_mets	HS-GAG Biosynthesis R-HSA-2022928	(1/30)	0.13971	0.288053	6.92128	13.6224	SDC1
Reactome_2022	benign_epithelium	ln_mets	CDC42 GTPase Cycle R-HSA-9013148	(3/149)	0.0388116	0.215344	4.18458	13.5958	TFRC;JUP;ARHGEF5
Reactome_2022	benign_epithelium	ln_mets	Transferrin Endocytosis And Recycling R-HSA-917977	(1/31)	0.144017	0.290409	6.69024	12.9645	TFRC
Reactome_2022	benign_epithelium	ln_mets	Glyoxylate Metabolism And Glycine Degradation R-HSA-389661	(1/31)	0.144017	0.290409	6.69024	12.9645	PXMP2
Reactome_2022	benign_epithelium	ln_mets	Pyruvate Metabolism R-HSA-70268	(1/31)	0.144017	0.290409	6.69024	12.9645	VDAC1
Reactome_2022	benign_epithelium	ln_mets	Pausing And Recovery Of Tat-mediated HIV Elongation R-HSA-167238	(1/31)	0.144017	0.290409	6.69024	12.9645	POLR2H
Reactome_2022	benign_epithelium	ln_mets	Metabolism Of Steroids R-HSA-8957322	(3/153)	0.0414557	0.217469	4.07216	12.9622	HSD11B2;DHCR24;SLC27A2
Reactome_2022	benign_epithelium	ln_mets	Transport Of Small Molecules R-HSA-382551	(9/706)	0.0088553	0.116467	2.72482	12.8795	AMN;SLC44A4;TFRC;SLC39A5;ANO9;VDAC1;SLC5A1;SRI;ATP1B1
Reactome_2022	benign_epithelium	ln_mets	Transport Of Bile Salts And Organic Acids, Metal Ions And Amine Compounds R-HSA-425366	(2/86)	0.0690235	0.253316	4.81438	12.8703	SLC44A4;SLC39A5
Reactome_2022	benign_epithelium	ln_mets	Glucose Metabolism R-HSA-70326	(2/89)	0.0732536	0.258501	4.64767	12.1482	SLC37A1;PCK2
Reactome_2022	benign_epithelium	ln_mets	FGFR2 Mutant Receptor Activation R-HSA-1839126	(1/33)	0.152569	0.296259	6.27146	11.7912	POLR2H
Reactome_2022	benign_epithelium	ln_mets	NOD1/2 Signaling Pathway R-HSA-168638	(1/33)	0.152569	0.296259	6.27146	11.7912	MAPK13
Reactome_2022	benign_epithelium	ln_mets	Signaling To ERKs R-HSA-187687	(1/33)	0.152569	0.296259	6.27146	11.7912	MAPK13
Reactome_2022	benign_epithelium	ln_mets	Formation Of Early Elongation Complex R-HSA-113418	(1/33)	0.152569	0.296259	6.27146	11.7912	POLR2H
Reactome_2022	benign_epithelium	ln_mets	HIV Elongation Arrest And Recovery R-HSA-167287	(1/33)	0.152569	0.296259	6.27146	11.7912	POLR2H
Reactome_2022	benign_epithelium	ln_mets	Signaling By TGF-beta Receptor Complex R-HSA-170834	(2/91)	0.0761192	0.266055	4.54277	11.6997	CGN;F11R
Reactome_2022	benign_epithelium	ln_mets	Protein Localization R-HSA-9609507	(3/164)	0.0491823	0.217469	3.79183	11.4218	PXMP2;VDAC1;SLC27A2
Reactome_2022	benign_epithelium	ln_mets	VEGFA-VEGFR2 Pathway R-HSA-4420097	(2/93)	0.0790201	0.271031	4.44248	11.2752	JUP;MAPK13
Reactome_2022	benign_epithelium	ln_mets	Synthesis Of Bile Acids And Bile Salts R-HSA-192105	(1/34)	0.156813	0.299932	6.08111	11.2665	SLC27A2
Reactome_2022	benign_epithelium	ln_mets	SLC-mediated Transmembrane Transport R-HSA-425407	(4/247)	0.0354846	0.206712	3.37054	11.2531	SLC44A4;SLC39A5;SLC5A1;SRI
Reactome_2022	benign_epithelium	ln_mets	Diseases Of Metabolism R-HSA-5668914	(4/247)	0.0354846	0.206712	3.37054	11.2531	AMN;SDC1;MUC13;MUC20
Reactome_2022	benign_epithelium	ln_mets	RNA Polymerase III Transcription Initiation R-HSA-76046	(1/35)	0.161037	0.302344	5.90196	10.7777	POLR2H
Reactome_2022	benign_epithelium	ln_mets	Metabolism Of Steroid Hormones R-HSA-196071	(1/35)	0.161037	0.302344	5.90196	10.7777	HSD11B2
Reactome_2022	benign_epithelium	ln_mets	Plasma Lipoprotein Clearance R-HSA-8964043	(1/35)	0.161037	0.302344	5.90196	10.7777	AMN
Reactome_2022	benign_epithelium	ln_mets	Mitochondrial Fatty Acid Beta-Oxidation R-HSA-77289	(1/36)	0.165239	0.304737	5.73304	10.3216	ECHS1
Reactome_2022	benign_epithelium	ln_mets	Glutathione Conjugation R-HSA-156590	(1/36)	0.165239	0.304737	5.73304	10.3216	GGT6
Reactome_2022	benign_epithelium	ln_mets	Transcriptional Regulation By AP-2 (TFAP2) Family Of Transcription Factors R-HSA-8864260	(1/36)	0.165239	0.304737	5.73304	10.3216	ERBB2
Reactome_2022	benign_epithelium	ln_mets	Ion Channel Transport R-HSA-983712	(3/175)	0.0575615	0.227979	3.54735	10.1273	ANO9;SRI;ATP1B1
Reactome_2022	benign_epithelium	ln_mets	Stimuli-sensing Channels R-HSA-2672351	(2/100)	0.0894369	0.273847	4.1237	9.95552	ANO9;SRI
Reactome_2022	benign_epithelium	ln_mets	Fatty acyl-CoA Biosynthesis R-HSA-75105	(1/37)	0.16942	0.306291	5.57351	9.89507	SLC27A2
Reactome_2022	benign_epithelium	ln_mets	Triglyceride Metabolism R-HSA-8979227	(1/37)	0.16942	0.306291	5.57351	9.89507	FABP1
Reactome_2022	benign_epithelium	ln_mets	Early SARS-CoV-2 Infection Events R-HSA-9772572	(1/37)	0.16942	0.306291	5.57351	9.89507	SDC1
Reactome_2022	benign_epithelium	ln_mets	Signaling By VEGF R-HSA-194138	(2/102)	0.0924847	0.273847	4.04082	9.62002	JUP;MAPK13
Reactome_2022	benign_epithelium	ln_mets	PI3K/AKT Signaling In Cancer R-HSA-2219528	(2/105)	0.0971125	0.273847	3.92253	9.14689	ERBB3;ERBB2
Reactome_2022	benign_epithelium	ln_mets	Synthesis Of PA R-HSA-1483166	(1/39)	0.177721	0.319723	5.27964	9.1208	LIPH
Reactome_2022	benign_epithelium	ln_mets	PI5P, PP2A And IER3 Regulate PI3K/AKT Signaling R-HSA-6811558	(2/106)	0.0986696	0.273847	3.88462	8.99668	ERBB3;ERBB2
Reactome_2022	benign_epithelium	ln_mets	Phase II - Conjugation Of Compounds R-HSA-156580	(2/107)	0.100234	0.273847	3.84742	8.85004	SULT1B1;GGT6
Reactome_2022	benign_epithelium	ln_mets	RNA Polymerase III Abortive And Retractive Initiation R-HSA-749476	(1/40)	0.18184	0.323958	5.144	8.76861	POLR2H
Reactome_2022	benign_epithelium	ln_mets	Diseases Associated With Glycosaminoglycan Metabolism R-HSA-3560782	(1/40)	0.18184	0.323958	5.144	8.76861	SDC1
Reactome_2022	benign_epithelium	ln_mets	Degradation Of Extracellular Matrix R-HSA-1474228	(2/109)	0.103383	0.273847	3.77513	8.56695	CAPN8;LAMB3
Reactome_2022	benign_epithelium	ln_mets	Metabolism R-HSA-1430728	(18/2049)	0.0124406	0.142678	1.9313	8.4722	AMN;GGT6;SLC37A1;SLC44A4;ECHS1;DHCR24;COX6A1;FUT3;FABP1;SULT1B1;HSD11B2;BDH1;LIPH;PXMP2;SDC1;VDAC1;SLC27A2;PCK2
Reactome_2022	benign_epithelium	ln_mets	Metabolism Of Carbohydrates R-HSA-71387	(4/285)	0.0548151	0.223524	2.9091	8.44743	SLC37A1;SDC1;FUT3;PCK2
Reactome_2022	benign_epithelium	ln_mets	RND3 GTPase Cycle R-HSA-9696264	(1/42)	0.190018	0.333667	4.89258	8.12481	MUC13
Reactome_2022	benign_epithelium	ln_mets	RHOF GTPase Cycle R-HSA-9035034	(1/42)	0.190018	0.333667	4.89258	8.12481	BAIAP2L2
Reactome_2022	benign_epithelium	ln_mets	Signaling By FGFR2 In Disease R-HSA-5655253	(1/42)	0.190018	0.333667	4.89258	8.12481	POLR2H
Reactome_2022	benign_epithelium	ln_mets	Metabolism Of Lipids R-HSA-556833	(8/732)	0.0302924	0.19504	2.30315	8.05378	FABP1;HSD11B2;SLC44A4;ECHS1;BDH1;LIPH;DHCR24;SLC27A2
Reactome_2022	benign_epithelium	ln_mets	Negative Regulation Of PI3K/AKT Network R-HSA-199418	(2/113)	0.109762	0.28122	3.63835	8.03872	ERBB3;ERBB2
Reactome_2022	benign_epithelium	ln_mets	Formation Of HIV-1 Elongation Complex Containing HIV-1 Tat R-HSA-167200	(1/43)	0.194076	0.337564	4.77585	7.83004	POLR2H
Reactome_2022	benign_epithelium	ln_mets	Retinoid Metabolism And Transport R-HSA-975634	(1/43)	0.194076	0.337564	4.77585	7.83004	SDC1
Reactome_2022	benign_epithelium	ln_mets	Signaling By TGFB Family Members R-HSA-9006936	(2/119)	0.119519	0.283912	3.45072	7.33031	CGN;F11R
Reactome_2022	benign_epithelium	ln_mets	Formation Of HIV Elongation Complex In Absence Of HIV Tat R-HSA-167152	(1/45)	0.202133	0.345036	4.55831	7.28797	POLR2H
Reactome_2022	benign_epithelium	ln_mets	Bile Acid And Bile Salt Metabolism R-HSA-194068	(1/45)	0.202133	0.345036	4.55831	7.28797	SLC27A2
Reactome_2022	benign_epithelium	ln_mets	RNA Polymerase I Transcription Initiation R-HSA-73762	(1/46)	0.206131	0.348228	4.45679	7.03836	POLR2H
Reactome_2022	benign_epithelium	ln_mets	HIV Transcription Initiation R-HSA-167161	(1/46)	0.206131	0.348228	4.45679	7.03836	POLR2H
Reactome_2022	benign_epithelium	ln_mets	Cyclin D Associated Events In G1 R-HSA-69231	(1/47)	0.210109	0.348915	4.35968	6.80166	PTK6
Reactome_2022	benign_epithelium	ln_mets	Viral Messenger RNA Synthesis R-HSA-168325	(1/47)	0.210109	0.348915	4.35968	6.80166	POLR2H
Reactome_2022	benign_epithelium	ln_mets	Metabolism Of Fat-Soluble Vitamins R-HSA-6806667	(1/47)	0.210109	0.348915	4.35968	6.80166	SDC1
Reactome_2022	benign_epithelium	ln_mets	Cardiac Conduction R-HSA-5576891	(2/126)	0.131162	0.283912	3.25477	6.61149	SRI;ATP1B1
Reactome_2022	benign_epithelium	ln_mets	Inhibition Of DNA Recombination At Telomere R-HSA-9670095	(1/48)	0.214068	0.351253	4.26671	6.57696	POLR2H
Reactome_2022	benign_epithelium	ln_mets	Glycerophospholipid Biosynthesis R-HSA-1483206	(2/127)	0.132847	0.283912	3.22857	6.51707	SLC44A4;LIPH
Reactome_2022	benign_epithelium	ln_mets	Netrin-1 Signaling R-HSA-373752	(1/49)	0.218007	0.352461	4.17761	6.36345	MAPK13
Reactome_2022	benign_epithelium	ln_mets	mRNA Splicing - Minor Pathway R-HSA-72165	(1/49)	0.218007	0.352461	4.17761	6.36345	POLR2H
Reactome_2022	benign_epithelium	ln_mets	EPH-ephrin Mediated Repulsion Of Cells R-HSA-3928665	(1/49)	0.218007	0.352461	4.17761	6.36345	EFNA1
Reactome_2022	benign_epithelium	ln_mets	RHO GTPase Cycle R-HSA-9012999	(5/441)	0.0703714	0.255706	2.34959	6.23574	BAIAP2L2;TFRC;JUP;MUC13;ARHGEF5
Reactome_2022	benign_epithelium	ln_mets	Chondroitin Sulfate/Dermatan Sulfate Metabolism R-HSA-1793185	(1/50)	0.221927	0.355665	4.09215	6.16035	SDC1
Reactome_2022	benign_epithelium	ln_mets	Formation Of TC-NER Pre-Incision Complex R-HSA-6781823	(1/52)	0.229708	0.364947	3.93127	5.7827	POLR2H
Reactome_2022	benign_epithelium	ln_mets	Heparan Sulfate/Heparin (HS-GAG) Metabolism R-HSA-1638091	(1/53)	0.233569	0.366324	3.85548	5.60693	SDC1
Reactome_2022	benign_epithelium	ln_mets	Nuclear Receptor Transcription Pathway R-HSA-383280	(1/53)	0.233569	0.366324	3.85548	5.60693	NR1I2
Reactome_2022	benign_epithelium	ln_mets	Nucleotide-binding Domain, Leucine Rich Repeat Containing NLR Signaling Pathways R-HSA-168643	(1/53)	0.233569	0.366324	3.85548	5.60693	MAPK13
Reactome_2022	benign_epithelium	ln_mets	Signal Transduction R-HSA-162582	(19/2465)	0.0354074	0.206712	1.67381	5.59193	TFRC;JUP;LAMB3;PTK6;CGN;ABHD17C;F11R;MAPK13;BAIAP2L2;SPINT1;ELF3;ERBB3;ERBB2;MUC13;STAP2;POLR2H;MUC20;FRK;ARHGEF5
Reactome_2022	benign_epithelium	ln_mets	Pyruvate Metabolism And Citric Acid (TCA) Cycle R-HSA-71406	(1/54)	0.237412	0.369034	3.78254	5.43914	VDAC1
Reactome_2022	benign_epithelium	ln_mets	C-type Lectin Receptors (CLRs) R-HSA-5621481	(2/141)	0.156913	0.299932	2.90134	5.37347	MUC13;MUC20
Reactome_2022	benign_epithelium	ln_mets	Golgi Associated Vesicle Biogenesis R-HSA-432722	(1/55)	0.241235	0.371988	3.71231	5.27884	TFRC
Reactome_2022	benign_epithelium	ln_mets	Assembly Of Collagen Fibrils And Other Multimeric Structures R-HSA-2022090	(1/57)	0.248825	0.378915	3.57937	4.97892	LAMB3
Reactome_2022	benign_epithelium	ln_mets	NRAGE Signals Death Thru JNK R-HSA-193648	(1/57)	0.248825	0.378915	3.57937	4.97892	ARHGEF5
Reactome_2022	benign_epithelium	ln_mets	Signaling By ERBB4 R-HSA-1236394	(1/57)	0.248825	0.378915	3.57937	4.97892	ERBB3
Reactome_2022	benign_epithelium	ln_mets	Formation Of RNA Pol II Elongation Complex R-HSA-112382	(1/58)	0.252591	0.381584	3.51639	4.8385	POLR2H
Reactome_2022	benign_epithelium	ln_mets	B-WICH Complex Positively Regulates rRNA Expression R-HSA-5250924	(1/59)	0.256339	0.381584	3.45559	4.70394	POLR2H
Reactome_2022	benign_epithelium	ln_mets	RNA Polymerase I Promoter Escape R-HSA-73772	(1/59)	0.256339	0.381584	3.45559	4.70394	POLR2H
Reactome_2022	benign_epithelium	ln_mets	Iron Uptake And Transport R-HSA-917937	(1/59)	0.256339	0.381584	3.45559	4.70394	TFRC
Reactome_2022	benign_epithelium	ln_mets	SCF(Skp2)-mediated Degradation Of P27/P21 R-HSA-187577	(1/59)	0.256339	0.381584	3.45559	4.70394	PTK6
Reactome_2022	benign_epithelium	ln_mets	Selective Autophagy R-HSA-9663891	(1/61)	0.263779	0.388783	3.34007	4.45112	VDAC1
Reactome_2022	benign_epithelium	ln_mets	Signaling By FGFR In Disease R-HSA-1226099	(1/61)	0.263779	0.388783	3.34007	4.45112	POLR2H
Reactome_2022	benign_epithelium	ln_mets	PIP3 Activates AKT Signaling R-HSA-1257604	(3/268)	0.150742	0.296259	2.29158	4.33609	ERBB3;ERBB2;FRK
Reactome_2022	benign_epithelium	ln_mets	TP53 Regulates Transcription Of DNA Repair Genes R-HSA-6796648	(1/62)	0.267472	0.391084	3.28515	4.33226	POLR2H
Reactome_2022	benign_epithelium	ln_mets	Pre-NOTCH Transcription And Translation R-HSA-1912408	(1/62)	0.267472	0.391084	3.28515	4.33226	ELF3
Reactome_2022	benign_epithelium	ln_mets	RAF/MAP Kinase Cascade R-HSA-5673001	(3/271)	0.154292	0.298027	2.26558	4.23416	ERBB3;ERBB2;ABHD17C
Reactome_2022	benign_epithelium	ln_mets	Peroxisomal Protein Import R-HSA-9033241	(1/63)	0.271146	0.393322	3.232	4.21808	SLC27A2
Reactome_2022	benign_epithelium	ln_mets	Cytosolic Sensors Of Pathogen-Associated DNA R-HSA-1834949	(1/63)	0.271146	0.393322	3.232	4.21808	POLR2H
Reactome_2022	benign_epithelium	ln_mets	Gap-filling DNA Repair Synthesis And Ligation In TC-NER R-HSA-6782210	(1/64)	0.274801	0.395414	3.18054	4.10832	POLR2H
Reactome_2022	benign_epithelium	ln_mets	Semaphorin Interactions R-HSA-373755	(1/64)	0.274801	0.395414	3.18054	4.10832	ERBB2
Reactome_2022	benign_epithelium	ln_mets	Citric Acid (TCA) Cycle And Respiratory Electron Transport R-HSA-1428517	(2/163)	0.196157	0.339573	2.50209	4.07551	VDAC1;COX6A1
Reactome_2022	benign_epithelium	ln_mets	MAPK1/MAPK3 Signaling R-HSA-5684996	(3/277)	0.16147	0.302344	2.21529	4.03944	ERBB3;ERBB2;ABHD17C
Reactome_2022	benign_epithelium	ln_mets	Mitochondrial Protein Import R-HSA-1268020	(1/65)	0.278439	0.395414	3.13068	4.00275	VDAC1
Reactome_2022	benign_epithelium	ln_mets	Dual Incision In TC-NER R-HSA-6782135	(1/65)	0.278439	0.395414	3.13068	4.00275	POLR2H
Reactome_2022	benign_epithelium	ln_mets	Integrin Cell Surface Interactions R-HSA-216083	(1/66)	0.282059	0.398136	3.08236	3.90116	F11R
Reactome_2022	benign_epithelium	ln_mets	Regulation Of PTEN Stability And Activity R-HSA-8948751	(1/67)	0.28566	0.401675	3.03551	3.80335	FRK
Reactome_2022	benign_epithelium	ln_mets	Fatty Acid Metabolism R-HSA-8978868	(2/173)	0.214389	0.351253	2.35458	3.62596	ECHS1;SLC27A2
Reactome_2022	benign_epithelium	ln_mets	Transcription Of HIV Genome R-HSA-167172	(1/69)	0.29281	0.408598	2.94593	3.61829	POLR2H
Reactome_2022	benign_epithelium	ln_mets	Plasma Lipoprotein Assembly, Remodeling, And Clearance R-HSA-174824	(1/71)	0.299888	0.413756	2.86147	3.4462	AMN
Reactome_2022	benign_epithelium	ln_mets	trans-Golgi Network Vesicle Budding R-HSA-199992	(1/71)	0.299888	0.413756	2.86147	3.4462	TFRC
Reactome_2022	benign_epithelium	ln_mets	RAC1 GTPase Cycle R-HSA-9013149	(2/178)	0.223567	0.356735	2.28711	3.42619	TFRC;ARHGEF5
Reactome_2022	benign_epithelium	ln_mets	Signaling By FGFR2 R-HSA-5654738	(1/72)	0.303401	0.417035	2.82103	3.36463	POLR2H
Reactome_2022	benign_epithelium	ln_mets	Intracellular Signaling By Second Messengers R-HSA-9006925	(3/306)	0.197481	0.340261	2.00031	3.24472	ERBB3;ERBB2;FRK
Reactome_2022	benign_epithelium	ln_mets	Positive Epigenetic Regulation Of rRNA Expression R-HSA-5250913	(1/74)	0.310375	0.420324	2.74346	3.20978	POLR2H
Reactome_2022	benign_epithelium	ln_mets	Cell Death Signaling Via NRAGE, NRIF And NADE R-HSA-204998	(1/74)	0.310375	0.420324	2.74346	3.20978	ARHGEF5
Reactome_2022	benign_epithelium	ln_mets	RNA Polymerase II Transcribes snRNA Genes R-HSA-6807505	(1/74)	0.310375	0.420324	2.74346	3.20978	POLR2H
Reactome_2022	benign_epithelium	ln_mets	NoRC Negatively Regulates rRNA Expression R-HSA-427413	(1/74)	0.310375	0.420324	2.74346	3.20978	POLR2H
Reactome_2022	benign_epithelium	ln_mets	Metabolism Of Vitamins And Cofactors R-HSA-196854	(2/186)	0.238313	0.369034	2.18678	3.13621	AMN;SDC1
Reactome_2022	benign_epithelium	ln_mets	Innate Immune System R-HSA-168249	(8/1035)	0.146274	0.293348	1.59798	3.07176	JUP;MUC13;CYSTM1;POLR2H;SLC27A2;MUC20;FRK;MAPK13
Reactome_2022	benign_epithelium	ln_mets	Transcriptional Regulation By Small RNAs R-HSA-5578749	(1/76)	0.31728	0.428095	2.67003	3.06512	POLR2H
Reactome_2022	benign_epithelium	ln_mets	Transcription-Coupled Nucleotide Excision Repair (TC-NER) R-HSA-6781827	(1/77)	0.320707	0.429425	2.63477	2.99634	POLR2H
Reactome_2022	benign_epithelium	ln_mets	Negative Epigenetic Regulation Of rRNA Expression R-HSA-5250941	(1/77)	0.320707	0.429425	2.63477	2.99634	POLR2H
Reactome_2022	benign_epithelium	ln_mets	MAPK Family Signaling Cascades R-HSA-5683057	(3/318)	0.212925	0.351253	1.92293	2.97441	ERBB3;ERBB2;ABHD17C
Reactome_2022	benign_epithelium	ln_mets	RNA Polymerase I Promoter Clearance R-HSA-73854	(1/78)	0.324116	0.429425	2.60042	2.92977	POLR2H
Reactome_2022	benign_epithelium	ln_mets	G Alpha (12/13) Signaling Events R-HSA-416482	(1/78)	0.324116	0.429425	2.60042	2.92977	ARHGEF5
Reactome_2022	benign_epithelium	ln_mets	Pre-NOTCH Expression And Processing R-HSA-1912422	(1/78)	0.324116	0.429425	2.60042	2.92977	ELF3
Reactome_2022	benign_epithelium	ln_mets	RNA Polymerase I Transcription R-HSA-73864	(1/79)	0.327509	0.430809	2.56695	2.86534	POLR2H
Reactome_2022	benign_epithelium	ln_mets	Muscle Contraction R-HSA-397014	(2/196)	0.256816	0.381584	2.07301	2.81804	SRI;ATP1B1
Reactome_2022	benign_epithelium	ln_mets	RNA Polymerase II Pre-transcription Events R-HSA-674695	(1/80)	0.330885	0.433695	2.53433	2.80293	POLR2H
Reactome_2022	benign_epithelium	ln_mets	Neutrophil Degranulation R-HSA-6798695	(4/468)	0.206849	0.348228	1.74533	2.75023	JUP;CYSTM1;SLC27A2;FRK
Reactome_2022	benign_epithelium	ln_mets	TP53 Regulates Metabolic Genes R-HSA-5628897	(1/81)	0.334244	0.436539	2.50253	2.74248	COX6A1
Reactome_2022	benign_epithelium	ln_mets	Developmental Biology R-HSA-1266738	(8/1073)	0.168222	0.306291	1.53786	2.7412	EFNA1;CDX2;JUP;PXMP2;ERBB2;PRSS8;POLR2H;MAPK13
Reactome_2022	benign_epithelium	ln_mets	Cyclin E Associated Events During G1/S Transition R-HSA-69202	(1/82)	0.337586	0.43934	2.47151	2.6839	PTK6
Reactome_2022	benign_epithelium	ln_mets	Platelet Homeostasis R-HSA-418346	(1/83)	0.340912	0.442101	2.44124	2.6271	SRI
Reactome_2022	benign_epithelium	ln_mets	Cyclin A:Cdk2-associated Events At S Phase Entry R-HSA-69656	(1/84)	0.344221	0.44482	2.41171	2.57202	PTK6
Reactome_2022	benign_epithelium	ln_mets	Phospholipid Metabolism R-HSA-1483257	(2/208)	0.279052	0.395414	1.95106	2.49025	SLC44A4;LIPH
Reactome_2022	benign_epithelium	ln_mets	Keratinization R-HSA-6805567	(2/208)	0.279052	0.395414	1.95106	2.49025	JUP;PRSS8
Reactome_2022	benign_epithelium	ln_mets	Signaling By FGFR R-HSA-190236	(1/86)	0.35079	0.451719	2.35472	2.46673	POLR2H
Reactome_2022	benign_epithelium	ln_mets	RAC2 GTPase Cycle R-HSA-9013404	(1/87)	0.35405	0.454323	2.32723	2.4164	TFRC
Reactome_2022	benign_epithelium	ln_mets	Signaling By Rho GTPases R-HSA-194315	(5/644)	0.220268	0.354554	1.58644	2.40015	BAIAP2L2;TFRC;JUP;MUC13;ARHGEF5
Reactome_2022	benign_epithelium	ln_mets	Peptide Hormone Metabolism R-HSA-2980736	(1/89)	0.360521	0.459414	2.2741	2.32005	CDX2
Reactome_2022	benign_epithelium	ln_mets	Respiratory Electron Transport R-HSA-611105	(1/90)	0.363733	0.460311	2.24844	2.27393	COX6A1
Reactome_2022	benign_epithelium	ln_mets	Collagen Formation R-HSA-1474290	(1/90)	0.363733	0.460311	2.24844	2.27393	LAMB3
Reactome_2022	benign_epithelium	ln_mets	Biological Oxidations R-HSA-211859	(2/218)	0.297557	0.41365	1.85979	2.25434	SULT1B1;GGT6
Reactome_2022	benign_epithelium	ln_mets	Signaling By Rho GTPases, Miro GTPases And RHOBTB3 R-HSA-9716542	(5/660)	0.234892	0.366831	1.5464	2.24017	BAIAP2L2;TFRC;JUP;MUC13;ARHGEF5
Reactome_2022	benign_epithelium	ln_mets	Activation Of HOX Genes During Differentiation R-HSA-5619507	(1/91)	0.366929	0.461174	2.22334	2.2291	POLR2H
Reactome_2022	benign_epithelium	ln_mets	EPH-Ephrin Signaling R-HSA-2682334	(1/91)	0.366929	0.461174	2.22334	2.2291	EFNA1
Reactome_2022	benign_epithelium	ln_mets	Telomere Maintenance R-HSA-157579	(1/92)	0.370109	0.463583	2.1988	2.18552	POLR2H
Reactome_2022	benign_epithelium	ln_mets	RAC3 GTPase Cycle R-HSA-9013423	(1/93)	0.373273	0.465956	2.17479	2.14314	TFRC
Reactome_2022	benign_epithelium	ln_mets	P75 NTR Receptor-Mediated Signaling R-HSA-193704	(1/95)	0.379554	0.470595	2.1283	2.06182	ARHGEF5
Reactome_2022	benign_epithelium	ln_mets	Drug ADME R-HSA-9748784	(1/95)	0.379554	0.470595	2.1283	2.06182	GGT6
Reactome_2022	benign_epithelium	ln_mets	Potential Therapeutics For SARS R-HSA-9679191	(1/97)	0.385772	0.476695	2.08375	1.98479	ATP1B1
Reactome_2022	benign_epithelium	ln_mets	Visual Phototransduction R-HSA-2187338	(1/98)	0.388858	0.478896	2.06217	1.9478	SDC1
Reactome_2022	benign_epithelium	ln_mets	SLC Transporter Disorders R-HSA-5619102	(1/99)	0.391929	0.481063	2.04102	1.91177	SLC5A1
Reactome_2022	benign_epithelium	ln_mets	Nervous System Development R-HSA-9675108	(4/545)	0.290395	0.406774	1.49099	1.84363	EFNA1;PXMP2;ERBB2;MAPK13
Reactome_2022	benign_epithelium	ln_mets	Cargo Recognition For Clathrin-Mediated Endocytosis R-HSA-8856825	(1/104)	0.407055	0.49631	1.94145	1.74499	TFRC
Reactome_2022	benign_epithelium	ln_mets	Transport Of Inorganic Cations/Anions And Amino Acids/Oligopeptides R-HSA-425393	(1/104)	0.407055	0.49631	1.94145	1.74499	SRI
Reactome_2022	benign_epithelium	ln_mets	Post-translational Protein Phosphorylation R-HSA-8957275	(1/106)	0.413001	0.501892	1.90428	1.68397	GOLM1
Reactome_2022	benign_epithelium	ln_mets	Nucleotide Excision Repair R-HSA-5696398	(1/108)	0.418887	0.505696	1.8685	1.62588	POLR2H
Reactome_2022	benign_epithelium	ln_mets	Gene Silencing By RNA R-HSA-211000	(1/108)	0.418887	0.505696	1.8685	1.62588	POLR2H
Reactome_2022	benign_epithelium	ln_mets	Hemostasis R-HSA-109582	(4/576)	0.325408	0.429585	1.40793	1.58064	SDC1;SRI;ATP1B1;F11R
Reactome_2022	benign_epithelium	ln_mets	Respiratory Electron Transport, ATP Synthesis By Chemiosmotic Coupling, Heat Production By Uncoupling Proteins R-HSA-163200	(1/112)	0.430486	0.517994	1.8008	1.51779	COX6A1
Reactome_2022	benign_epithelium	ln_mets	Diseases Of Signal Transduction By Growth Factor Receptors And Second Messengers R-HSA-5663202	(3/424)	0.356171	0.455453	1.43098	1.47726	ERBB3;ERBB2;POLR2H
Reactome_2022	benign_epithelium	ln_mets	Signaling By NTRK1 (TRKA) R-HSA-187037	(1/114)	0.436199	0.521449	1.76875	1.46746	MAPK13
Reactome_2022	benign_epithelium	ln_mets	Macroautophagy R-HSA-1632852	(1/114)	0.436199	0.521449	1.76875	1.46746	VDAC1
Reactome_2022	benign_epithelium	ln_mets	Epigenetic Regulation Of Gene Expression R-HSA-212165	(1/116)	0.441855	0.524792	1.73781	1.4194	POLR2H
Reactome_2022	benign_epithelium	ln_mets	PPARA Activates Gene Expression R-HSA-1989781	(1/116)	0.441855	0.524792	1.73781	1.4194	FABP1
Reactome_2022	benign_epithelium	ln_mets	Chromosome Maintenance R-HSA-73886	(1/118)	0.447455	0.528025	1.70793	1.37349	POLR2H
Reactome_2022	benign_epithelium	ln_mets	Regulation Of Lipid Metabolism By PPARalpha R-HSA-400206	(1/118)	0.447455	0.528025	1.70793	1.37349	FABP1
Reactome_2022	benign_epithelium	ln_mets	Estrogen-dependent Gene Expression R-HSA-9018519	(1/119)	0.450234	0.529602	1.69337	1.35129	POLR2H
Reactome_2022	benign_epithelium	ln_mets	Glycosaminoglycan Metabolism R-HSA-1630316	(1/120)	0.452999	0.531152	1.67906	1.32959	SDC1
Reactome_2022	benign_epithelium	ln_mets	Metabolism Of Water-Soluble Vitamins And Cofactors R-HSA-196849	(1/122)	0.458489	0.535877	1.65114	1.28759	AMN
Reactome_2022	benign_epithelium	ln_mets	Regulation Of IGF Transport And Uptake By IGFBPs R-HSA-381426	(1/123)	0.461213	0.537349	1.63752	1.26727	GOLM1
Reactome_2022	benign_epithelium	ln_mets	Autophagy R-HSA-9612973	(1/128)	0.474631	0.551233	1.57266	1.17197	VDAC1
Reactome_2022	benign_epithelium	ln_mets	G1/S Transition R-HSA-69206	(1/129)	0.477275	0.552555	1.56029	1.15409	PTK6
Reactome_2022	benign_epithelium	ln_mets	Signaling By NTRKs R-HSA-166520	(1/132)	0.485128	0.558125	1.52433	1.10261	MAPK13
Reactome_2022	benign_epithelium	ln_mets	Late Phase Of HIV Life Cycle R-HSA-162599	(1/136)	0.495416	0.56641	1.47886	1.03869	POLR2H
Reactome_2022	benign_epithelium	ln_mets	Influenza Viral RNA Transcription And Replication R-HSA-168273	(1/137)	0.497956	0.567547	1.46791	1.02349	POLR2H
Reactome_2022	benign_epithelium	ln_mets	PTEN Regulation R-HSA-6807070	(1/139)	0.502999	0.569534	1.44649	0.993983	FRK
Reactome_2022	benign_epithelium	ln_mets	Death Receptor Signaling R-HSA-73887	(1/139)	0.502999	0.569534	1.44649	0.993983	ARHGEF5
Reactome_2022	benign_epithelium	ln_mets	Clathrin-mediated Endocytosis R-HSA-8856828	(1/142)	0.510469	0.572911	1.4155	0.951821	TFRC
Reactome_2022	benign_epithelium	ln_mets	Mitotic G1 Phase And G1/S Transition R-HSA-453279	(1/147)	0.522672	0.584819	1.36668	0.886704	PTK6
Reactome_2022	benign_epithelium	ln_mets	HIV Life Cycle R-HSA-162587	(1/149)	0.527469	0.588392	1.34808	0.862318	POLR2H
Reactome_2022	benign_epithelium	ln_mets	Axon Guidance R-HSA-422475	(3/519)	0.482642	0.557011	1.16183	0.846371	EFNA1;ERBB2;MAPK13
Reactome_2022	benign_epithelium	ln_mets	Cellular Responses To Stress R-HSA-2262752	(4/722)	0.489594	0.561503	1.11316	0.794996	FABP1;PTK6;STAP2;COX6A1
Reactome_2022	benign_epithelium	ln_mets	Influenza Infection R-HSA-168255	(1/157)	0.546183	0.601949	1.27843	0.773194	POLR2H
Reactome_2022	benign_epithelium	ln_mets	Cellular Responses To Stimuli R-HSA-8953897	(4/736)	0.504679	0.569534	1.09107	0.746113	FABP1;PTK6;STAP2;COX6A1
Reactome_2022	benign_epithelium	ln_mets	S Phase R-HSA-69242	(1/161)	0.555263	0.608303	1.24621	0.733164	PTK6
Reactome_2022	benign_epithelium	ln_mets	Transcriptional Regulation By TP53 R-HSA-3700989	(2/354)	0.530824	0.590341	1.13335	0.717778	POLR2H;COX6A1
Reactome_2022	benign_epithelium	ln_mets	Disease R-HSA-1643685	(9/1736)	0.505907	0.569534	1.04072	0.709151	AMN;ERBB3;ERBB2;SDC1;MUC13;SLC5A1;POLR2H;ATP1B1;MUC20
Reactome_2022	benign_epithelium	ln_mets	Transport To Golgi And Subsequent Modification R-HSA-948021	(1/164)	0.561954	0.613801	1.22309	0.704909	FUT3
Reactome_2022	benign_epithelium	ln_mets	SUMO E3 Ligases SUMOylate Target Proteins R-HSA-3108232	(1/168)	0.570722	0.621528	1.19355	0.669408	NR1I2
Reactome_2022	benign_epithelium	ln_mets	Metabolism Of Amino Acids And Derivatives R-HSA-71291	(2/364)	0.545906	0.601949	1.10148	0.666733	ECHS1;PXMP2
Reactome_2022	benign_epithelium	ln_mets	SARS-CoV Infections R-HSA-9679506	(2/369)	0.553321	0.607991	1.08619	0.642827	SDC1;ATP1B1
Reactome_2022	benign_epithelium	ln_mets	SUMOylation R-HSA-2990846	(1/174)	0.583548	0.633616	1.15181	0.620396	NR1I2
Reactome_2022	benign_epithelium	ln_mets	Post-translational Protein Modification R-HSA-597592	(7/1383)	0.542839	0.601879	1.01328	0.619058	GOLM1;NR1I2;MUC13;GCNT3;VDAC1;MUC20;FUT3
Reactome_2022	benign_epithelium	ln_mets	Disorders Of Transmembrane Transporters R-HSA-5619115	(1/176)	0.587739	0.636283	1.13853	0.605097	SLC5A1
Reactome_2022	benign_epithelium	ln_mets	mRNA Splicing - Major Pathway R-HSA-72163	(1/181)	0.598033	0.644412	1.10662	0.568924	POLR2H
Reactome_2022	benign_epithelium	ln_mets	ESR-mediated Signaling R-HSA-8939211	(1/188)	0.61202	0.656758	1.06482	0.522817	POLR2H
Reactome_2022	benign_epithelium	ln_mets	mRNA Splicing R-HSA-72172	(1/189)	0.613978	0.656938	1.0591	0.516626	POLR2H
Reactome_2022	benign_epithelium	ln_mets	Sensory Perception R-HSA-9709957	(3/616)	0.598759	0.644412	0.973092	0.499095	SDC1;PLS1;TPRN
Reactome_2022	benign_epithelium	ln_mets	Ub-specific Processing Proteases R-HSA-5689880	(1/201)	0.636728	0.6793	0.994949	0.449133	VDAC1
Reactome_2022	benign_epithelium	ln_mets	Signaling By NOTCH R-HSA-157118	(1/203)	0.640388	0.681225	0.984998	0.438995	ELF3
Reactome_2022	benign_epithelium	ln_mets	Immune System R-HSA-168256	(9/1943)	0.645193	0.684352	0.918747	0.4026	JUP;SDC1;MUC13;CYSTM1;POLR2H;SLC27A2;MUC20;FRK;MAPK13
Reactome_2022	benign_epithelium	ln_mets	HIV Infection R-HSA-162906	(1/229)	0.684778	0.724247	0.871522	0.330011	POLR2H
Reactome_2022	benign_epithelium	ln_mets	Processing Of Capped Intron-Containing Pre-mRNA R-HSA-72203	(1/242)	0.704893	0.743379	0.823966	0.288148	POLR2H
Reactome_2022	benign_epithelium	ln_mets	Metabolism Of Proteins R-HSA-392499	(8/1890)	0.739552	0.775474	0.832509	0.251177	CDX2;GOLM1;NR1I2;MUC13;GCNT3;VDAC1;MUC20;FUT3
Reactome_2022	benign_epithelium	ln_mets	Signaling By Nuclear Receptors R-HSA-9006931	(1/260)	0.730663	0.768347	0.766	0.240373	POLR2H
Reactome_2022	benign_epithelium	ln_mets	Deubiquitination R-HSA-5688426	(1/279)	0.755449	0.789885	0.712957	0.199944	VDAC1
Reactome_2022	benign_epithelium	ln_mets	Asparagine N-linked Glycosylation R-HSA-446203	(1/282)	0.75915	0.790528	0.705237	0.194332	FUT3
Reactome_2022	benign_epithelium	ln_mets	SARS-CoV-2 Infection R-HSA-9694516	(1/283)	0.760372	0.790528	0.702701	0.192503	SDC1
Reactome_2022	benign_epithelium	ln_mets	DNA Repair R-HSA-73894	(1/310)	0.79113	0.820183	0.640417	0.150045	POLR2H
Reactome_2022	benign_epithelium	ln_mets	Generic Transcription Pathway R-HSA-212436	(4/1190)	0.85312	0.877017	0.657462	0.104441	NR1I2;ERBB2;POLR2H;COX6A1
Reactome_2022	benign_epithelium	ln_mets	Cell Cycle R-HSA-1640170	(2/654)	0.843063	0.871561	0.602479	0.102851	PTK6;POLR2H
Reactome_2022	benign_epithelium	ln_mets	Metabolism Of RNA R-HSA-8953854	(2/666)	0.850365	0.87664	0.591222	0.0958311	POLR2H;A1CF
Reactome_2022	benign_epithelium	ln_mets	Infectious Disease R-HSA-5663205	(3/961)	0.865036	0.886783	0.611519	0.0886602	SDC1;POLR2H;ATP1B1
Reactome_2022	benign_epithelium	ln_mets	RNA Polymerase II Transcription R-HSA-73857	(4/1312)	0.900666	0.918178	0.592253	0.0619623	NR1I2;ERBB2;POLR2H;COX6A1
Reactome_2022	benign_epithelium	ln_mets	Signaling By Interleukins R-HSA-449147	(1/453)	0.899418	0.918178	0.434612	0.0460718	SDC1
Reactome_2022	benign_epithelium	ln_mets	Gene Expression (Transcription) R-HSA-74160	(4/1449)	0.937583	0.950533	0.532151	0.0342974	NR1I2;ERBB2;POLR2H;COX6A1
Reactome_2022	benign_epithelium	ln_mets	Cell Cycle, Mitotic R-HSA-69278	(1/523)	0.929803	0.945256	0.374976	0.0272918	PTK6
Reactome_2022	benign_epithelium	ln_mets	Membrane Trafficking R-HSA-199991	(1/599)	0.952565	0.963062	0.326036	0.0158443	TFRC
Reactome_2022	benign_epithelium	ln_mets	GPCR Downstream Signaling R-HSA-388396	(1/619)	0.957225	0.965114	0.315158	0.0137778	ARHGEF5
Reactome_2022	benign_epithelium	ln_mets	Vesicle-mediated Transport R-HSA-5653656	(1/637)	0.961029	0.966295	0.305953	0.0121617	TFRC
Reactome_2022	benign_epithelium	ln_mets	Signaling By GPCR R-HSA-372790	(1/689)	0.970238	0.972181	0.282065	0.00852217	ARHGEF5
Reactome_2022	benign_epithelium	ln_mets	Cytokine Signaling In Immune System R-HSA-1280215	(1/702)	0.972181	0.972181	0.276647	0.00780504	SDC1
Reactome_2022	benign_submucosa	no_met > ln_mets	Fibronectin Matrix Formation R-HSA-1566977	(2/6)	0.000366432	0.0307803	101.51	803.118	ITGB1;ITGA5
Reactome_2022	benign_submucosa	no_met > ln_mets	Phase 3 - Rapid Repolarisation R-HSA-5576890	(2/9)	0.000870867	0.0466862	57.9971	408.649	KCNE3;KCNQ1
Reactome_2022	benign_submucosa	no_met > ln_mets	Phase 2 - Plateau Phase R-HSA-5576893	(2/15)	0.00249083	0.0929911	31.2198	187.167	KCNE3;KCNQ1
Reactome_2022	benign_submucosa	no_met > ln_mets	Beta Oxidation Of octanoyl-CoA To hexanoyl-CoA R-HSA-77348	(1/5)	0.0247535	0.213261	50.2424	185.836	ECHS1
Reactome_2022	benign_submucosa	no_met > ln_mets	Acetylcholine Inhibits Contraction Of Outer Hair Cells R-HSA-9667769	(1/5)	0.0247535	0.213261	50.2424	185.836	KCNMA1
Reactome_2022	benign_submucosa	no_met > ln_mets	Regulation Of HMOX1 Expression And Activity R-HSA-9707587	(1/5)	0.0247535	0.213261	50.2424	185.836	BRIP1
Reactome_2022	benign_submucosa	no_met > ln_mets	MET Interacts With TNS Proteins R-HSA-8875513	(1/5)	0.0247535	0.213261	50.2424	185.836	ITGB1
Reactome_2022	benign_submucosa	no_met > ln_mets	Beta Oxidation Of hexanoyl-CoA To butanoyl-CoA R-HSA-77350	(1/5)	0.0247535	0.213261	50.2424	185.836	ECHS1
Reactome_2022	benign_submucosa	no_met > ln_mets	Beta Oxidation Of butanoyl-CoA To acetyl-CoA R-HSA-77352	(1/5)	0.0247535	0.213261	50.2424	185.836	ECHS1
Reactome_2022	benign_submucosa	no_met > ln_mets	Beta Oxidation Of lauroyl-CoA To decanoyl-CoA-CoA R-HSA-77310	(1/5)	0.0247535	0.213261	50.2424	185.836	ECHS1
Reactome_2022	benign_submucosa	no_met > ln_mets	Sensory Processing Of Sound R-HSA-9659379	(5/75)	3.69552e-05	0.0124169	14.9098	152.166	CTBP2;KCNMA1;USH1C;EPS8L2;KIF20B
Reactome_2022	benign_submucosa	no_met > ln_mets	Sensory Processing Of Sound By Outer Hair Cells Of Cochlea R-HSA-9662361	(4/53)	0.000142752	0.0239824	16.8801	149.463	KCNMA1;USH1C;EPS8L2;KIF20B
Reactome_2022	benign_submucosa	no_met > ln_mets	Sensing Of DNA Double Strand Breaks R-HSA-5693548	(1/6)	0.029631	0.221245	40.1919	141.433	KPNA2
Reactome_2022	benign_submucosa	no_met > ln_mets	Microbial Modulation Of RIPK1-mediated Regulated Necrosis R-HSA-9686347	(1/6)	0.029631	0.221245	40.1919	141.433	RRM1
Reactome_2022	benign_submucosa	no_met > ln_mets	Beta Oxidation Of decanoyl-CoA To octanoyl-CoA-CoA R-HSA-77346	(1/6)	0.029631	0.221245	40.1919	141.433	ECHS1
Reactome_2022	benign_submucosa	no_met > ln_mets	Phenylalanine Metabolism R-HSA-8964208	(1/6)	0.029631	0.221245	40.1919	141.433	PCBD1
Reactome_2022	benign_submucosa	no_met > ln_mets	Syndecan Interactions R-HSA-3000170	(2/20)	0.0044345	0.106428	22.542	122.14	ITGB1;ITGB4
Reactome_2022	benign_submucosa	no_met > ln_mets	Signal Transduction By L1 R-HSA-445144	(2/20)	0.0044345	0.106428	22.542	122.14	ITGB1;ITGA5
Reactome_2022	benign_submucosa	no_met > ln_mets	Elastic Fibre Formation R-HSA-1566948	(3/39)	0.000972629	0.0466862	17.0653	118.356	ITGB1;LTBP3;ITGA5
Reactome_2022	benign_submucosa	no_met > ln_mets	Azathioprine ADME R-HSA-9748787	(2/21)	0.00488539	0.109433	21.3545	113.638	NME2;SLC29A2
Reactome_2022	benign_submucosa	no_met > ln_mets	Signaling By RNF43 Mutants R-HSA-5340588	(1/7)	0.0344842	0.22719	33.4916	112.775	RNF43
Reactome_2022	benign_submucosa	no_met > ln_mets	Vitamin C (Ascorbate) Metabolism R-HSA-196836	(1/7)	0.0344842	0.22719	33.4916	112.775	GSTO2
Reactome_2022	benign_submucosa	no_met > ln_mets	Wax And Plasmalogen Biosynthesis R-HSA-8848584	(1/7)	0.0344842	0.22719	33.4916	112.775	FAR2
Reactome_2022	benign_submucosa	no_met > ln_mets	Laminin Interactions R-HSA-3000157	(2/22)	0.0053565	0.112486	20.2857	106.083	ITGB1;ITGB4
Reactome_2022	benign_submucosa	no_met > ln_mets	Sensory Processing Of Sound By Inner Hair Cells Of Cochlea R-HSA-9662360	(4/67)	0.000354195	0.0307803	13.1197	104.245	CTBP2;KCNMA1;USH1C;EPS8L2
Reactome_2022	benign_submucosa	no_met > ln_mets	CREB1 Phosphorylation Thru Activation Of CaMKII/CaMKK/CaMKIV Cascasde R-HSA-442729	(1/8)	0.0393135	0.227747	28.7056	92.8968	KPNA2
Reactome_2022	benign_submucosa	no_met > ln_mets	Role Of ABL In ROBO-SLIT Signaling R-HSA-428890	(1/8)	0.0393135	0.227747	28.7056	92.8968	TMPRSS4
Reactome_2022	benign_submucosa	no_met > ln_mets	Ca2+ Activated K+ Channels R-HSA-1296052	(1/8)	0.0393135	0.227747	28.7056	92.8968	KCNMA1
Reactome_2022	benign_submucosa	no_met > ln_mets	RUNX2 Regulates Genes Involved In Cell Migration R-HSA-8941332	(1/8)	0.0393135	0.227747	28.7056	92.8968	ITGA5
Reactome_2022	benign_submucosa	no_met > ln_mets	Coenzyme A Biosynthesis R-HSA-196783	(1/8)	0.0393135	0.227747	28.7056	92.8968	PANK1
Reactome_2022	benign_submucosa	no_met > ln_mets	Ubiquinol Biosynthesis R-HSA-2142789	(1/8)	0.0393135	0.227747	28.7056	92.8968	PDSS1
Reactome_2022	benign_submucosa	no_met > ln_mets	Formation Of Editosome R-HSA-75094	(1/8)	0.0393135	0.227747	28.7056	92.8968	A1CF
Reactome_2022	benign_submucosa	no_met > ln_mets	Formation Of Cornified Envelope R-HSA-6809371	(4/74)	0.000517696	0.0347892	11.8036	89.3073	ST14;PKP2;PKP3;EVPL
Reactome_2022	benign_submucosa	no_met > ln_mets	CHL1 Interactions R-HSA-447041	(1/9)	0.0441188	0.235301	25.1162	78.3842	ITGB1
Reactome_2022	benign_submucosa	no_met > ln_mets	Type I Hemidesmosome Assembly R-HSA-446107	(1/9)	0.0441188	0.235301	25.1162	78.3842	ITGB4
Reactome_2022	benign_submucosa	no_met > ln_mets	GP1b-IX-V Activation Signaling R-HSA-430116	(1/9)	0.0441188	0.235301	25.1162	78.3842	YWHAZ
Reactome_2022	benign_submucosa	no_met > ln_mets	Paracetamol ADME R-HSA-9753281	(2/28)	0.00859621	0.144416	15.5997	74.1989	ABCC3;GSTP1
Reactome_2022	benign_submucosa	no_met > ln_mets	Interconversion Of Nucleotide Di- And Triphosphates R-HSA-499943	(2/28)	0.00859621	0.144416	15.5997	74.1989	RRM1;NME2
Reactome_2022	benign_submucosa	no_met > ln_mets	Molecules Associated With Elastic Fibres R-HSA-2129379	(2/28)	0.00859621	0.144416	15.5997	74.1989	ITGB1;LTBP3
Reactome_2022	benign_submucosa	no_met > ln_mets	CaMK IV-mediated Phosphorylation Of CREB R-HSA-111932	(1/10)	0.0489004	0.241625	22.3244	67.3742	KPNA2
Reactome_2022	benign_submucosa	no_met > ln_mets	HuR (ELAVL1) Binds And Stabilizes mRNA R-HSA-450520	(1/10)	0.0489004	0.241625	22.3244	67.3742	GPRC5A
Reactome_2022	benign_submucosa	no_met > ln_mets	mRNA Editing R-HSA-75072	(1/10)	0.0489004	0.241625	22.3244	67.3742	A1CF
Reactome_2022	benign_submucosa	no_met > ln_mets	Sealing Of Nuclear Envelope (NE) By ESCRT-III R-HSA-9668328	(2/31)	0.0104725	0.156657	13.9838	63.7523	TUBA1C;CHMP4C
Reactome_2022	benign_submucosa	no_met > ln_mets	Drug ADME R-HSA-9748784	(4/95)	0.00132224	0.0555342	9.07005	60.1202	ABCC3;GSTP1;NME2;SLC29A2
Reactome_2022	benign_submucosa	no_met > ln_mets	Mitochondrial Fatty Acid Beta-Oxidation Of Saturated Fatty Acids R-HSA-77286	(1/11)	0.0536583	0.245249	20.0909	58.7683	ECHS1
Reactome_2022	benign_submucosa	no_met > ln_mets	Phenylalanine And Tyrosine Metabolism R-HSA-8963691	(1/11)	0.0536583	0.245249	20.0909	58.7683	PCBD1
Reactome_2022	benign_submucosa	no_met > ln_mets	NOTCH4 Activation And Transmission Of Signal To Nucleus R-HSA-9013700	(1/11)	0.0536583	0.245249	20.0909	58.7683	YWHAZ
Reactome_2022	benign_submucosa	no_met > ln_mets	Regulation Of BACH1 Activity R-HSA-9708530	(1/11)	0.0536583	0.245249	20.0909	58.7683	BRIP1
Reactome_2022	benign_submucosa	no_met > ln_mets	Signaling By WNT In Cancer R-HSA-4791275	(2/33)	0.0118146	0.165404	13.0803	58.0559	RNF43;CTBP2
Reactome_2022	benign_submucosa	no_met > ln_mets	Transport Of Nucleosides And Free Purine And Pyrimidine Bases Across Plasma Membrane R-HSA-83936	(1/12)	0.0583926	0.245249	18.2635	51.8788	SLC29A2
Reactome_2022	benign_submucosa	no_met > ln_mets	Cytosolic Iron-Sulfur Cluster Assembly R-HSA-2564830	(1/12)	0.0583926	0.245249	18.2635	51.8788	BRIP1
Reactome_2022	benign_submucosa	no_met > ln_mets	Regulation Of Localization Of FOXO Transcription Factors R-HSA-9614399	(1/12)	0.0583926	0.245249	18.2635	51.8788	YWHAZ
Reactome_2022	benign_submucosa	no_met > ln_mets	Platelet Adhesion To Exposed Collagen R-HSA-75892	(1/12)	0.0583926	0.245249	18.2635	51.8788	ITGB1
Reactome_2022	benign_submucosa	no_met > ln_mets	Translation Of Replicase And Assembly Of Replication Transcription Complex R-HSA-9679504	(1/12)	0.0583926	0.245249	18.2635	51.8788	CHMP4C
Reactome_2022	benign_submucosa	no_met > ln_mets	Glutathione Conjugation R-HSA-156590	(2/36)	0.0139609	0.180418	11.9244	50.9349	GSTO2;GSTP1
Reactome_2022	benign_submucosa	no_met > ln_mets	SARS-CoV-2 Targets Host Intracellular Signaling And Regulatory Pathways R-HSA-9755779	(1/13)	0.0631034	0.255455	16.7407	46.2543	YWHAZ
Reactome_2022	benign_submucosa	no_met > ln_mets	Chk1/Chk2(Cds1) Mediated Inactivation Of Cyclin B:Cdk1 Complex R-HSA-75035	(1/13)	0.0631034	0.255455	16.7407	46.2543	YWHAZ
Reactome_2022	benign_submucosa	no_met > ln_mets	Non-integrin membrane-ECM Interactions R-HSA-3000171	(2/41)	0.0178805	0.213261	10.393	41.8219	ITGB1;ITGB4
Reactome_2022	benign_submucosa	no_met > ln_mets	Repression Of WNT Target Genes R-HSA-4641265	(1/14)	0.0677909	0.267974	15.4522	41.587	CTBP2
Reactome_2022	benign_submucosa	no_met > ln_mets	HCMV Infection R-HSA-9609646	(4/121)	0.00319676	0.104682	7.04523	40.4792	ITGB1;RRM1;CEBPD;CHMP4C
Reactome_2022	benign_submucosa	no_met > ln_mets	Kinesins R-HSA-983189	(2/42)	0.0187141	0.213261	10.1327	40.3126	KIF11;KIF20B
Reactome_2022	benign_submucosa	no_met > ln_mets	GPER1 Signaling R-HSA-9634597	(2/43)	0.0195638	0.213261	9.88502	38.8884	ITGB1;ITGA5
Reactome_2022	benign_submucosa	no_met > ln_mets	Activation Of BAD And Translocation To Mitochondria R-HSA-111447	(1/15)	0.0724552	0.276647	14.3478	37.6598	YWHAZ
Reactome_2022	benign_submucosa	no_met > ln_mets	cGMP Effects R-HSA-418457	(1/15)	0.0724552	0.276647	14.3478	37.6598	KCNMA1
Reactome_2022	benign_submucosa	no_met > ln_mets	TGF-beta Receptor Signaling Activates SMADs R-HSA-2173789	(2/44)	0.0204295	0.213261	9.64917	37.5428	ITGB1;LTBP3
Reactome_2022	benign_submucosa	no_met > ln_mets	Cell Junction Organization R-HSA-446728	(3/86)	0.0091967	0.147147	7.3843	34.6243	ITGB1;ITGB4;CDH17
Reactome_2022	benign_submucosa	no_met > ln_mets	Cell-extracellular Matrix Interactions R-HSA-446353	(1/16)	0.0770964	0.278151	13.3906	34.316	ITGB1
Reactome_2022	benign_submucosa	no_met > ln_mets	Rap1 Signaling R-HSA-392517	(1/16)	0.0770964	0.278151	13.3906	34.316	YWHAZ
Reactome_2022	benign_submucosa	no_met > ln_mets	HCMV Late Events R-HSA-9610379	(3/91)	0.0107236	0.156657	6.96298	31.5793	RRM1;CEBPD;CHMP4C
Reactome_2022	benign_submucosa	no_met > ln_mets	MET Activates PTK2 Signaling R-HSA-8874081	(1/17)	0.0817146	0.278151	12.553	31.4393	ITGB1
Reactome_2022	benign_submucosa	no_met > ln_mets	KSRP (KHSRP) Binds And Destabilizes mRNA R-HSA-450604	(1/17)	0.0817146	0.278151	12.553	31.4393	YWHAZ
Reactome_2022	benign_submucosa	no_met > ln_mets	Vitamin B5 (Pantothenate) Metabolism R-HSA-199220	(1/17)	0.0817146	0.278151	12.553	31.4393	PANK1
Reactome_2022	benign_submucosa	no_met > ln_mets	Recycling Of Bile Acids And Salts R-HSA-159418	(1/18)	0.08631	0.279062	11.814	28.9421	ABCC3
Reactome_2022	benign_submucosa	no_met > ln_mets	Keratinization R-HSA-6805567	(5/208)	0.00392731	0.106428	5.10682	28.2908	ST14;KRT8;PKP2;PKP3;EVPL
Reactome_2022	benign_submucosa	no_met > ln_mets	L1CAM Interactions R-HSA-373760	(3/99)	0.013455	0.180418	6.38015	27.4883	ITGB1;ITGA5;SPTBN2
Reactome_2022	benign_submucosa	no_met > ln_mets	Metabolism Of Cofactors R-HSA-8978934	(1/19)	0.0908825	0.287851	11.1571	26.7569	PDSS1
Reactome_2022	benign_submucosa	no_met > ln_mets	Other Semaphorin Interactions R-HSA-416700	(1/19)	0.0908825	0.287851	11.1571	26.7569	ITGB1
Reactome_2022	benign_submucosa	no_met > ln_mets	ECM Proteoglycans R-HSA-3000178	(2/55)	0.0309557	0.2213	7.64228	26.5584	ITGB1;LRP4
Reactome_2022	benign_submucosa	no_met > ln_mets	Regulated Necrosis R-HSA-5218859	(2/57)	0.0330569	0.22719	7.36364	25.1065	RRM1;CHMP4C
Reactome_2022	benign_submucosa	no_met > ln_mets	Extracellular Matrix Organization R-HSA-1474244	(6/291)	0.00342708	0.104682	4.39306	24.9352	ITGB1;ITGB4;CAPN5;LRP4;LTBP3;ITGA5
Reactome_2022	benign_submucosa	no_met > ln_mets	NOTCH4 Intracellular Domain Regulates Transcription R-HSA-9013695	(1/20)	0.0954324	0.287851	10.5694	24.831	ACTA2
Reactome_2022	benign_submucosa	no_met > ln_mets	Regulation Of FZD By Ubiquitination R-HSA-4641263	(1/20)	0.0954324	0.287851	10.5694	24.831	RNF43
Reactome_2022	benign_submucosa	no_met > ln_mets	Nitric Oxide Stimulates Guanylate Cyclase R-HSA-392154	(1/21)	0.0999598	0.287851	10.0404	23.1229	KCNMA1
Reactome_2022	benign_submucosa	no_met > ln_mets	Branched-chain Amino Acid Catabolism R-HSA-70895	(1/21)	0.0999598	0.287851	10.0404	23.1229	ECHS1
Reactome_2022	benign_submucosa	no_met > ln_mets	Mitochondrial Calcium Ion Transport R-HSA-8949215	(1/22)	0.104465	0.291805	9.56181	21.5992	AKAP1
Reactome_2022	benign_submucosa	no_met > ln_mets	RHOBTB2 GTPase Cycle R-HSA-9013418	(1/23)	0.108947	0.291805	9.12672	20.2329	MSI2
Reactome_2022	benign_submucosa	no_met > ln_mets	Post-chaperonin Tubulin Folding Pathway R-HSA-389977	(1/23)	0.108947	0.291805	9.12672	20.2329	TUBA1C
Reactome_2022	benign_submucosa	no_met > ln_mets	Digestion R-HSA-8935690	(1/23)	0.108947	0.291805	9.12672	20.2329	GUCY2C
Reactome_2022	benign_submucosa	no_met > ln_mets	RHO GTPases Activate Formins R-HSA-5663220	(3/119)	0.0218743	0.213261	5.2748	20.1626	ITGB1;INCENP;ZWINT
Reactome_2022	benign_submucosa	no_met > ln_mets	Integrin Cell Surface Interactions R-HSA-216083	(2/66)	0.0431674	0.235301	6.32526	19.8782	ITGB1;ITGA5
Reactome_2022	benign_submucosa	no_met > ln_mets	Cell-Cell Communication R-HSA-1500931	(3/120)	0.0223556	0.213261	5.22945	19.8754	ITGB1;ITGB4;CDH17
Reactome_2022	benign_submucosa	no_met > ln_mets	Cytosolic tRNA Aminoacylation R-HSA-379716	(1/24)	0.113408	0.291805	8.72947	19.002	PPA1
Reactome_2022	benign_submucosa	no_met > ln_mets	Other Interleukin Signaling R-HSA-449836	(1/24)	0.113408	0.291805	8.72947	19.002	STX3
Reactome_2022	benign_submucosa	no_met > ln_mets	Impaired BRCA2 Binding To PALB2 R-HSA-9709603	(1/24)	0.113408	0.291805	8.72947	19.002	BRIP1
Reactome_2022	benign_submucosa	no_met > ln_mets	Synthesis Of Very Long-Chain Fatty acyl-CoAs R-HSA-75876	(1/24)	0.113408	0.291805	8.72947	19.002	ACSL5
Reactome_2022	benign_submucosa	no_met > ln_mets	mTORC1-mediated Signaling R-HSA-166208	(1/24)	0.113408	0.291805	8.72947	19.002	EIF4EBP1
Reactome_2022	benign_submucosa	no_met > ln_mets	Defective HDR Thru Homologous Recombination (HRR) Due To BRCA1 Loss-Of-Function R-HSA-9701192	(1/25)	0.117846	0.295202	8.36532	17.8882	BRIP1
Reactome_2022	benign_submucosa	no_met > ln_mets	Basigin Interactions R-HSA-210991	(1/25)	0.117846	0.295202	8.36532	17.8882	ITGB1
Reactome_2022	benign_submucosa	no_met > ln_mets	FGFR2 Alternative Splicing R-HSA-6803529	(1/26)	0.122262	0.295202	8.0303	16.8764	ESRP1
Reactome_2022	benign_submucosa	no_met > ln_mets	Pyroptosis R-HSA-5620971	(1/26)	0.122262	0.295202	8.0303	16.8764	CHMP4C
Reactome_2022	benign_submucosa	no_met > ln_mets	Formation Of Tubulin Folding Intermediates By CCT/TriC R-HSA-389960	(1/26)	0.122262	0.295202	8.0303	16.8764	TUBA1C
Reactome_2022	benign_submucosa	no_met > ln_mets	Cholesterol Biosynthesis R-HSA-191273	(1/26)	0.122262	0.295202	8.0303	16.8764	DHCR7
Reactome_2022	benign_submucosa	no_met > ln_mets	Nuclear Envelope (NE) Reassembly R-HSA-2995410	(2/75)	0.0542669	0.245249	5.54291	16.1512	TUBA1C;CHMP4C
Reactome_2022	benign_submucosa	no_met > ln_mets	Factors Involved In Megakaryocyte Development And Platelet Production R-HSA-983231	(3/136)	0.0308403	0.2213	4.59662	15.9913	KIF11;KIF20B;AKAP1
Reactome_2022	benign_submucosa	no_met > ln_mets	Resolution Of D-loop Structures Thru Synthesis-Dependent Strand Annealing (SDSA) R-HSA-5693554	(1/27)	0.126657	0.297599	7.72106	15.9538	BRIP1
Reactome_2022	benign_submucosa	no_met > ln_mets	Synthesis Of PC R-HSA-1483191	(1/27)	0.126657	0.297599	7.72106	15.9538	STARD10
Reactome_2022	benign_submucosa	no_met > ln_mets	G2/M DNA Damage Checkpoint R-HSA-69473	(2/77)	0.0568571	0.245249	5.39456	15.4674	BRIP1;YWHAZ
Reactome_2022	benign_submucosa	no_met > ln_mets	COPI-dependent Golgi-to-ER Retrograde Traffic R-HSA-6811434	(2/78)	0.0581682	0.245249	5.32331	15.1417	KIF11;KIF20B
Reactome_2022	benign_submucosa	no_met > ln_mets	MET Promotes Cell Motility R-HSA-8875878	(1/28)	0.131029	0.299799	7.43472	15.1098	ITGB1
Reactome_2022	benign_submucosa	no_met > ln_mets	Prefoldin Mediated Transfer Of Substrate To CCT/TriC R-HSA-389957	(1/28)	0.131029	0.299799	7.43472	15.1098	TUBA1C
Reactome_2022	benign_submucosa	no_met > ln_mets	Digestion And Absorption R-HSA-8963743	(1/28)	0.131029	0.299799	7.43472	15.1098	GUCY2C
Reactome_2022	benign_submucosa	no_met > ln_mets	Uptake And Actions Of Bacterial Toxins R-HSA-5339562	(1/29)	0.13538	0.301243	7.16883	14.3353	GUCY2C
Reactome_2022	benign_submucosa	no_met > ln_mets	Interaction Between L1 And Ankyrins R-HSA-445095	(1/29)	0.13538	0.301243	7.16883	14.3353	SPTBN2
Reactome_2022	benign_submucosa	no_met > ln_mets	Budding And Maturation Of HIV Virion R-HSA-162588	(1/29)	0.13538	0.301243	7.16883	14.3353	CHMP4C
Reactome_2022	benign_submucosa	no_met > ln_mets	Adherens Junctions Interactions R-HSA-418990	(1/29)	0.13538	0.301243	7.16883	14.3353	CDH17
Reactome_2022	benign_submucosa	no_met > ln_mets	Signaling By NOTCH4 R-HSA-9013694	(2/81)	0.0621639	0.255455	5.12038	14.2243	ACTA2;YWHAZ
Reactome_2022	benign_submucosa	no_met > ln_mets	Hemostasis R-HSA-109582	(8/576)	0.00827172	0.144416	2.95958	14.1909	SRGN;ITGB1;KCNMA1;ITGA5;KIF11;KIF20B;YWHAZ;AKAP1
Reactome_2022	benign_submucosa	no_met > ln_mets	Activation Of BH3-only Proteins R-HSA-114452	(1/30)	0.13971	0.306813	6.92128	13.6224	YWHAZ
Reactome_2022	benign_submucosa	no_met > ln_mets	Endosomal Sorting Complex Required For Transport (ESCRT) R-HSA-917729	(1/30)	0.13971	0.306813	6.92128	13.6224	CHMP4C
Reactome_2022	benign_submucosa	no_met > ln_mets	RIPK1-mediated Regulated Necrosis R-HSA-5213460	(1/31)	0.144017	0.309831	6.69024	12.9645	RRM1
Reactome_2022	benign_submucosa	no_met > ln_mets	Late Endosomal Microautophagy R-HSA-9615710	(1/31)	0.144017	0.309831	6.69024	12.9645	CHMP4C
Reactome_2022	benign_submucosa	no_met > ln_mets	Pausing And Recovery Of Tat-mediated HIV Elongation R-HSA-167238	(1/31)	0.144017	0.309831	6.69024	12.9645	SSRP1
Reactome_2022	benign_submucosa	no_met > ln_mets	Mitotic Anaphase R-HSA-68882	(4/232)	0.0291583	0.221245	3.59503	12.7085	TUBA1C;INCENP;CHMP4C;ZWINT
Reactome_2022	benign_submucosa	no_met > ln_mets	Mitotic Metaphase And Anaphase R-HSA-2555396	(4/233)	0.0295572	0.221245	3.57915	12.6037	TUBA1C;INCENP;CHMP4C;ZWINT
Reactome_2022	benign_submucosa	no_met > ln_mets	Regulation Of mRNA Stability By Proteins That Bind AU-rich Elements R-HSA-450531	(2/88)	0.0718344	0.276647	4.70195	12.3821	GPRC5A;YWHAZ
Reactome_2022	benign_submucosa	no_met > ln_mets	Regulation Of TP53 Activity Thru Phosphorylation R-HSA-6804756	(2/90)	0.0746819	0.278151	4.59462	11.9208	BRIP1;SSRP1
Reactome_2022	benign_submucosa	no_met > ln_mets	Resolution Of D-loop Structures Thru Holliday Junction Intermediates R-HSA-5693568	(1/33)	0.152569	0.31644	6.27146	11.7912	BRIP1
Reactome_2022	benign_submucosa	no_met > ln_mets	Cooperation Of Prefoldin And TriC/CCT In Actin And Tubulin Folding R-HSA-389958	(1/33)	0.152569	0.31644	6.27146	11.7912	TUBA1C
Reactome_2022	benign_submucosa	no_met > ln_mets	HIV Elongation Arrest And Recovery R-HSA-167287	(1/33)	0.152569	0.31644	6.27146	11.7912	SSRP1
Reactome_2022	benign_submucosa	no_met > ln_mets	CaM Pathway R-HSA-111997	(1/33)	0.152569	0.31644	6.27146	11.7912	KPNA2
Reactome_2022	benign_submucosa	no_met > ln_mets	Signaling By TGF-beta Receptor Complex R-HSA-170834	(2/91)	0.0761192	0.278151	4.54277	11.6997	ITGB1;LTBP3
Reactome_2022	benign_submucosa	no_met > ln_mets	Unattached Kinetochores Signal Amplification Via A MAD2 Inhibitory Signal R-HSA-141444	(2/93)	0.0790201	0.278151	4.44248	11.2752	INCENP;ZWINT
Reactome_2022	benign_submucosa	no_met > ln_mets	Resolution Of D-Loop Structures R-HSA-5693537	(1/34)	0.156813	0.319555	6.08111	11.2665	BRIP1
Reactome_2022	benign_submucosa	no_met > ln_mets	Detoxification Of Reactive Oxygen Species R-HSA-3299685	(1/34)	0.156813	0.319555	6.08111	11.2665	GSTP1
Reactome_2022	benign_submucosa	no_met > ln_mets	Metabolism Of Nucleotides R-HSA-15869	(2/95)	0.0819552	0.278151	4.3465	10.8731	RRM1;NME2
Reactome_2022	benign_submucosa	no_met > ln_mets	Impaired BRCA2 Binding To RAD51 R-HSA-9709570	(1/35)	0.161037	0.320167	5.90196	10.7777	BRIP1
Reactome_2022	benign_submucosa	no_met > ln_mets	Ca-dependent Events R-HSA-111996	(1/35)	0.161037	0.320167	5.90196	10.7777	KPNA2
Reactome_2022	benign_submucosa	no_met > ln_mets	RHOBTB GTPase Cycle R-HSA-9706574	(1/35)	0.161037	0.320167	5.90196	10.7777	MSI2
Reactome_2022	benign_submucosa	no_met > ln_mets	HCMV Early Events R-HSA-9609690	(2/96)	0.0834354	0.279062	4.30004	10.6799	ITGB1;RRM1
Reactome_2022	benign_submucosa	no_met > ln_mets	EML4 And NUDC In Mitotic Spindle Formation R-HSA-9648025	(2/97)	0.0849237	0.279062	4.25456	10.4918	INCENP;ZWINT
Reactome_2022	benign_submucosa	no_met > ln_mets	Mitochondrial Fatty Acid Beta-Oxidation R-HSA-77289	(1/36)	0.165239	0.324636	5.73304	10.3216	ECHS1
Reactome_2022	benign_submucosa	no_met > ln_mets	Fatty acyl-CoA Biosynthesis R-HSA-75105	(1/37)	0.16942	0.324636	5.57351	9.89507	ACSL5
Reactome_2022	benign_submucosa	no_met > ln_mets	Early SARS-CoV-2 Infection Events R-HSA-9772572	(1/37)	0.16942	0.324636	5.57351	9.89507	CHMP4C
Reactome_2022	benign_submucosa	no_met > ln_mets	HDR Thru Single Strand Annealing (SSA) R-HSA-5685938	(1/37)	0.16942	0.324636	5.57351	9.89507	BRIP1
Reactome_2022	benign_submucosa	no_met > ln_mets	Potassium Channels R-HSA-1296071	(2/102)	0.0924847	0.287851	4.04082	9.62002	KCNQ1;KCNMA1
Reactome_2022	benign_submucosa	no_met > ln_mets	RHO GTPase Effectors R-HSA-195258	(4/269)	0.0460978	0.241625	3.08726	9.49948	ITGB1;INCENP;YWHAZ;ZWINT
Reactome_2022	benign_submucosa	no_met > ln_mets	Cell Cycle Checkpoints R-HSA-69620	(4/271)	0.0471416	0.241625	3.06383	9.35876	BRIP1;INCENP;YWHAZ;ZWINT
Reactome_2022	benign_submucosa	no_met > ln_mets	MHC Class II Antigen Presentation R-HSA-2132295	(2/104)	0.0955626	0.287851	3.96118	9.30076	KIF11;SPTBN2
Reactome_2022	benign_submucosa	no_met > ln_mets	DAG And IP3 Signaling R-HSA-1489509	(1/39)	0.177721	0.332533	5.27964	9.1208	KPNA2
Reactome_2022	benign_submucosa	no_met > ln_mets	Metabolism Of Vitamins And Cofactors R-HSA-196854	(3/186)	0.066571	0.266284	3.33226	9.02872	GSTO2;PANK1;PDSS1
Reactome_2022	benign_submucosa	no_met > ln_mets	Resolution Of Sister Chromatid Cohesion R-HSA-2500257	(2/106)	0.0986696	0.287851	3.88462	8.99668	INCENP;ZWINT
Reactome_2022	benign_submucosa	no_met > ln_mets	Interleukin-4 And Interleukin-13 Signaling R-HSA-6785807	(2/107)	0.100234	0.287851	3.84742	8.85004	ITGB1;CEBPD
Reactome_2022	benign_submucosa	no_met > ln_mets	Phase II - Conjugation Of Compounds R-HSA-156580	(2/107)	0.100234	0.287851	3.84742	8.85004	GSTO2;GSTP1
Reactome_2022	benign_submucosa	no_met > ln_mets	O-linked Glycosylation R-HSA-5173105	(2/107)	0.100234	0.287851	3.84742	8.85004	GALNT6;LARGE2
Reactome_2022	benign_submucosa	no_met > ln_mets	Presynaptic Phase Of Homologous DNA Pairing And Strand Exchange R-HSA-5693616	(1/40)	0.18184	0.332702	5.144	8.76861	BRIP1
Reactome_2022	benign_submucosa	no_met > ln_mets	Carboxyterminal Post-Translational Modifications Of Tubulin R-HSA-8955332	(1/41)	0.185939	0.332702	5.01515	8.43717	TUBA1C
Reactome_2022	benign_submucosa	no_met > ln_mets	Defective Homologous Recombination Repair (HRR) Due To BRCA2 Loss Of Function R-HSA-9701190	(1/41)	0.185939	0.332702	5.01515	8.43717	BRIP1
Reactome_2022	benign_submucosa	no_met > ln_mets	MTOR Signaling R-HSA-165159	(1/41)	0.185939	0.332702	5.01515	8.43717	EIF4EBP1
Reactome_2022	benign_submucosa	no_met > ln_mets	Mitotic Spindle Checkpoint R-HSA-69618	(2/110)	0.104968	0.291805	3.73998	8.4303	INCENP;ZWINT
Reactome_2022	benign_submucosa	no_met > ln_mets	Muscle Contraction R-HSA-397014	(3/196)	0.075287	0.278151	3.158	8.16802	ACTA2;KCNE3;KCNQ1
Reactome_2022	benign_submucosa	no_met > ln_mets	Golgi-to-ER Retrograde Transport R-HSA-8856688	(2/112)	0.108158	0.291805	3.67161	8.16628	KIF11;KIF20B
Reactome_2022	benign_submucosa	no_met > ln_mets	Activation Of Gene Expression By SREBF (SREBP) R-HSA-2426168	(1/42)	0.190018	0.332702	4.89258	8.12481	DHCR7
Reactome_2022	benign_submucosa	no_met > ln_mets	Deactivation Of Beta-Catenin Transactivating Complex R-HSA-3769402	(1/42)	0.190018	0.332702	4.89258	8.12481	YWHAZ
Reactome_2022	benign_submucosa	no_met > ln_mets	tRNA Aminoacylation R-HSA-379724	(1/42)	0.190018	0.332702	4.89258	8.12481	PPA1
Reactome_2022	benign_submucosa	no_met > ln_mets	NS1 Mediated Effects On Host Pathways R-HSA-168276	(1/42)	0.190018	0.332702	4.89258	8.12481	KPNA2
Reactome_2022	benign_submucosa	no_met > ln_mets	Voltage Gated Potassium Channels R-HSA-1296072	(1/43)	0.194076	0.332702	4.77585	7.83004	KCNQ1
Reactome_2022	benign_submucosa	no_met > ln_mets	Smooth Muscle Contraction R-HSA-445355	(1/43)	0.194076	0.332702	4.77585	7.83004	ACTA2
Reactome_2022	benign_submucosa	no_met > ln_mets	Formation Of HIV-1 Elongation Complex Containing HIV-1 Tat R-HSA-167200	(1/43)	0.194076	0.332702	4.77585	7.83004	SSRP1
Reactome_2022	benign_submucosa	no_met > ln_mets	Transport Of Vitamins, Nucleosides, And Related Molecules R-HSA-425397	(1/43)	0.194076	0.332702	4.77585	7.83004	SLC29A2
Reactome_2022	benign_submucosa	no_met > ln_mets	Homologous DNA Pairing And Strand Exchange R-HSA-5693579	(1/43)	0.194076	0.332702	4.77585	7.83004	BRIP1
Reactome_2022	benign_submucosa	no_met > ln_mets	Interleukin-3, Interleukin-5 And GM-CSF Signaling R-HSA-512988	(1/44)	0.198114	0.333691	4.66455	7.55149	YWHAZ
Reactome_2022	benign_submucosa	no_met > ln_mets	Aspirin ADME R-HSA-9749641	(1/44)	0.198114	0.333691	4.66455	7.55149	ABCC3
Reactome_2022	benign_submucosa	no_met > ln_mets	Signaling By TGFB Family Members R-HSA-9006936	(2/119)	0.119519	0.295202	3.45072	7.33031	ITGB1;LTBP3
Reactome_2022	benign_submucosa	no_met > ln_mets	Estrogen-dependent Gene Expression R-HSA-9018519	(2/119)	0.119519	0.295202	3.45072	7.33031	TFF1;KPNA2
Reactome_2022	benign_submucosa	no_met > ln_mets	SUMOylation Of DNA Replication Proteins R-HSA-4615885	(1/45)	0.202133	0.333691	4.55831	7.28797	INCENP
Reactome_2022	benign_submucosa	no_met > ln_mets	Bile Acid And Bile Salt Metabolism R-HSA-194068	(1/45)	0.202133	0.333691	4.55831	7.28797	ABCC3
Reactome_2022	benign_submucosa	no_met > ln_mets	Heme Signaling R-HSA-9707616	(1/45)	0.202133	0.333691	4.55831	7.28797	BRIP1
Reactome_2022	benign_submucosa	no_met > ln_mets	Formation Of HIV Elongation Complex In Absence Of HIV Tat R-HSA-167152	(1/45)	0.202133	0.333691	4.55831	7.28797	SSRP1
Reactome_2022	benign_submucosa	no_met > ln_mets	Programmed Cell Death R-HSA-5357801	(3/208)	0.0863763	0.279062	2.97134	7.27693	RRM1;CHMP4C;YWHAZ
Reactome_2022	benign_submucosa	no_met > ln_mets	Metabolism Of Water-Soluble Vitamins And Cofactors R-HSA-196849	(2/122)	0.124476	0.296624	3.36395	7.00925	GSTO2;PANK1
Reactome_2022	benign_submucosa	no_met > ln_mets	PLC Beta Mediated Events R-HSA-112043	(1/47)	0.210109	0.342703	4.35968	6.80166	KPNA2
Reactome_2022	benign_submucosa	no_met > ln_mets	Cardiac Conduction R-HSA-5576891	(2/126)	0.131162	0.299799	3.25477	6.61149	KCNE3;KCNQ1
Reactome_2022	benign_submucosa	no_met > ln_mets	Developmental Biology R-HSA-1266738	(10/1073)	0.0419696	0.235301	1.96896	6.24319	ITGB1;ST14;CEBPD;TMPRSS4;KRT8;PKP2;PKP3;ITGA5;EVPL;SPTBN2
Reactome_2022	benign_submucosa	no_met > ln_mets	Translocation Of SLC2A4 (GLUT4) To Plasma Membrane R-HSA-1445148	(1/51)	0.225827	0.360663	4.0101	5.96697	YWHAZ
Reactome_2022	benign_submucosa	no_met > ln_mets	Diseases Of DNA Repair R-HSA-9675135	(1/51)	0.225827	0.360663	4.0101	5.96697	BRIP1
Reactome_2022	benign_submucosa	no_met > ln_mets	Cell Surface Interactions At Vascular Wall R-HSA-202733	(2/134)	0.144772	0.309831	3.05628	5.90654	ITGB1;ITGA5
Reactome_2022	benign_submucosa	no_met > ln_mets	SARS-CoV-1 Infection R-HSA-9678108	(1/52)	0.229708	0.360663	3.93127	5.7827	CHMP4C
Reactome_2022	benign_submucosa	no_met > ln_mets	Formation Of TC-NER Pre-Incision Complex R-HSA-6781823	(1/52)	0.229708	0.360663	3.93127	5.7827	PRPF19
Reactome_2022	benign_submucosa	no_met > ln_mets	G-protein Mediated Events R-HSA-112040	(1/52)	0.229708	0.360663	3.93127	5.7827	KPNA2
Reactome_2022	benign_submucosa	no_met > ln_mets	Late Phase Of HIV Life Cycle R-HSA-162599	(2/136)	0.14822	0.315203	3.01036	5.74694	CHMP4C;SSRP1
Reactome_2022	benign_submucosa	no_met > ln_mets	Negative Regulation Of NOTCH4 Signaling R-HSA-9604323	(1/53)	0.233569	0.36333	3.85548	5.60693	YWHAZ
Reactome_2022	benign_submucosa	no_met > ln_mets	Regulation Of Cholesterol Biosynthesis By SREBP (SREBF) R-HSA-1655829	(1/55)	0.241235	0.366284	3.71231	5.27884	DHCR7
Reactome_2022	benign_submucosa	no_met > ln_mets	Golgi Associated Vesicle Biogenesis R-HSA-432722	(1/55)	0.241235	0.366284	3.71231	5.27884	TPD52
Reactome_2022	benign_submucosa	no_met > ln_mets	Intrinsic Pathway For Apoptosis R-HSA-109606	(1/55)	0.241235	0.366284	3.71231	5.27884	YWHAZ
Reactome_2022	benign_submucosa	no_met > ln_mets	Membrane Trafficking R-HSA-199991	(6/599)	0.0798369	0.278151	2.07818	5.25316	TPD52;CHMP4C;KIF11;KIF20B;YWHAZ;SPTBN2
Reactome_2022	benign_submucosa	no_met > ln_mets	Cytoprotection By HMOX1 R-HSA-9707564	(1/57)	0.248825	0.369934	3.57937	4.97892	BRIP1
Reactome_2022	benign_submucosa	no_met > ln_mets	Assembly Of Collagen Fibrils And Other Multimeric Structures R-HSA-2022090	(1/57)	0.248825	0.369934	3.57937	4.97892	ITGB4
Reactome_2022	benign_submucosa	no_met > ln_mets	NCAM Signaling For Neurite Out-Growth R-HSA-375165	(1/57)	0.248825	0.369934	3.57937	4.97892	SPTBN2
Reactome_2022	benign_submucosa	no_met > ln_mets	G2/M Checkpoints R-HSA-69481	(2/148)	0.169239	0.324636	2.76125	4.90521	BRIP1;YWHAZ
Reactome_2022	benign_submucosa	no_met > ln_mets	SARS-CoV Infections R-HSA-9679506	(4/369)	0.113769	0.291805	2.23002	4.84714	ITGB1;CHMP4C;KPNA2;YWHAZ
Reactome_2022	benign_submucosa	no_met > ln_mets	HIV Life Cycle R-HSA-162587	(2/149)	0.171014	0.324636	2.74233	4.84299	CHMP4C;SSRP1
Reactome_2022	benign_submucosa	no_met > ln_mets	DNA Double-Strand Break Repair R-HSA-5693532	(2/149)	0.171014	0.324636	2.74233	4.84299	BRIP1;KPNA2
Reactome_2022	benign_submucosa	no_met > ln_mets	Formation Of RNA Pol II Elongation Complex R-HSA-112382	(1/58)	0.252591	0.37224	3.51639	4.8385	SSRP1
Reactome_2022	benign_submucosa	no_met > ln_mets	mRNA Activation Upon Binding Of Cap-Binding Complex And eIFs, Subsequent Binding To 43S R-HSA-72662	(1/58)	0.252591	0.37224	3.51639	4.8385	EIF4EBP1
Reactome_2022	benign_submucosa	no_met > ln_mets	O-linked Glycosylation Of Mucins R-HSA-913709	(1/59)	0.256339	0.37446	3.45559	4.70394	GALNT6
Reactome_2022	benign_submucosa	no_met > ln_mets	G Alpha (S) Signaling Events R-HSA-418555	(2/153)	0.178143	0.332533	2.66914	4.60473	ITGB1;ITGA5
Reactome_2022	benign_submucosa	no_met > ln_mets	Metabolism Of Steroids R-HSA-8957322	(2/153)	0.178143	0.332533	2.66914	4.60473	ABCC3;DHCR7
Reactome_2022	benign_submucosa	no_met > ln_mets	M Phase R-HSA-68886	(4/380)	0.123001	0.295202	2.16356	4.53389	TUBA1C;INCENP;CHMP4C;ZWINT
Reactome_2022	benign_submucosa	no_met > ln_mets	Vesicle-mediated Transport R-HSA-5653656	(6/637)	0.099848	0.287851	1.94919	4.49113	TPD52;CHMP4C;KIF11;KIF20B;YWHAZ;SPTBN2
Reactome_2022	benign_submucosa	no_met > ln_mets	Cell-cell Junction Organization R-HSA-421270	(1/61)	0.263779	0.37446	3.34007	4.45112	CDH17
Reactome_2022	benign_submucosa	no_met > ln_mets	Post NMDA Receptor Activation Events R-HSA-438064	(1/61)	0.263779	0.37446	3.34007	4.45112	KPNA2
Reactome_2022	benign_submucosa	no_met > ln_mets	DNA Double Strand Break Response R-HSA-5693606	(1/61)	0.263779	0.37446	3.34007	4.45112	KPNA2
Reactome_2022	benign_submucosa	no_met > ln_mets	Regulation Of TP53 Activity R-HSA-5633007	(2/157)	0.185318	0.332702	2.59974	4.38233	BRIP1;SSRP1
Reactome_2022	benign_submucosa	no_met > ln_mets	Signaling By BRAF And RAF1 Fusions R-HSA-6802952	(1/62)	0.267472	0.37446	3.28515	4.33226	ESRP1
Reactome_2022	benign_submucosa	no_met > ln_mets	TP53 Regulates Transcription Of DNA Repair Genes R-HSA-6796648	(1/62)	0.267472	0.37446	3.28515	4.33226	SSRP1
Reactome_2022	benign_submucosa	no_met > ln_mets	RHO GTPases Activate PKNs R-HSA-5625740	(1/62)	0.267472	0.37446	3.28515	4.33226	YWHAZ
Reactome_2022	benign_submucosa	no_met > ln_mets	Signaling By MET R-HSA-6806834	(1/63)	0.271146	0.376467	3.232	4.21808	ITGB1
Reactome_2022	benign_submucosa	no_met > ln_mets	Cell Cycle R-HSA-1640170	(6/654)	0.109593	0.291805	1.89638	4.19285	TUBA1C;BRIP1;INCENP;CHMP4C;YWHAZ;ZWINT
Reactome_2022	benign_submucosa	no_met > ln_mets	Semaphorin Interactions R-HSA-373755	(1/64)	0.274801	0.37687	3.18054	4.10832	ITGB1
Reactome_2022	benign_submucosa	no_met > ln_mets	Gap-filling DNA Repair Synthesis And Ligation In TC-NER R-HSA-6782210	(1/64)	0.274801	0.37687	3.18054	4.10832	PRPF19
Reactome_2022	benign_submucosa	no_met > ln_mets	Dual Incision In TC-NER R-HSA-6782135	(1/65)	0.278439	0.378767	3.13068	4.00275	PRPF19
Reactome_2022	benign_submucosa	no_met > ln_mets	FOXO-mediated Transcription R-HSA-9614085	(1/65)	0.278439	0.378767	3.13068	4.00275	YWHAZ
Reactome_2022	benign_submucosa	no_met > ln_mets	SARS-CoV-2 Infection R-HSA-9694516	(3/283)	0.168748	0.324636	2.16716	3.85613	CHMP4C;KPNA2;YWHAZ
Reactome_2022	benign_submucosa	no_met > ln_mets	Infectious Disease R-HSA-5663205	(8/961)	0.10805	0.291805	1.72882	3.8469	GUCY2C;ITGB1;RRM1;CEBPD;CHMP4C;SSRP1;KPNA2;YWHAZ
Reactome_2022	benign_submucosa	no_met > ln_mets	Metabolism R-HSA-1430728	(15/2049)	0.0847323	0.279062	1.55006	3.82595	ABCC3;RRM1;ECHS1;GSTO2;PANK1;GSTP1;STARD10;NME2;ACSL5;BRIP1;PPA1;PDSS1;PCBD1;FAR2;DHCR7
Reactome_2022	benign_submucosa	no_met > ln_mets	HDR Thru Homologous Recombination (HRR) R-HSA-5685942	(1/67)	0.28566	0.387023	3.03551	3.80335	BRIP1
Reactome_2022	benign_submucosa	no_met > ln_mets	Separation Of Sister Chromatids R-HSA-2467813	(2/170)	0.2089	0.342393	2.39699	3.75344	INCENP;ZWINT
Reactome_2022	benign_submucosa	no_met > ln_mets	Fatty Acid Metabolism R-HSA-8978868	(2/173)	0.214389	0.347994	2.35458	3.62596	ECHS1;ACSL5
Reactome_2022	benign_submucosa	no_met > ln_mets	Transcription Of HIV Genome R-HSA-167172	(1/69)	0.29281	0.393536	2.94593	3.61829	SSRP1
Reactome_2022	benign_submucosa	no_met > ln_mets	Signaling By WNT R-HSA-195721	(3/294)	0.182335	0.332702	2.08407	3.5469	RNF43;CTBP2;YWHAZ
Reactome_2022	benign_submucosa	no_met > ln_mets	trans-Golgi Network Vesicle Budding R-HSA-199992	(1/71)	0.299888	0.399851	2.86147	3.4462	TPD52
Reactome_2022	benign_submucosa	no_met > ln_mets	Signaling By FGFR2 R-HSA-5654738	(1/72)	0.303401	0.402311	2.82103	3.36463	ESRP1
Reactome_2022	benign_submucosa	no_met > ln_mets	Intra-Golgi And Retrograde Golgi-to-ER Traffic R-HSA-6811442	(2/181)	0.229089	0.360663	2.24843	3.31339	KIF11;KIF20B
Reactome_2022	benign_submucosa	no_met > ln_mets	Cellular Response To Chemical Stress R-HSA-9711123	(2/182)	0.230932	0.360898	2.23583	3.2769	BRIP1;GSTP1
Reactome_2022	benign_submucosa	no_met > ln_mets	RHOG GTPase Cycle R-HSA-9013408	(1/74)	0.310375	0.407367	2.74346	3.20978	ITGB1
Reactome_2022	benign_submucosa	no_met > ln_mets	Activation Of NMDA Receptors And Postsynaptic Events R-HSA-442755	(1/74)	0.310375	0.407367	2.74346	3.20978	KPNA2
Reactome_2022	benign_submucosa	no_met > ln_mets	DNA Repair R-HSA-73894	(3/310)	0.202598	0.333691	1.97384	3.1513	BRIP1;KPNA2;PRPF19
Reactome_2022	benign_submucosa	no_met > ln_mets	ISG15 Antiviral Mechanism R-HSA-1169408	(1/75)	0.313836	0.410307	2.70625	3.13623	KPNA2
Reactome_2022	benign_submucosa	no_met > ln_mets	Mitotic Prometaphase R-HSA-68877	(2/186)	0.238313	0.366284	2.18678	3.13621	INCENP;ZWINT
Reactome_2022	benign_submucosa	no_met > ln_mets	Metabolism Of Lipids R-HSA-556833	(6/732)	0.160188	0.320167	1.68577	3.08734	ABCC3;ECHS1;STARD10;ACSL5;FAR2;DHCR7
Reactome_2022	benign_submucosa	no_met > ln_mets	ESR-mediated Signaling R-HSA-8939211	(2/188)	0.242009	0.366284	2.16305	3.06889	TFF1;KPNA2
Reactome_2022	benign_submucosa	no_met > ln_mets	Transcription-Coupled Nucleotide Excision Repair (TC-NER) R-HSA-6781827	(1/77)	0.320707	0.416052	2.63477	2.99634	PRPF19
Reactome_2022	benign_submucosa	no_met > ln_mets	Signaling By Interleukins R-HSA-449147	(4/453)	0.191477	0.332702	1.80503	2.98369	ITGB1;CEBPD;STX3;YWHAZ
Reactome_2022	benign_submucosa	no_met > ln_mets	Oncogenic MAPK Signaling R-HSA-6802957	(1/78)	0.324116	0.417253	2.60042	2.92977	ESRP1
Reactome_2022	benign_submucosa	no_met > ln_mets	Nuclear Events Mediated By NFE2L2 R-HSA-9759194	(1/78)	0.324116	0.417253	2.60042	2.92977	BRIP1
Reactome_2022	benign_submucosa	no_met > ln_mets	SARS-CoV-2-host Interactions R-HSA-9705683	(2/196)	0.256816	0.37446	2.07301	2.81804	KPNA2;YWHAZ
Reactome_2022	benign_submucosa	no_met > ln_mets	Processing Of DNA Double-Strand Break Ends R-HSA-5693607	(1/80)	0.330885	0.421126	2.53433	2.80293	BRIP1
Reactome_2022	benign_submucosa	no_met > ln_mets	COPI-mediated Anterograde Transport R-HSA-6807878	(1/80)	0.330885	0.421126	2.53433	2.80293	SPTBN2
Reactome_2022	benign_submucosa	no_met > ln_mets	RNA Polymerase II Pre-transcription Events R-HSA-674695	(1/80)	0.330885	0.421126	2.53433	2.80293	SSRP1
Reactome_2022	benign_submucosa	no_met > ln_mets	TCF Dependent Signaling In Response To WNT R-HSA-201681	(2/198)	0.260521	0.37446	2.05165	2.75961	RNF43;YWHAZ
Reactome_2022	benign_submucosa	no_met > ln_mets	TP53 Regulates Metabolic Genes R-HSA-5628897	(1/81)	0.334244	0.423796	2.50253	2.74248	YWHAZ
Reactome_2022	benign_submucosa	no_met > ln_mets	Sensory Perception R-HSA-9709957	(5/616)	0.195424	0.333313	1.66156	2.71263	CTBP2;KCNMA1;USH1C;EPS8L2;KIF20B
Reactome_2022	benign_submucosa	no_met > ln_mets	Disease R-HSA-1643685	(12/1736)	0.156924	0.319555	1.43767	2.66256	GUCY2C;ITGB1;RNF43;BRIP1;RRM1;CTBP2;CEBPD;ESRP1;CHMP4C;SSRP1;KPNA2;YWHAZ
Reactome_2022	benign_submucosa	no_met > ln_mets	Platelet Homeostasis R-HSA-418346	(1/83)	0.340912	0.429012	2.44124	2.6271	KCNMA1
Reactome_2022	benign_submucosa	no_met > ln_mets	Antiviral Mechanism By IFN-stimulated Genes R-HSA-1169410	(1/83)	0.340912	0.429012	2.44124	2.6271	KPNA2
Reactome_2022	benign_submucosa	no_met > ln_mets	Signaling By NOTCH R-HSA-157118	(2/203)	0.269787	0.376135	2.0001	2.62038	ACTA2;YWHAZ
Reactome_2022	benign_submucosa	no_met > ln_mets	Transcriptional Regulation Of White Adipocyte Differentiation R-HSA-381340	(1/84)	0.344221	0.429956	2.41171	2.57202	CEBPD
Reactome_2022	benign_submucosa	no_met > ln_mets	Degradation Of Beta-Catenin By Destruction Complex R-HSA-195253	(1/84)	0.344221	0.429956	2.41171	2.57202	CTBP2
Reactome_2022	benign_submucosa	no_met > ln_mets	Signaling By FGFR R-HSA-190236	(1/86)	0.35079	0.436538	2.35472	2.46673	ESRP1
Reactome_2022	benign_submucosa	no_met > ln_mets	RAC2 GTPase Cycle R-HSA-9013404	(1/87)	0.35405	0.43897	2.32723	2.4164	ITGB1
Reactome_2022	benign_submucosa	no_met > ln_mets	Signaling By Rho GTPases R-HSA-194315	(5/644)	0.220268	0.355817	1.58644	2.40015	ITGB1;INCENP;MSI2;YWHAZ;ZWINT
Reactome_2022	benign_submucosa	no_met > ln_mets	Opioid Signaling R-HSA-111885	(1/88)	0.357294	0.439746	2.30036	2.36752	KPNA2
Reactome_2022	benign_submucosa	no_met > ln_mets	Transcriptional Regulation By TP53 R-HSA-3700989	(3/354)	0.260633	0.37446	1.72253	2.31619	BRIP1;SSRP1;YWHAZ
Reactome_2022	benign_submucosa	no_met > ln_mets	Collagen Formation R-HSA-1474290	(1/90)	0.363733	0.442806	2.24844	2.27393	ITGB4
Reactome_2022	benign_submucosa	no_met > ln_mets	Chaperonin-mediated Protein Folding R-HSA-390466	(1/90)	0.363733	0.442806	2.24844	2.27393	TUBA1C
Reactome_2022	benign_submucosa	no_met > ln_mets	Biological Oxidations R-HSA-211859	(2/218)	0.297557	0.398324	1.85979	2.25434	GSTO2;GSTP1
Reactome_2022	benign_submucosa	no_met > ln_mets	Signaling By Rho GTPases, Miro GTPases And RHOBTB3 R-HSA-9716542	(5/660)	0.234892	0.363703	1.5464	2.24017	ITGB1;INCENP;MSI2;YWHAZ;ZWINT
Reactome_2022	benign_submucosa	no_met > ln_mets	RAC3 GTPase Cycle R-HSA-9013423	(1/93)	0.373273	0.452181	2.17479	2.14314	ITGB1
Reactome_2022	benign_submucosa	no_met > ln_mets	Axon Guidance R-HSA-422475	(4/519)	0.261492	0.37446	1.56837	2.10373	ITGB1;TMPRSS4;ITGA5;SPTBN2
Reactome_2022	benign_submucosa	no_met > ln_mets	Cell Cycle, Mitotic R-HSA-69278	(4/523)	0.265903	0.37446	1.55596	2.06106	TUBA1C;INCENP;CHMP4C;ZWINT
Reactome_2022	benign_submucosa	no_met > ln_mets	HIV Infection R-HSA-162906	(2/229)	0.317833	0.413922	1.76868	2.02731	CHMP4C;SSRP1
Reactome_2022	benign_submucosa	no_met > ln_mets	Protein Folding R-HSA-391251	(1/96)	0.382671	0.460851	2.10579	2.02279	TUBA1C
Reactome_2022	benign_submucosa	no_met > ln_mets	Potential Therapeutics For SARS R-HSA-9679191	(1/97)	0.385772	0.462927	2.08375	1.98479	ITGB1
Reactome_2022	benign_submucosa	no_met > ln_mets	KEAP1-NFE2L2 Pathway R-HSA-9755511	(1/100)	0.394984	0.472295	2.0203	1.87668	BRIP1
Reactome_2022	benign_submucosa	no_met > ln_mets	Neuronal System R-HSA-112316	(3/386)	0.304128	0.402311	1.57603	1.87596	KCNQ1;KCNMA1;KPNA2
Reactome_2022	benign_submucosa	no_met > ln_mets	Cytokine Signaling In Immune System R-HSA-1280215	(5/702)	0.274498	0.37687	1.45005	1.87464	ITGB1;CEBPD;STX3;KPNA2;YWHAZ
Reactome_2022	benign_submucosa	no_met > ln_mets	Nervous System Development R-HSA-9675108	(4/545)	0.290395	0.391858	1.49099	1.84363	ITGB1;TMPRSS4;ITGA5;SPTBN2
Reactome_2022	benign_submucosa	no_met > ln_mets	ABC-family Proteins Mediated Transport R-HSA-382556	(1/102)	0.40105	0.477847	1.9801	1.80916	ABCC3
Reactome_2022	benign_submucosa	no_met > ln_mets	Signal Transduction R-HSA-162582	(15/2465)	0.246787	0.369934	1.2569	1.75869	ITGB1;RNF43;CTBP2;MSI2;LTBP3;YWHAZ;ZWINT;ACTA2;INCENP;ESRP1;EIF4EBP1;TFF1;ITGA5;KPNA2;SPTBN2
Reactome_2022	benign_submucosa	no_met > ln_mets	Nucleotide Excision Repair R-HSA-5696398	(1/108)	0.418887	0.495585	1.8685	1.62588	PRPF19
Reactome_2022	benign_submucosa	no_met > ln_mets	Platelet Activation, Signaling And Aggregation R-HSA-76002	(2/254)	0.363356	0.442806	1.59119	1.61087	SRGN;YWHAZ
Reactome_2022	benign_submucosa	no_met > ln_mets	Degradation Of Extracellular Matrix R-HSA-1474228	(1/109)	0.421809	0.49729	1.8511	1.59788	CAPN5
Reactome_2022	benign_submucosa	no_met > ln_mets	Signaling By Nuclear Receptors R-HSA-9006931	(2/260)	0.374126	0.452181	1.55371	1.52755	TFF1;KPNA2
Reactome_2022	benign_submucosa	no_met > ln_mets	Diseases Of Signal Transduction By Growth Factor Receptors And Second Messengers R-HSA-5663202	(3/424)	0.356171	0.439746	1.43098	1.47726	RNF43;CTBP2;ESRP1
Reactome_2022	benign_submucosa	no_met > ln_mets	HDR Thru Homologous Recombination (HRR) Or Single Strand Annealing (SSA) R-HSA-5693567	(1/114)	0.436199	0.508898	1.76875	1.46746	BRIP1
Reactome_2022	benign_submucosa	no_met > ln_mets	Macroautophagy R-HSA-1632852	(1/114)	0.436199	0.508898	1.76875	1.46746	CHMP4C
Reactome_2022	benign_submucosa	no_met > ln_mets	Cap-dependent Translation Initiation R-HSA-72737	(1/116)	0.441855	0.513714	1.73781	1.4194	EIF4EBP1
Reactome_2022	benign_submucosa	no_met > ln_mets	Transcriptional Regulation By RUNX2 R-HSA-8878166	(1/119)	0.450234	0.519858	1.69337	1.35129	ITGA5
Reactome_2022	benign_submucosa	no_met > ln_mets	Homology Directed Repair R-HSA-5693538	(1/119)	0.450234	0.519858	1.69337	1.35129	BRIP1
Reactome_2022	benign_submucosa	no_met > ln_mets	SARS-CoV-2 Activates/Modulates Innate And Adaptive Immune Responses R-HSA-9705671	(1/121)	0.455751	0.524425	1.66498	1.30836	KPNA2
Reactome_2022	benign_submucosa	no_met > ln_mets	Translation R-HSA-72766	(2/281)	0.411218	0.488231	1.43523	1.27539	PPA1;EIF4EBP1
Reactome_2022	benign_submucosa	no_met > ln_mets	Immunoregulatory Interactions Between A Lymphoid And A non-Lymphoid Cell R-HSA-198933	(1/123)	0.461213	0.528899	1.63752	1.26727	ITGB1
Reactome_2022	benign_submucosa	no_met > ln_mets	Platelet Degranulation R-HSA-114608	(1/125)	0.46662	0.53328	1.61095	1.22793	SRGN
Reactome_2022	benign_submucosa	no_met > ln_mets	Glycerophospholipid Biosynthesis R-HSA-1483206	(1/127)	0.471974	0.537571	1.58522	1.19023	STARD10
Reactome_2022	benign_submucosa	no_met > ln_mets	Autophagy R-HSA-9612973	(1/128)	0.474631	0.538771	1.57266	1.17197	CHMP4C
Reactome_2022	benign_submucosa	no_met > ln_mets	Response To Elevated Platelet Cytosolic Ca2+ R-HSA-76005	(1/130)	0.479906	0.542924	1.54812	1.13657	SRGN
Reactome_2022	benign_submucosa	no_met > ln_mets	ER To Golgi Anterograde Transport R-HSA-199977	(1/133)	0.487719	0.549911	1.5127	1.08614	SPTBN2
Reactome_2022	benign_submucosa	no_met > ln_mets	Metabolism Of RNA R-HSA-8953854	(4/666)	0.427667	0.502434	1.21085	1.02851	GPRC5A;PRPF19;A1CF;YWHAZ
Reactome_2022	benign_submucosa	no_met > ln_mets	Influenza Infection R-HSA-168255	(1/157)	0.546183	0.609692	1.27843	0.773194	KPNA2
Reactome_2022	benign_submucosa	no_met > ln_mets	Adaptive Immune System R-HSA-1280218	(4/733)	0.501462	0.563516	1.09574	0.756307	ITGB1;KIF11;YWHAZ;SPTBN2
Reactome_2022	benign_submucosa	no_met > ln_mets	Transport To Golgi And Subsequent Modification R-HSA-948021	(1/164)	0.561954	0.625221	1.22309	0.704909	SPTBN2
Reactome_2022	benign_submucosa	no_met > ln_mets	SUMO E3 Ligases SUMOylate Target Proteins R-HSA-3108232	(1/168)	0.570722	0.632879	1.19355	0.669408	INCENP
Reactome_2022	benign_submucosa	no_met > ln_mets	Metabolism Of Amino Acids And Derivatives R-HSA-71291	(2/364)	0.545906	0.609692	1.10148	0.666733	ECHS1;PCBD1
Reactome_2022	benign_submucosa	no_met > ln_mets	SUMOylation R-HSA-2990846	(1/174)	0.583548	0.644974	1.15181	0.620396	INCENP
Reactome_2022	benign_submucosa	no_met > ln_mets	Apoptosis R-HSA-109581	(1/178)	0.591887	0.649916	1.12555	0.590282	YWHAZ
Reactome_2022	benign_submucosa	no_met > ln_mets	RAC1 GTPase Cycle R-HSA-9013149	(1/178)	0.591887	0.649916	1.12555	0.590282	ITGB1
Reactome_2022	benign_submucosa	no_met > ln_mets	mRNA Splicing - Major Pathway R-HSA-72163	(1/181)	0.598033	0.654525	1.10662	0.568924	PRPF19
Reactome_2022	benign_submucosa	no_met > ln_mets	Neurotransmitter Receptors And Postsynaptic Signal Transmission R-HSA-112314	(1/182)	0.600061	0.654612	1.10045	0.562026	KPNA2
Reactome_2022	benign_submucosa	no_met > ln_mets	mRNA Splicing R-HSA-72172	(1/189)	0.613978	0.665473	1.0591	0.516626	PRPF19
Reactome_2022	benign_submucosa	no_met > ln_mets	GPCR Downstream Signaling R-HSA-388396	(3/619)	0.602075	0.654684	0.968202	0.49124	ITGB1;ITGA5;KPNA2
Reactome_2022	benign_submucosa	no_met > ln_mets	Interferon Signaling R-HSA-913531	(1/200)	0.634884	0.685919	1	0.454313	KPNA2
Reactome_2022	benign_submucosa	no_met > ln_mets	Phospholipid Metabolism R-HSA-1483257	(1/208)	0.64938	0.694562	0.960962	0.414883	STARD10
Reactome_2022	benign_submucosa	no_met > ln_mets	Signaling By ROBO Receptors R-HSA-376176	(1/209)	0.651152	0.694562	0.956294	0.410262	TMPRSS4
Reactome_2022	benign_submucosa	no_met > ln_mets	Immune System R-HSA-168256	(9/1943)	0.645193	0.694562	0.918747	0.4026	ITGB1;CEBPD;GSTP1;NME2;STX3;KIF11;KPNA2;YWHAZ;SPTBN2
Reactome_2022	benign_submucosa	no_met > ln_mets	RHO GTPase Cycle R-HSA-9012999	(2/441)	0.650638	0.694562	0.9047	0.388842	ITGB1;MSI2
Reactome_2022	benign_submucosa	no_met > ln_mets	Signaling By GPCR R-HSA-372790	(3/689)	0.674332	0.717011	0.86625	0.341331	ITGB1;ITGA5;KPNA2
Reactome_2022	benign_submucosa	no_met > ln_mets	Neutrophil Degranulation R-HSA-6798695	(2/468)	0.682587	0.7235	0.851099	0.325005	GSTP1;NME2
Reactome_2022	benign_submucosa	no_met > ln_mets	Transport Of Small Molecules R-HSA-382551	(3/706)	0.690375	0.729453	0.844554	0.312925	ABCC3;AKAP1;SLC29A2
Reactome_2022	benign_submucosa	no_met > ln_mets	Processing Of Capped Intron-Containing Pre-mRNA R-HSA-72203	(1/242)	0.704893	0.742458	0.823966	0.288148	PRPF19
Reactome_2022	benign_submucosa	no_met > ln_mets	Transmission Across Chemical Synapses R-HSA-112315	(1/246)	0.710823	0.744197	0.810348	0.276598	KPNA2
Reactome_2022	benign_submucosa	no_met > ln_mets	SLC-mediated Transmembrane Transport R-HSA-425407	(1/247)	0.712287	0.744197	0.807013	0.273799	SLC29A2
Reactome_2022	benign_submucosa	no_met > ln_mets	Signaling By Receptor Tyrosine Kinases R-HSA-9006934	(2/496)	0.713189	0.744197	0.801702	0.270982	ITGB1;ESRP1
Reactome_2022	benign_submucosa	no_met > ln_mets	RAF/MAP Kinase Cascade R-HSA-5673001	(1/271)	0.745301	0.775297	0.734381	0.215884	SPTBN2
Reactome_2022	benign_submucosa	no_met > ln_mets	MAPK1/MAPK3 Signaling R-HSA-5684996	(1/277)	0.75295	0.780837	0.718196	0.203793	SPTBN2
Reactome_2022	benign_submucosa	no_met > ln_mets	Asparagine N-linked Glycosylation R-HSA-446203	(1/282)	0.75915	0.784845	0.705237	0.194332	SPTBN2
Reactome_2022	benign_submucosa	no_met > ln_mets	Intracellular Signaling By Second Messengers R-HSA-9006925	(1/306)	0.786833	0.810969	0.648949	0.155579	KPNA2
Reactome_2022	benign_submucosa	no_met > ln_mets	G Alpha (I) Signaling Events R-HSA-418594	(1/312)	0.793246	0.815079	0.636234	0.147366	KPNA2
Reactome_2022	benign_submucosa	no_met > ln_mets	MAPK Family Signaling Cascades R-HSA-5683057	(1/318)	0.799468	0.818967	0.624	0.139657	SPTBN2
Reactome_2022	benign_submucosa	no_met > ln_mets	Post-translational Protein Modification R-HSA-597592	(5/1383)	0.829575	0.847225	0.707433	0.132178	GALNT6;TUBA1C;INCENP;LARGE2;SPTBN2
Reactome_2022	benign_submucosa	no_met > ln_mets	Metabolism Of Proteins R-HSA-392499	(7/1890)	0.845002	0.860365	0.72019	0.121292	GALNT6;TUBA1C;PPA1;INCENP;EIF4EBP1;LARGE2;SPTBN2
Reactome_2022	benign_submucosa	no_met > ln_mets	Generic Transcription Pathway R-HSA-212436	(4/1190)	0.85312	0.866007	0.657462	0.104441	BRIP1;ITGA5;SSRP1;YWHAZ
Reactome_2022	benign_submucosa	no_met > ln_mets	Cellular Responses To Stress R-HSA-2262752	(2/722)	0.88055	0.891159	0.543651	0.0691569	BRIP1;GSTP1
Reactome_2022	benign_submucosa	no_met > ln_mets	Cellular Responses To Stimuli R-HSA-8953897	(2/736)	0.887174	0.895167	0.532892	0.0637947	BRIP1;GSTP1
Reactome_2022	benign_submucosa	no_met > ln_mets	RNA Polymerase II Transcription R-HSA-73857	(4/1312)	0.900666	0.906059	0.592253	0.0619623	BRIP1;ITGA5;SSRP1;YWHAZ
Reactome_2022	benign_submucosa	no_met > ln_mets	Gene Expression (Transcription) R-HSA-74160	(4/1449)	0.937583	0.940381	0.532151	0.0342974	BRIP1;ITGA5;SSRP1;YWHAZ
Reactome_2022	benign_submucosa	no_met > ln_mets	Innate Immune System R-HSA-168249	(2/1035)	0.968493	0.968493	0.37274	0.011933	GSTP1;NME2
Reactome_2022	benign_submucosa	ln_mets	Extracellular Matrix Organization R-HSA-1474244	(16/291)	6.9652e-16	1.79006e-13	23.8315	831.73	TNXB;COL14A1;FBLN1;NID1;FBLN2;DCN;MFAP4;COL1A2;EFEMP1;CEACAM6;ADAMTS1;CTSK;COL6A2;PECAM1;COL6A3;FBN1
Reactome_2022	benign_submucosa	ln_mets	Post-translational Protein Phosphorylation R-HSA-8957275	(9/106)	5.04633e-11	6.48454e-09	33.4679	793.515	C3;IGFBP5;IGFBP4;SPARCL1;IGFBP7;MELTF;APOE;FSTL1;FBN1
Reactome_2022	benign_submucosa	ln_mets	Elastic Fibre Formation R-HSA-1566948	(5/39)	1.51465e-07	9.7316e-06	49.6062	778.962	MFAP4;EFEMP1;FBLN1;FBLN2;FBN1
Reactome_2022	benign_submucosa	ln_mets	Molecules Associated With Elastic Fibres R-HSA-2129379	(4/28)	1.84249e-06	9.47042e-05	55.3111	730.349	MFAP4;EFEMP1;FBLN1;FBLN2
Reactome_2022	benign_submucosa	ln_mets	Regulation Of IGF Transport And Uptake By IGFBPs R-HSA-381426	(9/123)	1.93865e-10	1.66078e-08	28.4526	636.311	C3;IGFBP5;IGFBP4;SPARCL1;IGFBP7;MELTF;APOE;FSTL1;FBN1
Reactome_2022	benign_submucosa	ln_mets	HDL Remodeling R-HSA-8964058	(2/10)	0.000446169	0.00716659	80.3548	619.923	APOE;PLTP
Reactome_2022	benign_submucosa	ln_mets	Caspase-mediated Cleavage Of Cytoskeletal Proteins R-HSA-264870	(2/12)	0.000651686	0.00930462	64.2774	471.536	GSN;VIM
Reactome_2022	benign_submucosa	ln_mets	Collagen Chain Trimerization R-HSA-8948216	(4/44)	1.17562e-05	0.000436011	33.16	376.404	COL1A2;COL14A1;COL6A2;COL6A3
Reactome_2022	benign_submucosa	ln_mets	Regulation Of Complement Cascade R-HSA-977606	(4/45)	1.28722e-05	0.000436011	32.3496	364.271	C3;C1R;SERPING1;CLU
Reactome_2022	benign_submucosa	ln_mets	Chylomicron Clearance R-HSA-8964026	(1/5)	0.0158994	0.0817228	79.0952	327.571	APOE
Reactome_2022	benign_submucosa	ln_mets	NOSTRIN Mediated eNOS Trafficking R-HSA-203641	(1/5)	0.0158994	0.0817228	79.0952	327.571	CAV1
Reactome_2022	benign_submucosa	ln_mets	Complement Cascade R-HSA-166658	(4/55)	2.87674e-05	0.000739323	25.9935	271.795	C3;C1R;SERPING1;CLU
Reactome_2022	benign_submucosa	ln_mets	Classical Antibody-Mediated Complement Activation R-HSA-173623	(1/6)	0.0190493	0.089012	63.273	250.607	C1R
Reactome_2022	benign_submucosa	ln_mets	Activation Of C3 And C5 R-HSA-174577	(1/6)	0.0190493	0.089012	63.273	250.607	C3
Reactome_2022	benign_submucosa	ln_mets	Fibronectin Matrix Formation R-HSA-1566977	(1/6)	0.0190493	0.089012	63.273	250.607	CEACAM6
Reactome_2022	benign_submucosa	ln_mets	Scavenging By Class A Receptors R-HSA-3000480	(2/19)	0.00166426	0.0171086	37.797	241.839	COL1A2;APOE
Reactome_2022	benign_submucosa	ln_mets	Initial Triggering Of Complement R-HSA-166663	(2/21)	0.00203542	0.0201194	33.8149	209.553	C3;C1R
Reactome_2022	benign_submucosa	ln_mets	Binding And Uptake Of Ligands By Scavenger Receptors R-HSA-2173782	(3/41)	0.000305429	0.00560681	25.7524	208.434	COL1A2;STAB1;APOE
Reactome_2022	benign_submucosa	ln_mets	Collagen Biosynthesis And Modifying Enzymes R-HSA-1650814	(4/67)	6.282e-05	0.0014677	21.0296	203.467	COL1A2;COL14A1;COL6A2;COL6A3
Reactome_2022	benign_submucosa	ln_mets	Terminal Pathway Of Complement R-HSA-166665	(1/7)	0.0221892	0.100046	52.7249	200.784	CLU
Reactome_2022	benign_submucosa	ln_mets	Triglyceride Catabolism R-HSA-163560	(2/23)	0.00244212	0.0232454	30.5914	184.004	FABP1;CAV1
Reactome_2022	benign_submucosa	ln_mets	NR1H2 And NR1H3-mediated Signaling R-HSA-9024446	(3/46)	0.000430007	0.00716659	22.7522	176.368	SCD;APOE;PLTP
Reactome_2022	benign_submucosa	ln_mets	Degradation Of Extracellular Matrix R-HSA-1474228	(5/109)	2.58793e-05	0.000738998	16.1604	170.687	COL14A1;ADAMTS1;CTSK;NID1;DCN
Reactome_2022	benign_submucosa	ln_mets	Defective CHST14 Causes EDS, Musculocontractural Type R-HSA-3595174	(1/8)	0.0253193	0.100109	45.1905	166.129	DCN
Reactome_2022	benign_submucosa	ln_mets	Defective CHST3 Causes SEDCJD R-HSA-3595172	(1/8)	0.0253193	0.100109	45.1905	166.129	DCN
Reactome_2022	benign_submucosa	ln_mets	RUNX1 Regulates Transcription Of Genes Involved In Differentiation Of Keratinocytes R-HSA-8939242	(1/8)	0.0253193	0.100109	45.1905	166.129	CTSK
Reactome_2022	benign_submucosa	ln_mets	Defective CHSY1 Causes TPBS R-HSA-3595177	(1/8)	0.0253193	0.100109	45.1905	166.129	DCN
Reactome_2022	benign_submucosa	ln_mets	Signaling By PDGF R-HSA-186797	(3/52)	0.000617533	0.00930462	19.9602	147.501	PDGFRB;COL6A2;COL6A3
Reactome_2022	benign_submucosa	ln_mets	RHO GTPases Activate Rhotekin And Rhophilins R-HSA-5666185	(1/9)	0.0284395	0.102943	39.5397	140.76	RHOB
Reactome_2022	benign_submucosa	ln_mets	Chylomicron Remodeling R-HSA-8963901	(1/9)	0.0284395	0.102943	39.5397	140.76	APOE
Reactome_2022	benign_submucosa	ln_mets	Chylomicron Assembly R-HSA-8963888	(1/9)	0.0284395	0.102943	39.5397	140.76	APOE
Reactome_2022	benign_submucosa	ln_mets	NR1H2 And NR1H3 Regulate Gene Expression Linked To Lipogenesis R-HSA-9029558	(1/9)	0.0284395	0.102943	39.5397	140.76	SCD
Reactome_2022	benign_submucosa	ln_mets	Collagen Formation R-HSA-1474290	(4/90)	0.000198211	0.00391847	15.3876	131.197	COL1A2;COL14A1;COL6A2;COL6A3
Reactome_2022	benign_submucosa	ln_mets	Assembly Of Collagen Fibrils And Other Multimeric Structures R-HSA-2022090	(3/57)	0.000808348	0.00989264	18.1075	128.935	COL1A2;COL6A2;COL6A3
Reactome_2022	benign_submucosa	ln_mets	Nuclear Signaling By ERBB4 R-HSA-1251985	(2/32)	0.00469989	0.0416241	21.4043	114.732	CXCL12;APOE
Reactome_2022	benign_submucosa	ln_mets	Plasma Lipoprotein Remodeling R-HSA-8963899	(2/33)	0.00499284	0.0416241	20.7128	109.773	APOE;PLTP
Reactome_2022	benign_submucosa	ln_mets	eNOS Activation R-HSA-203615	(1/11)	0.0346505	0.118736	31.6286	106.349	CAV1
Reactome_2022	benign_submucosa	ln_mets	Dermatan Sulfate Biosynthesis R-HSA-2022923	(1/11)	0.0346505	0.118736	31.6286	106.349	DCN
Reactome_2022	benign_submucosa	ln_mets	RHOB GTPase Cycle R-HSA-9013026	(3/69)	0.00140849	0.0150825	14.8063	97.2066	CAV1;MCAM;RHOB
Reactome_2022	benign_submucosa	ln_mets	NR1H3 And NR1H2 Regulate Gene Expression Linked To Cholesterol Transport And Efflux R-HSA-9029569	(2/36)	0.00592077	0.0458654	18.8824	96.853	APOE;PLTP
Reactome_2022	benign_submucosa	ln_mets	PECAM1 Interactions R-HSA-210990	(1/12)	0.0377413	0.125968	28.7518	94.2197	PECAM1
Reactome_2022	benign_submucosa	ln_mets	NCAM1 Interactions R-HSA-419037	(2/37)	0.00624627	0.0458654	18.3419	93.0995	COL6A2;COL6A3
Reactome_2022	benign_submucosa	ln_mets	Triglyceride Metabolism R-HSA-8979227	(2/37)	0.00624627	0.0458654	18.3419	93.0995	FABP1;CAV1
Reactome_2022	benign_submucosa	ln_mets	Apoptotic Cleavage Of Cellular Proteins R-HSA-111465	(2/38)	0.00657976	0.0469722	17.8315	89.5813	GSN;VIM
Reactome_2022	benign_submucosa	ln_mets	Trafficking And Processing Of Endosomal TLR R-HSA-1679131	(1/13)	0.0408224	0.131142	26.3545	84.2955	CTSK
Reactome_2022	benign_submucosa	ln_mets	Transcriptional Regulation Of Testis Differentiation R-HSA-9690406	(1/13)	0.0408224	0.131142	26.3545	84.2955	PTGDS
Reactome_2022	benign_submucosa	ln_mets	SARS-CoV-2 Targets Host Intracellular Signaling And Regulatory Pathways R-HSA-9755779	(1/13)	0.0408224	0.131142	26.3545	84.2955	CAV1
Reactome_2022	benign_submucosa	ln_mets	Collagen Degradation R-HSA-1442490	(2/40)	0.00727055	0.0505008	16.8913	83.1717	COL14A1;CTSK
Reactome_2022	benign_submucosa	ln_mets	Platelet Degranulation R-HSA-114608	(4/125)	0.000691506	0.00935352	10.9174	79.4417	PECAM1;TIMP3;SERPING1;CLU
Reactome_2022	benign_submucosa	ln_mets	Kinesins R-HSA-983189	(2/42)	0.00799272	0.0513532	16.0452	77.4857	KIF18B;KIF4A
Reactome_2022	benign_submucosa	ln_mets	RHOF GTPase Cycle R-HSA-9035034	(2/42)	0.00799272	0.0513532	16.0452	77.4857	CAV1;MCAM
Reactome_2022	benign_submucosa	ln_mets	Creation Of C4 And C2 Activators R-HSA-166786	(1/14)	0.0438937	0.135912	24.326	76.0427	C1R
Reactome_2022	benign_submucosa	ln_mets	CS/DS Degradation R-HSA-2024101	(1/14)	0.0438937	0.135912	24.326	76.0427	DCN
Reactome_2022	benign_submucosa	ln_mets	Response To Elevated Platelet Cytosolic Ca2+ R-HSA-76005	(4/130)	0.000800881	0.00989264	10.4815	74.7308	PECAM1;TIMP3;SERPING1;CLU
Reactome_2022	benign_submucosa	ln_mets	Hemostasis R-HSA-109582	(10/576)	1.35723e-05	0.000436011	6.33752	71.0276	EHD2;KIF18B;CEACAM6;CAV1;KIF4A;PECAM1;TIMP3;SERPING1;CLU;RHOB
Reactome_2022	benign_submucosa	ln_mets	Negative Regulation Of TCF-dependent Signaling By WNT Ligand Antagonists R-HSA-3772470	(1/15)	0.0469554	0.137131	22.5873	69.0845	SFRP2
Reactome_2022	benign_submucosa	ln_mets	Synthesis Of Prostaglandins (PG) And Thromboxanes (TX) R-HSA-2162123	(1/15)	0.0469554	0.137131	22.5873	69.0845	PTGDS
Reactome_2022	benign_submucosa	ln_mets	Defects Of Contact Activation System (CAS) And Kallikrein/Kinin System (KKS) R-HSA-9651496	(1/15)	0.0469554	0.137131	22.5873	69.0845	SERPING1
Reactome_2022	benign_submucosa	ln_mets	Metabolism Of Nitric Oxide: NOS3 Activation And Regulation R-HSA-202131	(1/15)	0.0469554	0.137131	22.5873	69.0845	CAV1
Reactome_2022	benign_submucosa	ln_mets	Signaling By Nuclear Receptors R-HSA-9006931	(6/260)	0.000181721	0.00389187	8.01602	69.0423	CXCL12;SCD;CAV1;PDK4;APOE;PLTP
Reactome_2022	benign_submucosa	ln_mets	Plasma Lipoprotein Assembly R-HSA-8963898	(1/16)	0.0500074	0.139803	21.0804	63.1482	APOE
Reactome_2022	benign_submucosa	ln_mets	Regulation Of Pyruvate Dehydrogenase (PDH) Complex R-HSA-204174	(1/16)	0.0500074	0.139803	21.0804	63.1482	PDK4
Reactome_2022	benign_submucosa	ln_mets	Heme Degradation R-HSA-189483	(1/16)	0.0500074	0.139803	21.0804	63.1482	FABP1
Reactome_2022	benign_submucosa	ln_mets	Platelet Sensitization By LDL R-HSA-432142	(1/17)	0.0530498	0.142019	19.7619	58.0313	PECAM1
Reactome_2022	benign_submucosa	ln_mets	FOXO-mediated Transcription Of Cell Cycle Genes R-HSA-9617828	(1/17)	0.0530498	0.142019	19.7619	58.0313	CAV1
Reactome_2022	benign_submucosa	ln_mets	Apoptotic Execution Phase R-HSA-75153	(2/52)	0.0120598	0.0704402	12.8297	56.68	GSN;VIM
Reactome_2022	benign_submucosa	ln_mets	RHOD GTPase Cycle R-HSA-9013405	(2/52)	0.0120598	0.0704402	12.8297	56.68	CAV1;MCAM
Reactome_2022	benign_submucosa	ln_mets	Sensory Processing Of Sound By Outer Hair Cells Of Cochlea R-HSA-9662361	(2/53)	0.0125071	0.0714295	12.5775	55.1077	GSN;TPRN
Reactome_2022	benign_submucosa	ln_mets	ECM Proteoglycans R-HSA-3000178	(2/55)	0.0134233	0.0749952	12.1016	52.1673	TNXB;DCN
Reactome_2022	benign_submucosa	ln_mets	RHO GTPases Activate CIT R-HSA-5625900	(1/19)	0.0591059	0.151902	17.5644	49.6795	RHOB
Reactome_2022	benign_submucosa	ln_mets	RHO GTPases Activate ROCKs R-HSA-5627117	(1/19)	0.0591059	0.151902	17.5644	49.6795	RHOB
Reactome_2022	benign_submucosa	ln_mets	Signaling By ERBB4 R-HSA-1236394	(2/57)	0.0143678	0.0769274	11.6604	49.4724	CXCL12;APOE
Reactome_2022	benign_submucosa	ln_mets	NCAM Signaling For Neurite Out-Growth R-HSA-375165	(2/57)	0.0143678	0.0769274	11.6604	49.4724	COL6A2;COL6A3
Reactome_2022	benign_submucosa	ln_mets	Defective B3GAT3 Causes JDSSDHD R-HSA-3560801	(1/20)	0.0621196	0.152045	16.6391	46.235	DCN
Reactome_2022	benign_submucosa	ln_mets	Defective B4GALT7 Causes EDS, Progeroid Type R-HSA-3560783	(1/20)	0.0621196	0.152045	16.6391	46.235	DCN
Reactome_2022	benign_submucosa	ln_mets	Sema4D Induced Cell Migration And Growth-Cone Collapse R-HSA-416572	(1/20)	0.0621196	0.152045	16.6391	46.235	RHOB
Reactome_2022	benign_submucosa	ln_mets	Defective B3GALT6 Causes EDSP2 And SEMDJL1 R-HSA-4420332	(1/20)	0.0621196	0.152045	16.6391	46.235	DCN
Reactome_2022	benign_submucosa	ln_mets	Chondroitin Sulfate Biosynthesis R-HSA-2022870	(1/20)	0.0621196	0.152045	16.6391	46.235	DCN
Reactome_2022	benign_submucosa	ln_mets	Platelet Activation, Signaling And Aggregation R-HSA-76002	(5/254)	0.00131536	0.0146977	6.70036	44.4478	PECAM1;TIMP3;SERPING1;CLU;RHOB
Reactome_2022	benign_submucosa	ln_mets	Intrinsic Pathway Of Fibrin Clot Formation R-HSA-140837	(1/21)	0.0651238	0.156419	15.8063	43.1745	SERPING1
Reactome_2022	benign_submucosa	ln_mets	Laminin Interactions R-HSA-3000157	(1/22)	0.0681186	0.162097	15.0529	40.4397	NID1
Reactome_2022	benign_submucosa	ln_mets	Integrin Cell Surface Interactions R-HSA-216083	(2/66)	0.0189585	0.089012	10.0161	39.719	PECAM1;FBN1
Reactome_2022	benign_submucosa	ln_mets	RHOBTB1 GTPase Cycle R-HSA-9013422	(1/23)	0.0711039	0.167649	14.368	37.9833	VIM
Reactome_2022	benign_submucosa	ln_mets	Sema4D In Semaphorin Signaling R-HSA-400685	(1/24)	0.0740798	0.173077	13.7426	35.7666	RHOB
Reactome_2022	benign_submucosa	ln_mets	Plasma Lipoprotein Assembly, Remodeling, And Clearance R-HSA-174824	(2/71)	0.021741	0.0997755	9.28799	35.5596	APOE;PLTP
Reactome_2022	benign_submucosa	ln_mets	Cell Surface Interactions At Vascular Wall R-HSA-202733	(3/134)	0.00909802	0.057029	7.43524	34.9434	CEACAM6;CAV1;PECAM1
Reactome_2022	benign_submucosa	ln_mets	Factors Involved In Megakaryocyte Development And Platelet Production R-HSA-983231	(3/136)	0.00947187	0.0579588	7.32269	34.1196	EHD2;KIF18B;KIF4A
Reactome_2022	benign_submucosa	ln_mets	RHOC GTPase Cycle R-HSA-9013106	(2/73)	0.0228986	0.100109	9.02544	34.0862	CAV1;MCAM
Reactome_2022	benign_submucosa	ln_mets	Cell Recruitment (Pro-Inflammatory Response) R-HSA-9664424	(1/25)	0.0770463	0.175229	13.1693	33.7575	C3
Reactome_2022	benign_submucosa	ln_mets	Basigin Interactions R-HSA-210991	(1/25)	0.0770463	0.175229	13.1693	33.7575	CAV1
Reactome_2022	benign_submucosa	ln_mets	RHOG GTPase Cycle R-HSA-9013408	(2/74)	0.0234868	0.100109	8.89964	33.3854	CAV1;MCAM
Reactome_2022	benign_submucosa	ln_mets	Sensory Processing Of Sound R-HSA-9659379	(2/75)	0.0240812	0.100109	8.77729	32.707	GSN;TPRN
Reactome_2022	benign_submucosa	ln_mets	GAG Synthesis Requires Tetrasaccharide Linker Sequence R-HSA-1971475	(1/26)	0.0800034	0.178423	12.6419	31.9295	DCN
Reactome_2022	benign_submucosa	ln_mets	APC-Cdc20 Mediated Degradation Of Nek2A R-HSA-179409	(1/26)	0.0800034	0.178423	12.6419	31.9295	NEK2
Reactome_2022	benign_submucosa	ln_mets	COPI-dependent Golgi-to-ER Retrograde Traffic R-HSA-6811434	(2/78)	0.0259013	0.100858	8.42954	30.797	KIF18B;KIF4A
Reactome_2022	benign_submucosa	ln_mets	Signaling By BMP R-HSA-201451	(1/27)	0.0829512	0.180665	12.1551	30.2601	FSTL1
Reactome_2022	benign_submucosa	ln_mets	VEGFR2 Mediated Vascular Permeability R-HSA-5218920	(1/27)	0.0829512	0.180665	12.1551	30.2601	CAV1
Reactome_2022	benign_submucosa	ln_mets	Amyloid Fiber Formation R-HSA-977225	(2/79)	0.02652	0.101726	8.31965	30.1991	GSN;APOE
Reactome_2022	benign_submucosa	ln_mets	Downstream Signal Transduction R-HSA-186763	(1/28)	0.0858897	0.180932	11.7043	28.7304	PDGFRB
Reactome_2022	benign_submucosa	ln_mets	Metabolism Of Porphyrins R-HSA-189445	(1/28)	0.0858897	0.180932	11.7043	28.7304	FABP1
Reactome_2022	benign_submucosa	ln_mets	Recycling Pathway Of L1 R-HSA-437239	(1/28)	0.0858897	0.180932	11.7043	28.7304	KIF4A
Reactome_2022	benign_submucosa	ln_mets	Disassembly Of Destruction Complex And Recruitment Of AXIN To Membrane R-HSA-4641262	(1/29)	0.088819	0.185581	11.2857	27.3245	CAV1
Reactome_2022	benign_submucosa	ln_mets	RAC2 GTPase Cycle R-HSA-9013404	(2/87)	0.0316821	0.111538	7.53359	26.006	CAV1;MCAM
Reactome_2022	benign_submucosa	ln_mets	Pyruvate Metabolism R-HSA-70268	(1/31)	0.0946498	0.196169	10.5323	24.8306	PDK4
Reactome_2022	benign_submucosa	ln_mets	GPVI-mediated Activation Cascade R-HSA-114604	(1/32)	0.0975514	0.200566	10.192	23.7206	RHOB
Reactome_2022	benign_submucosa	ln_mets	RAC3 GTPase Cycle R-HSA-9013423	(2/93)	0.0357918	0.121033	7.03474	23.4259	CAV1;MCAM
Reactome_2022	benign_submucosa	ln_mets	Striated Muscle Contraction R-HSA-390522	(1/33)	0.100444	0.20326	9.87302	22.6897	VIM
Reactome_2022	benign_submucosa	ln_mets	Activation Of Matrix Metalloproteinases R-HSA-1592389	(1/33)	0.100444	0.20326	9.87302	22.6897	CTSK
Reactome_2022	benign_submucosa	ln_mets	Signaling By Receptor Tyrosine Kinases R-HSA-9006934	(6/496)	0.0050208	0.0416241	4.10542	21.7348	PDGFRB;CXCL12;CAV1;COL6A2;COL6A3;APOE
Reactome_2022	benign_submucosa	ln_mets	RHOBTB GTPase Cycle R-HSA-9706574	(1/35)	0.106201	0.208436	9.29132	20.835	VIM
Reactome_2022	benign_submucosa	ln_mets	Plasma Lipoprotein Clearance R-HSA-8964043	(1/35)	0.106201	0.208436	9.29132	20.835	APOE
Reactome_2022	benign_submucosa	ln_mets	Post-translational Protein Modification R-HSA-597592	(12/1383)	0.00129963	0.0146977	3.12489	20.767	C3;IGFBP5;IGFBP4;ADAMTS1;ZBTB16;CCNF;SPARCL1;IGFBP7;MELTF;APOE;FSTL1;FBN1
Reactome_2022	benign_submucosa	ln_mets	RHOH GTPase Cycle R-HSA-9013407	(1/36)	0.109067	0.208436	9.0254	19.9984	CAV1
Reactome_2022	benign_submucosa	ln_mets	Transcriptional Regulation By AP-2 (TFAP2) Family Of Transcription Factors R-HSA-8864260	(1/36)	0.109067	0.208436	9.0254	19.9984	APOE
Reactome_2022	benign_submucosa	ln_mets	SMAD2/SMAD3:SMAD4 Heterotrimer Regulates Transcription R-HSA-2173796	(1/36)	0.109067	0.208436	9.0254	19.9984	COL1A2
Reactome_2022	benign_submucosa	ln_mets	MHC Class II Antigen Presentation R-HSA-2132295	(2/104)	0.0438244	0.135912	6.27261	19.618	KIF4A;CTSK
Reactome_2022	benign_submucosa	ln_mets	Formation Of Fibrin Clot (Clotting Cascade) R-HSA-140877	(1/37)	0.111923	0.208436	8.77425	19.2151	SERPING1
Reactome_2022	benign_submucosa	ln_mets	Defective B3GALTL Causes PpS R-HSA-5083635	(1/37)	0.111923	0.208436	8.77425	19.2151	ADAMTS1
Reactome_2022	benign_submucosa	ln_mets	Fatty acyl-CoA Biosynthesis R-HSA-75105	(1/37)	0.111923	0.208436	8.77425	19.2151	SCD
Reactome_2022	benign_submucosa	ln_mets	Interleukin-4 And Interleukin-13 Signaling R-HSA-6785807	(2/107)	0.0461215	0.137131	6.09247	18.7434	COL1A2;VIM
Reactome_2022	benign_submucosa	ln_mets	O-glycosylation Of TSR Domain-Containing Proteins R-HSA-5173214	(1/38)	0.11477	0.210685	8.53668	18.4804	ADAMTS1
Reactome_2022	benign_submucosa	ln_mets	Golgi-to-ER Retrograde Transport R-HSA-8856688	(2/112)	0.0500463	0.139803	5.81408	17.412	KIF18B;KIF4A
Reactome_2022	benign_submucosa	ln_mets	Diseases Associated With Glycosaminoglycan Metabolism R-HSA-3560782	(1/40)	0.120437	0.21952	8.09809	17.1406	DCN
Reactome_2022	benign_submucosa	ln_mets	Signaling By Retinoic Acid R-HSA-5362517	(1/41)	0.123257	0.221518	7.89524	16.5285	PDK4
Reactome_2022	benign_submucosa	ln_mets	RND1 GTPase Cycle R-HSA-9696273	(1/42)	0.126069	0.221915	7.70228	15.9509	CAV1
Reactome_2022	benign_submucosa	ln_mets	Activation Of Gene Expression By SREBF (SREBP) R-HSA-2426168	(1/42)	0.126069	0.221915	7.70228	15.9509	SCD
Reactome_2022	benign_submucosa	ln_mets	RND3 GTPase Cycle R-HSA-9696264	(1/42)	0.126069	0.221915	7.70228	15.9509	CAV1
Reactome_2022	benign_submucosa	ln_mets	Signaling By TGFB Family Members R-HSA-9006936	(2/119)	0.0557357	0.146164	5.4643	15.7762	COL1A2;FSTL1
Reactome_2022	benign_submucosa	ln_mets	RND2 GTPase Cycle R-HSA-9696270	(1/43)	0.128871	0.223783	7.51852	15.405	CAV1
Reactome_2022	benign_submucosa	ln_mets	Retinoid Metabolism And Transport R-HSA-975634	(1/43)	0.128871	0.223783	7.51852	15.405	APOE
Reactome_2022	benign_submucosa	ln_mets	Metabolism Of Fat-Soluble Vitamins R-HSA-6806667	(1/47)	0.139993	0.238266	6.86335	13.4945	APOE
Reactome_2022	benign_submucosa	ln_mets	Signal Transduction R-HSA-162582	(16/2465)	0.00399137	0.0366351	2.38016	13.1471	PDGFRB;CAV1;MCAM;FSTL1;RHOB;C3;COL1A2;SFRP2;CXCL12;SCD;COL6A2;PDK4;COL6A3;VIM;APOE;PLTP
Reactome_2022	benign_submucosa	ln_mets	Metabolism Of Proteins R-HSA-392499	(13/1890)	0.00618014	0.0458654	2.45246	12.4742	GSN;IGFBP5;IGFBP4;ZBTB16;CCNF;FSTL1;C3;ADAMTS1;SPARCL1;IGFBP7;MELTF;APOE;FBN1
Reactome_2022	benign_submucosa	ln_mets	Chondroitin Sulfate/Dermatan Sulfate Metabolism R-HSA-1793185	(1/50)	0.148242	0.249008	6.44218	12.2975	DCN
Reactome_2022	benign_submucosa	ln_mets	Transcriptional Activity Of SMAD2/SMAD3:SMAD4 Heterotrimer R-HSA-2173793	(1/51)	0.150975	0.250326	6.31302	11.9357	COL1A2
Reactome_2022	benign_submucosa	ln_mets	Axon Guidance R-HSA-422475	(5/519)	0.0251338	0.100109	3.2022	11.7955	CXCL12;KIF4A;COL6A2;COL6A3;RHOB
Reactome_2022	benign_submucosa	ln_mets	Diseases Of Glycosylation R-HSA-3781865	(2/143)	0.0768076	0.175229	4.52871	11.6227	ADAMTS1;DCN
Reactome_2022	benign_submucosa	ln_mets	SARS-CoV-1 Infection R-HSA-9678108	(1/52)	0.153698	0.253208	6.18892	11.5904	CAV1
Reactome_2022	benign_submucosa	ln_mets	Immune System R-HSA-168256	(13/1943)	0.00776118	0.0513532	2.37812	11.5544	GSN;C1R;ZBTB16;CCNF;CLU;C3;COL1A2;CEACAM6;KIF4A;CTSK;PECAM1;SERPING1;VIM
Reactome_2022	benign_submucosa	ln_mets	Heparan Sulfate/Heparin (HS-GAG) Metabolism R-HSA-1638091	(1/53)	0.156414	0.25604	6.0696	11.2606	DCN
Reactome_2022	benign_submucosa	ln_mets	RHOA GTPase Cycle R-HSA-8980692	(2/147)	0.0805332	0.178423	4.40289	11.0913	CAV1;MCAM
Reactome_2022	benign_submucosa	ln_mets	Pyruvate Metabolism And Citric Acid (TCA) Cycle R-HSA-71406	(1/54)	0.15912	0.257195	5.95478	10.9454	PDK4
Reactome_2022	benign_submucosa	ln_mets	RHOJ GTPase Cycle R-HSA-9013409	(1/54)	0.15912	0.257195	5.95478	10.9454	CAV1
Reactome_2022	benign_submucosa	ln_mets	Innate Immune System R-HSA-168249	(8/1035)	0.0169882	0.0856074	2.63027	10.719	C3;GSN;CEACAM6;C1R;CTSK;PECAM1;SERPING1;CLU
Reactome_2022	benign_submucosa	ln_mets	Nervous System Development R-HSA-9675108	(5/545)	0.0301725	0.107699	3.04394	10.6563	CXCL12;KIF4A;COL6A2;COL6A3;RHOB
Reactome_2022	benign_submucosa	ln_mets	Regulation Of Cholesterol Biosynthesis By SREBP (SREBF) R-HSA-1655829	(1/55)	0.161818	0.258306	5.84421	10.6439	SCD
Reactome_2022	benign_submucosa	ln_mets	Chemokine Receptors Bind Chemokines R-HSA-380108	(1/56)	0.164508	0.260979	5.73766	10.3553	CXCL12
Reactome_2022	benign_submucosa	ln_mets	Cytoprotection By HMOX1 R-HSA-9707564	(1/57)	0.167189	0.263605	5.63492	10.0788	FABP1
Reactome_2022	benign_submucosa	ln_mets	Arachidonic Acid Metabolism R-HSA-2142753	(1/59)	0.172526	0.268722	5.44007	9.55933	PTGDS
Reactome_2022	benign_submucosa	ln_mets	RHOQ GTPase Cycle R-HSA-9013406	(1/59)	0.172526	0.268722	5.44007	9.55933	CAV1
Reactome_2022	benign_submucosa	ln_mets	RHO GTPases Activate PKNs R-HSA-5625740	(1/62)	0.180468	0.277726	5.17174	8.85507	RHOB
Reactome_2022	benign_submucosa	ln_mets	RHO GTPase Cycle R-HSA-9012999	(4/441)	0.0526793	0.142019	2.97468	8.75605	CAV1;MCAM;VIM;RHOB
Reactome_2022	benign_submucosa	ln_mets	Semaphorin Interactions R-HSA-373755	(1/64)	0.185721	0.284109	5.00705	8.42943	RHOB
Reactome_2022	benign_submucosa	ln_mets	Fatty Acid Metabolism R-HSA-8978868	(2/173)	0.106017	0.208436	3.72854	8.36743	SCD;PTGDS
Reactome_2022	benign_submucosa	ln_mets	FOXO-mediated Transcription R-HSA-9614085	(1/65)	0.188335	0.284718	4.92857	8.22841	CAV1
Reactome_2022	benign_submucosa	ln_mets	RAC1 GTPase Cycle R-HSA-9013149	(2/178)	0.111143	0.208436	3.6217	7.95664	CAV1;MCAM
Reactome_2022	benign_submucosa	ln_mets	Apoptosis R-HSA-109581	(2/178)	0.111143	0.208436	3.6217	7.95664	GSN;VIM
Reactome_2022	benign_submucosa	ln_mets	Sensory Processing Of Sound By Inner Hair Cells Of Cochlea R-HSA-9662360	(1/67)	0.193538	0.290873	4.77874	7.84803	TPRN
Reactome_2022	benign_submucosa	ln_mets	Neutrophil Degranulation R-HSA-6798695	(4/468)	0.0628042	0.152271	2.7977	7.74329	C3;GSN;CEACAM6;PECAM1
Reactome_2022	benign_submucosa	ln_mets	Intra-Golgi And Retrograde Golgi-to-ER Traffic R-HSA-6811442	(2/181)	0.11425	0.210685	3.56046	7.72394	KIF18B;KIF4A
Reactome_2022	benign_submucosa	ln_mets	Vesicle-mediated Transport R-HSA-5653656	(5/637)	0.0529178	0.142019	2.5885	7.60764	COL1A2;KIF18B;KIF4A;STAB1;APOE
Reactome_2022	benign_submucosa	ln_mets	Diseases Associated With O-glycosylation Of Proteins R-HSA-3906995	(1/69)	0.198709	0.295192	4.63772	7.49416	ADAMTS1
Reactome_2022	benign_submucosa	ln_mets	Loss Of Nlp From Mitotic Centrosomes R-HSA-380259	(1/69)	0.198709	0.295192	4.63772	7.49416	NEK2
Reactome_2022	benign_submucosa	ln_mets	ESR-mediated Signaling R-HSA-8939211	(2/188)	0.121586	0.220054	3.42525	7.21745	CXCL12;CAV1
Reactome_2022	benign_submucosa	ln_mets	AURKA Activation By TPX2 R-HSA-8854518	(1/72)	0.206404	0.303289	4.44109	7.0077	NEK2
Reactome_2022	benign_submucosa	ln_mets	APC:Cdc20 Mediated Degradation Of Cell Cycle Proteins Before Cycle Checkpoint Satisfied R-HSA-179419	(1/73)	0.208952	0.303394	4.37919	6.85628	NEK2
Reactome_2022	benign_submucosa	ln_mets	Extra-nuclear Estrogen Signaling R-HSA-9009391	(1/73)	0.208952	0.303394	4.37919	6.85628	CAV1
Reactome_2022	benign_submucosa	ln_mets	Peptide Ligand-Binding Receptors R-HSA-375276	(2/196)	0.130109	0.224417	3.28267	6.69462	C3;CXCL12
Reactome_2022	benign_submucosa	ln_mets	TCF Dependent Signaling In Response To WNT R-HSA-201681	(2/198)	0.132262	0.226608	3.24885	6.57233	SFRP2;CAV1
Reactome_2022	benign_submucosa	ln_mets	APC/C:Cdc20 Mediated Degradation Of Mitotic Proteins R-HSA-176409	(1/75)	0.214025	0.309014	4.2604	6.5681	NEK2
Reactome_2022	benign_submucosa	ln_mets	Activation Of APC/C And APC/C:Cdc20 Mediated Degradation Of Mitotic Proteins R-HSA-176814	(1/76)	0.21655	0.310913	4.20339	6.4309	NEK2
Reactome_2022	benign_submucosa	ln_mets	Developmental Biology R-HSA-1266738	(7/1073)	0.0548182	0.14524	2.17389	6.3124	KRT80;CXCL12;KIF4A;COL6A2;COL6A3;PTGDS;RHOB
Reactome_2022	benign_submucosa	ln_mets	G Alpha (12/13) Signaling Events R-HSA-416482	(1/78)	0.221575	0.314612	4.0938	6.16932	RHOB
Reactome_2022	benign_submucosa	ln_mets	Constitutive Signaling By Aberrant PI3K In Cancer R-HSA-2219530	(1/78)	0.221575	0.314612	4.0938	6.16932	PDGFRB
Reactome_2022	benign_submucosa	ln_mets	Programmed Cell Death R-HSA-5357801	(2/208)	0.143145	0.242028	3.08957	6.0058	GSN;VIM
Reactome_2022	benign_submucosa	ln_mets	Recruitment Of NuMA To Mitotic Centrosomes R-HSA-380320	(1/80)	0.226569	0.319928	3.98975	5.92361	NEK2
Reactome_2022	benign_submucosa	ln_mets	Senescence-Associated Secretory Phenotype (SASP) R-HSA-2559582	(1/81)	0.229054	0.319928	3.93968	5.8063	IGFBP7
Reactome_2022	benign_submucosa	ln_mets	Centrosome Maturation R-HSA-380287	(1/81)	0.229054	0.319928	3.93968	5.8063	NEK2
Reactome_2022	benign_submucosa	ln_mets	Platelet Homeostasis R-HSA-418346	(1/83)	0.234	0.32507	3.84321	5.582	PECAM1
Reactome_2022	benign_submucosa	ln_mets	Adaptive Immune System R-HSA-1280218	(5/733)	0.0850913	0.180932	2.23598	5.50953	C3;ZBTB16;KIF4A;CTSK;CCNF
Reactome_2022	benign_submucosa	ln_mets	APC/C-mediated Degradation Of Cell Cycle Proteins R-HSA-174143	(1/87)	0.243799	0.333278	3.66371	5.17101	NEK2
Reactome_2022	benign_submucosa	ln_mets	Regulation Of PLK1 Activity At G2/M Transition R-HSA-2565942	(1/87)	0.243799	0.333278	3.66371	5.17101	NEK2
Reactome_2022	benign_submucosa	ln_mets	Antimicrobial Peptides R-HSA-6803157	(1/89)	0.248652	0.338114	3.58009	4.98241	CLU
Reactome_2022	benign_submucosa	ln_mets	Signaling By TGF-beta Receptor Complex R-HSA-170834	(1/91)	0.253475	0.342858	3.50018	4.80396	COL1A2
Reactome_2022	benign_submucosa	ln_mets	Post-translational Modification: Synthesis Of GPI-anchored Proteins R-HSA-163125	(1/92)	0.255874	0.343909	3.46154	4.71831	MELTF
Reactome_2022	benign_submucosa	ln_mets	Neddylation R-HSA-8951664	(2/237)	0.175674	0.271977	2.70432	4.70316	ZBTB16;CCNF
Reactome_2022	benign_submucosa	ln_mets	VEGFA-VEGFR2 Pathway R-HSA-4420097	(1/93)	0.258267	0.343909	3.42374	4.63493	CAV1
Reactome_2022	benign_submucosa	ln_mets	Diseases Of Metabolism R-HSA-5668914	(2/247)	0.187158	0.284613	2.59263	4.34473	ADAMTS1;DCN
Reactome_2022	benign_submucosa	ln_mets	Anchoring Of Basal Body To Plasma Membrane R-HSA-5620912	(1/97)	0.26776	0.352894	3.28042	4.3225	NEK2
Reactome_2022	benign_submucosa	ln_mets	Visual Phototransduction R-HSA-2187338	(1/98)	0.270114	0.354181	3.24644	4.2493	APOE
Reactome_2022	benign_submucosa	ln_mets	L1CAM Interactions R-HSA-373760	(1/99)	0.272462	0.355445	3.21315	4.17793	KIF4A
Reactome_2022	benign_submucosa	ln_mets	Signaling By VEGF R-HSA-194138	(1/102)	0.279459	0.362732	3.11724	3.97417	CAV1
Reactome_2022	benign_submucosa	ln_mets	Signaling By Rho GTPases R-HSA-194315	(4/644)	0.150824	0.250326	2.01	3.8022	CAV1;MCAM;VIM;RHOB
Reactome_2022	benign_submucosa	ln_mets	PI3K/AKT Signaling In Cancer R-HSA-2219528	(1/105)	0.286389	0.36801	3.02686	3.7848	PDGFRB
Reactome_2022	benign_submucosa	ln_mets	PI5P, PP2A And IER3 Regulate PI3K/AKT Signaling R-HSA-6811558	(1/106)	0.288685	0.369114	2.99788	3.72463	PDGFRB
Reactome_2022	benign_submucosa	ln_mets	O-linked Glycosylation R-HSA-5173105	(1/107)	0.290973	0.370198	2.96945	3.66586	ADAMTS1
Reactome_2022	benign_submucosa	ln_mets	Signaling By Rho GTPases, Miro GTPases And RHOBTB3 R-HSA-9716542	(4/660)	0.160475	0.257762	1.95935	3.58486	CAV1;MCAM;VIM;RHOB
Reactome_2022	benign_submucosa	ln_mets	Negative Regulation Of PI3K/AKT Network R-HSA-199418	(1/113)	0.304552	0.385565	2.80952	3.34028	PDGFRB
Reactome_2022	benign_submucosa	ln_mets	PPARA Activates Gene Expression R-HSA-1989781	(1/116)	0.311245	0.391032	2.73582	3.19318	FABP1
Reactome_2022	benign_submucosa	ln_mets	Regulation Of Lipid Metabolism By PPARalpha R-HSA-400206	(1/118)	0.315671	0.391032	2.68878	3.10031	FABP1
Reactome_2022	benign_submucosa	ln_mets	Signaling By WNT R-HSA-195721	(2/294)	0.242262	0.333278	2.17013	3.07667	SFRP2;CAV1
Reactome_2022	benign_submucosa	ln_mets	Estrogen-dependent Gene Expression R-HSA-9018519	(1/119)	0.317874	0.391032	2.66586	3.05534	CXCL12
Reactome_2022	benign_submucosa	ln_mets	RHO GTPases Activate Formins R-HSA-5663220	(1/119)	0.317874	0.391032	2.66586	3.05534	RHOB
Reactome_2022	benign_submucosa	ln_mets	Glycosaminoglycan Metabolism R-HSA-1630316	(1/120)	0.32007	0.391705	2.64332	3.01131	DCN
Reactome_2022	benign_submucosa	ln_mets	Immunoregulatory Interactions Between A Lymphoid And A non-Lymphoid Cell R-HSA-198933	(1/123)	0.326616	0.397821	2.57793	2.88463	C3
Reactome_2022	benign_submucosa	ln_mets	Antigen Processing: Ubiquitination And Proteasome Degradation R-HSA-983168	(2/307)	0.257688	0.343909	2.07626	2.81541	ZBTB16;CCNF
Reactome_2022	benign_submucosa	ln_mets	Metabolism Of Lipids R-HSA-556833	(4/732)	0.20652	0.303289	1.75897	2.77454	FABP1;SCD;CAV1;PTGDS
Reactome_2022	benign_submucosa	ln_mets	G Alpha (I) Signaling Events R-HSA-418594	(2/312)	0.263629	0.349241	2.04225	2.72275	C3;CXCL12
Reactome_2022	benign_submucosa	ln_mets	Class A/1 (Rhodopsin-like Receptors) R-HSA-373076	(2/327)	0.281455	0.363487	1.9465	2.46774	C3;CXCL12
Reactome_2022	benign_submucosa	ln_mets	CDC42 GTPase Cycle R-HSA-9013148	(1/149)	0.380809	0.457327	2.12227	2.04895	CAV1
Reactome_2022	benign_submucosa	ln_mets	Metabolism Of Steroids R-HSA-8957322	(1/153)	0.388757	0.4647	2.066	1.95196	SCD
Reactome_2022	benign_submucosa	ln_mets	Class I MHC Mediated Antigen Processing And Presentation R-HSA-983169	(2/378)	0.341666	0.414189	1.67811	1.80215	ZBTB16;CCNF
Reactome_2022	benign_submucosa	ln_mets	Sensory Perception R-HSA-9709957	(3/616)	0.315356	0.391032	1.55026	1.78909	GSN;APOE;TPRN
Reactome_2022	benign_submucosa	ln_mets	GPCR Downstream Signaling R-HSA-388396	(3/619)	0.317999	0.391032	1.54247	1.76722	C3;CXCL12;RHOB
Reactome_2022	benign_submucosa	ln_mets	Toll-like Receptor Cascades R-HSA-168898	(1/162)	0.406272	0.483389	1.94962	1.75608	CTSK
Reactome_2022	benign_submucosa	ln_mets	Citric Acid (TCA) Cycle And Respiratory Electron Transport R-HSA-1428517	(1/163)	0.408188	0.48343	1.93749	1.73604	PDK4
Reactome_2022	benign_submucosa	ln_mets	Cellular Senescence R-HSA-2559583	(1/165)	0.412001	0.485707	1.91367	1.69691	IGFBP7
Reactome_2022	benign_submucosa	ln_mets	Cellular Response To Chemical Stress R-HSA-9711123	(1/182)	0.443447	0.51241	1.73244	1.40878	FABP1
Reactome_2022	benign_submucosa	ln_mets	G2/M Transition R-HSA-69275	(1/182)	0.443447	0.51241	1.73244	1.40878	NEK2
Reactome_2022	benign_submucosa	ln_mets	Mitotic G2-G2/M Phases R-HSA-453274	(1/184)	0.447036	0.51241	1.71333	1.37943	NEK2
Reactome_2022	benign_submucosa	ln_mets	Cilium Assembly R-HSA-5617833	(1/186)	0.450602	0.51241	1.69464	1.35092	NEK2
Reactome_2022	benign_submucosa	ln_mets	Metabolism Of Vitamins And Cofactors R-HSA-196854	(1/186)	0.450602	0.51241	1.69464	1.35092	APOE
Reactome_2022	benign_submucosa	ln_mets	Mitotic Prometaphase R-HSA-68877	(1/186)	0.450602	0.51241	1.69464	1.35092	NEK2
Reactome_2022	benign_submucosa	ln_mets	Signaling By GPCR R-HSA-372790	(3/689)	0.379592	0.457327	1.38006	1.33681	C3;CXCL12;RHOB
Reactome_2022	benign_submucosa	ln_mets	Muscle Contraction R-HSA-397014	(1/196)	0.468096	0.527634	1.60692	1.21978	VIM
Reactome_2022	benign_submucosa	ln_mets	SARS-CoV-2-host Interactions R-HSA-9705683	(1/196)	0.468096	0.527634	1.60692	1.21978	CAV1
Reactome_2022	benign_submucosa	ln_mets	Signaling By Interleukins R-HSA-449147	(2/453)	0.427151	0.501269	1.39368	1.18549	COL1A2;VIM
Reactome_2022	benign_submucosa	ln_mets	GPCR Ligand Binding R-HSA-500792	(2/458)	0.432661	0.505427	1.37804	1.15452	C3;CXCL12
Reactome_2022	benign_submucosa	ln_mets	Transcriptional Regulation By RUNX1 R-HSA-8878171	(1/204)	0.481695	0.540495	1.54297	1.12705	CTSK
Reactome_2022	benign_submucosa	ln_mets	Keratinization R-HSA-6805567	(1/208)	0.488366	0.540495	1.51284	1.08424	KRT80
Reactome_2022	benign_submucosa	ln_mets	Signaling By ROBO Receptors R-HSA-376176	(1/209)	0.49002	0.540495	1.50549	1.07388	CXCL12
Reactome_2022	benign_submucosa	ln_mets	Disease R-HSA-1643685	(6/1736)	0.484934	0.540495	1.08866	0.787909	PDGFRB;C3;ADAMTS1;CAV1;SERPING1;DCN
Reactome_2022	benign_submucosa	ln_mets	Metabolism R-HSA-1430728	(7/2049)	0.487218	0.540495	1.07616	0.773802	FABP1;SCD;CAV1;PDK4;APOE;PTGDS;DCN
Reactome_2022	benign_submucosa	ln_mets	Leishmania Infection R-HSA-9658195	(1/247)	0.549133	0.600541	1.27049	0.761548	C3
Reactome_2022	benign_submucosa	ln_mets	Generic Transcription Pathway R-HSA-212436	(4/1190)	0.533473	0.585908	1.05396	0.662255	COL1A2;CAV1;CTSK;APOE
Reactome_2022	benign_submucosa	ln_mets	PIP3 Activates AKT Signaling R-HSA-1257604	(1/268)	0.578851	0.626537	1.16931	0.639275	PDGFRB
Reactome_2022	benign_submucosa	ln_mets	RHO GTPase Effectors R-HSA-195258	(1/269)	0.580217	0.626537	1.16489	0.634112	RHOB
Reactome_2022	benign_submucosa	ln_mets	RAF/MAP Kinase Cascade R-HSA-5673001	(1/271)	0.582936	0.626839	1.15614	0.623946	PDGFRB
Reactome_2022	benign_submucosa	ln_mets	Organelle Biogenesis And Maintenance R-HSA-1852241	(1/275)	0.588321	0.629994	1.13903	0.604237	NEK2
Reactome_2022	benign_submucosa	ln_mets	MAPK1/MAPK3 Signaling R-HSA-5684996	(1/277)	0.590989	0.630224	1.13066	0.594683	PDGFRB
Reactome_2022	benign_submucosa	ln_mets	Membrane Trafficking R-HSA-199991	(2/599)	0.575343	0.626537	1.04496	0.577641	KIF18B;KIF4A
Reactome_2022	benign_submucosa	ln_mets	SARS-CoV-2 Infection R-HSA-9694516	(1/283)	0.598889	0.63601	1.10627	0.567162	CAV1
Reactome_2022	benign_submucosa	ln_mets	Metabolism Of Carbohydrates R-HSA-71387	(1/285)	0.601488	0.636142	1.09837	0.558353	DCN
Reactome_2022	benign_submucosa	ln_mets	Intracellular Signaling By Second Messengers R-HSA-9006925	(1/306)	0.627804	0.658554	1.02165	0.475605	PDGFRB
Reactome_2022	benign_submucosa	ln_mets	RNA Polymerase II Transcription R-HSA-73857	(4/1312)	0.612199	0.644816	0.949439	0.465888	COL1A2;CAV1;CTSK;APOE
Reactome_2022	benign_submucosa	ln_mets	MAPK Family Signaling Cascades R-HSA-5683057	(1/318)	0.642066	0.670776	0.982374	0.435255	PDGFRB
Reactome_2022	benign_submucosa	ln_mets	Cytokine Signaling In Immune System R-HSA-1280215	(2/702)	0.662351	0.689167	0.886452	0.365183	COL1A2;VIM
Reactome_2022	benign_submucosa	ln_mets	Transport Of Small Molecules R-HSA-382551	(2/706)	0.66543	0.689579	0.881232	0.358945	APOE;PLTP
Reactome_2022	benign_submucosa	ln_mets	Cellular Responses To Stress R-HSA-2262752	(2/722)	0.677526	0.699293	0.860932	0.335168	FABP1;IGFBP7
Reactome_2022	benign_submucosa	ln_mets	Gene Expression (Transcription) R-HSA-74160	(4/1449)	0.690585	0.707093	0.853103	0.315833	COL1A2;CAV1;CTSK;APOE
Reactome_2022	benign_submucosa	ln_mets	Cellular Responses To Stimuli R-HSA-8953897	(2/736)	0.687822	0.707081	0.843896	0.315807	FABP1;IGFBP7
Reactome_2022	benign_submucosa	ln_mets	SARS-CoV Infections R-HSA-9679506	(1/369)	0.69691	0.710737	0.84403	0.304779	CAV1
Reactome_2022	benign_submucosa	ln_mets	M Phase R-HSA-68886	(1/380)	0.707606	0.718794	0.819073	0.283291	NEK2
Reactome_2022	benign_submucosa	ln_mets	Diseases Of Signal Transduction By Growth Factor Receptors And Second Messengers R-HSA-5663202	(1/424)	0.746799	0.75562	0.732223	0.213779	PDGFRB
Reactome_2022	benign_submucosa	ln_mets	Infectious Disease R-HSA-5663205	(2/961)	0.819458	0.822659	0.638333	0.1271	C3;CAV1
Reactome_2022	benign_submucosa	ln_mets	Cell Cycle, Mitotic R-HSA-69278	(1/523)	0.817056	0.822659	0.590342	0.119277	NEK2
Reactome_2022	benign_submucosa	ln_mets	Cell Cycle R-HSA-1640170	(1/654)	0.881304	0.881304	0.468728	0.0592253	NEK2
Reactome_2022	benign_stroma	no_met > ln_mets	HDR Thru MMEJ (alt-NHEJ) R-HSA-5685939	(2/12)	0.00158105	0.0408639	40.5918	261.804	FEN1;BRCA2
Reactome_2022	benign_stroma	no_met > ln_mets	Presynaptic Phase Of Homologous DNA Pairing And Strand Exchange R-HSA-5693616	(4/40)	4.68256e-05	0.00700106	22.9907	229.197	RFC3;RAD51;CHEK1;BRCA2
Reactome_2022	benign_stroma	no_met > ln_mets	Homologous DNA Pairing And Strand Exchange R-HSA-5693579	(4/43)	6.25094e-05	0.00700106	21.219	205.404	RFC3;RAD51;CHEK1;BRCA2
Reactome_2022	benign_stroma	no_met > ln_mets	GRB7 Events In ERBB2 Signaling R-HSA-1306955	(1/5)	0.0247535	0.159946	50.2424	185.836	ERBB3
Reactome_2022	benign_stroma	no_met > ln_mets	HDL Clearance R-HSA-8964011	(1/5)	0.0247535	0.159946	50.2424	185.836	AMN
Reactome_2022	benign_stroma	no_met > ln_mets	Telomere C-strand (Lagging Strand) Synthesis R-HSA-174417	(3/33)	0.00059341	0.0284837	20.4845	152.192	FEN1;RFC3;DSCC1
Reactome_2022	benign_stroma	no_met > ln_mets	Acrosome Reaction And Sperm:Oocyte Membrane Binding R-HSA-1300645	(1/6)	0.029631	0.174667	40.1919	141.433	CD9
Reactome_2022	benign_stroma	no_met > ln_mets	Sensory Perception Of Salty Taste R-HSA-9730628	(1/6)	0.029631	0.174667	40.1919	141.433	SCNN1A
Reactome_2022	benign_stroma	no_met > ln_mets	Uptake And Function Of Diphtheria Toxin R-HSA-5336415	(1/6)	0.029631	0.174667	40.1919	141.433	CD9
Reactome_2022	benign_stroma	no_met > ln_mets	Synthesis Of 15-Eicosatetraenoic Acid Derivatives R-HSA-2142770	(1/6)	0.029631	0.174667	40.1919	141.433	GPX2
Reactome_2022	benign_stroma	no_met > ln_mets	Impaired BRCA2 Binding To RAD51 R-HSA-9709570	(3/35)	0.000706716	0.0296821	19.2023	139.311	RFC3;RAD51;BRCA2
Reactome_2022	benign_stroma	no_met > ln_mets	Lagging Strand Synthesis R-HSA-69186	(2/20)	0.0044345	0.0647823	22.542	122.14	FEN1;RFC3
Reactome_2022	benign_stroma	no_met > ln_mets	Regulation Of Gene Expression In Beta Cells R-HSA-210745	(2/20)	0.0044345	0.0647823	22.542	122.14	HNF4G;HNF1A
Reactome_2022	benign_stroma	no_met > ln_mets	PCNA-Dependent Long Patch Base Excision Repair R-HSA-5651801	(2/21)	0.00488539	0.0683954	21.3545	113.638	FEN1;RFC3
Reactome_2022	benign_stroma	no_met > ln_mets	Wax And Plasmalogen Biosynthesis R-HSA-8848584	(1/7)	0.0344842	0.183916	33.4916	112.775	FAR2
Reactome_2022	benign_stroma	no_met > ln_mets	Nectin/Necl Trans Heterodimerization R-HSA-420597	(1/7)	0.0344842	0.183916	33.4916	112.775	NECTIN1
Reactome_2022	benign_stroma	no_met > ln_mets	Phosphate Bond Hydrolysis By NUDT Proteins R-HSA-2393930	(1/7)	0.0344842	0.183916	33.4916	112.775	NUDT15
Reactome_2022	benign_stroma	no_met > ln_mets	Synthesis Of 12-Eicosatetraenoic Acid Derivatives R-HSA-2142712	(1/7)	0.0344842	0.183916	33.4916	112.775	GPX2
Reactome_2022	benign_stroma	no_met > ln_mets	RUNX1 Regulates Transcription Of Genes Involved In Differentiation Of Myeloid Cells R-HSA-8939246	(1/7)	0.0344842	0.183916	33.4916	112.775	LGALS3
Reactome_2022	benign_stroma	no_met > ln_mets	Defective Homologous Recombination Repair (HRR) Due To BRCA2 Loss Of Function R-HSA-9701190	(3/41)	0.00112633	0.0315372	16.1655	109.744	RFC3;RAD51;BRCA2
Reactome_2022	benign_stroma	no_met > ln_mets	HDR Thru Homologous Recombination (HRR) R-HSA-5685942	(4/67)	0.000354195	0.0198349	13.1197	104.245	RFC3;RAD51;CHEK1;BRCA2
Reactome_2022	benign_stroma	no_met > ln_mets	Impaired BRCA2 Binding To PALB2 R-HSA-9709603	(2/24)	0.00635855	0.0826689	18.4397	93.2672	RAD51;BRCA2
Reactome_2022	benign_stroma	no_met > ln_mets	POLB-Dependent Long Patch Base Excision Repair R-HSA-110362	(1/8)	0.0393135	0.194255	28.7056	92.8968	FEN1
Reactome_2022	benign_stroma	no_met > ln_mets	Role Of ABL In ROBO-SLIT Signaling R-HSA-428890	(1/8)	0.0393135	0.194255	28.7056	92.8968	TMPRSS4
Reactome_2022	benign_stroma	no_met > ln_mets	Synthesis Of Ketone Bodies R-HSA-77111	(1/8)	0.0393135	0.194255	28.7056	92.8968	AACS
Reactome_2022	benign_stroma	no_met > ln_mets	Resolution Of AP Sites Via Multiple-Nucleotide Patch Replacement Pathway R-HSA-110373	(2/25)	0.00688907	0.0826689	17.6371	87.7942	FEN1;RFC3
Reactome_2022	benign_stroma	no_met > ln_mets	Defective HDR Thru Homologous Recombination (HRR) Due To BRCA1 Loss-Of-Function R-HSA-9701192	(2/25)	0.00688907	0.0826689	17.6371	87.7942	RAD51;BRCA2
Reactome_2022	benign_stroma	no_met > ln_mets	Polymerase Switching On C-strand Of Telomere R-HSA-174411	(2/25)	0.00688907	0.0826689	17.6371	87.7942	RFC3;DSCC1
Reactome_2022	benign_stroma	no_met > ln_mets	Extension Of Telomeres R-HSA-180786	(3/50)	0.00200468	0.0445682	13.064	81.1574	FEN1;RFC3;DSCC1
Reactome_2022	benign_stroma	no_met > ln_mets	Diseases Of DNA Repair R-HSA-9675135	(3/51)	0.0021223	0.0445682	12.7912	78.7333	RFC3;RAD51;BRCA2
Reactome_2022	benign_stroma	no_met > ln_mets	POU5F1 (OCT4), SOX2, NANOG Repress Genes Related To Differentiation R-HSA-2892245	(1/9)	0.0441188	0.208788	25.1162	78.3842	CDX2
Reactome_2022	benign_stroma	no_met > ln_mets	Synthesis Of 5-Eicosatetraenoic Acids R-HSA-2142688	(1/9)	0.0441188	0.208788	25.1162	78.3842	GPX2
Reactome_2022	benign_stroma	no_met > ln_mets	OAS Antiviral Response R-HSA-8983711	(1/9)	0.0441188	0.208788	25.1162	78.3842	OAS1
Reactome_2022	benign_stroma	no_met > ln_mets	Resolution Of D-loop Structures Thru Synthesis-Dependent Strand Annealing (SDSA) R-HSA-5693554	(2/27)	0.00800811	0.0927836	16.2245	78.3205	RAD51;BRCA2
Reactome_2022	benign_stroma	no_met > ln_mets	Homology Directed Repair R-HSA-5693538	(5/119)	0.000328827	0.0198349	9.13481	73.261	RFC3;FEN1;RAD51;CHEK1;BRCA2
Reactome_2022	benign_stroma	no_met > ln_mets	Adherens Junctions Interactions R-HSA-418990	(2/29)	0.0092031	0.0997497	15.0212	70.4224	CDH17;NECTIN1
Reactome_2022	benign_stroma	no_met > ln_mets	Uptake And Actions Of Bacterial Toxins R-HSA-5339562	(2/29)	0.0092031	0.0997497	15.0212	70.4224	GUCY2C;CD9
Reactome_2022	benign_stroma	no_met > ln_mets	Zinc Influx Into Cells By SLC39 Gene Family R-HSA-442380	(1/10)	0.0489004	0.210648	22.3244	67.3742	SLC39A5
Reactome_2022	benign_stroma	no_met > ln_mets	Uptake Of Dietary Cobalamins Into Enterocytes R-HSA-9758881	(1/10)	0.0489004	0.210648	22.3244	67.3742	AMN
Reactome_2022	benign_stroma	no_met > ln_mets	Ketone Body Metabolism R-HSA-74182	(1/10)	0.0489004	0.210648	22.3244	67.3742	AACS
Reactome_2022	benign_stroma	no_met > ln_mets	Tetrahydrobiopterin (BH4) Synthesis, Recycling, Salvage And Regulation R-HSA-1474151	(1/10)	0.0489004	0.210648	22.3244	67.3742	GCHFR
Reactome_2022	benign_stroma	no_met > ln_mets	Receptor Mediated Mitophagy R-HSA-8934903	(1/10)	0.0489004	0.210648	22.3244	67.3742	PGAM5
Reactome_2022	benign_stroma	no_met > ln_mets	Sealing Of Nuclear Envelope (NE) By ESCRT-III R-HSA-9668328	(2/31)	0.0104725	0.103792	13.9838	63.7523	TUBA1C;CHMP4C
Reactome_2022	benign_stroma	no_met > ln_mets	DNA Strand Elongation R-HSA-69190	(2/31)	0.0104725	0.103792	13.9838	63.7523	FEN1;RFC3
Reactome_2022	benign_stroma	no_met > ln_mets	Cell Cycle R-HSA-1640170	(14/654)	4.59129e-06	0.00154267	4.89898	60.2151	RFC3;FEN1;BORA;CDCA5;DSCC1;BUB1B;KNL1;BRCA2;MZT1;TUBA1C;RAD51;INCENP;CHEK1;CHMP4C
Reactome_2022	benign_stroma	no_met > ln_mets	Establishment Of Sister Chromatid Cohesion R-HSA-2468052	(1/11)	0.0536583	0.219683	20.0909	58.7683	CDCA5
Reactome_2022	benign_stroma	no_met > ln_mets	Resolution Of D-loop Structures Thru Holliday Junction Intermediates R-HSA-5693568	(2/33)	0.0118146	0.104394	13.0803	58.0559	RAD51;BRCA2
Reactome_2022	benign_stroma	no_met > ln_mets	Resolution Of D-Loop Structures R-HSA-5693537	(2/34)	0.0125125	0.104394	12.6709	55.5117	RAD51;BRCA2
Reactome_2022	benign_stroma	no_met > ln_mets	Transcriptional Regulation By E2F6 R-HSA-8953750	(2/34)	0.0125125	0.104394	12.6709	55.5117	RAD51;CHEK1
Reactome_2022	benign_stroma	no_met > ln_mets	Translation Of Replicase And Assembly Of Replication Transcription Complex R-HSA-9679504	(1/12)	0.0583926	0.230465	18.2635	51.8788	CHMP4C
Reactome_2022	benign_stroma	no_met > ln_mets	Activation Of ATR In Response To Replication Stress R-HSA-176187	(2/36)	0.0139609	0.111687	11.9244	50.9349	RFC3;CHEK1
Reactome_2022	benign_stroma	no_met > ln_mets	DNA Double-Strand Break Repair R-HSA-5693532	(5/149)	0.000915205	0.0315372	7.22076	50.5191	RFC3;FEN1;RAD51;CHEK1;BRCA2
Reactome_2022	benign_stroma	no_met > ln_mets	Resolution Of Sister Chromatid Cohesion R-HSA-2500257	(4/106)	0.00197878	0.0445682	8.08742	50.3464	INCENP;CDCA5;BUB1B;KNL1
Reactome_2022	benign_stroma	no_met > ln_mets	HDR Thru Single Strand Annealing (SSA) R-HSA-5685938	(2/37)	0.0147111	0.114952	11.5831	48.8708	RFC3;RAD51
Reactome_2022	benign_stroma	no_met > ln_mets	Resolution Of Abasic Sites (AP Sites) R-HSA-73933	(2/38)	0.0154783	0.118198	11.2608	46.9384	FEN1;RFC3
Reactome_2022	benign_stroma	no_met > ln_mets	ERBB2 Activates PTK6 Signaling R-HSA-8847993	(1/13)	0.0631034	0.230465	16.7407	46.2543	ERBB3
Reactome_2022	benign_stroma	no_met > ln_mets	Advanced Glycosylation Endproduct Receptor Signaling R-HSA-879415	(1/13)	0.0631034	0.230465	16.7407	46.2543	LGALS3
Reactome_2022	benign_stroma	no_met > ln_mets	Defects In Cobalamin (B12) Metabolism R-HSA-3296469	(1/13)	0.0631034	0.230465	16.7407	46.2543	AMN
Reactome_2022	benign_stroma	no_met > ln_mets	Chk1/Chk2(Cds1) Mediated Inactivation Of Cyclin B:Cdk1 Complex R-HSA-75035	(1/13)	0.0631034	0.230465	16.7407	46.2543	CHEK1
Reactome_2022	benign_stroma	no_met > ln_mets	Downregulation Of ERBB2:ERBB3 Signaling R-HSA-1358803	(1/13)	0.0631034	0.230465	16.7407	46.2543	ERBB3
Reactome_2022	benign_stroma	no_met > ln_mets	HDR Thru Homologous Recombination (HRR) Or Single Strand Annealing (SSA) R-HSA-5693567	(4/114)	0.0025785	0.048132	7.49621	44.6815	RFC3;RAD51;CHEK1;BRCA2
Reactome_2022	benign_stroma	no_met > ln_mets	Chromosome Maintenance R-HSA-73886	(4/118)	0.00292064	0.0481726	7.23173	42.204	RFC3;FEN1;DSCC1;KNL1
Reactome_2022	benign_stroma	no_met > ln_mets	Regulation Of Beta-Cell Development R-HSA-186712	(2/41)	0.0178805	0.130113	10.393	41.8219	HNF4G;HNF1A
Reactome_2022	benign_stroma	no_met > ln_mets	RHO GTPases Activate Formins R-HSA-5663220	(4/119)	0.00301079	0.0481726	7.16848	41.617	DIAPH3;INCENP;BUB1B;KNL1
Reactome_2022	benign_stroma	no_met > ln_mets	Leading Strand Synthesis R-HSA-69109	(1/14)	0.0677909	0.242317	15.4522	41.587	RFC3
Reactome_2022	benign_stroma	no_met > ln_mets	Removal Of Flap Intermediate R-HSA-69166	(1/14)	0.0677909	0.242317	15.4522	41.587	FEN1
Reactome_2022	benign_stroma	no_met > ln_mets	Mitotic Anaphase R-HSA-68882	(6/232)	0.00109855	0.0315372	5.55658	37.8612	TUBA1C;INCENP;CDCA5;CHMP4C;BUB1B;KNL1
Reactome_2022	benign_stroma	no_met > ln_mets	ERBB2 Regulates Cell Motility R-HSA-6785631	(1/15)	0.0724552	0.248418	14.3478	37.6598	ERBB3
Reactome_2022	benign_stroma	no_met > ln_mets	Processive Synthesis On Lagging Strand R-HSA-69183	(1/15)	0.0724552	0.248418	14.3478	37.6598	FEN1
Reactome_2022	benign_stroma	no_met > ln_mets	Mitotic Metaphase And Anaphase R-HSA-2555396	(6/233)	0.00112309	0.0315372	5.53182	37.5703	TUBA1C;INCENP;CDCA5;CHMP4C;BUB1B;KNL1
Reactome_2022	benign_stroma	no_met > ln_mets	Mitotic Prometaphase R-HSA-68877	(5/186)	0.002433	0.0480875	5.73393	34.5104	INCENP;CDCA5;BUB1B;KNL1;MZT1
Reactome_2022	benign_stroma	no_met > ln_mets	PI3K Events In ERBB2 Signaling R-HSA-1963642	(1/16)	0.0770964	0.251499	13.3906	34.316	ERBB3
Reactome_2022	benign_stroma	no_met > ln_mets	Early Phase Of HIV Life Cycle R-HSA-162594	(1/16)	0.0770964	0.251499	13.3906	34.316	FEN1
Reactome_2022	benign_stroma	no_met > ln_mets	Translesion Synthesis By REV1 R-HSA-110312	(1/16)	0.0770964	0.251499	13.3906	34.316	RFC3
Reactome_2022	benign_stroma	no_met > ln_mets	Cell Cycle, Mitotic R-HSA-69278	(10/523)	0.000289074	0.0198349	4.19905	34.2173	TUBA1C;RFC3;FEN1;BORA;INCENP;CDCA5;CHMP4C;BUB1B;KNL1;MZT1
Reactome_2022	benign_stroma	no_met > ln_mets	Removal Of Flap Intermediate From C-strand R-HSA-174437	(1/17)	0.0817146	0.251891	12.553	31.4393	FEN1
Reactome_2022	benign_stroma	no_met > ln_mets	Purine Catabolism R-HSA-74259	(1/17)	0.0817146	0.251891	12.553	31.4393	NUDT15
Reactome_2022	benign_stroma	no_met > ln_mets	Translesion Synthesis By POLI R-HSA-5656121	(1/17)	0.0817146	0.251891	12.553	31.4393	RFC3
Reactome_2022	benign_stroma	no_met > ln_mets	Translesion Synthesis By POLK R-HSA-5655862	(1/17)	0.0817146	0.251891	12.553	31.4393	RFC3
Reactome_2022	benign_stroma	no_met > ln_mets	Zinc Transporters R-HSA-435354	(1/17)	0.0817146	0.251891	12.553	31.4393	SLC39A5
Reactome_2022	benign_stroma	no_met > ln_mets	Telomere Maintenance R-HSA-157579	(3/92)	0.0110455	0.104394	6.8844	31.0193	FEN1;RFC3;DSCC1
Reactome_2022	benign_stroma	no_met > ln_mets	Unattached Kinetochores Signal Amplification Via A MAD2 Inhibitory Signal R-HSA-141444	(3/93)	0.0113729	0.104394	6.80756	30.4742	INCENP;BUB1B;KNL1
Reactome_2022	benign_stroma	no_met > ln_mets	EML4 And NUDC In Mitotic Spindle Formation R-HSA-9648025	(3/97)	0.0127385	0.104394	6.51656	28.4326	INCENP;BUB1B;KNL1
Reactome_2022	benign_stroma	no_met > ln_mets	Nuclear Receptor Transcription Pathway R-HSA-383280	(2/53)	0.0289101	0.174667	7.94278	28.1457	HNF4G;HNF1A
Reactome_2022	benign_stroma	no_met > ln_mets	Metabolism Of Cofactors R-HSA-8978934	(1/19)	0.0908825	0.272648	11.1571	26.7569	GCHFR
Reactome_2022	benign_stroma	no_met > ln_mets	Processive Synthesis On C-strand Of Telomere R-HSA-174414	(1/19)	0.0908825	0.272648	11.1571	26.7569	FEN1
Reactome_2022	benign_stroma	no_met > ln_mets	Translesion Synthesis By POLH R-HSA-110320	(1/19)	0.0908825	0.272648	11.1571	26.7569	RFC3
Reactome_2022	benign_stroma	no_met > ln_mets	Meiotic Recombination R-HSA-912446	(2/56)	0.0319994	0.183916	7.50038	25.8166	RAD51;BRCA2
Reactome_2022	benign_stroma	no_met > ln_mets	Regulation Of FZD By Ubiquitination R-HSA-4641263	(1/20)	0.0954324	0.27381	10.5694	24.831	LGR5
Reactome_2022	benign_stroma	no_met > ln_mets	Class I Peroxisomal Membrane Protein Import R-HSA-9603798	(1/20)	0.0954324	0.27381	10.5694	24.831	PXMP2
Reactome_2022	benign_stroma	no_met > ln_mets	Signaling By ERBB2 TMD/JMD Mutants R-HSA-9665686	(1/21)	0.0999598	0.27381	10.0404	23.1229	ERBB3
Reactome_2022	benign_stroma	no_met > ln_mets	Defects In Vitamin And Cofactor Metabolism R-HSA-3296482	(1/21)	0.0999598	0.27381	10.0404	23.1229	AMN
Reactome_2022	benign_stroma	no_met > ln_mets	Inactivation Of APC/C Via Direct Inhibition Of APC/C Complex R-HSA-141430	(1/21)	0.0999598	0.27381	10.0404	23.1229	BUB1B
Reactome_2022	benign_stroma	no_met > ln_mets	SHC1 Events In ERBB2 Signaling R-HSA-1250196	(1/21)	0.0999598	0.27381	10.0404	23.1229	ERBB3
Reactome_2022	benign_stroma	no_met > ln_mets	Cobalamin (Cbl, Vitamin B12) Transport And Metabolism R-HSA-196741	(1/21)	0.0999598	0.27381	10.0404	23.1229	AMN
Reactome_2022	benign_stroma	no_met > ln_mets	VxPx Cargo-Targeting To Cilium R-HSA-5620916	(1/21)	0.0999598	0.27381	10.0404	23.1229	RAB3IP
Reactome_2022	benign_stroma	no_met > ln_mets	Synthesis, Secretion, And Inactivation Of Glucagon-like Peptide-1 (GLP-1) R-HSA-381771	(1/21)	0.0999598	0.27381	10.0404	23.1229	CDX2
Reactome_2022	benign_stroma	no_met > ln_mets	Azathioprine ADME R-HSA-9748787	(1/21)	0.0999598	0.27381	10.0404	23.1229	NUDT15
Reactome_2022	benign_stroma	no_met > ln_mets	Mitotic Spindle Checkpoint R-HSA-69618	(3/110)	0.0178018	0.130113	5.72107	23.0471	INCENP;BUB1B;KNL1
Reactome_2022	benign_stroma	no_met > ln_mets	M Phase R-HSA-68886	(7/380)	0.0029833	0.0481726	3.94041	22.9124	TUBA1C;INCENP;CDCA5;CHMP4C;BUB1B;KNL1;MZT1
Reactome_2022	benign_stroma	no_met > ln_mets	Separation Of Sister Chromatids R-HSA-2467813	(4/170)	0.0105027	0.103792	4.95331	22.5679	INCENP;CDCA5;BUB1B;KNL1
Reactome_2022	benign_stroma	no_met > ln_mets	Cell-cell Junction Organization R-HSA-421270	(2/61)	0.0374213	0.193966	6.86302	22.5486	CDH17;NECTIN1
Reactome_2022	benign_stroma	no_met > ln_mets	Reproduction R-HSA-1474165	(3/113)	0.0191075	0.133752	5.5642	22.0213	RAD51;CD9;BRCA2
Reactome_2022	benign_stroma	no_met > ln_mets	Digestion R-HSA-8935690	(1/23)	0.108947	0.283311	9.12672	20.2329	GUCY2C
Reactome_2022	benign_stroma	no_met > ln_mets	BBSome-mediated Cargo-Targeting To Cilium R-HSA-5620922	(1/23)	0.108947	0.283311	9.12672	20.2329	RAB3IP
Reactome_2022	benign_stroma	no_met > ln_mets	Post-chaperonin Tubulin Folding Pathway R-HSA-389977	(1/23)	0.108947	0.283311	9.12672	20.2329	TUBA1C
Reactome_2022	benign_stroma	no_met > ln_mets	Other Interleukin Signaling R-HSA-449836	(1/24)	0.113408	0.283311	8.72947	19.002	STX3
Reactome_2022	benign_stroma	no_met > ln_mets	Incretin Synthesis, Secretion, And Inactivation R-HSA-400508	(1/24)	0.113408	0.283311	8.72947	19.002	CDX2
Reactome_2022	benign_stroma	no_met > ln_mets	Signaling By ERBB2 KD Mutants R-HSA-9664565	(1/24)	0.113408	0.283311	8.72947	19.002	ERBB3
Reactome_2022	benign_stroma	no_met > ln_mets	Signaling By ERBB2 In Cancer R-HSA-1227990	(1/25)	0.117846	0.283311	8.36532	17.8882	ERBB3
Reactome_2022	benign_stroma	no_met > ln_mets	NOTCH3 Intracellular Domain Regulates Transcription R-HSA-9013508	(1/25)	0.117846	0.283311	8.36532	17.8882	DLGAP5
Reactome_2022	benign_stroma	no_met > ln_mets	Gap-filling DNA Repair Synthesis And Ligation In GG-NER R-HSA-5696397	(1/25)	0.117846	0.283311	8.36532	17.8882	RFC3
Reactome_2022	benign_stroma	no_met > ln_mets	Fertilization R-HSA-1187000	(1/25)	0.117846	0.283311	8.36532	17.8882	CD9
Reactome_2022	benign_stroma	no_met > ln_mets	Cell Cycle Checkpoints R-HSA-69620	(5/271)	0.0116723	0.104394	3.88484	17.2896	RFC3;INCENP;CHEK1;BUB1B;KNL1
Reactome_2022	benign_stroma	no_met > ln_mets	Base Excision Repair R-HSA-73884	(2/72)	0.0504638	0.211948	5.78134	17.266	FEN1;RFC3
Reactome_2022	benign_stroma	no_met > ln_mets	Interferon Alpha/Beta Signaling R-HSA-909733	(2/72)	0.0504638	0.211948	5.78134	17.266	IFI27;OAS1
Reactome_2022	benign_stroma	no_met > ln_mets	Pyroptosis R-HSA-5620971	(1/26)	0.122262	0.283311	8.0303	16.8764	CHMP4C
Reactome_2022	benign_stroma	no_met > ln_mets	Metal Ion SLC Transporters R-HSA-425410	(1/26)	0.122262	0.283311	8.0303	16.8764	SLC39A5
Reactome_2022	benign_stroma	no_met > ln_mets	FGFR2 Alternative Splicing R-HSA-6803529	(1/26)	0.122262	0.283311	8.0303	16.8764	ESRP1
Reactome_2022	benign_stroma	no_met > ln_mets	Cholesterol Biosynthesis R-HSA-191273	(1/26)	0.122262	0.283311	8.0303	16.8764	DHCR7
Reactome_2022	benign_stroma	no_met > ln_mets	Formation Of Tubulin Folding Intermediates By CCT/TriC R-HSA-389960	(1/26)	0.122262	0.283311	8.0303	16.8764	TUBA1C
Reactome_2022	benign_stroma	no_met > ln_mets	APC-Cdc20 Mediated Degradation Of Nek2A R-HSA-179409	(1/26)	0.122262	0.283311	8.0303	16.8764	BUB1B
Reactome_2022	benign_stroma	no_met > ln_mets	Formation Of Cornified Envelope R-HSA-6809371	(2/74)	0.0529881	0.219683	5.62018	16.5103	ST14;PKP2
Reactome_2022	benign_stroma	no_met > ln_mets	Nuclear Envelope (NE) Reassembly R-HSA-2995410	(2/75)	0.0542669	0.219683	5.54291	16.1512	TUBA1C;CHMP4C
Reactome_2022	benign_stroma	no_met > ln_mets	Synthesis Of PC R-HSA-1483191	(1/27)	0.126657	0.291484	7.72106	15.9538	STARD10
Reactome_2022	benign_stroma	no_met > ln_mets	Keratinization R-HSA-6805567	(4/208)	0.0205434	0.138052	4.02288	15.6297	ST14;KRT80;KRT8;PKP2
Reactome_2022	benign_stroma	no_met > ln_mets	G2/M DNA Damage Checkpoint R-HSA-69473	(2/77)	0.0568571	0.227428	5.39456	15.4674	RFC3;CHEK1
Reactome_2022	benign_stroma	no_met > ln_mets	Digestion And Absorption R-HSA-8963743	(1/28)	0.131029	0.295375	7.43472	15.1098	GUCY2C
Reactome_2022	benign_stroma	no_met > ln_mets	Prefoldin Mediated Transfer Of Substrate To CCT/TriC R-HSA-389957	(1/28)	0.131029	0.295375	7.43472	15.1098	TUBA1C
Reactome_2022	benign_stroma	no_met > ln_mets	Mitophagy R-HSA-5205647	(1/28)	0.131029	0.295375	7.43472	15.1098	PGAM5
Reactome_2022	benign_stroma	no_met > ln_mets	Processing Of DNA Double-Strand Break Ends R-HSA-5693607	(2/80)	0.0608217	0.230465	5.18629	14.5206	RFC3;CHEK1
Reactome_2022	benign_stroma	no_met > ln_mets	Budding And Maturation Of HIV Virion R-HSA-162588	(1/29)	0.13538	0.295375	7.16883	14.3353	CHMP4C
Reactome_2022	benign_stroma	no_met > ln_mets	Downregulation Of ERBB2 Signaling R-HSA-8863795	(1/29)	0.13538	0.295375	7.16883	14.3353	ERBB3
Reactome_2022	benign_stroma	no_met > ln_mets	EGR2 And SOX10-mediated Initiation Of Schwann Cell Myelination R-HSA-9619665	(1/29)	0.13538	0.295375	7.16883	14.3353	PXMP2
Reactome_2022	benign_stroma	no_met > ln_mets	Interaction Between L1 And Ankyrins R-HSA-445095	(1/29)	0.13538	0.295375	7.16883	14.3353	SPTBN2
Reactome_2022	benign_stroma	no_met > ln_mets	TP53 Regulates Metabolic Genes R-HSA-5628897	(2/81)	0.0621639	0.230465	5.12038	14.2243	GPX2;COX6A1
Reactome_2022	benign_stroma	no_met > ln_mets	RHOA GTPase Cycle R-HSA-8980692	(3/147)	0.0375231	0.193966	4.24313	13.9293	ARHGAP11A;DIAPH3;PLEKHG6
Reactome_2022	benign_stroma	no_met > ln_mets	Endosomal Sorting Complex Required For Transport (ESCRT) R-HSA-917729	(1/30)	0.13971	0.297104	6.92128	13.6224	CHMP4C
Reactome_2022	benign_stroma	no_met > ln_mets	Synthesis Of Active Ubiquitin: Roles Of E1 And E2 Enzymes R-HSA-8866652	(1/30)	0.13971	0.297104	6.92128	13.6224	UCHL3
Reactome_2022	benign_stroma	no_met > ln_mets	Transcriptional Regulation Of Pluripotent Stem Cells R-HSA-452723	(1/30)	0.13971	0.297104	6.92128	13.6224	CDX2
Reactome_2022	benign_stroma	no_met > ln_mets	Recognition Of DNA Damage By PCNA-containing Replication Complex R-HSA-110314	(1/30)	0.13971	0.297104	6.92128	13.6224	RFC3
Reactome_2022	benign_stroma	no_met > ln_mets	DNA Repair R-HSA-73894	(5/310)	0.0197539	0.135455	3.38136	13.2698	RFC3;FEN1;RAD51;CHEK1;BRCA2
Reactome_2022	benign_stroma	no_met > ln_mets	Glyoxylate Metabolism And Glycine Degradation R-HSA-389661	(1/31)	0.144017	0.300558	6.69024	12.9645	PXMP2
Reactome_2022	benign_stroma	no_met > ln_mets	Late Endosomal Microautophagy R-HSA-9615710	(1/31)	0.144017	0.300558	6.69024	12.9645	CHMP4C
Reactome_2022	benign_stroma	no_met > ln_mets	Cell Junction Organization R-HSA-446728	(2/86)	0.0690235	0.244125	4.81438	12.8703	CDH17;NECTIN1
Reactome_2022	benign_stroma	no_met > ln_mets	Meiosis R-HSA-1500620	(2/88)	0.0718344	0.248418	4.70195	12.3821	RAD51;BRCA2
Reactome_2022	benign_stroma	no_met > ln_mets	Gluconeogenesis R-HSA-70263	(1/32)	0.148304	0.305706	6.4741	12.3558	PCK2
Reactome_2022	benign_stroma	no_met > ln_mets	Termination Of Translesion DNA Synthesis R-HSA-5656169	(1/32)	0.148304	0.305706	6.4741	12.3558	RFC3
Reactome_2022	benign_stroma	no_met > ln_mets	Interferon Gamma Signaling R-HSA-877300	(2/89)	0.0732536	0.248618	4.64767	12.1482	OAS1;TRIM29
Reactome_2022	benign_stroma	no_met > ln_mets	Regulation Of TP53 Activity Thru Phosphorylation R-HSA-6804756	(2/90)	0.0746819	0.250931	4.59462	11.9208	RFC3;CHEK1
Reactome_2022	benign_stroma	no_met > ln_mets	S Phase R-HSA-69242	(3/161)	0.0470095	0.210648	3.86441	11.8151	RFC3;FEN1;CDCA5
Reactome_2022	benign_stroma	no_met > ln_mets	Amino Acid Transport Across Plasma Membrane R-HSA-352230	(1/33)	0.152569	0.310687	6.27146	11.7912	SLC7A1
Reactome_2022	benign_stroma	no_met > ln_mets	Cooperation Of Prefoldin And TriC/CCT In Actin And Tubulin Folding R-HSA-389958	(1/33)	0.152569	0.310687	6.27146	11.7912	TUBA1C
Reactome_2022	benign_stroma	no_met > ln_mets	Detoxification Of Reactive Oxygen Species R-HSA-3299685	(1/34)	0.156813	0.317406	6.08111	11.2665	GPX2
Reactome_2022	benign_stroma	no_met > ln_mets	Nucleotide Catabolism R-HSA-8956319	(1/35)	0.161037	0.322073	5.90196	10.7777	NUDT15
Reactome_2022	benign_stroma	no_met > ln_mets	Plasma Lipoprotein Clearance R-HSA-8964043	(1/35)	0.161037	0.322073	5.90196	10.7777	AMN
Reactome_2022	benign_stroma	no_met > ln_mets	Early SARS-CoV-2 Infection Events R-HSA-9772572	(1/37)	0.16942	0.334854	5.57351	9.89507	CHMP4C
Reactome_2022	benign_stroma	no_met > ln_mets	RHO GTPase Effectors R-HSA-195258	(4/269)	0.0460978	0.210648	3.08726	9.49948	DIAPH3;INCENP;BUB1B;KNL1
Reactome_2022	benign_stroma	no_met > ln_mets	Translesion Synthesis By Y Family DNA Polymerases Bypasses Lesions On DNA Template R-HSA-110313	(1/39)	0.177721	0.347175	5.27964	9.1208	RFC3
Reactome_2022	benign_stroma	no_met > ln_mets	O-linked Glycosylation R-HSA-5173105	(2/107)	0.100234	0.27381	3.84742	8.85004	GALNT6;LARGE2
Reactome_2022	benign_stroma	no_met > ln_mets	Developmental Biology R-HSA-1266738	(11/1073)	0.0182003	0.130113	2.19237	8.78331	ST14;KRT80;KLF5;CDX2;PXMP2;TMPRSS4;KRT8;PKP2;HNF4G;HNF1A;SPTBN2
Reactome_2022	benign_stroma	no_met > ln_mets	Carboxyterminal Post-Translational Modifications Of Tubulin R-HSA-8955332	(1/41)	0.185939	0.354975	5.01515	8.43717	TUBA1C
Reactome_2022	benign_stroma	no_met > ln_mets	Dual Incision In GG-NER R-HSA-5696400	(1/41)	0.185939	0.354975	5.01515	8.43717	RFC3
Reactome_2022	benign_stroma	no_met > ln_mets	Activation Of Gene Expression By SREBF (SREBP) R-HSA-2426168	(1/42)	0.190018	0.356681	4.89258	8.12481	DHCR7
Reactome_2022	benign_stroma	no_met > ln_mets	RHOF GTPase Cycle R-HSA-9035034	(1/42)	0.190018	0.356681	4.89258	8.12481	DIAPH3
Reactome_2022	benign_stroma	no_met > ln_mets	Signaling By SCF-KIT R-HSA-1433557	(1/42)	0.190018	0.356681	4.89258	8.12481	CHEK1
Reactome_2022	benign_stroma	no_met > ln_mets	Macroautophagy R-HSA-1632852	(2/114)	0.111373	0.283311	3.60569	7.91401	CHMP4C;PGAM5
Reactome_2022	benign_stroma	no_met > ln_mets	Interferon Signaling R-HSA-913531	(3/200)	0.0789086	0.251891	3.09325	7.85521	IFI27;OAS1;TRIM29
Reactome_2022	benign_stroma	no_met > ln_mets	Synthesis Of DNA R-HSA-69239	(2/119)	0.119519	0.283311	3.45072	7.33031	RFC3;FEN1
Reactome_2022	benign_stroma	no_met > ln_mets	SUMOylation Of DNA Replication Proteins R-HSA-4615885	(1/45)	0.202133	0.377314	4.55831	7.28797	INCENP
Reactome_2022	benign_stroma	no_met > ln_mets	Cell-Cell Communication R-HSA-1500931	(2/120)	0.121166	0.283311	3.42131	7.221	CDH17;NECTIN1
Reactome_2022	benign_stroma	no_met > ln_mets	Sensory Perception Of Taste R-HSA-9717189	(1/47)	0.210109	0.387894	4.35968	6.80166	SCNN1A
Reactome_2022	benign_stroma	no_met > ln_mets	DNA Damage Bypass R-HSA-73893	(1/48)	0.214068	0.393043	4.26671	6.57696	RFC3
Reactome_2022	benign_stroma	no_met > ln_mets	Autophagy R-HSA-9612973	(2/128)	0.134536	0.295375	3.20279	6.42455	CHMP4C;PGAM5
Reactome_2022	benign_stroma	no_met > ln_mets	Signaling By NOTCH3 R-HSA-9012852	(1/49)	0.218007	0.395948	4.17761	6.36345	DLGAP5
Reactome_2022	benign_stroma	no_met > ln_mets	Signaling By ERBB2 R-HSA-1227986	(1/49)	0.218007	0.395948	4.17761	6.36345	ERBB3
Reactome_2022	benign_stroma	no_met > ln_mets	Cargo Trafficking To Periciliary Membrane R-HSA-5620920	(1/50)	0.221927	0.4009	4.09215	6.16035	RAB3IP
Reactome_2022	benign_stroma	no_met > ln_mets	Ubiquitin Mediated Degradation Of Phosphorylated Cdc25A R-HSA-69601	(1/51)	0.225827	0.402037	4.0101	5.96697	CHEK1
Reactome_2022	benign_stroma	no_met > ln_mets	RHOD GTPase Cycle R-HSA-9013405	(1/52)	0.229708	0.402037	3.93127	5.7827	DIAPH3
Reactome_2022	benign_stroma	no_met > ln_mets	Signaling By Non-Receptor Tyrosine Kinases R-HSA-9006927	(1/52)	0.229708	0.402037	3.93127	5.7827	ERBB3
Reactome_2022	benign_stroma	no_met > ln_mets	SARS-CoV-1 Infection R-HSA-9678108	(1/52)	0.229708	0.402037	3.93127	5.7827	CHMP4C
Reactome_2022	benign_stroma	no_met > ln_mets	Deposition Of New CENPA-containing Nucleosomes At Centromere R-HSA-606279	(1/53)	0.233569	0.403258	3.85548	5.60693	KNL1
Reactome_2022	benign_stroma	no_met > ln_mets	RHOJ GTPase Cycle R-HSA-9013409	(1/54)	0.237412	0.403258	3.78254	5.43914	DIAPH3
Reactome_2022	benign_stroma	no_met > ln_mets	Transcriptional Regulation By TP53 R-HSA-3700989	(4/354)	0.101707	0.275593	2.32738	5.3196	GPX2;RFC3;CHEK1;COX6A1
Reactome_2022	benign_stroma	no_met > ln_mets	Regulation Of Cholesterol Biosynthesis By SREBP (SREBF) R-HSA-1655829	(1/55)	0.241235	0.403258	3.71231	5.27884	DHCR7
Reactome_2022	benign_stroma	no_met > ln_mets	Golgi Associated Vesicle Biogenesis R-HSA-432722	(1/55)	0.241235	0.403258	3.71231	5.27884	TPD52
Reactome_2022	benign_stroma	no_met > ln_mets	ECM Proteoglycans R-HSA-3000178	(1/55)	0.241235	0.403258	3.71231	5.27884	LRP4
Reactome_2022	benign_stroma	no_met > ln_mets	Signaling By ALK Fusions And Activated Point Mutants R-HSA-9725370	(1/55)	0.241235	0.403258	3.71231	5.27884	LMO7
Reactome_2022	benign_stroma	no_met > ln_mets	Regulated Necrosis R-HSA-5218859	(1/57)	0.248825	0.406725	3.57937	4.97892	CHMP4C
Reactome_2022	benign_stroma	no_met > ln_mets	Cytoprotection By HMOX1 R-HSA-9707564	(1/57)	0.248825	0.406725	3.57937	4.97892	COX6A1
Reactome_2022	benign_stroma	no_met > ln_mets	NCAM Signaling For Neurite Out-Growth R-HSA-375165	(1/57)	0.248825	0.406725	3.57937	4.97892	SPTBN2
Reactome_2022	benign_stroma	no_met > ln_mets	Signaling By ERBB4 R-HSA-1236394	(1/57)	0.248825	0.406725	3.57937	4.97892	ERBB3
Reactome_2022	benign_stroma	no_met > ln_mets	G2/M Checkpoints R-HSA-69481	(2/148)	0.169239	0.334854	2.76125	4.90521	RFC3;CHEK1
Reactome_2022	benign_stroma	no_met > ln_mets	HIV Life Cycle R-HSA-162587	(2/149)	0.171014	0.336027	2.74233	4.84299	FEN1;CHMP4C
Reactome_2022	benign_stroma	no_met > ln_mets	Arachidonic Acid Metabolism R-HSA-2142753	(1/59)	0.256339	0.410142	3.45559	4.70394	GPX2
Reactome_2022	benign_stroma	no_met > ln_mets	O-linked Glycosylation Of Mucins R-HSA-913709	(1/59)	0.256339	0.410142	3.45559	4.70394	GALNT6
Reactome_2022	benign_stroma	no_met > ln_mets	Transcriptional Regulation Of Granulopoiesis R-HSA-9616222	(1/59)	0.256339	0.410142	3.45559	4.70394	KLF5
Reactome_2022	benign_stroma	no_met > ln_mets	RHOQ GTPase Cycle R-HSA-9013406	(1/59)	0.256339	0.410142	3.45559	4.70394	DIAPH3
Reactome_2022	benign_stroma	no_met > ln_mets	DNA Replication R-HSA-69306	(2/155)	0.181725	0.352945	2.63399	4.49164	RFC3;FEN1
Reactome_2022	benign_stroma	no_met > ln_mets	Selective Autophagy R-HSA-9663891	(1/61)	0.263779	0.419955	3.34007	4.45112	PGAM5
Reactome_2022	benign_stroma	no_met > ln_mets	Regulation Of TP53 Activity R-HSA-5633007	(2/157)	0.185318	0.354975	2.59974	4.38233	RFC3;CHEK1
Reactome_2022	benign_stroma	no_met > ln_mets	Signaling By Rho GTPases R-HSA-194315	(6/644)	0.103802	0.279021	1.9271	4.36539	ARHGAP11A;DIAPH3;INCENP;PLEKHG6;BUB1B;KNL1
Reactome_2022	benign_stroma	no_met > ln_mets	RAB Geranylgeranylation R-HSA-8873719	(1/62)	0.267472	0.419955	3.28515	4.33226	RAB15
Reactome_2022	benign_stroma	no_met > ln_mets	TP53 Regulates Transcription Of DNA Repair Genes R-HSA-6796648	(1/62)	0.267472	0.419955	3.28515	4.33226	CHEK1
Reactome_2022	benign_stroma	no_met > ln_mets	Signaling By BRAF And RAF1 Fusions R-HSA-6802952	(1/62)	0.267472	0.419955	3.28515	4.33226	ESRP1
Reactome_2022	benign_stroma	no_met > ln_mets	Gap-filling DNA Repair Synthesis And Ligation In TC-NER R-HSA-6782210	(1/64)	0.274801	0.429457	3.18054	4.10832	RFC3
Reactome_2022	benign_stroma	no_met > ln_mets	Signaling By Rho GTPases, Miro GTPases And RHOBTB3 R-HSA-9716542	(6/660)	0.113147	0.283311	1.87839	4.09314	ARHGAP11A;DIAPH3;INCENP;PLEKHG6;BUB1B;KNL1
Reactome_2022	benign_stroma	no_met > ln_mets	Dual Incision In TC-NER R-HSA-6782135	(1/65)	0.278439	0.433127	3.13068	4.00275	RFC3
Reactome_2022	benign_stroma	no_met > ln_mets	G1/S DNA Damage Checkpoints R-HSA-69615	(1/67)	0.28566	0.442312	3.03551	3.80335	CHEK1
Reactome_2022	benign_stroma	no_met > ln_mets	RHOB GTPase Cycle R-HSA-9013026	(1/69)	0.29281	0.451303	2.94593	3.61829	DIAPH3
Reactome_2022	benign_stroma	no_met > ln_mets	trans-Golgi Network Vesicle Budding R-HSA-199992	(1/71)	0.299888	0.455444	2.86147	3.4462	TPD52
Reactome_2022	benign_stroma	no_met > ln_mets	Plasma Lipoprotein Assembly, Remodeling, And Clearance R-HSA-174824	(1/71)	0.299888	0.455444	2.86147	3.4462	AMN
Reactome_2022	benign_stroma	no_met > ln_mets	RAC1 GTPase Cycle R-HSA-9013149	(2/178)	0.223567	0.401703	2.28711	3.42619	DIAPH3;PLEKHG6
Reactome_2022	benign_stroma	no_met > ln_mets	Signaling By FGFR2 R-HSA-5654738	(1/72)	0.303401	0.455444	2.82103	3.36463	ESRP1
Reactome_2022	benign_stroma	no_met > ln_mets	Cdc20:Phospho-APC/C Mediated Degradation Of Cyclin A R-HSA-174184	(1/72)	0.303401	0.455444	2.82103	3.36463	BUB1B
Reactome_2022	benign_stroma	no_met > ln_mets	RHOC GTPase Cycle R-HSA-9013106	(1/73)	0.306897	0.456272	2.78171	3.28587	DIAPH3
Reactome_2022	benign_stroma	no_met > ln_mets	APC:Cdc20 Mediated Degradation Of Cell Cycle Proteins Before Cycle Checkpoint Satisfied R-HSA-179419	(1/73)	0.306897	0.456272	2.78171	3.28587	BUB1B
Reactome_2022	benign_stroma	no_met > ln_mets	G2/M Transition R-HSA-69275	(2/182)	0.230932	0.402037	2.23583	3.2769	BORA;MZT1
Reactome_2022	benign_stroma	no_met > ln_mets	Cellular Response To Chemical Stress R-HSA-9711123	(2/182)	0.230932	0.402037	2.23583	3.2769	GPX2;COX6A1
Reactome_2022	benign_stroma	no_met > ln_mets	RHOG GTPase Cycle R-HSA-9013408	(1/74)	0.310375	0.45941	2.74346	3.20978	DIAPH3
Reactome_2022	benign_stroma	no_met > ln_mets	Mitotic G2-G2/M Phases R-HSA-453274	(2/184)	0.234621	0.403258	2.21103	3.20552	BORA;MZT1
Reactome_2022	benign_stroma	no_met > ln_mets	APC/C:Cdc20 Mediated Degradation Of Mitotic Proteins R-HSA-176409	(1/75)	0.313836	0.462302	2.70625	3.13623	BUB1B
Reactome_2022	benign_stroma	no_met > ln_mets	Metabolism Of Vitamins And Cofactors R-HSA-196854	(2/186)	0.238313	0.403258	2.18678	3.13621	GCHFR;AMN
Reactome_2022	benign_stroma	no_met > ln_mets	Generic Transcription Pathway R-HSA-212436	(9/1190)	0.140642	0.297205	1.56759	3.0749	LGALS3;GPX2;RFC3;RAD51;CHEK1;HNF4G;HNF1A;COX6A1;ZNF664
Reactome_2022	benign_stroma	no_met > ln_mets	Activation Of APC/C And APC/C:Cdc20 Mediated Degradation Of Mitotic Proteins R-HSA-176814	(1/76)	0.31728	0.462302	2.67003	3.06512	BUB1B
Reactome_2022	benign_stroma	no_met > ln_mets	Protein Ubiquitination R-HSA-8852135	(1/76)	0.31728	0.462302	2.67003	3.06512	UCHL3
Reactome_2022	benign_stroma	no_met > ln_mets	Transcription-Coupled Nucleotide Excision Repair (TC-NER) R-HSA-6781827	(1/77)	0.320707	0.464471	2.63477	2.99634	RFC3
Reactome_2022	benign_stroma	no_met > ln_mets	Oncogenic MAPK Signaling R-HSA-6802957	(1/78)	0.324116	0.465397	2.60042	2.92977	ESRP1
Reactome_2022	benign_stroma	no_met > ln_mets	Constitutive Signaling By Aberrant PI3K In Cancer R-HSA-2219530	(1/78)	0.324116	0.465397	2.60042	2.92977	ERBB3
Reactome_2022	benign_stroma	no_met > ln_mets	Recruitment Of NuMA To Mitotic Centrosomes R-HSA-380320	(1/80)	0.330885	0.469102	2.53433	2.80293	MZT1
Reactome_2022	benign_stroma	no_met > ln_mets	COPI-mediated Anterograde Transport R-HSA-6807878	(1/80)	0.330885	0.469102	2.53433	2.80293	SPTBN2
Reactome_2022	benign_stroma	no_met > ln_mets	Regulation Of APC/C Activators Between G1/S And Early Anaphase R-HSA-176408	(1/80)	0.330885	0.469102	2.53433	2.80293	BUB1B
Reactome_2022	benign_stroma	no_met > ln_mets	Centrosome Maturation R-HSA-380287	(1/81)	0.334244	0.469899	2.50253	2.74248	MZT1
Reactome_2022	benign_stroma	no_met > ln_mets	Global Genome Nucleotide Excision Repair (GG-NER) R-HSA-5696399	(1/82)	0.337586	0.47262	2.47151	2.6839	RFC3
Reactome_2022	benign_stroma	no_met > ln_mets	Antiviral Mechanism By IFN-stimulated Genes R-HSA-1169410	(1/83)	0.340912	0.475296	2.44124	2.6271	OAS1
Reactome_2022	benign_stroma	no_met > ln_mets	Transcriptional Regulation Of White Adipocyte Differentiation R-HSA-381340	(1/84)	0.344221	0.477754	2.41171	2.57202	KLF5
Reactome_2022	benign_stroma	no_met > ln_mets	Signaling By FGFR R-HSA-190236	(1/86)	0.35079	0.477754	2.35472	2.46673	ESRP1
Reactome_2022	benign_stroma	no_met > ln_mets	Transport Of Bile Salts And Organic Acids, Metal Ions And Amine Compounds R-HSA-425366	(1/86)	0.35079	0.477754	2.35472	2.46673	SLC39A5
Reactome_2022	benign_stroma	no_met > ln_mets	APC/C-mediated Degradation Of Cell Cycle Proteins R-HSA-174143	(1/87)	0.35405	0.477754	2.32723	2.4164	BUB1B
Reactome_2022	benign_stroma	no_met > ln_mets	RAC2 GTPase Cycle R-HSA-9013404	(1/87)	0.35405	0.477754	2.32723	2.4164	DIAPH3
Reactome_2022	benign_stroma	no_met > ln_mets	Regulation Of PLK1 Activity At G2/M Transition R-HSA-2565942	(1/87)	0.35405	0.477754	2.32723	2.4164	BORA
Reactome_2022	benign_stroma	no_met > ln_mets	RAB GEFs Exchange GTP For GDP On RABs R-HSA-8876198	(1/89)	0.360521	0.478795	2.2741	2.32005	RAB3IP
Reactome_2022	benign_stroma	no_met > ln_mets	Glucose Metabolism R-HSA-70326	(1/89)	0.360521	0.478795	2.2741	2.32005	PCK2
Reactome_2022	benign_stroma	no_met > ln_mets	Peptide Hormone Metabolism R-HSA-2980736	(1/89)	0.360521	0.478795	2.2741	2.32005	CDX2
Reactome_2022	benign_stroma	no_met > ln_mets	Respiratory Electron Transport R-HSA-611105	(1/90)	0.363733	0.479272	2.24844	2.27393	COX6A1
Reactome_2022	benign_stroma	no_met > ln_mets	Chaperonin-mediated Protein Folding R-HSA-390466	(1/90)	0.363733	0.479272	2.24844	2.27393	TUBA1C
Reactome_2022	benign_stroma	no_met > ln_mets	HCMV Late Events R-HSA-9610379	(1/91)	0.366929	0.481594	2.22334	2.2291	CHMP4C
Reactome_2022	benign_stroma	no_met > ln_mets	RNA Polymerase II Transcription R-HSA-73857	(9/1312)	0.209126	0.387894	1.41156	2.20883	LGALS3;GPX2;RFC3;RAD51;CHEK1;HNF4G;HNF1A;COX6A1;ZNF664
Reactome_2022	benign_stroma	no_met > ln_mets	RAC3 GTPase Cycle R-HSA-9013423	(1/93)	0.373273	0.488014	2.17479	2.14314	DIAPH3
Reactome_2022	benign_stroma	no_met > ln_mets	Drug ADME R-HSA-9748784	(1/95)	0.379554	0.488621	2.1283	2.06182	NUDT15
Reactome_2022	benign_stroma	no_met > ln_mets	UCH Proteinases R-HSA-5689603	(1/95)	0.379554	0.488621	2.1283	2.06182	UCHL3
Reactome_2022	benign_stroma	no_met > ln_mets	Metabolism Of Nucleotides R-HSA-15869	(1/95)	0.379554	0.488621	2.1283	2.06182	NUDT15
Reactome_2022	benign_stroma	no_met > ln_mets	HIV Infection R-HSA-162906	(2/229)	0.317833	0.462302	1.76868	2.02731	FEN1;CHMP4C
Reactome_2022	benign_stroma	no_met > ln_mets	Protein Folding R-HSA-391251	(1/96)	0.382671	0.490753	2.10579	2.02279	TUBA1C
Reactome_2022	benign_stroma	no_met > ln_mets	Anchoring Of Basal Body To Plasma Membrane R-HSA-5620912	(1/97)	0.385772	0.49285	2.08375	1.98479	RAB3IP
Reactome_2022	benign_stroma	no_met > ln_mets	L1CAM Interactions R-HSA-373760	(1/99)	0.391929	0.495204	2.04102	1.91177	SPTBN2
Reactome_2022	benign_stroma	no_met > ln_mets	Neddylation R-HSA-8951664	(2/237)	0.332499	0.46941	1.70777	1.88046	LMO7;UCHL3
Reactome_2022	benign_stroma	no_met > ln_mets	Stimuli-sensing Channels R-HSA-2672351	(1/100)	0.394984	0.495204	2.0203	1.87668	SCNN1A
Reactome_2022	benign_stroma	no_met > ln_mets	Disease R-HSA-1643685	(11/1736)	0.249361	0.406725	1.30223	1.80861	GUCY2C;RFC3;AMN;FEN1;RAD51;ERBB3;ESRP1;CHMP4C;CD9;LMO7;BRCA2
Reactome_2022	benign_stroma	no_met > ln_mets	MHC Class II Antigen Presentation R-HSA-2132295	(1/104)	0.407055	0.504688	1.94145	1.74499	SPTBN2
Reactome_2022	benign_stroma	no_met > ln_mets	Transport Of Inorganic Cations/Anions And Amino Acids/Oligopeptides R-HSA-425393	(1/104)	0.407055	0.504688	1.94145	1.74499	SLC7A1
Reactome_2022	benign_stroma	no_met > ln_mets	SLC-mediated Transmembrane Transport R-HSA-425407	(2/247)	0.350707	0.477754	1.63723	1.7155	SLC39A5;SLC7A1
Reactome_2022	benign_stroma	no_met > ln_mets	PI3K/AKT Signaling In Cancer R-HSA-2219528	(1/105)	0.410035	0.506514	1.92269	1.7141	ERBB3
Reactome_2022	benign_stroma	no_met > ln_mets	PI5P, PP2A And IER3 Regulate PI3K/AKT Signaling R-HSA-6811558	(1/106)	0.413001	0.508309	1.90428	1.68397	ERBB3
Reactome_2022	benign_stroma	no_met > ln_mets	Metabolism Of Lipids R-HSA-556833	(5/732)	0.30363	0.455444	1.38804	1.65447	GPX2;STARD10;FAR2;DHCR7;AACS
Reactome_2022	benign_stroma	no_met > ln_mets	Nucleotide Excision Repair R-HSA-5696398	(1/108)	0.418887	0.513672	1.8685	1.62588	RFC3
Reactome_2022	benign_stroma	no_met > ln_mets	Degradation Of Extracellular Matrix R-HSA-1474228	(1/109)	0.421809	0.515373	1.8511	1.59788	CAPN5
Reactome_2022	benign_stroma	no_met > ln_mets	Gene Expression (Transcription) R-HSA-74160	(9/1449)	0.299121	0.455444	1.26786	1.53019	LGALS3;GPX2;RFC3;RAD51;CHEK1;HNF4G;HNF1A;COX6A1;ZNF664
Reactome_2022	benign_stroma	no_met > ln_mets	Respiratory Electron Transport, ATP Synthesis By Chemiosmotic Coupling, Heat Production By Uncoupling Proteins R-HSA-163200	(1/112)	0.430486	0.522177	1.8008	1.51779	COX6A1
Reactome_2022	benign_stroma	no_met > ln_mets	Negative Regulation Of PI3K/AKT Network R-HSA-199418	(1/113)	0.433349	0.52376	1.78463	1.49233	ERBB3
Reactome_2022	benign_stroma	no_met > ln_mets	Diseases Of Signal Transduction By Growth Factor Receptors And Second Messengers R-HSA-5663202	(3/424)	0.356171	0.478694	1.43098	1.47726	ERBB3;ESRP1;LMO7
Reactome_2022	benign_stroma	no_met > ln_mets	Membrane Trafficking R-HSA-199991	(4/599)	0.351592	0.477754	1.35189	1.41311	TPD52;RAB3IP;CHMP4C;SPTBN2
Reactome_2022	benign_stroma	no_met > ln_mets	RAF/MAP Kinase Cascade R-HSA-5673001	(2/271)	0.393679	0.495204	1.48934	1.38839	ERBB3;SPTBN2
Reactome_2022	benign_stroma	no_met > ln_mets	Transcriptional Regulation By RUNX2 R-HSA-8878166	(1/119)	0.450234	0.540281	1.69337	1.35129	LGALS3
Reactome_2022	benign_stroma	no_met > ln_mets	RHO GTPase Cycle R-HSA-9012999	(3/441)	0.379355	0.488621	1.37424	1.33203	ARHGAP11A;DIAPH3;PLEKHG6
Reactome_2022	benign_stroma	no_met > ln_mets	MAPK1/MAPK3 Signaling R-HSA-5684996	(2/277)	0.404231	0.504688	1.4564	1.31916	ERBB3;SPTBN2
Reactome_2022	benign_stroma	no_met > ln_mets	HCMV Infection R-HSA-9609646	(1/121)	0.455751	0.542437	1.66498	1.30836	CHMP4C
Reactome_2022	benign_stroma	no_met > ln_mets	Rab Regulation Of Trafficking R-HSA-9007101	(1/122)	0.458489	0.542437	1.65114	1.28759	RAB3IP
Reactome_2022	benign_stroma	no_met > ln_mets	Metabolism Of Water-Soluble Vitamins And Cofactors R-HSA-196849	(1/122)	0.458489	0.542437	1.65114	1.28759	AMN
Reactome_2022	benign_stroma	no_met > ln_mets	Platelet Degranulation R-HSA-114608	(1/125)	0.46662	0.549516	1.61095	1.22793	CD9
Reactome_2022	benign_stroma	no_met > ln_mets	Glycerophospholipid Biosynthesis R-HSA-1483206	(1/127)	0.471974	0.55083	1.58522	1.19023	STARD10
Reactome_2022	benign_stroma	no_met > ln_mets	Vesicle-mediated Transport R-HSA-5653656	(4/637)	0.394879	0.495204	1.26823	1.17841	TPD52;RAB3IP;CHMP4C;SPTBN2
Reactome_2022	benign_stroma	no_met > ln_mets	Extracellular Matrix Organization R-HSA-1474244	(2/291)	0.428511	0.521665	1.38486	1.17359	CAPN5;LRP4
Reactome_2022	benign_stroma	no_met > ln_mets	Response To Elevated Platelet Cytosolic Ca2+ R-HSA-76005	(1/130)	0.479906	0.556029	1.54812	1.13657	CD9
Reactome_2022	benign_stroma	no_met > ln_mets	Post-translational Protein Modification R-HSA-597592	(8/1383)	0.388035	0.493863	1.17154	1.10905	GALNT6;TUBA1C;INCENP;RAB15;LMO7;UCHL3;LARGE2;SPTBN2
Reactome_2022	benign_stroma	no_met > ln_mets	ER To Golgi Anterograde Transport R-HSA-199977	(1/133)	0.487719	0.56314	1.5127	1.08614	SPTBN2
Reactome_2022	benign_stroma	no_met > ln_mets	Late Phase Of HIV Life Cycle R-HSA-162599	(1/136)	0.495416	0.570068	1.47886	1.03869	CHMP4C
Reactome_2022	benign_stroma	no_met > ln_mets	Signaling By Receptor Tyrosine Kinases R-HSA-9006934	(3/496)	0.452893	0.541537	1.21748	0.964364	ERBB3;ESRP1;CHEK1
Reactome_2022	benign_stroma	no_met > ln_mets	MAPK Family Signaling Cascades R-HSA-5683057	(2/318)	0.473835	0.550895	1.26479	0.944665	ERBB3;SPTBN2
Reactome_2022	benign_stroma	no_met > ln_mets	Cytokine Signaling In Immune System R-HSA-1280215	(4/702)	0.467743	0.549516	1.14625	0.870963	IFI27;OAS1;TRIM29;STX3
Reactome_2022	benign_stroma	no_met > ln_mets	Metabolism R-HSA-1430728	(11/2049)	0.449205	0.540281	1.08325	0.866898	GCHFR;GPX2;AMN;STARD10;PXMP2;FAR2;DHCR7;COX6A1;NUDT15;AACS;PCK2
Reactome_2022	benign_stroma	no_met > ln_mets	CDC42 GTPase Cycle R-HSA-9013148	(1/149)	0.527469	0.602821	1.34808	0.862318	DIAPH3
Reactome_2022	benign_stroma	no_met > ln_mets	Transport Of Small Molecules R-HSA-382551	(4/706)	0.47214	0.55083	1.13948	0.855159	AMN;SCNN1A;SLC39A5;SLC7A1
Reactome_2022	benign_stroma	no_met > ln_mets	Metabolism Of Steroids R-HSA-8957322	(1/153)	0.536919	0.611542	1.31233	0.81615	DHCR7
Reactome_2022	benign_stroma	no_met > ln_mets	Nervous System Development R-HSA-9675108	(3/545)	0.515349	0.59098	1.10461	0.732262	PXMP2;TMPRSS4;SPTBN2
Reactome_2022	benign_stroma	no_met > ln_mets	Citric Acid (TCA) Cycle And Respiratory Electron Transport R-HSA-1428517	(1/163)	0.559735	0.633613	1.2307	0.714167	COX6A1
Reactome_2022	benign_stroma	no_met > ln_mets	Protein Localization R-HSA-9609507	(1/164)	0.561954	0.633613	1.22309	0.704909	PXMP2
Reactome_2022	benign_stroma	no_met > ln_mets	Transport To Golgi And Subsequent Modification R-HSA-948021	(1/164)	0.561954	0.633613	1.22309	0.704909	SPTBN2
Reactome_2022	benign_stroma	no_met > ln_mets	SUMO E3 Ligases SUMOylate Target Proteins R-HSA-3108232	(1/168)	0.570722	0.641346	1.19355	0.669408	INCENP
Reactome_2022	benign_stroma	no_met > ln_mets	Fatty Acid Metabolism R-HSA-8978868	(1/173)	0.581437	0.649432	1.15856	0.628234	GPX2
Reactome_2022	benign_stroma	no_met > ln_mets	SUMOylation R-HSA-2990846	(1/174)	0.583548	0.649432	1.15181	0.620396	INCENP
Reactome_2022	benign_stroma	no_met > ln_mets	Ion Channel Transport R-HSA-983712	(1/175)	0.585649	0.649432	1.14513	0.612685	SCNN1A
Reactome_2022	benign_stroma	no_met > ln_mets	Cilium Assembly R-HSA-5617833	(1/186)	0.608073	0.672081	1.07644	0.535486	RAB3IP
Reactome_2022	benign_stroma	no_met > ln_mets	Signal Transduction R-HSA-162582	(12/2465)	0.585163	0.649432	0.969888	0.519729	ARHGAP11A;DIAPH3;ERBB3;INCENP;ESRP1;CHEK1;PLEKHG6;BUB1B;KNL1;LGR5;DLGAP5;SPTBN2
Reactome_2022	benign_stroma	no_met > ln_mets	Metabolism Of Proteins R-HSA-392499	(9/1890)	0.611443	0.67359	0.947421	0.466068	GALNT6;TUBA1C;CDX2;INCENP;RAB15;LMO7;UCHL3;LARGE2;SPTBN2
Reactome_2022	benign_stroma	no_met > ln_mets	TCF Dependent Signaling In Response To WNT R-HSA-201681	(1/198)	0.631168	0.693047	1.01025	0.464902	LGR5
Reactome_2022	benign_stroma	no_met > ln_mets	Signaling By NOTCH R-HSA-157118	(1/203)	0.640388	0.700587	0.984998	0.438995	DLGAP5
Reactome_2022	benign_stroma	no_met > ln_mets	Transcriptional Regulation By RUNX1 R-HSA-8878171	(1/204)	0.642205	0.700587	0.980097	0.434034	LGALS3
Reactome_2022	benign_stroma	no_met > ln_mets	Phospholipid Metabolism R-HSA-1483257	(1/208)	0.64938	0.703495	0.960962	0.414883	STARD10
Reactome_2022	benign_stroma	no_met > ln_mets	Programmed Cell Death R-HSA-5357801	(1/208)	0.64938	0.703495	0.960962	0.414883	CHMP4C
Reactome_2022	benign_stroma	no_met > ln_mets	Signaling By ROBO Receptors R-HSA-376176	(1/209)	0.651152	0.703495	0.956294	0.410262	TMPRSS4
Reactome_2022	benign_stroma	no_met > ln_mets	Neutrophil Degranulation R-HSA-6798695	(2/468)	0.682587	0.735094	0.851099	0.325005	LGALS3;GGH
Reactome_2022	benign_stroma	no_met > ln_mets	Infectious Disease R-HSA-5663205	(4/961)	0.71393	0.76395	0.824756	0.277919	GUCY2C;FEN1;CHMP4C;CD9
Reactome_2022	benign_stroma	no_met > ln_mets	Diseases Of Metabolism R-HSA-5668914	(1/247)	0.712287	0.76395	0.807013	0.273799	AMN
Reactome_2022	benign_stroma	no_met > ln_mets	Platelet Activation, Signaling And Aggregation R-HSA-76002	(1/254)	0.722331	0.770486	0.784405	0.255145	CD9
Reactome_2022	benign_stroma	no_met > ln_mets	Axon Guidance R-HSA-422475	(2/519)	0.736467	0.783079	0.765128	0.234046	TMPRSS4;SPTBN2
Reactome_2022	benign_stroma	no_met > ln_mets	PIP3 Activates AKT Signaling R-HSA-1257604	(1/268)	0.741388	0.785825	0.742746	0.222252	ERBB3
Reactome_2022	benign_stroma	no_met > ln_mets	Immune System R-HSA-168256	(8/1943)	0.767217	0.798096	0.807325	0.213929	LGALS3;IFI27;OAS1;TRIM29;GGH;LMO7;STX3;SPTBN2
Reactome_2022	benign_stroma	no_met > ln_mets	Organelle Biogenesis And Maintenance R-HSA-1852241	(1/275)	0.750426	0.792903	0.723512	0.207731	RAB3IP
Reactome_2022	benign_stroma	no_met > ln_mets	Deubiquitination R-HSA-5688426	(1/279)	0.755449	0.795708	0.712957	0.199944	UCHL3
Reactome_2022	benign_stroma	no_met > ln_mets	Asparagine N-linked Glycosylation R-HSA-446203	(1/282)	0.75915	0.795903	0.705237	0.194332	SPTBN2
Reactome_2022	benign_stroma	no_met > ln_mets	SARS-CoV-2 Infection R-HSA-9694516	(1/283)	0.760372	0.795903	0.702701	0.192503	CHMP4C
Reactome_2022	benign_stroma	no_met > ln_mets	Metabolism Of Carbohydrates R-HSA-71387	(1/285)	0.762796	0.795961	0.697681	0.188907	PCK2
Reactome_2022	benign_stroma	no_met > ln_mets	Signaling By WNT R-HSA-195721	(1/294)	0.77341	0.802055	0.67594	0.17368	LGR5
Reactome_2022	benign_stroma	no_met > ln_mets	Intracellular Signaling By Second Messengers R-HSA-9006925	(1/306)	0.786833	0.812084	0.648949	0.155579	ERBB3
Reactome_2022	benign_stroma	no_met > ln_mets	Antigen Processing: Ubiquitination And Proteasome Degradation R-HSA-983168	(1/307)	0.787915	0.812084	0.646795	0.154173	LMO7
Reactome_2022	benign_stroma	no_met > ln_mets	Metabolism Of Amino Acids And Derivatives R-HSA-71291	(1/364)	0.841399	0.864556	0.543646	0.093882	PXMP2
Reactome_2022	benign_stroma	no_met > ln_mets	SARS-CoV Infections R-HSA-9679506	(1/369)	0.845397	0.866016	0.536122	0.0900414	CHMP4C
Reactome_2022	benign_stroma	no_met > ln_mets	Class I MHC Mediated Antigen Processing And Presentation R-HSA-983169	(1/378)	0.852343	0.870478	0.523082	0.0835708	LMO7
Reactome_2022	benign_stroma	no_met > ln_mets	Cellular Responses To Stress R-HSA-2262752	(2/722)	0.88055	0.89656	0.543651	0.0691569	GPX2;COX6A1
Reactome_2022	benign_stroma	no_met > ln_mets	Adaptive Immune System R-HSA-1280218	(2/733)	0.885784	0.897863	0.535163	0.0649059	LMO7;SPTBN2
Reactome_2022	benign_stroma	no_met > ln_mets	Cellular Responses To Stimuli R-HSA-8953897	(2/736)	0.887174	0.897863	0.532892	0.0637947	GPX2;COX6A1
Reactome_2022	benign_stroma	no_met > ln_mets	Signaling By Interleukins R-HSA-449147	(1/453)	0.899418	0.907521	0.434612	0.0460718	STX3
Reactome_2022	benign_stroma	no_met > ln_mets	Hemostasis R-HSA-109582	(1/576)	0.946583	0.952251	0.339482	0.0186366	CD9
Reactome_2022	benign_stroma	no_met > ln_mets	Sensory Perception R-HSA-9709957	(1/616)	0.956556	0.959411	0.316745	0.0140686	SCNN1A
Reactome_2022	benign_stroma	no_met > ln_mets	Innate Immune System R-HSA-168249	(2/1035)	0.968493	0.968493	0.37274	0.011933	LGALS3;GGH
Reactome_2022	benign_stroma	ln_mets	Extracellular Matrix Organization R-HSA-1474244	(24/291)	9.24459e-23	2.99525e-20	23.2206	1178.11	TNXB;SPARC;COL14A1;MMP2;SERPINE1;HTRA1;FBLN1;NID1;FBLN2;THBS1;DCN;COL1A1;MFAP4;COL3A1;COL1A2;EFEMP1;ADAMTS1;COL6A2;CTSK;COL6A1;PECAM1;TIMP2;COL6A3;FBN1
Reactome_2022	benign_stroma	ln_mets	Binding And Uptake Of Ligands By Scavenger Receptors R-HSA-2173782	(7/41)	1.23465e-09	2.00014e-07	43.9791	902.121	COL1A1;CD163;COL3A1;SPARC;COL1A2;STAB1;APOE
Reactome_2022	benign_stroma	ln_mets	Collagen Chain Trimerization R-HSA-8948216	(7/44)	2.07892e-09	2.24524e-07	40.4071	807.796	COL1A1;COL3A1;COL1A2;COL14A1;COL6A2;COL6A1;COL6A3
Reactome_2022	benign_stroma	ln_mets	Classical Antibody-Mediated Complement Activation R-HSA-173623	(2/6)	0.000366432	0.00395747	101.51	803.118	C1S;C1R
Reactome_2022	benign_stroma	ln_mets	Scavenging By Class A Receptors R-HSA-3000480	(4/19)	2.1525e-06	7.57778e-05	55.2361	720.769	COL1A1;COL3A1;COL1A2;APOE
Reactome_2022	benign_stroma	ln_mets	RUNX1 Regulates Transcription Of Genes Involved In Differentiation Of Keratinocytes R-HSA-8939242	(2/8)	0.000679555	0.00629074	67.6667	493.566	SOCS3;CTSK
Reactome_2022	benign_stroma	ln_mets	Collagen Biosynthesis And Modifying Enzymes R-HSA-1650814	(7/67)	4.29612e-08	3.47986e-06	24.8889	422.189	COL1A1;COL3A1;COL1A2;COL14A1;COL6A2;COL6A1;COL6A3
Reactome_2022	benign_stroma	ln_mets	Elastic Fibre Formation R-HSA-1566948	(5/39)	1.42122e-06	5.75596e-05	30.7523	414.049	MFAP4;EFEMP1;FBLN1;FBLN2;FBN1
Reactome_2022	benign_stroma	ln_mets	Molecules Associated With Elastic Fibres R-HSA-2129379	(4/28)	1.09846e-05	0.000209354	34.5069	394.035	MFAP4;EFEMP1;FBLN1;FBLN2
Reactome_2022	benign_stroma	ln_mets	Assembly Of Collagen Fibrils And Other Multimeric Structures R-HSA-2022090	(6/57)	3.96416e-07	1.83484e-05	24.8423	366.195	COL1A1;COL3A1;COL1A2;COL6A2;COL6A1;COL6A3
Reactome_2022	benign_stroma	ln_mets	Smooth Muscle Contraction R-HSA-445355	(5/43)	2.33882e-06	7.57778e-05	27.5097	356.687	TPM2;LMOD1;MYH11;MYL9;ACTG2
Reactome_2022	benign_stroma	ln_mets	RHO GTPases Activate ROCKs R-HSA-5627117	(3/19)	0.000110881	0.00149689	38.4356	350.035	MYH11;MYL9;RHOB
Reactome_2022	benign_stroma	ln_mets	RHO GTPases Activate CIT R-HSA-5625900	(3/19)	0.000110881	0.00149689	38.4356	350.035	MYH11;MYL9;RHOB
Reactome_2022	benign_stroma	ln_mets	HDL Remodeling R-HSA-8964058	(2/10)	0.00108504	0.00901417	50.7449	346.392	APOE;PLTP
Reactome_2022	benign_stroma	ln_mets	Regulation Of Complement Cascade R-HSA-977606	(5/45)	2.94512e-06	7.75385e-05	26.1316	332.795	C3;C1S;C1R;SERPING1;CLU
Reactome_2022	benign_stroma	ln_mets	Sema4D Induced Cell Migration And Growth-Cone Collapse R-HSA-416572	(3/20)	0.000129975	0.00165096	36.1728	323.681	MYH11;MYL9;RHOB
Reactome_2022	benign_stroma	ln_mets	Initial Triggering Of Complement R-HSA-166663	(3/21)	0.000151088	0.00181305	34.1615	300.541	C3;C1S;C1R
Reactome_2022	benign_stroma	ln_mets	Degradation Of Extracellular Matrix R-HSA-1474228	(8/109)	7.37064e-08	4.77617e-06	17.0461	279.95	COL14A1;ADAMTS1;MMP2;CTSK;HTRA1;TIMP2;NID1;DCN
Reactome_2022	benign_stroma	ln_mets	Collagen Formation R-HSA-1474290	(7/90)	3.36104e-07	1.81496e-05	17.9711	267.875	COL1A1;COL3A1;COL1A2;COL14A1;COL6A2;COL6A1;COL6A3
Reactome_2022	benign_stroma	ln_mets	Sema4D In Semaphorin Signaling R-HSA-400685	(3/24)	0.000227436	0.00254101	29.2769	245.593	MYH11;MYL9;RHOB
Reactome_2022	benign_stroma	ln_mets	Complement Cascade R-HSA-166658	(5/55)	8.06072e-06	0.00016323	20.8947	245.064	C3;C1S;C1R;SERPING1;CLU
Reactome_2022	benign_stroma	ln_mets	Creation Of C4 And C2 Activators R-HSA-166786	(2/14)	0.00216577	0.0171148	33.8231	207.504	C1S;C1R
Reactome_2022	benign_stroma	ln_mets	EPHA-mediated Growth Cone Collapse R-HSA-3928663	(2/15)	0.00249083	0.019215	31.2198	187.167	MYH11;MYL9
Reactome_2022	benign_stroma	ln_mets	NOSTRIN Mediated eNOS Trafficking R-HSA-203641	(1/5)	0.0247535	0.111391	50.2424	185.836	CAV1
Reactome_2022	benign_stroma	ln_mets	Chylomicron Clearance R-HSA-8964026	(1/5)	0.0247535	0.111391	50.2424	185.836	APOE
Reactome_2022	benign_stroma	ln_mets	Regulation Of IGF Transport And Uptake By IGFBPs R-HSA-381426	(7/123)	2.79373e-06	7.75385e-05	12.8372	164.164	C3;IGFBP4;MMP2;SPARCL1;APOE;FSTL1;FBN1
Reactome_2022	benign_stroma	ln_mets	Platelet Degranulation R-HSA-114608	(7/125)	3.11111e-06	7.75385e-05	12.6184	160.008	SRGN;SPARC;SERPINE1;PECAM1;SERPING1;CLU;THBS1
Reactome_2022	benign_stroma	ln_mets	Nuclear Signaling By ERBB4 R-HSA-1251985	(3/32)	0.000541421	0.00548189	21.192	159.391	SPARC;CXCL12;APOE
Reactome_2022	benign_stroma	ln_mets	Signaling By PDGF R-HSA-186797	(4/52)	0.000132484	0.00165096	17.2326	153.871	COL6A2;COL6A1;COL6A3;THBS1
Reactome_2022	benign_stroma	ln_mets	Activation Of Matrix Metalloproteinases R-HSA-1592389	(3/33)	0.00059341	0.00565485	20.4845	152.192	CTSK;MMP2;TIMP2
Reactome_2022	benign_stroma	ln_mets	Striated Muscle Contraction R-HSA-390522	(3/33)	0.00059341	0.00565485	20.4845	152.192	DES;TPM2;VIM
Reactome_2022	benign_stroma	ln_mets	Response To Elevated Platelet Cytosolic Ca2+ R-HSA-76005	(7/130)	4.03855e-06	9.34635e-05	12.1024	150.307	SRGN;SPARC;SERPINE1;PECAM1;SERPING1;CLU;THBS1
Reactome_2022	benign_stroma	ln_mets	SMAD2/3 Phosphorylation Motif Mutants In Cancer R-HSA-3304356	(1/6)	0.029631	0.12325	40.1919	141.433	TGFBR2
Reactome_2022	benign_stroma	ln_mets	Activation Of C3 And C5 R-HSA-174577	(1/6)	0.029631	0.12325	40.1919	141.433	C3
Reactome_2022	benign_stroma	ln_mets	ECM Proteoglycans R-HSA-3000178	(4/55)	0.000164998	0.00190926	16.2165	141.239	SPARC;TNXB;SERPINE1;DCN
Reactome_2022	benign_stroma	ln_mets	Post-translational Protein Phosphorylation R-HSA-8957275	(6/106)	1.53007e-05	0.000275309	12.6383	140.129	C3;IGFBP4;SPARCL1;APOE;FSTL1;FBN1
Reactome_2022	benign_stroma	ln_mets	Interleukin-4 And Interleukin-13 Signaling R-HSA-6785807	(6/107)	1.61447e-05	0.000275309	12.5125	138.062	SOCS3;COL1A2;CEBPD;MMP2;VIM;MCL1
Reactome_2022	benign_stroma	ln_mets	NCAM1 Interactions R-HSA-419037	(3/37)	0.000832937	0.0074622	18.071	128.133	COL6A2;COL6A1;COL6A3
Reactome_2022	benign_stroma	ln_mets	Collagen Degradation R-HSA-1442490	(3/40)	0.0010477	0.00893298	16.6032	113.917	COL14A1;CTSK;MMP2
Reactome_2022	benign_stroma	ln_mets	RHO GTPases Activate PAKs R-HSA-5627123	(2/21)	0.00488539	0.0316573	21.3545	113.638	MYH11;MYL9
Reactome_2022	benign_stroma	ln_mets	GLI Proteins Bind Promoters Of Hh Responsive Genes To Promote Transcription R-HSA-5635851	(1/7)	0.0344842	0.133179	33.4916	112.775	BOC
Reactome_2022	benign_stroma	ln_mets	Loss Of Function Of SMAD2/3 In Cancer R-HSA-3304349	(1/7)	0.0344842	0.133179	33.4916	112.775	TGFBR2
Reactome_2022	benign_stroma	ln_mets	Terminal Pathway Of Complement R-HSA-166665	(1/7)	0.0344842	0.133179	33.4916	112.775	CLU
Reactome_2022	benign_stroma	ln_mets	Loss Of Function Of TGFBR1 In Cancer R-HSA-3656534	(1/7)	0.0344842	0.133179	33.4916	112.775	TGFBR2
Reactome_2022	benign_stroma	ln_mets	Muscle Contraction R-HSA-397014	(8/196)	6.35146e-06	0.000137192	9.11748	109.107	DES;TPM2;LMOD1;ATP2B4;MYH11;VIM;MYL9;ACTG2
Reactome_2022	benign_stroma	ln_mets	RUNX2 Regulates Osteoblast Differentiation R-HSA-8940973	(2/24)	0.00635855	0.0381513	18.4397	93.2672	COL1A1;MAF
Reactome_2022	benign_stroma	ln_mets	Ligand-receptor Interactions R-HSA-5632681	(1/8)	0.0393135	0.138452	28.7056	92.8968	BOC
Reactome_2022	benign_stroma	ln_mets	Metabolism Of Ingested SeMet, Sec, MeSec Into H2Se R-HSA-2408508	(1/8)	0.0393135	0.138452	28.7056	92.8968	NNMT
Reactome_2022	benign_stroma	ln_mets	Defective CHST14 Causes EDS, Musculocontractural Type R-HSA-3595174	(1/8)	0.0393135	0.138452	28.7056	92.8968	DCN
Reactome_2022	benign_stroma	ln_mets	Signaling By TGF-beta Receptor Complex In Cancer R-HSA-3304351	(1/8)	0.0393135	0.138452	28.7056	92.8968	TGFBR2
Reactome_2022	benign_stroma	ln_mets	Defective CHSY1 Causes TPBS R-HSA-3595177	(1/8)	0.0393135	0.138452	28.7056	92.8968	DCN
Reactome_2022	benign_stroma	ln_mets	Defective CHST3 Causes SEDCJD R-HSA-3595172	(1/8)	0.0393135	0.138452	28.7056	92.8968	DCN
Reactome_2022	benign_stroma	ln_mets	Cell Recruitment (Pro-Inflammatory Response) R-HSA-9664424	(2/25)	0.00688907	0.0405829	17.6371	87.7942	C3;TXNIP
Reactome_2022	benign_stroma	ln_mets	CD163 Mediating An Anti-Inflammatory Response R-HSA-9662834	(1/9)	0.0441188	0.14153	25.1162	78.3842	CD163
Reactome_2022	benign_stroma	ln_mets	Chylomicron Remodeling R-HSA-8963901	(1/9)	0.0441188	0.14153	25.1162	78.3842	APOE
Reactome_2022	benign_stroma	ln_mets	Chylomicron Assembly R-HSA-8963888	(1/9)	0.0441188	0.14153	25.1162	78.3842	APOE
Reactome_2022	benign_stroma	ln_mets	RHO GTPases Activate Rhotekin And Rhophilins R-HSA-5666185	(1/9)	0.0441188	0.14153	25.1162	78.3842	RHOB
Reactome_2022	benign_stroma	ln_mets	Platelet Activation, Signaling And Aggregation R-HSA-76002	(8/254)	4.121e-05	0.000635812	6.94733	70.146	SRGN;SPARC;SERPINE1;PECAM1;SERPING1;CLU;THBS1;RHOB
Reactome_2022	benign_stroma	ln_mets	FGFR2b Ligand Binding And Activation R-HSA-190377	(1/10)	0.0489004	0.150442	22.3244	67.3742	FGF7
Reactome_2022	benign_stroma	ln_mets	Regulation Of FOXO Transcriptional Activity By Acetylation R-HSA-9617629	(1/10)	0.0489004	0.150442	22.3244	67.3742	TXNIP
Reactome_2022	benign_stroma	ln_mets	Signaling By ERBB4 R-HSA-1236394	(3/57)	0.0029181	0.0214878	11.3666	66.3446	SPARC;CXCL12;APOE
Reactome_2022	benign_stroma	ln_mets	NCAM Signaling For Neurite Out-Growth R-HSA-375165	(3/57)	0.0029181	0.0214878	11.3666	66.3446	COL6A2;COL6A1;COL6A3
Reactome_2022	benign_stroma	ln_mets	RUNX2 Regulates Bone Development R-HSA-8941326	(2/31)	0.0104725	0.0588888	13.9838	63.7523	COL1A1;MAF
Reactome_2022	benign_stroma	ln_mets	Signaling By Leptin R-HSA-2586552	(1/11)	0.0536583	0.153852	20.0909	58.7683	SOCS3
Reactome_2022	benign_stroma	ln_mets	Interleukin-6 Signaling R-HSA-1059683	(1/11)	0.0536583	0.153852	20.0909	58.7683	SOCS3
Reactome_2022	benign_stroma	ln_mets	Reduction Of Cytosolic Ca++ Levels R-HSA-418359	(1/11)	0.0536583	0.153852	20.0909	58.7683	ATP2B4
Reactome_2022	benign_stroma	ln_mets	eNOS Activation R-HSA-203615	(1/11)	0.0536583	0.153852	20.0909	58.7683	CAV1
Reactome_2022	benign_stroma	ln_mets	Dermatan Sulfate Biosynthesis R-HSA-2022923	(1/11)	0.0536583	0.153852	20.0909	58.7683	DCN
Reactome_2022	benign_stroma	ln_mets	RHO GTPases Activate PKNs R-HSA-5625740	(3/62)	0.00370447	0.0260924	10.4007	58.2251	MYH11;MYL9;RHOB
Reactome_2022	benign_stroma	ln_mets	Plasma Lipoprotein Remodeling R-HSA-8963899	(2/33)	0.0118146	0.0637988	13.0803	58.0559	APOE;PLTP
Reactome_2022	benign_stroma	ln_mets	Semaphorin Interactions R-HSA-373755	(3/64)	0.00405172	0.027931	10.0586	55.4092	MYH11;MYL9;RHOB
Reactome_2022	benign_stroma	ln_mets	Integrin Cell Surface Interactions R-HSA-216083	(3/66)	0.00441815	0.0297808	9.73834	52.8016	PECAM1;THBS1;FBN1
Reactome_2022	benign_stroma	ln_mets	Caspase-mediated Cleavage Of Cytoskeletal Proteins R-HSA-264870	(1/12)	0.0583926	0.163096	18.2635	51.8788	VIM
Reactome_2022	benign_stroma	ln_mets	PECAM1 Interactions R-HSA-210990	(1/12)	0.0583926	0.163096	18.2635	51.8788	PECAM1
Reactome_2022	benign_stroma	ln_mets	Scavenging Of Heme From Plasma R-HSA-2168880	(1/12)	0.0583926	0.163096	18.2635	51.8788	CD163
Reactome_2022	benign_stroma	ln_mets	HSF1-dependent Transactivation R-HSA-3371571	(2/36)	0.0139609	0.0706771	11.9244	50.9349	HSPB8;CRYAB
Reactome_2022	benign_stroma	ln_mets	NR1H3 And NR1H2 Regulate Gene Expression Linked To Cholesterol Transport And Efflux R-HSA-9029569	(2/36)	0.0139609	0.0706771	11.9244	50.9349	APOE;PLTP
Reactome_2022	benign_stroma	ln_mets	RHOH GTPase Cycle R-HSA-9013407	(2/36)	0.0139609	0.0706771	11.9244	50.9349	CAV1;STOM
Reactome_2022	benign_stroma	ln_mets	SMAD2/SMAD3:SMAD4 Heterotrimer Regulates Transcription R-HSA-2173796	(2/36)	0.0139609	0.0706771	11.9244	50.9349	COL1A2;SERPINE1
Reactome_2022	benign_stroma	ln_mets	RHOB GTPase Cycle R-HSA-9013026	(3/69)	0.0050044	0.0317927	9.29428	49.2359	CAV1;STOM;RHOB
Reactome_2022	benign_stroma	ln_mets	Defective B3GALTL Causes PpS R-HSA-5083635	(2/37)	0.0147111	0.0733291	11.5831	48.8708	ADAMTS1;THBS1
Reactome_2022	benign_stroma	ln_mets	Hemostasis R-HSA-109582	(12/576)	3.03771e-05	0.000492109	4.67505	48.629	SRGN;CD74;EHD2;SPARC;CAV1;SERPINE1;PECAM1;ATP2B4;SERPING1;CLU;THBS1;RHOB
Reactome_2022	benign_stroma	ln_mets	O-glycosylation Of TSR Domain-Containing Proteins R-HSA-5173214	(2/38)	0.0154783	0.0759844	11.2608	46.9384	ADAMTS1;THBS1
Reactome_2022	benign_stroma	ln_mets	Trafficking And Processing Of Endosomal TLR R-HSA-1679131	(1/13)	0.0631034	0.167586	16.7407	46.2543	CTSK
Reactome_2022	benign_stroma	ln_mets	Dissolution Of Fibrin Clot R-HSA-75205	(1/13)	0.0631034	0.167586	16.7407	46.2543	SERPINE1
Reactome_2022	benign_stroma	ln_mets	SARS-CoV-2 Targets Host Intracellular Signaling And Regulatory Pathways R-HSA-9755779	(1/13)	0.0631034	0.167586	16.7407	46.2543	CAV1
Reactome_2022	benign_stroma	ln_mets	Transcriptional Regulation Of Testis Differentiation R-HSA-9690406	(1/13)	0.0631034	0.167586	16.7407	46.2543	PTGDS
Reactome_2022	benign_stroma	ln_mets	Signaling By TGFB Family Members R-HSA-9006936	(4/119)	0.00301079	0.0216777	7.16848	41.617	COL1A2;SERPINE1;FSTL1;TGFBR2
Reactome_2022	benign_stroma	ln_mets	Methylation R-HSA-156581	(1/14)	0.0677909	0.172821	15.4522	41.587	NNMT
Reactome_2022	benign_stroma	ln_mets	CS/DS Degradation R-HSA-2024101	(1/14)	0.0677909	0.172821	15.4522	41.587	DCN
Reactome_2022	benign_stroma	ln_mets	Response To Metal Ions R-HSA-5660526	(1/14)	0.0677909	0.172821	15.4522	41.587	CSRP1
Reactome_2022	benign_stroma	ln_mets	Regulation Of IFNG Signaling R-HSA-877312	(1/14)	0.0677909	0.172821	15.4522	41.587	SOCS3
Reactome_2022	benign_stroma	ln_mets	RHOF GTPase Cycle R-HSA-9035034	(2/42)	0.0187141	0.089167	10.1327	40.3126	AKAP12;CAV1
Reactome_2022	benign_stroma	ln_mets	Synthesis Of Prostaglandins (PG) And Thromboxanes (TX) R-HSA-2162123	(1/15)	0.0724552	0.17519	14.3478	37.6598	PTGDS
Reactome_2022	benign_stroma	ln_mets	Metabolism Of Nitric Oxide: NOS3 Activation And Regulation R-HSA-202131	(1/15)	0.0724552	0.17519	14.3478	37.6598	CAV1
Reactome_2022	benign_stroma	ln_mets	Negative Regulation Of TCF-dependent Signaling By WNT Ligand Antagonists R-HSA-3772470	(1/15)	0.0724552	0.17519	14.3478	37.6598	SFRP2
Reactome_2022	benign_stroma	ln_mets	Defects Of Contact Activation System (CAS) And Kallikrein/Kinin System (KKS) R-HSA-9651496	(1/15)	0.0724552	0.17519	14.3478	37.6598	SERPING1
Reactome_2022	benign_stroma	ln_mets	NR1H2 And NR1H3-mediated Signaling R-HSA-9024446	(2/46)	0.022208	0.102792	9.20965	35.0639	APOE;PLTP
Reactome_2022	benign_stroma	ln_mets	Regulation Of Pyruvate Dehydrogenase (PDH) Complex R-HSA-204174	(1/16)	0.0770964	0.181009	13.3906	34.316	PDK4
Reactome_2022	benign_stroma	ln_mets	NLRP3 Inflammasome R-HSA-844456	(1/16)	0.0770964	0.181009	13.3906	34.316	TXNIP
Reactome_2022	benign_stroma	ln_mets	Plasma Lipoprotein Assembly R-HSA-8963898	(1/16)	0.0770964	0.181009	13.3906	34.316	APOE
Reactome_2022	benign_stroma	ln_mets	TGF-beta Receptor Signaling In EMT (Epithelial To Mesenchymal Transition) R-HSA-2173791	(1/16)	0.0770964	0.181009	13.3906	34.316	TGFBR2
Reactome_2022	benign_stroma	ln_mets	EPH-Ephrin Signaling R-HSA-2682334	(3/91)	0.0107236	0.0588888	6.96298	31.5793	MMP2;MYH11;MYL9
Reactome_2022	benign_stroma	ln_mets	Signaling By TGF-beta Receptor Complex R-HSA-170834	(3/91)	0.0107236	0.0588888	6.96298	31.5793	COL1A2;SERPINE1;TGFBR2
Reactome_2022	benign_stroma	ln_mets	Tristetraprolin (TTP, ZFP36) Binds And Destabilizes mRNA R-HSA-450513	(1/17)	0.0817146	0.185144	12.553	31.4393	ZFP36
Reactome_2022	benign_stroma	ln_mets	FOXO-mediated Transcription Of Cell Cycle Genes R-HSA-9617828	(1/17)	0.0817146	0.185144	12.553	31.4393	CAV1
Reactome_2022	benign_stroma	ln_mets	Activated Point Mutants Of FGFR2 R-HSA-2033519	(1/17)	0.0817146	0.185144	12.553	31.4393	FGF7
Reactome_2022	benign_stroma	ln_mets	Butyrate Response Factor 1 Binds And Destabilizes mRNA R-HSA-450385	(1/17)	0.0817146	0.185144	12.553	31.4393	ZFP36L1
Reactome_2022	benign_stroma	ln_mets	Platelet Sensitization By LDL R-HSA-432142	(1/17)	0.0817146	0.185144	12.553	31.4393	PECAM1
Reactome_2022	benign_stroma	ln_mets	Signaling By Nuclear Receptors R-HSA-9006931	(6/260)	0.00196019	0.0158776	4.93701	30.7808	CXCL12;MMP2;CAV1;PDK4;APOE;PLTP
Reactome_2022	benign_stroma	ln_mets	Transcriptional Activity Of SMAD2/SMAD3:SMAD4 Heterotrimer R-HSA-2173793	(2/51)	0.0269215	0.119487	8.26781	29.8867	COL1A2;SERPINE1
Reactome_2022	benign_stroma	ln_mets	RHOD GTPase Cycle R-HSA-9013405	(2/52)	0.0279086	0.122194	8.10204	28.9958	AKAP12;CAV1
Reactome_2022	benign_stroma	ln_mets	Activation Of SMO R-HSA-5635838	(1/18)	0.08631	0.192858	11.814	28.9421	BOC
Reactome_2022	benign_stroma	ln_mets	Phospholipase C-mediated Cascade; FGFR2 R-HSA-5654221	(1/18)	0.08631	0.192858	11.814	28.9421	FGF7
Reactome_2022	benign_stroma	ln_mets	Signaling By Receptor Tyrosine Kinases R-HSA-9006934	(9/496)	0.000852164	0.0074622	3.94244	27.8641	FGF7;CXCL12;SPARC;COL6A2;CAV1;COL6A1;COL6A3;APOE;THBS1
Reactome_2022	benign_stroma	ln_mets	RHOJ GTPase Cycle R-HSA-9013409	(2/54)	0.0299258	0.12325	7.78964	27.3341	CAV1;STOM
Reactome_2022	benign_stroma	ln_mets	Aflatoxin Activation And Detoxification R-HSA-5423646	(1/19)	0.0908825	0.198959	11.1571	26.7569	MGST1
Reactome_2022	benign_stroma	ln_mets	Nicotinamide Salvaging R-HSA-197264	(1/19)	0.0908825	0.198959	11.1571	26.7569	NNMT
Reactome_2022	benign_stroma	ln_mets	Signal Transduction R-HSA-162582	(27/2465)	5.42872e-05	0.000799502	2.64912	26.0176	SPARC;SERPINE1;THBS1;FSTL1;C3;AKAP12;RGS5;SOCS3;FGF7;BOC;PDK4;STOM;MYH11;APOE;PLTP;MMP2;CAV1;RHOB;TGFBR2;COL1A2;SFRP2;CXCL12;COL6A2;COL6A1;COL6A3;VIM;MYL9
Reactome_2022	benign_stroma	ln_mets	Defective B3GALT6 Causes EDSP2 And SEMDJL1 R-HSA-4420332	(1/20)	0.0954324	0.199757	10.5694	24.831	DCN
Reactome_2022	benign_stroma	ln_mets	Chondroitin Sulfate Biosynthesis R-HSA-2022870	(1/20)	0.0954324	0.199757	10.5694	24.831	DCN
Reactome_2022	benign_stroma	ln_mets	Defective B3GAT3 Causes JDSSDHD R-HSA-3560801	(1/20)	0.0954324	0.199757	10.5694	24.831	DCN
Reactome_2022	benign_stroma	ln_mets	Syndecan Interactions R-HSA-3000170	(1/20)	0.0954324	0.199757	10.5694	24.831	THBS1
Reactome_2022	benign_stroma	ln_mets	FGFR2 Ligand Binding And Activation R-HSA-190241	(1/20)	0.0954324	0.199757	10.5694	24.831	FGF7
Reactome_2022	benign_stroma	ln_mets	Defective B4GALT7 Causes EDS, Progeroid Type R-HSA-3560783	(1/20)	0.0954324	0.199757	10.5694	24.831	DCN
Reactome_2022	benign_stroma	ln_mets	RHOQ GTPase Cycle R-HSA-9013406	(2/59)	0.0352126	0.133179	7.10455	23.7743	CAV1;STOM
Reactome_2022	benign_stroma	ln_mets	Intrinsic Pathway Of Fibrin Clot Formation R-HSA-140837	(1/21)	0.0999598	0.20425	10.0404	23.1229	SERPING1
Reactome_2022	benign_stroma	ln_mets	Inflammasomes R-HSA-622312	(1/21)	0.0999598	0.20425	10.0404	23.1229	TXNIP
Reactome_2022	benign_stroma	ln_mets	Laminin Interactions R-HSA-3000157	(1/22)	0.104465	0.210227	9.56181	21.5992	NID1
Reactome_2022	benign_stroma	ln_mets	SHC-mediated cascade:FGFR2 R-HSA-5654699	(1/22)	0.104465	0.210227	9.56181	21.5992	FGF7
Reactome_2022	benign_stroma	ln_mets	FOXO-mediated Transcription R-HSA-9614085	(2/65)	0.0419931	0.14153	6.42598	20.372	CAV1;TXNIP
Reactome_2022	benign_stroma	ln_mets	RHOBTB1 GTPase Cycle R-HSA-9013422	(1/23)	0.108947	0.213933	9.12672	20.2329	VIM
Reactome_2022	benign_stroma	ln_mets	PI-3K cascade:FGFR2 R-HSA-5654695	(1/23)	0.108947	0.213933	9.12672	20.2329	FGF7
Reactome_2022	benign_stroma	ln_mets	Triglyceride Catabolism R-HSA-163560	(1/23)	0.108947	0.213933	9.12672	20.2329	CAV1
Reactome_2022	benign_stroma	ln_mets	RUNX1 Regulates Genes Involved In Megakaryocyte Differentiation And Platelet Function R-HSA-8936459	(2/66)	0.0431674	0.14153	6.32526	19.8782	MYL9;THBS1
Reactome_2022	benign_stroma	ln_mets	FRS-mediated FGFR2 Signaling R-HSA-5654700	(1/24)	0.113408	0.218715	8.72947	19.002	FGF7
Reactome_2022	benign_stroma	ln_mets	Growth Hormone Receptor Signaling R-HSA-982772	(1/24)	0.113408	0.218715	8.72947	19.002	SOCS3
Reactome_2022	benign_stroma	ln_mets	Interleukin-6 Family Signaling R-HSA-6783589	(1/24)	0.113408	0.218715	8.72947	19.002	SOCS3
Reactome_2022	benign_stroma	ln_mets	Immune System R-HSA-168256	(21/1943)	0.000535102	0.00548189	2.48645	18.7306	CD74;CEBPD;C1S;IL1R1;C1R;ZBTB16;MMP2;MGST1;CLU;C3;SOCS3;COL1A2;CRISPLD2;CTSK;PECAM1;TIMP2;STOM;SERPING1;TXNIP;VIM;MCL1
Reactome_2022	benign_stroma	ln_mets	Diseases Associated With O-glycosylation Of Proteins R-HSA-3906995	(2/69)	0.0467626	0.14854	6.04112	18.502	ADAMTS1;THBS1
Reactome_2022	benign_stroma	ln_mets	Basigin Interactions R-HSA-210991	(1/25)	0.117846	0.223287	8.36532	17.8882	CAV1
Reactome_2022	benign_stroma	ln_mets	Regulation Of IFNA/IFNB Signaling R-HSA-912694	(1/25)	0.117846	0.223287	8.36532	17.8882	SOCS3
Reactome_2022	benign_stroma	ln_mets	Inactivation Of CSF3 (G-CSF) Signaling R-HSA-9705462	(1/25)	0.117846	0.223287	8.36532	17.8882	SOCS3
Reactome_2022	benign_stroma	ln_mets	Axon Guidance R-HSA-422475	(8/519)	0.00450389	0.0297808	3.29941	17.8261	CXCL12;COL6A2;MMP2;COL6A1;COL6A3;MYH11;MYL9;RHOB
Reactome_2022	benign_stroma	ln_mets	Plasma Lipoprotein Assembly, Remodeling, And Clearance R-HSA-174824	(2/71)	0.0492185	0.150442	5.86542	17.6636	APOE;PLTP
Reactome_2022	benign_stroma	ln_mets	Extra-nuclear Estrogen Signaling R-HSA-9009391	(2/73)	0.0517203	0.153852	5.69963	16.8817	MMP2;CAV1
Reactome_2022	benign_stroma	ln_mets	RHOC GTPase Cycle R-HSA-9013106	(2/73)	0.0517203	0.153852	5.69963	16.8817	CAV1;STOM
Reactome_2022	benign_stroma	ln_mets	Platelet Calcium Homeostasis R-HSA-418360	(1/26)	0.122262	0.225074	8.0303	16.8764	ATP2B4
Reactome_2022	benign_stroma	ln_mets	GAG Synthesis Requires Tetrasaccharide Linker Sequence R-HSA-1971475	(1/26)	0.122262	0.225074	8.0303	16.8764	DCN
Reactome_2022	benign_stroma	ln_mets	Interleukin-20 Family Signaling R-HSA-8854691	(1/26)	0.122262	0.225074	8.0303	16.8764	SOCS3
Reactome_2022	benign_stroma	ln_mets	Downregulation Of TGF-beta Receptor Signaling R-HSA-2173788	(1/26)	0.122262	0.225074	8.0303	16.8764	TGFBR2
Reactome_2022	benign_stroma	ln_mets	Cell Surface Interactions At Vascular Wall R-HSA-202733	(3/134)	0.0296993	0.12325	4.66727	16.4131	CD74;CAV1;PECAM1
Reactome_2022	benign_stroma	ln_mets	Transcriptional Regulation By RUNX1 R-HSA-8878171	(4/204)	0.0192838	0.0905499	4.10417	16.2053	SOCS3;CTSK;MYL9;THBS1
Reactome_2022	benign_stroma	ln_mets	Nervous System Development R-HSA-9675108	(8/545)	0.00600813	0.0367289	3.13545	16.0367	CXCL12;COL6A2;MMP2;COL6A1;COL6A3;MYH11;MYL9;RHOB
Reactome_2022	benign_stroma	ln_mets	Signaling By Interleukins R-HSA-449147	(7/453)	0.00767891	0.044428	3.28314	15.9865	SOCS3;COL1A2;CEBPD;IL1R1;MMP2;VIM;MCL1
Reactome_2022	benign_stroma	ln_mets	BMAL1:CLOCK,NPAS2 Activates Circadian Gene Expression R-HSA-1368108	(1/27)	0.126657	0.226792	7.72106	15.9538	SERPINE1
Reactome_2022	benign_stroma	ln_mets	VEGFR2 Mediated Vascular Permeability R-HSA-5218920	(1/27)	0.126657	0.226792	7.72106	15.9538	CAV1
Reactome_2022	benign_stroma	ln_mets	Signaling By BMP R-HSA-201451	(1/27)	0.126657	0.226792	7.72106	15.9538	FSTL1
Reactome_2022	benign_stroma	ln_mets	Diseases Of Glycosylation R-HSA-3781865	(3/143)	0.0350137	0.133179	4.36524	14.6324	ADAMTS1;THBS1;DCN
Reactome_2022	benign_stroma	ln_mets	Downstream Signaling Of Activated FGFR2 R-HSA-5654696	(1/29)	0.13538	0.238387	7.16883	14.3353	FGF7
Reactome_2022	benign_stroma	ln_mets	Disassembly Of Destruction Complex And Recruitment Of AXIN To Membrane R-HSA-4641262	(1/29)	0.13538	0.238387	7.16883	14.3353	CAV1
Reactome_2022	benign_stroma	ln_mets	Myogenesis R-HSA-525793	(1/29)	0.13538	0.238387	7.16883	14.3353	BOC
Reactome_2022	benign_stroma	ln_mets	Platelet Homeostasis R-HSA-418346	(2/83)	0.0648784	0.170899	4.99345	13.6583	PECAM1;ATP2B4
Reactome_2022	benign_stroma	ln_mets	Signaling By CSF3 (G-CSF) R-HSA-9674555	(1/30)	0.13971	0.244681	6.92128	13.6224	SOCS3
Reactome_2022	benign_stroma	ln_mets	Innate Immune System R-HSA-168249	(12/1035)	0.00547048	0.0340853	2.51626	13.1057	C3;C1S;CRISPLD2;C1R;CTSK;MGST1;PECAM1;TIMP2;STOM;SERPING1;TXNIP;CLU
Reactome_2022	benign_stroma	ln_mets	Pyruvate Metabolism R-HSA-70268	(1/31)	0.144017	0.2482	6.69024	12.9645	PDK4
Reactome_2022	benign_stroma	ln_mets	Downregulation Of SMAD2/3:SMAD4 Transcriptional Activity R-HSA-2173795	(1/31)	0.144017	0.2482	6.69024	12.9645	SERPINE1
Reactome_2022	benign_stroma	ln_mets	Nicotinate Metabolism R-HSA-196807	(1/31)	0.144017	0.2482	6.69024	12.9645	NNMT
Reactome_2022	benign_stroma	ln_mets	Regulation Of mRNA Stability By Proteins That Bind AU-rich Elements R-HSA-450531	(2/88)	0.0718344	0.17519	4.70195	12.3821	ZFP36;ZFP36L1
Reactome_2022	benign_stroma	ln_mets	GPVI-mediated Activation Cascade R-HSA-114604	(1/32)	0.148304	0.252897	6.4741	12.3558	RHOB
Reactome_2022	benign_stroma	ln_mets	Oncogene Induced Senescence R-HSA-2559585	(1/33)	0.152569	0.256127	6.27146	11.7912	ETS1
Reactome_2022	benign_stroma	ln_mets	FGFR2 Mutant Receptor Activation R-HSA-1839126	(1/33)	0.152569	0.256127	6.27146	11.7912	FGF7
Reactome_2022	benign_stroma	ln_mets	Negative Regulation Of FGFR2 Signaling R-HSA-5654727	(1/34)	0.156813	0.260735	6.08111	11.2665	FGF7
Reactome_2022	benign_stroma	ln_mets	Plasma Lipoprotein Clearance R-HSA-8964043	(1/35)	0.161037	0.264852	5.90196	10.7777	APOE
Reactome_2022	benign_stroma	ln_mets	RHOBTB GTPase Cycle R-HSA-9706574	(1/35)	0.161037	0.264852	5.90196	10.7777	VIM
Reactome_2022	benign_stroma	ln_mets	Glutathione Conjugation R-HSA-156590	(1/36)	0.165239	0.269032	5.73304	10.3216	MGST1
Reactome_2022	benign_stroma	ln_mets	Transcriptional Regulation By AP-2 (TFAP2) Family Of Transcription Factors R-HSA-8864260	(1/36)	0.165239	0.269032	5.73304	10.3216	APOE
Reactome_2022	benign_stroma	ln_mets	Cellular Response To Heat Stress R-HSA-3371556	(2/99)	0.0879246	0.19512	4.16642	10.1297	HSPB8;CRYAB
Reactome_2022	benign_stroma	ln_mets	Triglyceride Metabolism R-HSA-8979227	(1/37)	0.16942	0.271743	5.57351	9.89507	CAV1
Reactome_2022	benign_stroma	ln_mets	Formation Of Fibrin Clot (Clotting Cascade) R-HSA-140877	(1/37)	0.16942	0.271743	5.57351	9.89507	SERPING1
Reactome_2022	benign_stroma	ln_mets	Apoptotic Cleavage Of Cellular Proteins R-HSA-111465	(1/38)	0.173581	0.275687	5.4226	9.49559	VIM
Reactome_2022	benign_stroma	ln_mets	Neutrophil Degranulation R-HSA-6798695	(6/468)	0.0300517	0.12325	2.68555	9.4124	C3;CRISPLD2;MGST1;PECAM1;TIMP2;STOM
Reactome_2022	benign_stroma	ln_mets	MHC Class II Antigen Presentation R-HSA-2132295	(2/104)	0.0955626	0.199757	3.96118	9.30076	CD74;CTSK
Reactome_2022	benign_stroma	ln_mets	Phase II - Conjugation Of Compounds R-HSA-156580	(2/107)	0.100234	0.20425	3.84742	8.85004	NNMT;MGST1
Reactome_2022	benign_stroma	ln_mets	O-linked Glycosylation R-HSA-5173105	(2/107)	0.100234	0.20425	3.84742	8.85004	ADAMTS1;THBS1
Reactome_2022	benign_stroma	ln_mets	ESR-mediated Signaling R-HSA-8939211	(3/188)	0.0682749	0.172821	3.2959	8.84691	CXCL12;MMP2;CAV1
Reactome_2022	benign_stroma	ln_mets	Developmental Biology R-HSA-1266738	(11/1073)	0.0182003	0.0880134	2.19237	8.78331	CXCL12;CEBPD;COL6A2;MMP2;COL6A1;BOC;COL6A3;MYH11;PTGDS;MYL9;RHOB
Reactome_2022	benign_stroma	ln_mets	Diseases Associated With Glycosaminoglycan Metabolism R-HSA-3560782	(1/40)	0.18184	0.287396	5.144	8.76861	DCN
Reactome_2022	benign_stroma	ln_mets	Non-integrin membrane-ECM Interactions R-HSA-3000171	(1/41)	0.185939	0.291035	5.01515	8.43717	THBS1
Reactome_2022	benign_stroma	ln_mets	Signaling By Retinoic Acid R-HSA-5362517	(1/41)	0.185939	0.291035	5.01515	8.43717	PDK4
Reactome_2022	benign_stroma	ln_mets	Signaling By FGFR2 In Disease R-HSA-5655253	(1/42)	0.190018	0.29317	4.89258	8.12481	FGF7
Reactome_2022	benign_stroma	ln_mets	RND3 GTPase Cycle R-HSA-9696264	(1/42)	0.190018	0.29317	4.89258	8.12481	CAV1
Reactome_2022	benign_stroma	ln_mets	RND1 GTPase Cycle R-HSA-9696273	(1/42)	0.190018	0.29317	4.89258	8.12481	CAV1
Reactome_2022	benign_stroma	ln_mets	RND2 GTPase Cycle R-HSA-9696270	(1/43)	0.194076	0.296607	4.77585	7.83004	CAV1
Reactome_2022	benign_stroma	ln_mets	Retinoid Metabolism And Transport R-HSA-975634	(1/43)	0.194076	0.296607	4.77585	7.83004	APOE
Reactome_2022	benign_stroma	ln_mets	TGF-beta Receptor Signaling Activates SMADs R-HSA-2173789	(1/44)	0.198114	0.299949	4.66455	7.55149	TGFBR2
Reactome_2022	benign_stroma	ln_mets	PI3K Cascade R-HSA-109704	(1/44)	0.198114	0.299949	4.66455	7.55149	FGF7
Reactome_2022	benign_stroma	ln_mets	Vesicle-mediated Transport R-HSA-5653656	(7/637)	0.0405863	0.141397	2.30227	7.37722	COL1A1;CD163;COL3A1;COL1A2;SPARC;STAB1;APOE
Reactome_2022	benign_stroma	ln_mets	Transcriptional Regulation By RUNX2 R-HSA-8878166	(2/119)	0.119519	0.225074	3.45072	7.33031	COL1A1;MAF
Reactome_2022	benign_stroma	ln_mets	Interleukin-10 Signaling R-HSA-6783783	(1/45)	0.202133	0.304609	4.55831	7.28797	IL1R1
Reactome_2022	benign_stroma	ln_mets	Signaling By Rho GTPases R-HSA-194315	(7/644)	0.0426283	0.14153	2.27614	7.18177	AKAP12;CAV1;STOM;MYH11;VIM;MYL9;RHOB
Reactome_2022	benign_stroma	ln_mets	IRS-mediated Signaling R-HSA-112399	(1/47)	0.210109	0.312273	4.35968	6.80166	FGF7
Reactome_2022	benign_stroma	ln_mets	Metabolism Of Fat-Soluble Vitamins R-HSA-6806667	(1/47)	0.210109	0.312273	4.35968	6.80166	APOE
Reactome_2022	benign_stroma	ln_mets	Signaling By Rho GTPases, Miro GTPases And RHOBTB3 R-HSA-9716542	(7/660)	0.0475444	0.149557	2.21853	6.75784	AKAP12;CAV1;STOM;MYH11;VIM;MYL9;RHOB
Reactome_2022	benign_stroma	ln_mets	Generic Transcription Pathway R-HSA-212436	(11/1190)	0.03535	0.133179	1.96254	6.5597	COL1A1;SOCS3;COL1A2;MAF;CAV1;CTSK;SERPINE1;TXNIP;APOE;MYL9;THBS1
Reactome_2022	benign_stroma	ln_mets	EPH-ephrin Mediated Repulsion Of Cells R-HSA-3928665	(1/49)	0.218007	0.321137	4.17761	6.36345	MMP2
Reactome_2022	benign_stroma	ln_mets	RHO GTPase Cycle R-HSA-9012999	(5/441)	0.0703714	0.17519	2.34959	6.23574	AKAP12;CAV1;STOM;VIM;RHOB
Reactome_2022	benign_stroma	ln_mets	Ion Homeostasis R-HSA-5578775	(1/50)	0.221927	0.323893	4.09215	6.16035	ATP2B4
Reactome_2022	benign_stroma	ln_mets	Chondroitin Sulfate/Dermatan Sulfate Metabolism R-HSA-1793185	(1/50)	0.221927	0.323893	4.09215	6.16035	DCN
Reactome_2022	benign_stroma	ln_mets	IRS-related Events Triggered By IGF1R R-HSA-2428928	(1/51)	0.225827	0.324792	4.0101	5.96697	FGF7
Reactome_2022	benign_stroma	ln_mets	Post-translational Protein Modification R-HSA-597592	(12/1383)	0.0430116	0.14153	1.84295	5.79844	C3;SOCS3;IGFBP4;ADAMTS1;ZBTB16;SPARCL1;APOE;THY1;THBS1;FSTL1;FBN1;TGFBR2
Reactome_2022	benign_stroma	ln_mets	Apoptotic Execution Phase R-HSA-75153	(1/52)	0.229708	0.324792	3.93127	5.7827	VIM
Reactome_2022	benign_stroma	ln_mets	IGF1R Signaling Cascade R-HSA-2428924	(1/52)	0.229708	0.324792	3.93127	5.7827	FGF7
Reactome_2022	benign_stroma	ln_mets	SARS-CoV-1 Infection R-HSA-9678108	(1/52)	0.229708	0.324792	3.93127	5.7827	CAV1
Reactome_2022	benign_stroma	ln_mets	Signaling By Non-Receptor Tyrosine Kinases R-HSA-9006927	(1/52)	0.229708	0.324792	3.93127	5.7827	SOCS3
Reactome_2022	benign_stroma	ln_mets	Cytokine Signaling In Immune System R-HSA-1280215	(7/702)	0.0621325	0.167586	2.07991	5.779	SOCS3;COL1A2;CEBPD;IL1R1;MMP2;VIM;MCL1
Reactome_2022	benign_stroma	ln_mets	Sensory Processing Of Sound By Outer Hair Cells Of Cochlea R-HSA-9662361	(1/53)	0.233569	0.324792	3.85548	5.60693	ATP2B4
Reactome_2022	benign_stroma	ln_mets	Nucleotide-binding Domain, Leucine Rich Repeat Containing NLR Signaling Pathways R-HSA-168643	(1/53)	0.233569	0.324792	3.85548	5.60693	TXNIP
Reactome_2022	benign_stroma	ln_mets	Insulin Receptor Signaling Cascade R-HSA-74751	(1/53)	0.233569	0.324792	3.85548	5.60693	FGF7
Reactome_2022	benign_stroma	ln_mets	Heparan Sulfate/Heparin (HS-GAG) Metabolism R-HSA-1638091	(1/53)	0.233569	0.324792	3.85548	5.60693	DCN
Reactome_2022	benign_stroma	ln_mets	Signaling By Type 1 Insulin-like Growth Factor 1 Receptor (IGF1R) R-HSA-2404192	(1/53)	0.233569	0.324792	3.85548	5.60693	FGF7
Reactome_2022	benign_stroma	ln_mets	Ion Transport By P-type ATPases R-HSA-936837	(1/53)	0.233569	0.324792	3.85548	5.60693	ATP2B4
Reactome_2022	benign_stroma	ln_mets	Pyruvate Metabolism And Citric Acid (TCA) Cycle R-HSA-71406	(1/54)	0.237412	0.328568	3.78254	5.43914	PDK4
Reactome_2022	benign_stroma	ln_mets	Leishmania Infection R-HSA-9658195	(3/247)	0.126695	0.226792	2.49147	5.14729	C3;CD163;TXNIP
Reactome_2022	benign_stroma	ln_mets	Diseases Of Metabolism R-HSA-5668914	(3/247)	0.126695	0.226792	2.49147	5.14729	ADAMTS1;THBS1;DCN
Reactome_2022	benign_stroma	ln_mets	Chemokine Receptors Bind Chemokines R-HSA-380108	(1/56)	0.245039	0.33641	3.64463	5.12558	CXCL12
Reactome_2022	benign_stroma	ln_mets	Cytoprotection By HMOX1 R-HSA-9707564	(1/57)	0.248825	0.340165	3.57937	4.97892	TXNIP
Reactome_2022	benign_stroma	ln_mets	RHOA GTPase Cycle R-HSA-8980692	(2/147)	0.167468	0.271298	2.78044	4.96854	CAV1;STOM
Reactome_2022	benign_stroma	ln_mets	RNA Polymerase II Transcription R-HSA-73857	(11/1312)	0.0630816	0.167586	1.76691	4.88255	COL1A1;SOCS3;COL1A2;MAF;CAV1;CTSK;SERPINE1;TXNIP;APOE;MYL9;THBS1
Reactome_2022	benign_stroma	ln_mets	CDC42 GTPase Cycle R-HSA-9013148	(2/149)	0.171014	0.272948	2.74233	4.84299	CAV1;STOM
Reactome_2022	benign_stroma	ln_mets	Arachidonic Acid Metabolism R-HSA-2142753	(1/59)	0.256339	0.348152	3.45559	4.70394	PTGDS
Reactome_2022	benign_stroma	ln_mets	Signaling By FGFR In Disease R-HSA-1226099	(1/61)	0.263779	0.354624	3.34007	4.45112	FGF7
Reactome_2022	benign_stroma	ln_mets	RHO GTPase Effectors R-HSA-195258	(3/269)	0.151923	0.256127	2.28285	4.30176	MYH11;MYL9;RHOB
Reactome_2022	benign_stroma	ln_mets	Sensory Processing Of Sound By Inner Hair Cells Of Cochlea R-HSA-9662360	(1/67)	0.28566	0.382454	3.03551	3.80335	ATP2B4
Reactome_2022	benign_stroma	ln_mets	Circadian Clock R-HSA-400253	(1/69)	0.29281	0.390413	2.94593	3.61829	SERPINE1
Reactome_2022	benign_stroma	ln_mets	Ion Channel Transport R-HSA-983712	(2/175)	0.218056	0.321137	2.32712	3.54421	ATP2B4;STOM
Reactome_2022	benign_stroma	ln_mets	Gene Expression (Transcription) R-HSA-74160	(11/1449)	0.108097	0.213933	1.5868	3.5302	COL1A1;SOCS3;COL1A2;MAF;CAV1;CTSK;SERPINE1;TXNIP;APOE;MYL9;THBS1
Reactome_2022	benign_stroma	ln_mets	Signaling By FGFR2 R-HSA-5654738	(1/72)	0.303401	0.399569	2.82103	3.36463	FGF7
Reactome_2022	benign_stroma	ln_mets	Interferon Alpha/Beta Signaling R-HSA-909733	(1/72)	0.303401	0.399569	2.82103	3.36463	SOCS3
Reactome_2022	benign_stroma	ln_mets	RHOG GTPase Cycle R-HSA-9013408	(1/74)	0.310375	0.403862	2.74346	3.20978	CAV1
Reactome_2022	benign_stroma	ln_mets	Sensory Processing Of Sound R-HSA-9659379	(1/75)	0.313836	0.406732	2.70625	3.13623	ATP2B4
Reactome_2022	benign_stroma	ln_mets	Metabolism Of Vitamins And Cofactors R-HSA-196854	(2/186)	0.238313	0.328568	2.18678	3.13621	NNMT;APOE
Reactome_2022	benign_stroma	ln_mets	G Alpha (I) Signaling Events R-HSA-418594	(3/312)	0.205168	0.307753	1.96086	3.10586	C3;RGS5;CXCL12
Reactome_2022	benign_stroma	ln_mets	Signaling By Insulin Receptor R-HSA-74752	(1/77)	0.320707	0.41398	2.63477	2.99634	FGF7
Reactome_2022	benign_stroma	ln_mets	Constitutive Signaling By Aberrant PI3K In Cancer R-HSA-2219530	(1/78)	0.324116	0.415074	2.60042	2.92977	FGF7
Reactome_2022	benign_stroma	ln_mets	G Alpha (12/13) Signaling Events R-HSA-416482	(1/78)	0.324116	0.415074	2.60042	2.92977	RHOB
Reactome_2022	benign_stroma	ln_mets	Amyloid Fiber Formation R-HSA-977225	(1/79)	0.327509	0.417767	2.56695	2.86534	APOE
Reactome_2022	benign_stroma	ln_mets	Peptide Ligand-Binding Receptors R-HSA-375276	(2/196)	0.256816	0.348152	2.07301	2.81804	C3;CXCL12
Reactome_2022	benign_stroma	ln_mets	TCF Dependent Signaling In Response To WNT R-HSA-201681	(2/198)	0.260521	0.351703	2.05165	2.75961	SFRP2;CAV1
Reactome_2022	benign_stroma	ln_mets	Metabolism Of Proteins R-HSA-392499	(13/1890)	0.148092	0.252897	1.43479	2.74033	IGFBP4;ZBTB16;MMP2;THY1;THBS1;FSTL1;TGFBR2;C3;SOCS3;ADAMTS1;SPARCL1;APOE;FBN1
Reactome_2022	benign_stroma	ln_mets	Disease R-HSA-1643685	(12/1736)	0.156924	0.260735	1.43767	2.66256	C3;CD163;FGF7;CEBPD;IL1R1;ADAMTS1;CAV1;SERPING1;TXNIP;THBS1;DCN;TGFBR2
Reactome_2022	benign_stroma	ln_mets	Transcriptional Regulation Of White Adipocyte Differentiation R-HSA-381340	(1/84)	0.344221	0.435654	2.41171	2.57202	CEBPD
Reactome_2022	benign_stroma	ln_mets	Hedgehog On State R-HSA-5632684	(1/85)	0.347513	0.43811	2.38288	2.51859	BOC
Reactome_2022	benign_stroma	ln_mets	Signaling By FGFR R-HSA-190236	(1/86)	0.35079	0.438826	2.35472	2.46673	FGF7
Reactome_2022	benign_stroma	ln_mets	RAC2 GTPase Cycle R-HSA-9013404	(1/87)	0.35405	0.441201	2.32723	2.4164	CAV1
Reactome_2022	benign_stroma	ln_mets	Antimicrobial Peptides R-HSA-6803157	(1/89)	0.360521	0.445836	2.2741	2.32005	CLU
Reactome_2022	benign_stroma	ln_mets	Interferon Gamma Signaling R-HSA-877300	(1/89)	0.360521	0.445836	2.2741	2.32005	SOCS3
Reactome_2022	benign_stroma	ln_mets	MAPK6/MAPK4 Signaling R-HSA-5687128	(1/90)	0.363733	0.448097	2.24844	2.27393	MMP2
Reactome_2022	benign_stroma	ln_mets	Biological Oxidations R-HSA-211859	(2/218)	0.297557	0.395117	1.85979	2.25434	NNMT;MGST1
Reactome_2022	benign_stroma	ln_mets	HCMV Late Events R-HSA-9610379	(1/91)	0.366929	0.450322	2.22334	2.2291	CEBPD
Reactome_2022	benign_stroma	ln_mets	Post-translational Modification: Synthesis Of GPI-anchored Proteins R-HSA-163125	(1/92)	0.370109	0.45251	2.1988	2.18552	THY1
Reactome_2022	benign_stroma	ln_mets	RAC3 GTPase Cycle R-HSA-9013423	(1/93)	0.373273	0.452627	2.17479	2.14314	CAV1
Reactome_2022	benign_stroma	ln_mets	VEGFA-VEGFR2 Pathway R-HSA-4420097	(1/93)	0.373273	0.452627	2.17479	2.14314	CAV1
Reactome_2022	benign_stroma	ln_mets	UCH Proteinases R-HSA-5689603	(1/95)	0.379554	0.457157	2.1283	2.06182	TGFBR2
Reactome_2022	benign_stroma	ln_mets	Potential Therapeutics For SARS R-HSA-9679191	(1/97)	0.385772	0.462927	2.08375	1.98479	IL1R1
Reactome_2022	benign_stroma	ln_mets	Visual Phototransduction R-HSA-2187338	(1/98)	0.388858	0.464908	2.06217	1.9478	APOE
Reactome_2022	benign_stroma	ln_mets	Neddylation R-HSA-8951664	(2/237)	0.332499	0.422469	1.70777	1.88046	SOCS3;ZBTB16
Reactome_2022	benign_stroma	ln_mets	Stimuli-sensing Channels R-HSA-2672351	(1/100)	0.394984	0.470496	2.0203	1.87668	STOM
Reactome_2022	benign_stroma	ln_mets	Signaling By VEGF R-HSA-194138	(1/102)	0.40105	0.475971	1.9801	1.80916	CAV1
Reactome_2022	benign_stroma	ln_mets	PI3K/AKT Signaling In Cancer R-HSA-2219528	(1/105)	0.410035	0.484859	1.92269	1.7141	FGF7
Reactome_2022	benign_stroma	ln_mets	PI5P, PP2A And IER3 Regulate PI3K/AKT Signaling R-HSA-6811558	(1/106)	0.413001	0.48659	1.90428	1.68397	FGF7
Reactome_2022	benign_stroma	ln_mets	Adaptive Immune System R-HSA-1280218	(5/733)	0.30461	0.399569	1.38606	1.64764	C3;CD74;SOCS3;ZBTB16;CTSK
Reactome_2022	benign_stroma	ln_mets	Cellular Responses To Stimuli R-HSA-8953897	(5/736)	0.307554	0.401804	1.38016	1.62735	CSRP1;HSPB8;TXNIP;CRYAB;ETS1
Reactome_2022	benign_stroma	ln_mets	Negative Regulation Of PI3K/AKT Network R-HSA-199418	(1/113)	0.433349	0.506553	1.78463	1.49233	FGF7
Reactome_2022	benign_stroma	ln_mets	Selenoamino Acid Metabolism R-HSA-2408522	(1/114)	0.436199	0.506553	1.76875	1.46746	NNMT
Reactome_2022	benign_stroma	ln_mets	Interleukin-1 Signaling R-HSA-9020702	(1/114)	0.436199	0.506553	1.76875	1.46746	IL1R1
Reactome_2022	benign_stroma	ln_mets	Estrogen-dependent Gene Expression R-HSA-9018519	(1/119)	0.450234	0.518117	1.69337	1.35129	CXCL12
Reactome_2022	benign_stroma	ln_mets	RHO GTPases Activate Formins R-HSA-5663220	(1/119)	0.450234	0.518117	1.69337	1.35129	RHOB
Reactome_2022	benign_stroma	ln_mets	Infectious Disease R-HSA-5663205	(6/961)	0.34887	0.438116	1.26624	1.33342	C3;CD163;CEBPD;IL1R1;CAV1;TXNIP
Reactome_2022	benign_stroma	ln_mets	Glycosaminoglycan Metabolism R-HSA-1630316	(1/120)	0.452999	0.518117	1.67906	1.32959	DCN
Reactome_2022	benign_stroma	ln_mets	HCMV Infection R-HSA-9609646	(1/121)	0.455751	0.518117	1.66498	1.30836	CEBPD
Reactome_2022	benign_stroma	ln_mets	Metabolism Of Water-Soluble Vitamins And Cofactors R-HSA-196849	(1/122)	0.458489	0.519407	1.65114	1.28759	NNMT
Reactome_2022	benign_stroma	ln_mets	GPCR Downstream Signaling R-HSA-388396	(4/619)	0.374395	0.452627	1.30657	1.28363	C3;RGS5;CXCL12;RHOB
Reactome_2022	benign_stroma	ln_mets	Immunoregulatory Interactions Between A Lymphoid And A non-Lymphoid Cell R-HSA-198933	(1/123)	0.461213	0.520672	1.63752	1.26727	C3
Reactome_2022	benign_stroma	ln_mets	Cardiac Conduction R-HSA-5576891	(1/126)	0.469304	0.527967	1.59798	1.20888	ATP2B4
Reactome_2022	benign_stroma	ln_mets	Signaling By WNT R-HSA-195721	(2/294)	0.433647	0.506553	1.37042	1.14502	SFRP2;CAV1
Reactome_2022	benign_stroma	ln_mets	Signaling By Hedgehog R-HSA-5358351	(1/135)	0.492863	0.545009	1.48997	1.05419	BOC
Reactome_2022	benign_stroma	ln_mets	Factors Involved In Megakaryocyte Development And Platelet Production R-HSA-983231	(1/136)	0.495416	0.545969	1.47886	1.03869	EHD2
Reactome_2022	benign_stroma	ln_mets	Antigen Processing: Ubiquitination And Proteasome Degradation R-HSA-983168	(2/307)	0.455621	0.518117	1.31114	1.03068	SOCS3;ZBTB16
Reactome_2022	benign_stroma	ln_mets	MAPK Family Signaling Cascades R-HSA-5683057	(2/318)	0.473835	0.529388	1.26479	0.944665	FGF7;MMP2
Reactome_2022	benign_stroma	ln_mets	Signaling By GPCR R-HSA-372790	(4/689)	0.45337	0.518117	1.1688	0.924571	C3;RGS5;CXCL12;RHOB
Reactome_2022	benign_stroma	ln_mets	Class A/1 (Rhodopsin-like Receptors) R-HSA-373076	(2/327)	0.488467	0.543248	1.2292	0.880702	C3;CXCL12
Reactome_2022	benign_stroma	ln_mets	Transport Of Small Molecules R-HSA-382551	(4/706)	0.47214	0.529319	1.13948	0.855159	ATP2B4;STOM;APOE;PLTP
Reactome_2022	benign_stroma	ln_mets	Interleukin-1 Family Signaling R-HSA-446652	(1/152)	0.534574	0.587126	1.32109	0.827379	IL1R1
Reactome_2022	benign_stroma	ln_mets	Cellular Responses To Stress R-HSA-2262752	(4/722)	0.489594	0.543248	1.11316	0.794996	HSPB8;TXNIP;CRYAB;ETS1
Reactome_2022	benign_stroma	ln_mets	Toll-like Receptor Cascades R-HSA-168898	(1/162)	0.557504	0.608186	1.23841	0.723584	CTSK
Reactome_2022	benign_stroma	ln_mets	Citric Acid (TCA) Cycle And Respiratory Electron Transport R-HSA-1428517	(1/163)	0.559735	0.608571	1.2307	0.714167	PDK4
Reactome_2022	benign_stroma	ln_mets	Cellular Senescence R-HSA-2559583	(1/165)	0.564163	0.609296	1.21557	0.695808	ETS1
Reactome_2022	benign_stroma	ln_mets	Anti-inflammatory Response Favoring Leishmania Infection R-HSA-9662851	(1/165)	0.564163	0.609296	1.21557	0.695808	CD163
Reactome_2022	benign_stroma	ln_mets	SARS-CoV Infections R-HSA-9679506	(2/369)	0.553321	0.605663	1.08619	0.642827	IL1R1;CAV1
Reactome_2022	benign_stroma	ln_mets	Fatty Acid Metabolism R-HSA-8978868	(1/173)	0.581437	0.623793	1.15856	0.628234	PTGDS
Reactome_2022	benign_stroma	ln_mets	Class I MHC Mediated Antigen Processing And Presentation R-HSA-983169	(2/378)	0.566456	0.60974	1.0597	0.60229	SOCS3;ZBTB16
Reactome_2022	benign_stroma	ln_mets	RAC1 GTPase Cycle R-HSA-9013149	(1/178)	0.591887	0.630827	1.12555	0.590282	CAV1
Reactome_2022	benign_stroma	ln_mets	Apoptosis R-HSA-109581	(1/178)	0.591887	0.630827	1.12555	0.590282	VIM
Reactome_2022	benign_stroma	ln_mets	Cellular Response To Chemical Stress R-HSA-9711123	(1/182)	0.600061	0.637442	1.10045	0.562026	TXNIP
Reactome_2022	benign_stroma	ln_mets	SARS-CoV-2-host Interactions R-HSA-9705683	(1/196)	0.627415	0.664106	1.02072	0.475806	CAV1
Reactome_2022	benign_stroma	ln_mets	Interferon Signaling R-HSA-913531	(1/200)	0.634884	0.667865	1	0.454313	SOCS3
Reactome_2022	benign_stroma	ln_mets	Diseases Of Signal Transduction By Growth Factor Receptors And Second Messengers R-HSA-5663202	(2/424)	0.629261	0.664106	0.941967	0.436328	FGF7;TGFBR2
Reactome_2022	benign_stroma	ln_mets	Programmed Cell Death R-HSA-5357801	(1/208)	0.64938	0.680559	0.960962	0.414883	VIM
Reactome_2022	benign_stroma	ln_mets	Signaling By ROBO Receptors R-HSA-376176	(1/209)	0.651152	0.680559	0.956294	0.410262	CXCL12
Reactome_2022	benign_stroma	ln_mets	G Alpha (Q) Signaling Events R-HSA-416476	(1/212)	0.656413	0.683852	0.942553	0.396782	RGS5
Reactome_2022	benign_stroma	ln_mets	GPCR Ligand Binding R-HSA-500792	(2/458)	0.671038	0.696847	0.870211	0.347153	C3;CXCL12
Reactome_2022	benign_stroma	ln_mets	PIP3 Activates AKT Signaling R-HSA-1257604	(1/268)	0.741388	0.767444	0.742746	0.222252	FGF7
Reactome_2022	benign_stroma	ln_mets	RAF/MAP Kinase Cascade R-HSA-5673001	(1/271)	0.745301	0.769036	0.734381	0.215884	FGF7
Reactome_2022	benign_stroma	ln_mets	MAPK1/MAPK3 Signaling R-HSA-5684996	(1/277)	0.75295	0.774463	0.718196	0.203793	FGF7
Reactome_2022	benign_stroma	ln_mets	Deubiquitination R-HSA-5688426	(1/279)	0.755449	0.774574	0.712957	0.199944	TGFBR2
Reactome_2022	benign_stroma	ln_mets	SARS-CoV-2 Infection R-HSA-9694516	(1/283)	0.760372	0.777162	0.702701	0.192503	CAV1
Reactome_2022	benign_stroma	ln_mets	Metabolism Of Carbohydrates R-HSA-71387	(1/285)	0.762796	0.777189	0.697681	0.188907	DCN
Reactome_2022	benign_stroma	ln_mets	Intracellular Signaling By Second Messengers R-HSA-9006925	(1/306)	0.786833	0.799166	0.648949	0.155579	FGF7
Reactome_2022	benign_stroma	ln_mets	Sensory Perception R-HSA-9709957	(2/616)	0.817793	0.828015	0.641029	0.12894	ATP2B4;APOE
Reactome_2022	benign_stroma	ln_mets	Metabolism Of RNA R-HSA-8953854	(2/666)	0.850365	0.855647	0.591222	0.0958311	ZFP36;ZFP36L1
Reactome_2022	benign_stroma	ln_mets	Metabolism Of Amino Acids And Derivatives R-HSA-71291	(1/364)	0.841399	0.849262	0.543646	0.093882	NNMT
Reactome_2022	benign_stroma	ln_mets	Metabolism R-HSA-1430728	(7/2049)	0.897875	0.897875	0.658252	0.0709099	NNMT;CAV1;MGST1;PDK4;APOE;PTGDS;DCN
Reactome_2022	benign_stroma	ln_mets	Metabolism Of Lipids R-HSA-556833	(2/732)	0.885317	0.888058	0.535924	0.0652808	CAV1;PTGDS
Reactome_2022	benign_serosa	no_met > ln_mets	Fibronectin Matrix Formation R-HSA-1566977	(3/6)	2.3993e-06	0.000116366	205.124	2654.37	CEACAM6;FN1;ITGA5
Reactome_2022	benign_serosa	no_met > ln_mets	Scavenging By Class A Receptors R-HSA-3000480	(5/19)	3.10674e-08	1.72202e-06	74.7594	1292.37	COL1A1;COL3A1;COL4A2;COL4A1;APOE
Reactome_2022	benign_serosa	no_met > ln_mets	Collagen Chain Trimerization R-HSA-8948216	(8/44)	4.48699e-11	8.70475e-09	47.9807	1143.25	COL1A1;COL18A1;COL3A1;COL4A2;COL4A1;COL6A2;COL5A2;COL6A3
Reactome_2022	benign_serosa	no_met > ln_mets	Binding And Uptake Of Ligands By Scavenger Receptors R-HSA-2173782	(7/41)	1.23465e-09	1.16622e-07	43.9791	902.121	COL1A1;CD163;HSP90AA1;COL3A1;COL4A2;COL4A1;APOE
Reactome_2022	benign_serosa	no_met > ln_mets	Assembly Of Collagen Fibrils And Other Multimeric Structures R-HSA-2022090	(8/57)	3.96657e-10	5.13009e-08	35.228	762.615	COL1A1;COL18A1;COL3A1;COL4A2;COL4A1;COL6A2;COL5A2;COL6A3
Reactome_2022	benign_serosa	no_met > ln_mets	Dissolution Of Fibrin Clot R-HSA-75205	(3/13)	3.34477e-05	0.000830096	61.5155	633.949	ANXA2;PLAUR;S100A10
Reactome_2022	benign_serosa	no_met > ln_mets	Extracellular Matrix Organization R-HSA-1474244	(19/291)	3.16665e-16	1.22866e-13	16.9268	604.096	COL18A1;SDC4;MMP2;HTRA1;FN1;BGN;FBLN2;DCN;COL1A1;MMP14;COL3A1;COL4A2;CEACAM6;COL4A1;COL6A2;COL5A2;COL6A3;ITGA5;TIMP1
Reactome_2022	benign_serosa	no_met > ln_mets	Collagen Biosynthesis And Modifying Enzymes R-HSA-1650814	(8/67)	1.50286e-09	1.16622e-07	29.2424	594.086	COL1A1;COL18A1;COL3A1;COL4A2;COL4A1;COL6A2;COL5A2;COL6A3
Reactome_2022	benign_serosa	no_met > ln_mets	Defective CHST3 Causes SEDCJD R-HSA-3595172	(2/8)	0.000679555	0.00941669	67.6667	493.566	BGN;DCN
Reactome_2022	benign_serosa	no_met > ln_mets	Defective CHST14 Causes EDS, Musculocontractural Type R-HSA-3595174	(2/8)	0.000679555	0.00941669	67.6667	493.566	BGN;DCN
Reactome_2022	benign_serosa	no_met > ln_mets	Defective CHSY1 Causes TPBS R-HSA-3595177	(2/8)	0.000679555	0.00941669	67.6667	493.566	BGN;DCN
Reactome_2022	benign_serosa	no_met > ln_mets	NR1H2 And NR1H3 Regulate Gene Expression Linked To Lipogenesis R-HSA-9029558	(2/9)	0.000870867	0.0108999	57.9971	408.649	SCD;FASN
Reactome_2022	benign_serosa	no_met > ln_mets	Collagen Formation R-HSA-1474290	(8/90)	1.62555e-08	1.05119e-06	21.0159	376.917	COL1A1;COL18A1;COL3A1;COL4A2;COL4A1;COL6A2;COL5A2;COL6A3
Reactome_2022	benign_serosa	no_met > ln_mets	Defective B3GALT6 Causes EDSP2 And SEMDJL1 R-HSA-4420332	(3/20)	0.000129975	0.00244781	36.1728	323.681	SDC4;BGN;DCN
Reactome_2022	benign_serosa	no_met > ln_mets	Defective B4GALT7 Causes EDS, Progeroid Type R-HSA-3560783	(3/20)	0.000129975	0.00244781	36.1728	323.681	SDC4;BGN;DCN
Reactome_2022	benign_serosa	no_met > ln_mets	Defective B3GAT3 Causes JDSSDHD R-HSA-3560801	(3/20)	0.000129975	0.00244781	36.1728	323.681	SDC4;BGN;DCN
Reactome_2022	benign_serosa	no_met > ln_mets	Activation Of Matrix Metalloproteinases R-HSA-1592389	(4/33)	2.15363e-05	0.000604385	28.5503	306.795	COL18A1;MMP14;MMP2;TIMP1
Reactome_2022	benign_serosa	no_met > ln_mets	Dermatan Sulfate Biosynthesis R-HSA-2022923	(2/11)	0.00132184	0.0146535	45.1043	298.984	BGN;DCN
Reactome_2022	benign_serosa	no_met > ln_mets	NCAM1 Interactions R-HSA-419037	(4/37)	3.42308e-05	0.000830096	25.0846	257.929	COL4A2;COL4A1;COL6A2;COL6A3
Reactome_2022	benign_serosa	no_met > ln_mets	GAG Synthesis Requires Tetrasaccharide Linker Sequence R-HSA-1971475	(3/26)	0.000290049	0.00468913	26.7284	217.715	SDC4;BGN;DCN
Reactome_2022	benign_serosa	no_met > ln_mets	CS/DS Degradation R-HSA-2024101	(2/14)	0.00216577	0.0200075	33.8231	207.504	BGN;DCN
Reactome_2022	benign_serosa	no_met > ln_mets	HDL Clearance R-HSA-8964011	(1/5)	0.0247535	0.114778	50.2424	185.836	AMN
Reactome_2022	benign_serosa	no_met > ln_mets	MECP2 Regulates Transcription Factors R-HSA-9022707	(1/5)	0.0247535	0.114778	50.2424	185.836	PPARG
Reactome_2022	benign_serosa	no_met > ln_mets	Chylomicron Clearance R-HSA-8964026	(1/5)	0.0247535	0.114778	50.2424	185.836	APOE
Reactome_2022	benign_serosa	no_met > ln_mets	vRNP Assembly R-HSA-192905	(1/5)	0.0247535	0.114778	50.2424	185.836	HSP90AA1
Reactome_2022	benign_serosa	no_met > ln_mets	Signaling By MST1 R-HSA-8852405	(1/5)	0.0247535	0.114778	50.2424	185.836	SPINT1
Reactome_2022	benign_serosa	no_met > ln_mets	FasL/ CD95L Signaling R-HSA-75157	(1/5)	0.0247535	0.114778	50.2424	185.836	FASN
Reactome_2022	benign_serosa	no_met > ln_mets	Integrin Cell Surface Interactions R-HSA-216083	(5/66)	1.98274e-05	0.000604385	17.1173	185.354	COL18A1;COL4A2;COL4A1;FN1;ITGA5
Reactome_2022	benign_serosa	no_met > ln_mets	Regulation Of IGF Transport And Uptake By IGFBPs R-HSA-381426	(7/123)	2.79373e-06	0.000120441	12.8372	164.164	LGALS1;IGFBP5;IGFBP4;MMP2;FN1;APOE;TIMP1
Reactome_2022	benign_serosa	no_met > ln_mets	Signaling By PDGF R-HSA-186797	(4/52)	0.000132484	0.00244781	17.2326	153.871	COL4A2;COL4A1;COL6A2;COL6A3
Reactome_2022	benign_serosa	no_met > ln_mets	Scavenging By Class F Receptors R-HSA-3000484	(1/6)	0.029631	0.127742	40.1919	141.433	HSP90AA1
Reactome_2022	benign_serosa	no_met > ln_mets	MET Receptor Activation R-HSA-6806942	(1/6)	0.029631	0.127742	40.1919	141.433	SPINT1
Reactome_2022	benign_serosa	no_met > ln_mets	Sensory Perception Of Salty Taste R-HSA-9730628	(1/6)	0.029631	0.127742	40.1919	141.433	SCNN1A
Reactome_2022	benign_serosa	no_met > ln_mets	Uptake And Function Of Diphtheria Toxin R-HSA-5336415	(1/6)	0.029631	0.127742	40.1919	141.433	HSP90AA1
Reactome_2022	benign_serosa	no_met > ln_mets	Post-translational Protein Phosphorylation R-HSA-8957275	(6/106)	1.53007e-05	0.000593669	12.6383	140.129	LGALS1;IGFBP5;IGFBP4;FN1;APOE;TIMP1
Reactome_2022	benign_serosa	no_met > ln_mets	Degradation Of Extracellular Matrix R-HSA-1474228	(6/109)	1.79453e-05	0.000604385	12.2683	134.071	COL18A1;MMP14;MMP2;HTRA1;TIMP1;DCN
Reactome_2022	benign_serosa	no_met > ln_mets	NCAM Signaling For Neurite Out-Growth R-HSA-375165	(4/57)	0.000189645	0.00334464	15.603	133.723	COL4A2;COL4A1;COL6A2;COL6A3
Reactome_2022	benign_serosa	no_met > ln_mets	Glutathione Conjugation R-HSA-156590	(3/36)	0.000768177	0.00993509	18.6195	133.53	GSTO2;GSTP1;MGST1
Reactome_2022	benign_serosa	no_met > ln_mets	Chondroitin Sulfate Biosynthesis R-HSA-2022870	(2/20)	0.0044345	0.0342649	22.542	122.14	BGN;DCN
Reactome_2022	benign_serosa	no_met > ln_mets	Regulation Of Gene Expression In Beta Cells R-HSA-210745	(2/20)	0.0044345	0.0342649	22.542	122.14	HNF1A;FOXA2
Reactome_2022	benign_serosa	no_met > ln_mets	Collagen Degradation R-HSA-1442490	(3/40)	0.0010477	0.0123184	16.6032	113.917	COL18A1;MMP14;MMP2
Reactome_2022	benign_serosa	no_met > ln_mets	Diseases Associated With Glycosaminoglycan Metabolism R-HSA-3560782	(3/40)	0.0010477	0.0123184	16.6032	113.917	SDC4;BGN;DCN
Reactome_2022	benign_serosa	no_met > ln_mets	RUNX1 Regulates Transcription Of Genes Involved In Differentiation Of Myeloid Cells R-HSA-8939246	(1/7)	0.0344842	0.139374	33.4916	112.775	LGALS3
Reactome_2022	benign_serosa	no_met > ln_mets	ChREBP Activates Metabolic Gene Expression R-HSA-163765	(1/7)	0.0344842	0.139374	33.4916	112.775	FASN
Reactome_2022	benign_serosa	no_met > ln_mets	Vitamin C (Ascorbate) Metabolism R-HSA-196836	(1/7)	0.0344842	0.139374	33.4916	112.775	GSTO2
Reactome_2022	benign_serosa	no_met > ln_mets	Attachment Of GPI Anchor To uPAR R-HSA-162791	(1/7)	0.0344842	0.139374	33.4916	112.775	PLAUR
Reactome_2022	benign_serosa	no_met > ln_mets	Activation Of Gene Expression By SREBF (SREBP) R-HSA-2426168	(3/42)	0.00120859	0.0137922	15.7502	105.815	SCD;FASN;DHCR7
Reactome_2022	benign_serosa	no_met > ln_mets	Phosphate Bond Hydrolysis By NTPDase Proteins R-HSA-8850843	(1/8)	0.0393135	0.14667	28.7056	92.8968	ENTPD6
Reactome_2022	benign_serosa	no_met > ln_mets	Ca2+ Activated K+ Channels R-HSA-1296052	(1/8)	0.0393135	0.14667	28.7056	92.8968	KCNN4
Reactome_2022	benign_serosa	no_met > ln_mets	RUNX1 Regulates Transcription Of Genes Involved In Differentiation Of Keratinocytes R-HSA-8939242	(1/8)	0.0393135	0.14667	28.7056	92.8968	SOCS3
Reactome_2022	benign_serosa	no_met > ln_mets	Metabolism Of Ingested SeMet, Sec, MeSec Into H2Se R-HSA-2408508	(1/8)	0.0393135	0.14667	28.7056	92.8968	NNMT
Reactome_2022	benign_serosa	no_met > ln_mets	RUNX2 Regulates Genes Involved In Cell Migration R-HSA-8941332	(1/8)	0.0393135	0.14667	28.7056	92.8968	ITGA5
Reactome_2022	benign_serosa	no_met > ln_mets	NR1H2 And NR1H3-mediated Signaling R-HSA-9024446	(3/46)	0.00157519	0.016977	14.2822	92.1684	SCD;FASN;APOE
Reactome_2022	benign_serosa	no_met > ln_mets	Interleukin-4 And Interleukin-13 Signaling R-HSA-6785807	(5/107)	0.000200654	0.00338495	10.2157	86.9756	SOCS3;HSP90AA1;MMP2;FN1;TIMP1
Reactome_2022	benign_serosa	no_met > ln_mets	Metabolism Of Vitamins And Cofactors R-HSA-196854	(7/186)	4.15093e-05	0.00094739	8.29261	83.669	HSP90AA1;AMN;NNMT;SDC4;GSTO2;FASN;APOE
Reactome_2022	benign_serosa	no_met > ln_mets	Chondroitin Sulfate/Dermatan Sulfate Metabolism R-HSA-1793185	(3/50)	0.00200468	0.0198402	13.064	81.1574	SDC4;BGN;DCN
Reactome_2022	benign_serosa	no_met > ln_mets	Chylomicron Assembly R-HSA-8963888	(1/9)	0.0441188	0.15284	25.1162	78.3842	APOE
Reactome_2022	benign_serosa	no_met > ln_mets	CD163 Mediating An Anti-Inflammatory Response R-HSA-9662834	(1/9)	0.0441188	0.15284	25.1162	78.3842	CD163
Reactome_2022	benign_serosa	no_met > ln_mets	Chylomicron Remodeling R-HSA-8963901	(1/9)	0.0441188	0.15284	25.1162	78.3842	APOE
Reactome_2022	benign_serosa	no_met > ln_mets	OAS Antiviral Response R-HSA-8983711	(1/9)	0.0441188	0.15284	25.1162	78.3842	OAS1
Reactome_2022	benign_serosa	no_met > ln_mets	RHO GTPases Activate Rhotekin And Rhophilins R-HSA-5666185	(1/9)	0.0441188	0.15284	25.1162	78.3842	RHPN2
Reactome_2022	benign_serosa	no_met > ln_mets	POU5F1 (OCT4), SOX2, NANOG Repress Genes Related To Differentiation R-HSA-2892245	(1/9)	0.0441188	0.15284	25.1162	78.3842	GATA6
Reactome_2022	benign_serosa	no_met > ln_mets	VEGFR2 Mediated Vascular Permeability R-HSA-5218920	(2/27)	0.00800811	0.0535715	16.2245	78.3205	HSP90AA1;TRIB3
Reactome_2022	benign_serosa	no_met > ln_mets	Heparan Sulfate/Heparin (HS-GAG) Metabolism R-HSA-1638091	(3/53)	0.0023702	0.021232	12.2784	74.2199	SDC4;BGN;DCN
Reactome_2022	benign_serosa	no_met > ln_mets	Regulation Of Necroptotic Cell Death R-HSA-5675482	(2/29)	0.0092031	0.0605221	15.0212	70.4224	HSP90AA1;FASN
Reactome_2022	benign_serosa	no_met > ln_mets	Regulation Of Cholesterol Biosynthesis By SREBP (SREBF) R-HSA-1655829	(3/55)	0.00263534	0.0227225	11.8049	70.1064	SCD;FASN;DHCR7
Reactome_2022	benign_serosa	no_met > ln_mets	HuR (ELAVL1) Binds And Stabilizes mRNA R-HSA-450520	(1/10)	0.0489004	0.161837	22.3244	67.3742	GPRC5A
Reactome_2022	benign_serosa	no_met > ln_mets	Constitutive Signaling By Overexpressed ERBB2 R-HSA-9634285	(1/10)	0.0489004	0.161837	22.3244	67.3742	HSP90AA1
Reactome_2022	benign_serosa	no_met > ln_mets	Uptake Of Dietary Cobalamins Into Enterocytes R-HSA-9758881	(1/10)	0.0489004	0.161837	22.3244	67.3742	AMN
Reactome_2022	benign_serosa	no_met > ln_mets	Tetrahydrobiopterin (BH4) Synthesis, Recycling, Salvage And Regulation R-HSA-1474151	(1/10)	0.0489004	0.161837	22.3244	67.3742	HSP90AA1
Reactome_2022	benign_serosa	no_met > ln_mets	HDL Remodeling R-HSA-8964058	(1/10)	0.0489004	0.161837	22.3244	67.3742	APOE
Reactome_2022	benign_serosa	no_met > ln_mets	Tight Junction Interactions R-HSA-420029	(2/30)	0.00982858	0.0635581	14.484	66.9516	PARD6B;CLDN7
Reactome_2022	benign_serosa	no_met > ln_mets	RIPK1-mediated Regulated Necrosis R-HSA-5213460	(2/31)	0.0104725	0.0655373	13.9838	63.7523	HSP90AA1;FASN
Reactome_2022	benign_serosa	no_met > ln_mets	Signaling By Leptin R-HSA-2586552	(1/11)	0.0536583	0.167898	20.0909	58.7683	SOCS3
Reactome_2022	benign_serosa	no_met > ln_mets	CASP8 Activity Is Inhibited R-HSA-5218900	(1/11)	0.0536583	0.167898	20.0909	58.7683	FASN
Reactome_2022	benign_serosa	no_met > ln_mets	Interleukin-6 Signaling R-HSA-1059683	(1/11)	0.0536583	0.167898	20.0909	58.7683	SOCS3
Reactome_2022	benign_serosa	no_met > ln_mets	eNOS Activation R-HSA-203615	(1/11)	0.0536583	0.167898	20.0909	58.7683	HSP90AA1
Reactome_2022	benign_serosa	no_met > ln_mets	Dimerization Of Procaspase-8 R-HSA-69416	(1/11)	0.0536583	0.167898	20.0909	58.7683	FASN
Reactome_2022	benign_serosa	no_met > ln_mets	Detoxification Of Reactive Oxygen Species R-HSA-3299685	(2/34)	0.0125125	0.0758569	12.6709	55.5117	ERO1A;GSTP1
Reactome_2022	benign_serosa	no_met > ln_mets	Plasma Lipoprotein Clearance R-HSA-8964043	(2/35)	0.013228	0.0777645	12.2863	53.1436	AMN;APOE
Reactome_2022	benign_serosa	no_met > ln_mets	Scavenging Of Heme From Plasma R-HSA-2168880	(1/12)	0.0583926	0.177002	18.2635	51.8788	CD163
Reactome_2022	benign_serosa	no_met > ln_mets	ALK Mutants Bind TKIs R-HSA-9700645	(1/12)	0.0583926	0.177002	18.2635	51.8788	FN1
Reactome_2022	benign_serosa	no_met > ln_mets	Pregnenolone Biosynthesis R-HSA-196108	(1/12)	0.0583926	0.177002	18.2635	51.8788	TSPO
Reactome_2022	benign_serosa	no_met > ln_mets	TP53 Regulates Transcription Of Death Receptors And Ligands R-HSA-6803211	(1/12)	0.0583926	0.177002	18.2635	51.8788	FASN
Reactome_2022	benign_serosa	no_met > ln_mets	Phase II - Conjugation Of Compounds R-HSA-156580	(4/107)	0.00204783	0.0198402	8.0085	49.5804	NNMT;GSTO2;GSTP1;MGST1
Reactome_2022	benign_serosa	no_met > ln_mets	Fatty acyl-CoA Biosynthesis R-HSA-75105	(2/37)	0.0147111	0.0839397	11.5831	48.8708	SCD;FASN
Reactome_2022	benign_serosa	no_met > ln_mets	Advanced Glycosylation Endproduct Receptor Signaling R-HSA-879415	(1/13)	0.0631034	0.185486	16.7407	46.2543	LGALS3
Reactome_2022	benign_serosa	no_met > ln_mets	Transcriptional Regulation Of Testis Differentiation R-HSA-9690406	(1/13)	0.0631034	0.185486	16.7407	46.2543	SOX9
Reactome_2022	benign_serosa	no_met > ln_mets	Defective EXT1 Causes Exostoses 1, TRPS2 And CHDS R-HSA-3656253	(1/13)	0.0631034	0.185486	16.7407	46.2543	SDC4
Reactome_2022	benign_serosa	no_met > ln_mets	Defects In Cobalamin (B12) Metabolism R-HSA-3296469	(1/13)	0.0631034	0.185486	16.7407	46.2543	AMN
Reactome_2022	benign_serosa	no_met > ln_mets	Interferon Alpha/Beta Signaling R-HSA-909733	(3/72)	0.00563543	0.0412556	8.88884	46.0325	SOCS3;IFI27;OAS1
Reactome_2022	benign_serosa	no_met > ln_mets	Elastic Fibre Formation R-HSA-1566948	(2/39)	0.0162624	0.0914466	10.9559	45.1261	ITGA5;FBLN2
Reactome_2022	benign_serosa	no_met > ln_mets	Regulation Of Beta-Cell Development R-HSA-186712	(2/41)	0.0178805	0.0987669	10.393	41.8219	HNF1A;FOXA2
Reactome_2022	benign_serosa	no_met > ln_mets	Transcriptional Regulation By RUNX2 R-HSA-8878166	(4/119)	0.00301079	0.0253953	7.16848	41.617	COL1A1;LGALS3;SOX9;ITGA5
Reactome_2022	benign_serosa	no_met > ln_mets	Repression Of WNT Target Genes R-HSA-4641265	(1/14)	0.0677909	0.191961	15.4522	41.587	CTBP2
Reactome_2022	benign_serosa	no_met > ln_mets	Methylation R-HSA-156581	(1/14)	0.0677909	0.191961	15.4522	41.587	NNMT
Reactome_2022	benign_serosa	no_met > ln_mets	Constitutive Signaling By EGFRvIII R-HSA-5637810	(1/14)	0.0677909	0.191961	15.4522	41.587	HSP90AA1
Reactome_2022	benign_serosa	no_met > ln_mets	Regulation Of IFNG Signaling R-HSA-877312	(1/14)	0.0677909	0.191961	15.4522	41.587	SOCS3
Reactome_2022	benign_serosa	no_met > ln_mets	Metabolism Of Water-Soluble Vitamins And Cofactors R-HSA-196849	(4/122)	0.00329262	0.0271817	6.98517	39.9277	AMN;NNMT;GSTO2;FASN
Reactome_2022	benign_serosa	no_met > ln_mets	Developmental Biology R-HSA-1266738	(17/1073)	2.18077e-05	0.000604385	3.65494	39.2294	HSP90AA1;KRT80;MMP2;KRT8;GATA6;HNF1A;KRT19;KLF5;COL4A2;COL4A1;COL6A2;MYH14;COL6A3;PPARG;SOX9;ITGA5;FOXA2
Reactome_2022	benign_serosa	no_met > ln_mets	Retinoid Metabolism And Transport R-HSA-975634	(2/43)	0.0195638	0.105427	9.88502	38.8884	SDC4;APOE
Reactome_2022	benign_serosa	no_met > ln_mets	p130Cas Linkage To MAPK Signaling For Integrins R-HSA-372708	(1/15)	0.0724552	0.192552	14.3478	37.6598	FN1
Reactome_2022	benign_serosa	no_met > ln_mets	EPHA-mediated Growth Cone Collapse R-HSA-3928663	(1/15)	0.0724552	0.192552	14.3478	37.6598	MYH14
Reactome_2022	benign_serosa	no_met > ln_mets	Response Of EIF2AK1 (HRI) To Heme Deficiency R-HSA-9648895	(1/15)	0.0724552	0.192552	14.3478	37.6598	TRIB3
Reactome_2022	benign_serosa	no_met > ln_mets	Metabolism Of Nitric Oxide: NOS3 Activation And Regulation R-HSA-202131	(1/15)	0.0724552	0.192552	14.3478	37.6598	HSP90AA1
Reactome_2022	benign_serosa	no_met > ln_mets	Signaling By ERBB2 ECD Mutants R-HSA-9665348	(1/15)	0.0724552	0.192552	14.3478	37.6598	HSP90AA1
Reactome_2022	benign_serosa	no_met > ln_mets	GRB2:SOS Provides Linkage To MAPK Signaling For Integrins R-HSA-354194	(1/15)	0.0724552	0.192552	14.3478	37.6598	FN1
Reactome_2022	benign_serosa	no_met > ln_mets	Interleukin-10 Signaling R-HSA-6783783	(2/45)	0.021311	0.113269	9.4243	36.2697	IL1R1;TIMP1
Reactome_2022	benign_serosa	no_met > ln_mets	Caspase Activation Via Death Receptors In Presence Of Ligand R-HSA-140534	(1/16)	0.0770964	0.198102	13.3906	34.316	FASN
Reactome_2022	benign_serosa	no_met > ln_mets	Plasma Lipoprotein Assembly R-HSA-8963898	(1/16)	0.0770964	0.198102	13.3906	34.316	APOE
Reactome_2022	benign_serosa	no_met > ln_mets	Sema3A PAK Dependent Axon Repulsion R-HSA-399954	(1/16)	0.0770964	0.198102	13.3906	34.316	HSP90AA1
Reactome_2022	benign_serosa	no_met > ln_mets	Cell Surface Interactions At Vascular Wall R-HSA-202733	(4/134)	0.00459978	0.0343214	6.33654	34.1016	SDC4;CEACAM6;FN1;ITGA5
Reactome_2022	benign_serosa	no_met > ln_mets	Sensory Perception Of Taste R-HSA-9717189	(2/47)	0.0231206	0.114778	9.00454	33.9204	SCNN1A;TRPM4
Reactome_2022	benign_serosa	no_met > ln_mets	Metabolism Of Fat-Soluble Vitamins R-HSA-6806667	(2/47)	0.0231206	0.114778	9.00454	33.9204	SDC4;APOE
Reactome_2022	benign_serosa	no_met > ln_mets	Interferon Gamma Signaling R-HSA-877300	(3/89)	0.0100964	0.0642194	7.12563	32.7464	SOCS3;OAS1;TRIM29
Reactome_2022	benign_serosa	no_met > ln_mets	Tristetraprolin (TTP, ZFP36) Binds And Destabilizes mRNA R-HSA-450513	(1/17)	0.0817146	0.205878	12.553	31.4393	ZFP36
Reactome_2022	benign_serosa	no_met > ln_mets	Vitamin B5 (Pantothenate) Metabolism R-HSA-199220	(1/17)	0.0817146	0.205878	12.553	31.4393	FASN
Reactome_2022	benign_serosa	no_met > ln_mets	Signaling By Nuclear Receptors R-HSA-9006931	(6/260)	0.00196019	0.0198402	4.93701	30.7808	HSP90AA1;SCD;FASN;MMP2;TFF1;APOE
Reactome_2022	benign_serosa	no_met > ln_mets	Acyl Chain Remodelling Of PG R-HSA-1482925	(1/18)	0.08631	0.212222	11.814	28.9421	CRLS1
Reactome_2022	benign_serosa	no_met > ln_mets	Constitutive Signaling By Ligand-Responsive EGFR Cancer Variants R-HSA-1236382	(1/18)	0.08631	0.212222	11.814	28.9421	HSP90AA1
Reactome_2022	benign_serosa	no_met > ln_mets	Potential Therapeutics For SARS R-HSA-9679191	(3/97)	0.0127385	0.0760393	6.51656	28.4326	HSP90AA1;IL1R1;FXYD3
Reactome_2022	benign_serosa	no_met > ln_mets	Nuclear Receptor Transcription Pathway R-HSA-383280	(2/53)	0.0289101	0.127742	7.94278	28.1457	PPARG;HNF1A
Reactome_2022	benign_serosa	no_met > ln_mets	Hemostasis R-HSA-109582	(10/576)	0.000615318	0.00941669	3.79545	28.0611	LGALS3BP;ANXA2;SDC4;CEACAM6;GATA6;FN1;PLAUR;ITGA5;TIMP1;S100A10
Reactome_2022	benign_serosa	no_met > ln_mets	Metabolism Of Steroids R-HSA-8957322	(4/153)	0.00731752	0.0502188	5.52321	27.1603	SCD;FASN;TSPO;DHCR7
Reactome_2022	benign_serosa	no_met > ln_mets	Stimuli-sensing Channels R-HSA-2672351	(3/100)	0.0138218	0.0800424	6.31406	27.0337	TSC22D3;SCNN1A;TRPM4
Reactome_2022	benign_serosa	no_met > ln_mets	Metabolism Of Cofactors R-HSA-8978934	(1/19)	0.0908825	0.215015	11.1571	26.7569	HSP90AA1
Reactome_2022	benign_serosa	no_met > ln_mets	Nicotinamide Salvaging R-HSA-197264	(1/19)	0.0908825	0.215015	11.1571	26.7569	NNMT
Reactome_2022	benign_serosa	no_met > ln_mets	Aflatoxin Activation And Detoxification R-HSA-5423646	(1/19)	0.0908825	0.215015	11.1571	26.7569	MGST1
Reactome_2022	benign_serosa	no_met > ln_mets	RHO GTPases Activate ROCKs R-HSA-5627117	(1/19)	0.0908825	0.215015	11.1571	26.7569	MYH14
Reactome_2022	benign_serosa	no_met > ln_mets	RHO GTPases Activate CIT R-HSA-5625900	(1/19)	0.0908825	0.215015	11.1571	26.7569	MYH14
Reactome_2022	benign_serosa	no_met > ln_mets	Nuclear Events Stimulated By ALK Signaling In Cancer R-HSA-9725371	(1/19)	0.0908825	0.215015	11.1571	26.7569	FN1
Reactome_2022	benign_serosa	no_met > ln_mets	ECM Proteoglycans R-HSA-3000178	(2/55)	0.0309557	0.131987	7.64228	26.5584	BGN;DCN
Reactome_2022	benign_serosa	no_met > ln_mets	Regulated Necrosis R-HSA-5218859	(2/57)	0.0330569	0.139374	7.36364	25.1065	HSP90AA1;FASN
Reactome_2022	benign_serosa	no_met > ln_mets	Sema4D Induced Cell Migration And Growth-Cone Collapse R-HSA-416572	(1/20)	0.0954324	0.219099	10.5694	24.831	MYH14
Reactome_2022	benign_serosa	no_met > ln_mets	Syndecan Interactions R-HSA-3000170	(1/20)	0.0954324	0.219099	10.5694	24.831	SDC4
Reactome_2022	benign_serosa	no_met > ln_mets	Chaperone Mediated Autophagy R-HSA-9613829	(1/20)	0.0954324	0.219099	10.5694	24.831	HSP90AA1
Reactome_2022	benign_serosa	no_met > ln_mets	Signal Transduction By L1 R-HSA-445144	(1/20)	0.0954324	0.219099	10.5694	24.831	ITGA5
Reactome_2022	benign_serosa	no_met > ln_mets	Cytokine Signaling In Immune System R-HSA-1280215	(11/702)	0.000765431	0.00993509	3.43581	24.6522	SOCS3;HSP90AA1;IFI27;ANXA2;OAS1;IL1R1;TRIM29;MMP2;FN1;STX3;TIMP1
Reactome_2022	benign_serosa	no_met > ln_mets	Signaling By Interleukins R-HSA-449147	(8/453)	0.00196812	0.0198402	3.80166	23.6869	SOCS3;HSP90AA1;ANXA2;IL1R1;MMP2;FN1;STX3;TIMP1
Reactome_2022	benign_serosa	no_met > ln_mets	Cobalamin (Cbl, Vitamin B12) Transport And Metabolism R-HSA-196741	(1/21)	0.0999598	0.222899	10.0404	23.1229	AMN
Reactome_2022	benign_serosa	no_met > ln_mets	Signaling By ERBB2 TMD/JMD Mutants R-HSA-9665686	(1/21)	0.0999598	0.222899	10.0404	23.1229	HSP90AA1
Reactome_2022	benign_serosa	no_met > ln_mets	HS-GAG Degradation R-HSA-2024096	(1/21)	0.0999598	0.222899	10.0404	23.1229	SDC4
Reactome_2022	benign_serosa	no_met > ln_mets	Defects In Vitamin And Cofactor Metabolism R-HSA-3296482	(1/21)	0.0999598	0.222899	10.0404	23.1229	AMN
Reactome_2022	benign_serosa	no_met > ln_mets	RHO GTPases Activate PAKs R-HSA-5627123	(1/21)	0.0999598	0.222899	10.0404	23.1229	MYH14
Reactome_2022	benign_serosa	no_met > ln_mets	Cell-cell Junction Organization R-HSA-421270	(2/61)	0.0374213	0.146661	6.86302	22.5486	PARD6B;CLDN7
Reactome_2022	benign_serosa	no_met > ln_mets	Neutrophil Degranulation R-HSA-6798695	(8/468)	0.00240775	0.021232	3.67486	22.1559	LGALS3;HSP90AA1;ANXA2;CEACAM6;GSTP1;MGST1;PLAUR;S100P
Reactome_2022	benign_serosa	no_met > ln_mets	Laminin Interactions R-HSA-3000157	(1/22)	0.104465	0.231613	9.56181	21.5992	COL18A1
Reactome_2022	benign_serosa	no_met > ln_mets	Ion Channel Transport R-HSA-983712	(4/175)	0.011586	0.0713552	4.80726	21.4306	FXYD3;TSC22D3;SCNN1A;TRPM4
Reactome_2022	benign_serosa	no_met > ln_mets	Semaphorin Interactions R-HSA-373755	(2/64)	0.0408313	0.149458	6.52995	20.8848	HSP90AA1;MYH14
Reactome_2022	benign_serosa	no_met > ln_mets	CD28 Dependent PI3K/Akt Signaling R-HSA-389357	(1/23)	0.108947	0.237325	9.12672	20.2329	TRIB3
Reactome_2022	benign_serosa	no_met > ln_mets	RHOBTB2 GTPase Cycle R-HSA-9013418	(1/23)	0.108947	0.237325	9.12672	20.2329	HSP90AA1
Reactome_2022	benign_serosa	no_met > ln_mets	Glycosaminoglycan Metabolism R-HSA-1630316	(3/120)	0.0223556	0.114778	5.22945	19.8754	SDC4;BGN;DCN
Reactome_2022	benign_serosa	no_met > ln_mets	Signaling By Receptor Tyrosine Kinases R-HSA-9006934	(8/496)	0.00343213	0.027743	3.45902	19.6284	HSP90AA1;SPINT1;COL4A2;COL4A1;COL6A2;COL6A3;TRIB3;APOE
Reactome_2022	benign_serosa	no_met > ln_mets	Signaling By ERBB2 KD Mutants R-HSA-9664565	(1/24)	0.113408	0.237325	8.72947	19.002	HSP90AA1
Reactome_2022	benign_serosa	no_met > ln_mets	Signaling By EGFR In Cancer R-HSA-1643713	(1/24)	0.113408	0.237325	8.72947	19.002	HSP90AA1
Reactome_2022	benign_serosa	no_met > ln_mets	RUNX2 Regulates Osteoblast Differentiation R-HSA-8940973	(1/24)	0.113408	0.237325	8.72947	19.002	COL1A1
Reactome_2022	benign_serosa	no_met > ln_mets	Interleukin-6 Family Signaling R-HSA-6783589	(1/24)	0.113408	0.237325	8.72947	19.002	SOCS3
Reactome_2022	benign_serosa	no_met > ln_mets	Other Interleukin Signaling R-HSA-449836	(1/24)	0.113408	0.237325	8.72947	19.002	STX3
Reactome_2022	benign_serosa	no_met > ln_mets	Aggrephagy R-HSA-9646399	(1/24)	0.113408	0.237325	8.72947	19.002	HSP90AA1
Reactome_2022	benign_serosa	no_met > ln_mets	Sema4D In Semaphorin Signaling R-HSA-400685	(1/24)	0.113408	0.237325	8.72947	19.002	MYH14
Reactome_2022	benign_serosa	no_met > ln_mets	Growth Hormone Receptor Signaling R-HSA-982772	(1/24)	0.113408	0.237325	8.72947	19.002	SOCS3
Reactome_2022	benign_serosa	no_met > ln_mets	Platelet Degranulation R-HSA-114608	(3/125)	0.0248488	0.114778	5.01386	18.5259	LGALS3BP;FN1;TIMP1
Reactome_2022	benign_serosa	no_met > ln_mets	Inactivation Of CSF3 (G-CSF) Signaling R-HSA-9705462	(1/25)	0.117846	0.238211	8.36532	17.8882	SOCS3
Reactome_2022	benign_serosa	no_met > ln_mets	Signaling By ERBB2 In Cancer R-HSA-1227990	(1/25)	0.117846	0.238211	8.36532	17.8882	HSP90AA1
Reactome_2022	benign_serosa	no_met > ln_mets	TRP Channels R-HSA-3295583	(1/25)	0.117846	0.238211	8.36532	17.8882	TRPM4
Reactome_2022	benign_serosa	no_met > ln_mets	Regulation Of IFNA/IFNB Signaling R-HSA-912694	(1/25)	0.117846	0.238211	8.36532	17.8882	SOCS3
Reactome_2022	benign_serosa	no_met > ln_mets	Axon Guidance R-HSA-422475	(8/519)	0.00450389	0.0342649	3.29941	17.8261	HSP90AA1;COL4A2;COL4A1;COL6A2;MMP2;MYH14;COL6A3;ITGA5
Reactome_2022	benign_serosa	no_met > ln_mets	Plasma Lipoprotein Assembly, Remodeling, And Clearance R-HSA-174824	(2/71)	0.0492185	0.161837	5.86542	17.6636	AMN;APOE
Reactome_2022	benign_serosa	no_met > ln_mets	Response To Elevated Platelet Cytosolic Ca2+ R-HSA-76005	(3/130)	0.027486	0.125466	4.81524	17.3064	LGALS3BP;FN1;TIMP1
Reactome_2022	benign_serosa	no_met > ln_mets	Extra-nuclear Estrogen Signaling R-HSA-9009391	(2/73)	0.0517203	0.167898	5.69963	16.8817	HSP90AA1;MMP2
Reactome_2022	benign_serosa	no_met > ln_mets	Attenuation Phase R-HSA-3371568	(1/26)	0.122262	0.238381	8.0303	16.8764	HSP90AA1
Reactome_2022	benign_serosa	no_met > ln_mets	Cholesterol Biosynthesis R-HSA-191273	(1/26)	0.122262	0.238381	8.0303	16.8764	DHCR7
Reactome_2022	benign_serosa	no_met > ln_mets	Interleukin-20 Family Signaling R-HSA-8854691	(1/26)	0.122262	0.238381	8.0303	16.8764	SOCS3
Reactome_2022	benign_serosa	no_met > ln_mets	Caspase Activation Via Extrinsic Apoptotic Signaling Pathway R-HSA-5357769	(1/26)	0.122262	0.238381	8.0303	16.8764	FASN
Reactome_2022	benign_serosa	no_met > ln_mets	Synthesis Of IP3 And IP4 In Cytosol R-HSA-1855204	(1/26)	0.122262	0.238381	8.0303	16.8764	PLCB4
Reactome_2022	benign_serosa	no_met > ln_mets	Interferon Signaling R-HSA-913531	(4/200)	0.0180733	0.0987669	4.18878	16.8109	SOCS3;IFI27;OAS1;TRIM29
Reactome_2022	benign_serosa	no_met > ln_mets	Nervous System Development R-HSA-9675108	(8/545)	0.00600813	0.0423846	3.13545	16.0367	HSP90AA1;COL4A2;COL4A1;COL6A2;MMP2;MYH14;COL6A3;ITGA5
Reactome_2022	benign_serosa	no_met > ln_mets	Integrin Signaling R-HSA-354192	(1/27)	0.126657	0.244491	7.72106	15.9538	FN1
Reactome_2022	benign_serosa	no_met > ln_mets	Insulin Processing R-HSA-264876	(1/27)	0.126657	0.244491	7.72106	15.9538	ERO1A
Reactome_2022	benign_serosa	no_met > ln_mets	Molecules Associated With Elastic Fibres R-HSA-2129379	(1/28)	0.131029	0.250131	7.43472	15.1098	FBLN2
Reactome_2022	benign_serosa	no_met > ln_mets	Paracetamol ADME R-HSA-9753281	(1/28)	0.131029	0.250131	7.43472	15.1098	GSTP1
Reactome_2022	benign_serosa	no_met > ln_mets	Diseases Of Glycosylation R-HSA-3781865	(3/143)	0.0350137	0.140055	4.36524	14.6324	SDC4;BGN;DCN
Reactome_2022	benign_serosa	no_met > ln_mets	Surfactant Metabolism R-HSA-5683826	(1/29)	0.13538	0.250131	7.16883	14.3353	GATA6
Reactome_2022	benign_serosa	no_met > ln_mets	Uptake And Actions Of Bacterial Toxins R-HSA-5339562	(1/29)	0.13538	0.250131	7.16883	14.3353	HSP90AA1
Reactome_2022	benign_serosa	no_met > ln_mets	HSF1 Activation R-HSA-3371511	(1/29)	0.13538	0.250131	7.16883	14.3353	HSP90AA1
Reactome_2022	benign_serosa	no_met > ln_mets	Downregulation Of ERBB2 Signaling R-HSA-8863795	(1/29)	0.13538	0.250131	7.16883	14.3353	HSP90AA1
Reactome_2022	benign_serosa	no_met > ln_mets	SUMOylation Of Intracellular Receptors R-HSA-4090294	(1/29)	0.13538	0.250131	7.16883	14.3353	PPARG
Reactome_2022	benign_serosa	no_met > ln_mets	PIWI-interacting RNA (piRNA) Biogenesis R-HSA-5601884	(1/29)	0.13538	0.250131	7.16883	14.3353	HSP90AA1
Reactome_2022	benign_serosa	no_met > ln_mets	Biological Oxidations R-HSA-211859	(4/218)	0.0239106	0.114778	3.83294	14.31	NNMT;GSTO2;GSTP1;MGST1
Reactome_2022	benign_serosa	no_met > ln_mets	Transcriptional Regulation Of Pluripotent Stem Cells R-HSA-452723	(1/30)	0.13971	0.254494	6.92128	13.6224	GATA6
Reactome_2022	benign_serosa	no_met > ln_mets	Signaling By CSF3 (G-CSF) R-HSA-9674555	(1/30)	0.13971	0.254494	6.92128	13.6224	SOCS3
Reactome_2022	benign_serosa	no_met > ln_mets	HS-GAG Biosynthesis R-HSA-2022928	(1/30)	0.13971	0.254494	6.92128	13.6224	SDC4
Reactome_2022	benign_serosa	no_met > ln_mets	Transcriptional Regulation Of White Adipocyte Differentiation R-HSA-381340	(2/84)	0.0662504	0.191961	4.9323	13.3878	KLF5;PPARG
Reactome_2022	benign_serosa	no_met > ln_mets	Signal Transduction R-HSA-162582	(23/2465)	0.00209651	0.0198402	2.13543	13.1702	HSP90AA1;CTBP2;MMP2;FN1;KNL1;SOCS3;PARD6B;PLCB4;SPINT1;COL4A2;SCD;COL4A1;FASN;COL6A2;MYH14;COL6A3;TFF1;PPARG;TRIB3;SOX9;APOE;ITGA5;RHPN2
Reactome_2022	benign_serosa	no_met > ln_mets	RUNX2 Regulates Bone Development R-HSA-8941326	(1/31)	0.144017	0.257506	6.69024	12.9645	COL1A1
Reactome_2022	benign_serosa	no_met > ln_mets	Nicotinate Metabolism R-HSA-196807	(1/31)	0.144017	0.257506	6.69024	12.9645	NNMT
Reactome_2022	benign_serosa	no_met > ln_mets	Cell Junction Organization R-HSA-446728	(2/86)	0.0690235	0.192552	4.81438	12.8703	PARD6B;CLDN7
Reactome_2022	benign_serosa	no_met > ln_mets	Regulation Of mRNA Stability By Proteins That Bind AU-rich Elements R-HSA-450531	(2/88)	0.0718344	0.192552	4.70195	12.3821	ZFP36;GPRC5A
Reactome_2022	benign_serosa	no_met > ln_mets	Nuclear Signaling By ERBB4 R-HSA-1251985	(1/32)	0.148304	0.261554	6.4741	12.3558	APOE
Reactome_2022	benign_serosa	no_met > ln_mets	Oncogene Induced Senescence R-HSA-2559585	(1/33)	0.152569	0.262588	6.27146	11.7912	ETS2
Reactome_2022	benign_serosa	no_met > ln_mets	Signaling By WNT In Cancer R-HSA-4791275	(1/33)	0.152569	0.262588	6.27146	11.7912	CTBP2
Reactome_2022	benign_serosa	no_met > ln_mets	Plasma Lipoprotein Remodeling R-HSA-8963899	(1/33)	0.152569	0.262588	6.27146	11.7912	APOE
Reactome_2022	benign_serosa	no_met > ln_mets	Signaling By High-Kinase Activity BRAF Mutants R-HSA-6802948	(1/33)	0.152569	0.262588	6.27146	11.7912	FN1
Reactome_2022	benign_serosa	no_met > ln_mets	EPH-Ephrin Signaling R-HSA-2682334	(2/91)	0.0761192	0.198102	4.54277	11.6997	MMP2;MYH14
Reactome_2022	benign_serosa	no_met > ln_mets	VEGFA-VEGFR2 Pathway R-HSA-4420097	(2/93)	0.0790201	0.201709	4.44248	11.2752	HSP90AA1;TRIB3
Reactome_2022	benign_serosa	no_met > ln_mets	CD28 Co-Stimulation R-HSA-389356	(1/34)	0.156813	0.268034	6.08111	11.2665	TRIB3
Reactome_2022	benign_serosa	no_met > ln_mets	Diseases Of Metabolism R-HSA-5668914	(4/247)	0.0354846	0.14049	3.37054	11.2531	AMN;SDC4;BGN;DCN
Reactome_2022	benign_serosa	no_met > ln_mets	Nucleotide Catabolism R-HSA-8956319	(1/35)	0.161037	0.270486	5.90196	10.7777	ENTPD6
Reactome_2022	benign_serosa	no_met > ln_mets	Gene And Protein Expression By JAK-STAT Signaling After Interleukin-12 Stimulation R-HSA-8950505	(1/35)	0.161037	0.270486	5.90196	10.7777	ANXA2
Reactome_2022	benign_serosa	no_met > ln_mets	Metabolism Of Steroid Hormones R-HSA-196071	(1/35)	0.161037	0.270486	5.90196	10.7777	TSPO
Reactome_2022	benign_serosa	no_met > ln_mets	RHOBTB GTPase Cycle R-HSA-9706574	(1/35)	0.161037	0.270486	5.90196	10.7777	HSP90AA1
Reactome_2022	benign_serosa	no_met > ln_mets	Metabolism R-HSA-1430728	(19/2049)	0.00581332	0.0417698	2.06489	10.6292	HSP90AA1;AMN;NNMT;SDC4;GSTO2;GSTP1;ENTPD6;MGST1;BGN;CRLS1;DCN;PLCB4;SCD;FASN;TSPO;PPARG;TRIB3;DHCR7;APOE
Reactome_2022	benign_serosa	no_met > ln_mets	Platelet Aggregation (Plug Formation) R-HSA-76009	(1/36)	0.165239	0.27282	5.73304	10.3216	FN1
Reactome_2022	benign_serosa	no_met > ln_mets	NR1H3 And NR1H2 Regulate Gene Expression Linked To Cholesterol Transport And Efflux R-HSA-9029569	(1/36)	0.165239	0.27282	5.73304	10.3216	APOE
Reactome_2022	benign_serosa	no_met > ln_mets	HSF1-dependent Transactivation R-HSA-3371571	(1/36)	0.165239	0.27282	5.73304	10.3216	HSP90AA1
Reactome_2022	benign_serosa	no_met > ln_mets	Transcriptional Regulation By AP-2 (TFAP2) Family Of Transcription Factors R-HSA-8864260	(1/36)	0.165239	0.27282	5.73304	10.3216	APOE
Reactome_2022	benign_serosa	no_met > ln_mets	Visual Phototransduction R-HSA-2187338	(2/98)	0.0864202	0.212222	4.21003	10.3084	SDC4;APOE
Reactome_2022	benign_serosa	no_met > ln_mets	Immune System R-HSA-168256	(18/1943)	0.00737751	0.0502188	2.04973	10.0628	HSP90AA1;ANXA2;IL1R1;MMP2;GSTP1;MGST1;FN1;PLAUR;LGALS3;SOCS3;IFI27;OAS1;CEACAM6;TRIM29;S100P;TRIB3;STX3;TIMP1
Reactome_2022	benign_serosa	no_met > ln_mets	RHOV GTPase Cycle R-HSA-9013424	(1/37)	0.16942	0.276197	5.57351	9.89507	PARD6B
Reactome_2022	benign_serosa	no_met > ln_mets	Early SARS-CoV-2 Infection Events R-HSA-9772572	(1/37)	0.16942	0.276197	5.57351	9.89507	SDC4
Reactome_2022	benign_serosa	no_met > ln_mets	MAP2K And MAPK Activation R-HSA-5674135	(1/37)	0.16942	0.276197	5.57351	9.89507	FN1
Reactome_2022	benign_serosa	no_met > ln_mets	Signaling By VEGF R-HSA-194138	(2/102)	0.0924847	0.217479	4.04082	9.62002	HSP90AA1;TRIB3
Reactome_2022	benign_serosa	no_met > ln_mets	HSP90 Chaperone Cycle For Steroid Hormone Receptors (SHR) In Presence Of Ligand R-HSA-3371497	(1/38)	0.173581	0.279458	5.4226	9.49559	HSP90AA1
Reactome_2022	benign_serosa	no_met > ln_mets	Signaling By RAF1 Mutants R-HSA-9656223	(1/38)	0.173581	0.279458	5.4226	9.49559	FN1
Reactome_2022	benign_serosa	no_met > ln_mets	ESR-mediated Signaling R-HSA-8939211	(3/188)	0.0682749	0.191961	3.2959	8.84691	HSP90AA1;MMP2;TFF1
Reactome_2022	benign_serosa	no_met > ln_mets	Non-integrin membrane-ECM Interactions R-HSA-3000171	(1/41)	0.185939	0.295674	5.01515	8.43717	SDC4
Reactome_2022	benign_serosa	no_met > ln_mets	Paradoxical Activation Of RAF Signaling By Kinase Inactive BRAF R-HSA-6802955	(1/41)	0.185939	0.295674	5.01515	8.43717	FN1
Reactome_2022	benign_serosa	no_met > ln_mets	Sensory Perception Of Sweet, Bitter, And Umami (Glutamate) Taste R-HSA-9717207	(1/41)	0.185939	0.295674	5.01515	8.43717	TRPM4
Reactome_2022	benign_serosa	no_met > ln_mets	Deactivation Of Beta-Catenin Transactivating Complex R-HSA-3769402	(1/42)	0.190018	0.299703	4.89258	8.12481	SOX9
Reactome_2022	benign_serosa	no_met > ln_mets	GPER1 Signaling R-HSA-9634597	(1/43)	0.194076	0.303635	4.77585	7.83004	ITGA5
Reactome_2022	benign_serosa	no_met > ln_mets	Smooth Muscle Contraction R-HSA-445355	(1/43)	0.194076	0.303635	4.77585	7.83004	ANXA2
Reactome_2022	benign_serosa	no_met > ln_mets	PPARA Activates Gene Expression R-HSA-1989781	(2/116)	0.114613	0.237807	3.54207	7.6728	PPARG;TRIB3
Reactome_2022	benign_serosa	no_met > ln_mets	PI3K Cascade R-HSA-109704	(1/44)	0.198114	0.305033	4.66455	7.55149	TRIB3
Reactome_2022	benign_serosa	no_met > ln_mets	Interleukin-12 Signaling R-HSA-9020591	(1/44)	0.198114	0.305033	4.66455	7.55149	ANXA2
Reactome_2022	benign_serosa	no_met > ln_mets	TP53 Regulates Transcription Of Cell Death Genes R-HSA-5633008	(1/44)	0.198114	0.305033	4.66455	7.55149	FASN
Reactome_2022	benign_serosa	no_met > ln_mets	Regulation Of Lipid Metabolism By PPARalpha R-HSA-400206	(2/118)	0.117878	0.238211	3.48065	7.442	PPARG;TRIB3
Reactome_2022	benign_serosa	no_met > ln_mets	Vesicle-mediated Transport R-HSA-5653656	(7/637)	0.0405863	0.149458	2.30227	7.37722	COL1A1;CD163;HSP90AA1;COL3A1;COL4A2;COL4A1;APOE
Reactome_2022	benign_serosa	no_met > ln_mets	Estrogen-dependent Gene Expression R-HSA-9018519	(2/119)	0.119519	0.238381	3.45072	7.33031	HSP90AA1;TFF1
Reactome_2022	benign_serosa	no_met > ln_mets	Keratinization R-HSA-6805567	(3/208)	0.0863763	0.212222	2.97134	7.27693	KRT19;KRT80;KRT8
Reactome_2022	benign_serosa	no_met > ln_mets	Cell-Cell Communication R-HSA-1500931	(2/120)	0.121166	0.238381	3.42131	7.221	PARD6B;CLDN7
Reactome_2022	benign_serosa	no_met > ln_mets	IRS-mediated Signaling R-HSA-112399	(1/47)	0.210109	0.319696	4.35968	6.80166	TRIB3
Reactome_2022	benign_serosa	no_met > ln_mets	PLC Beta Mediated Events R-HSA-112043	(1/47)	0.210109	0.319696	4.35968	6.80166	PLCB4
Reactome_2022	benign_serosa	no_met > ln_mets	Inositol Phosphate Metabolism R-HSA-1483249	(1/48)	0.214068	0.323669	4.26671	6.57696	PLCB4
Reactome_2022	benign_serosa	no_met > ln_mets	EPH-ephrin Mediated Repulsion Of Cells R-HSA-3928665	(1/49)	0.218007	0.32659	4.17761	6.36345	MMP2
Reactome_2022	benign_serosa	no_met > ln_mets	Signaling By ERBB2 R-HSA-1227986	(1/49)	0.218007	0.32659	4.17761	6.36345	HSP90AA1
Reactome_2022	benign_serosa	no_met > ln_mets	Ion Homeostasis R-HSA-5578775	(1/50)	0.221927	0.329914	4.09215	6.16035	FXYD3
Reactome_2022	benign_serosa	no_met > ln_mets	IRS-related Events Triggered By IGF1R R-HSA-2428928	(1/51)	0.225827	0.334431	4.0101	5.96697	TRIB3
Reactome_2022	benign_serosa	no_met > ln_mets	G-protein Mediated Events R-HSA-112040	(1/52)	0.229708	0.335648	3.93127	5.7827	PLCB4
Reactome_2022	benign_serosa	no_met > ln_mets	Signaling By Non-Receptor Tyrosine Kinases R-HSA-9006927	(1/52)	0.229708	0.335648	3.93127	5.7827	SOCS3
Reactome_2022	benign_serosa	no_met > ln_mets	IGF1R Signaling Cascade R-HSA-2428924	(1/52)	0.229708	0.335648	3.93127	5.7827	TRIB3
Reactome_2022	benign_serosa	no_met > ln_mets	Deposition Of New CENPA-containing Nucleosomes At Centromere R-HSA-606279	(1/53)	0.233569	0.335648	3.85548	5.60693	KNL1
Reactome_2022	benign_serosa	no_met > ln_mets	Ion Transport By P-type ATPases R-HSA-936837	(1/53)	0.233569	0.335648	3.85548	5.60693	FXYD3
Reactome_2022	benign_serosa	no_met > ln_mets	Insulin Receptor Signaling Cascade R-HSA-74751	(1/53)	0.233569	0.335648	3.85548	5.60693	TRIB3
Reactome_2022	benign_serosa	no_met > ln_mets	Signaling By Type 1 Insulin-like Growth Factor 1 Receptor (IGF1R) R-HSA-2404192	(1/53)	0.233569	0.335648	3.85548	5.60693	TRIB3
Reactome_2022	benign_serosa	no_met > ln_mets	Interleukin-12 Family Signaling R-HSA-447115	(1/54)	0.237412	0.338661	3.78254	5.43914	ANXA2
Reactome_2022	benign_serosa	no_met > ln_mets	Signaling By ALK Fusions And Activated Point Mutants R-HSA-9725370	(1/55)	0.241235	0.341603	3.71231	5.27884	FN1
Reactome_2022	benign_serosa	no_met > ln_mets	Metabolism Of Lipids R-HSA-556833	(7/732)	0.0740748	0.195517	1.99073	5.18124	SCD;FASN;TSPO;PPARG;TRIB3;DHCR7;CRLS1
Reactome_2022	benign_serosa	no_met > ln_mets	Signaling By ERBB4 R-HSA-1236394	(1/57)	0.248825	0.351069	3.57937	4.97892	APOE
Reactome_2022	benign_serosa	no_met > ln_mets	Platelet Activation, Signaling And Aggregation R-HSA-76002	(3/254)	0.134548	0.250131	2.42112	4.85636	LGALS3BP;FN1;TIMP1
Reactome_2022	benign_serosa	no_met > ln_mets	SARS-CoV Infections R-HSA-9679506	(4/369)	0.113769	0.237325	2.23002	4.84714	HSP90AA1;SDC4;IL1R1;FXYD3
Reactome_2022	benign_serosa	no_met > ln_mets	Transcriptional Regulation Of Granulopoiesis R-HSA-9616222	(1/59)	0.256339	0.357149	3.45559	4.70394	KLF5
Reactome_2022	benign_serosa	no_met > ln_mets	Role Of GTSE1 In G2/M Progression After G2 Checkpoint R-HSA-8852276	(1/59)	0.256339	0.357149	3.45559	4.70394	HSP90AA1
Reactome_2022	benign_serosa	no_met > ln_mets	O-linked Glycosylation Of Mucins R-HSA-913709	(1/59)	0.256339	0.357149	3.45559	4.70394	GCNT3
Reactome_2022	benign_serosa	no_met > ln_mets	Transcriptional Regulation By MECP2 R-HSA-8986944	(1/60)	0.260068	0.36038	3.39685	4.57491	PPARG
Reactome_2022	benign_serosa	no_met > ln_mets	Selective Autophagy R-HSA-9663891	(1/61)	0.263779	0.36293	3.34007	4.45112	HSP90AA1
Reactome_2022	benign_serosa	no_met > ln_mets	Regulation Of PTEN Gene Transcription R-HSA-8943724	(1/61)	0.263779	0.36293	3.34007	4.45112	PPARG
Reactome_2022	benign_serosa	no_met > ln_mets	Signaling By BRAF And RAF1 Fusions R-HSA-6802952	(1/62)	0.267472	0.364137	3.28515	4.33226	FN1
Reactome_2022	benign_serosa	no_met > ln_mets	RHO GTPases Activate PKNs R-HSA-5625740	(1/62)	0.267472	0.364137	3.28515	4.33226	MYH14
Reactome_2022	benign_serosa	no_met > ln_mets	Regulation Of Actin Dynamics For Phagocytic Cup Formation R-HSA-2029482	(1/62)	0.267472	0.364137	3.28515	4.33226	HSP90AA1
Reactome_2022	benign_serosa	no_met > ln_mets	RHO GTPase Effectors R-HSA-195258	(3/269)	0.151923	0.262588	2.28285	4.30176	MYH14;KNL1;RHPN2
Reactome_2022	benign_serosa	no_met > ln_mets	Signaling By MET R-HSA-6806834	(1/63)	0.271146	0.367235	3.232	4.21808	SPINT1
Reactome_2022	benign_serosa	no_met > ln_mets	Mitochondrial Protein Import R-HSA-1268020	(1/65)	0.278439	0.374645	3.13068	4.00275	TIMM13
Reactome_2022	benign_serosa	no_met > ln_mets	Sensory Processing Of Sound By Inner Hair Cells Of Cochlea R-HSA-9662360	(1/67)	0.28566	0.382193	3.03551	3.80335	CTBP2
Reactome_2022	benign_serosa	no_met > ln_mets	Metabolism Of Carbohydrates R-HSA-71387	(3/285)	0.171196	0.277924	2.15157	3.79741	SDC4;BGN;DCN
Reactome_2022	benign_serosa	no_met > ln_mets	Costimulation By CD28 Family R-HSA-388841	(1/68)	0.289244	0.385658	2.99005	3.70911	TRIB3
Reactome_2022	benign_serosa	no_met > ln_mets	Fatty Acid Metabolism R-HSA-8978868	(2/173)	0.214389	0.323669	2.35458	3.62596	SCD;FASN
Reactome_2022	benign_serosa	no_met > ln_mets	Loss Of Nlp From Mitotic Centrosomes R-HSA-380259	(1/69)	0.29281	0.387748	2.94593	3.61829	HSP90AA1
Reactome_2022	benign_serosa	no_met > ln_mets	RHOB GTPase Cycle R-HSA-9013026	(1/69)	0.29281	0.387748	2.94593	3.61829	RHPN2
Reactome_2022	benign_serosa	no_met > ln_mets	Transport Of Small Molecules R-HSA-382551	(6/706)	0.142298	0.256799	1.75076	3.41368	AMN;FXYD3;TSC22D3;SCNN1A;APOE;TRPM4
Reactome_2022	benign_serosa	no_met > ln_mets	AURKA Activation By TPX2 R-HSA-8854518	(1/72)	0.303401	0.39905	2.82103	3.36463	HSP90AA1
Reactome_2022	benign_serosa	no_met > ln_mets	Cellular Response To Chemical Stress R-HSA-9711123	(2/182)	0.230932	0.335648	2.23583	3.2769	ERO1A;GSTP1
Reactome_2022	benign_serosa	no_met > ln_mets	Sensory Processing Of Sound R-HSA-9659379	(1/75)	0.313836	0.409995	2.70625	3.13623	CTBP2
Reactome_2022	benign_serosa	no_met > ln_mets	Mitotic Prometaphase R-HSA-68877	(2/186)	0.238313	0.338702	2.18678	3.13621	HSP90AA1;KNL1
Reactome_2022	benign_serosa	no_met > ln_mets	Generic Transcription Pathway R-HSA-212436	(9/1190)	0.140642	0.254995	1.56759	3.0749	COL1A1;LGALS3;SOCS3;FASN;PPARG;HNF1A;SOX9;APOE;ITGA5
Reactome_2022	benign_serosa	no_met > ln_mets	Innate Immune System R-HSA-168249	(8/1035)	0.146274	0.260342	1.59798	3.07176	LGALS3;HSP90AA1;ANXA2;CEACAM6;GSTP1;MGST1;PLAUR;S100P
Reactome_2022	benign_serosa	no_met > ln_mets	Signaling By Insulin Receptor R-HSA-74752	(1/77)	0.320707	0.417564	2.63477	2.99634	TRIB3
Reactome_2022	benign_serosa	no_met > ln_mets	Oncogenic MAPK Signaling R-HSA-6802957	(1/78)	0.324116	0.420592	2.60042	2.92977	FN1
Reactome_2022	benign_serosa	no_met > ln_mets	Amyloid Fiber Formation R-HSA-977225	(1/79)	0.327509	0.423578	2.56695	2.86534	APOE
Reactome_2022	benign_serosa	no_met > ln_mets	Muscle Contraction R-HSA-397014	(2/196)	0.256816	0.357149	2.07301	2.81804	ANXA2;FXYD3
Reactome_2022	benign_serosa	no_met > ln_mets	Post-translational Protein Modification R-HSA-597592	(10/1383)	0.152951	0.262588	1.49931	2.81517	SOCS3;LGALS1;IGFBP5;IGFBP4;FN1;PLAUR;GCNT3;PPARG;APOE;TIMP1
Reactome_2022	benign_serosa	no_met > ln_mets	Recruitment Of NuMA To Mitotic Centrosomes R-HSA-380320	(1/80)	0.330885	0.426522	2.53433	2.80293	HSP90AA1
Reactome_2022	benign_serosa	no_met > ln_mets	DDX58/IFIH1-mediated Induction Of Interferon-Alpha/Beta R-HSA-168928	(1/81)	0.334244	0.428008	2.50253	2.74248	HSP90AA1
Reactome_2022	benign_serosa	no_met > ln_mets	Centrosome Maturation R-HSA-380287	(1/81)	0.334244	0.428008	2.50253	2.74248	HSP90AA1
Reactome_2022	benign_serosa	no_met > ln_mets	Metabolism Of Proteins R-HSA-392499	(13/1890)	0.148092	0.261554	1.43479	2.74033	ERO1A;IGFBP5;IGFBP4;MMP2;GATA6;FN1;PLAUR;SOCS3;LGALS1;GCNT3;PPARG;APOE;TIMP1
Reactome_2022	benign_serosa	no_met > ln_mets	Sensory Perception R-HSA-9709957	(5/616)	0.195424	0.304517	1.66156	2.71263	CTBP2;SDC4;SCNN1A;APOE;TRPM4
Reactome_2022	benign_serosa	no_met > ln_mets	Antiviral Mechanism By IFN-stimulated Genes R-HSA-1169410	(1/83)	0.340912	0.435111	2.44124	2.6271	OAS1
Reactome_2022	benign_serosa	no_met > ln_mets	Transcriptional Regulation By RUNX1 R-HSA-8878171	(2/204)	0.271641	0.367235	1.9901	2.59365	LGALS3;SOCS3
Reactome_2022	benign_serosa	no_met > ln_mets	Degradation Of Beta-Catenin By Destruction Complex R-HSA-195253	(1/84)	0.344221	0.437894	2.41171	2.57202	CTBP2
Reactome_2022	benign_serosa	no_met > ln_mets	Programmed Cell Death R-HSA-5357801	(2/208)	0.279052	0.374645	1.95106	2.49025	HSP90AA1;FASN
Reactome_2022	benign_serosa	no_met > ln_mets	Regulation Of PLK1 Activity At G2/M Transition R-HSA-2565942	(1/87)	0.35405	0.447464	2.32723	2.4164	HSP90AA1
Reactome_2022	benign_serosa	no_met > ln_mets	Fcgamma Receptor (FCGR) Dependent Phagocytosis R-HSA-2029480	(1/87)	0.35405	0.447464	2.32723	2.4164	HSP90AA1
Reactome_2022	benign_serosa	no_met > ln_mets	Signaling By Rho GTPases R-HSA-194315	(5/644)	0.220268	0.328707	1.58644	2.40015	PARD6B;HSP90AA1;MYH14;KNL1;RHPN2
Reactome_2022	benign_serosa	no_met > ln_mets	Gene Expression (Transcription) R-HSA-74160	(10/1449)	0.187399	0.296779	1.42545	2.38694	COL1A1;LGALS3;SOCS3;HSP90AA1;FASN;PPARG;HNF1A;SOX9;APOE;ITGA5
Reactome_2022	benign_serosa	no_met > ln_mets	Opioid Signaling R-HSA-111885	(1/88)	0.357294	0.448641	2.30036	2.36752	PLCB4
Reactome_2022	benign_serosa	no_met > ln_mets	Peptide Hormone Metabolism R-HSA-2980736	(1/89)	0.360521	0.451233	2.2741	2.32005	ERO1A
Reactome_2022	benign_serosa	no_met > ln_mets	MAPK6/MAPK4 Signaling R-HSA-5687128	(1/90)	0.363733	0.453789	2.24844	2.27393	MMP2
Reactome_2022	benign_serosa	no_met > ln_mets	Signaling By Rho GTPases, Miro GTPases And RHOBTB3 R-HSA-9716542	(5/660)	0.234892	0.336302	1.5464	2.24017	PARD6B;HSP90AA1;MYH14;KNL1;RHPN2
Reactome_2022	benign_serosa	no_met > ln_mets	RNA Polymerase II Transcription R-HSA-73857	(9/1312)	0.209126	0.319696	1.41156	2.20883	COL1A1;LGALS3;SOCS3;FASN;PPARG;HNF1A;SOX9;APOE;ITGA5
Reactome_2022	benign_serosa	no_met > ln_mets	Post-translational Modification: Synthesis Of GPI-anchored Proteins R-HSA-163125	(1/92)	0.370109	0.458793	2.1988	2.18552	PLAUR
Reactome_2022	benign_serosa	no_met > ln_mets	Unattached Kinetochores Signal Amplification Via A MAD2 Inhibitory Signal R-HSA-141444	(1/93)	0.373273	0.461241	2.17479	2.14314	KNL1
Reactome_2022	benign_serosa	no_met > ln_mets	Metabolism Of Nucleotides R-HSA-15869	(1/95)	0.379554	0.464564	2.1283	2.06182	ENTPD6
Reactome_2022	benign_serosa	no_met > ln_mets	Drug ADME R-HSA-9748784	(1/95)	0.379554	0.464564	2.1283	2.06182	GSTP1
Reactome_2022	benign_serosa	no_met > ln_mets	EML4 And NUDC In Mitotic Spindle Formation R-HSA-9648025	(1/97)	0.385772	0.469215	2.08375	1.98479	KNL1
Reactome_2022	benign_serosa	no_met > ln_mets	Anchoring Of Basal Body To Plasma Membrane R-HSA-5620912	(1/97)	0.385772	0.469215	2.08375	1.98479	HSP90AA1
Reactome_2022	benign_serosa	no_met > ln_mets	Response Of EIF2AK4 (GCN2) To Amino Acid Deficiency R-HSA-9633012	(1/98)	0.388858	0.470022	2.06217	1.9478	TRIB3
Reactome_2022	benign_serosa	no_met > ln_mets	L1CAM Interactions R-HSA-373760	(1/99)	0.391929	0.4708	2.04102	1.91177	ITGA5
Reactome_2022	benign_serosa	no_met > ln_mets	Cellular Response To Heat Stress R-HSA-3371556	(1/99)	0.391929	0.4708	2.04102	1.91177	HSP90AA1
Reactome_2022	benign_serosa	no_met > ln_mets	Potassium Channels R-HSA-1296071	(1/102)	0.40105	0.48027	1.9801	1.80916	KCNN4
Reactome_2022	benign_serosa	no_met > ln_mets	Cellular Responses To Stress R-HSA-2262752	(5/722)	0.293856	0.387811	1.40813	1.72449	ERO1A;HSP90AA1;GSTP1;TRIB3;ETS2
Reactome_2022	benign_serosa	no_met > ln_mets	Integration Of Energy Metabolism R-HSA-163685	(1/105)	0.410035	0.489519	1.92269	1.7141	FASN
Reactome_2022	benign_serosa	no_met > ln_mets	Resolution Of Sister Chromatid Cohesion R-HSA-2500257	(1/106)	0.413001	0.491547	1.90428	1.68397	KNL1
Reactome_2022	benign_serosa	no_met > ln_mets	O-linked Glycosylation R-HSA-5173105	(1/107)	0.415951	0.49204	1.88622	1.65457	GCNT3
Reactome_2022	benign_serosa	no_met > ln_mets	Cellular Responses To Stimuli R-HSA-8953897	(5/736)	0.307554	0.403145	1.38016	1.62735	ERO1A;HSP90AA1;GSTP1;TRIB3;ETS2
Reactome_2022	benign_serosa	no_met > ln_mets	Gene Silencing By RNA R-HSA-211000	(1/108)	0.418887	0.494007	1.8685	1.62588	HSP90AA1
Reactome_2022	benign_serosa	no_met > ln_mets	Mitotic Spindle Checkpoint R-HSA-69618	(1/110)	0.424715	0.499362	1.83403	1.57054	KNL1
Reactome_2022	benign_serosa	no_met > ln_mets	Negative Regulation Of PI3K/AKT Network R-HSA-199418	(1/113)	0.433349	0.505209	1.78463	1.49233	TRIB3
Reactome_2022	benign_serosa	no_met > ln_mets	Diseases Of Signal Transduction By Growth Factor Receptors And Second Messengers R-HSA-5663202	(3/424)	0.356171	0.448641	1.43098	1.47726	HSP90AA1;CTBP2;FN1
Reactome_2022	benign_serosa	no_met > ln_mets	Interleukin-1 Signaling R-HSA-9020702	(1/114)	0.436199	0.505209	1.76875	1.46746	IL1R1
Reactome_2022	benign_serosa	no_met > ln_mets	Macroautophagy R-HSA-1632852	(1/114)	0.436199	0.505209	1.76875	1.46746	HSP90AA1
Reactome_2022	benign_serosa	no_met > ln_mets	Selenoamino Acid Metabolism R-HSA-2408522	(1/114)	0.436199	0.505209	1.76875	1.46746	NNMT
Reactome_2022	benign_serosa	no_met > ln_mets	PIP3 Activates AKT Signaling R-HSA-1257604	(2/268)	0.388373	0.470022	1.50637	1.42471	PPARG;TRIB3
Reactome_2022	benign_serosa	no_met > ln_mets	Chromosome Maintenance R-HSA-73886	(1/118)	0.447455	0.516704	1.70793	1.37349	KNL1
Reactome_2022	benign_serosa	no_met > ln_mets	RHO GTPases Activate Formins R-HSA-5663220	(1/119)	0.450234	0.51837	1.69337	1.35129	KNL1
Reactome_2022	benign_serosa	no_met > ln_mets	RHO GTPase Cycle R-HSA-9012999	(3/441)	0.379355	0.464564	1.37424	1.33203	PARD6B;HSP90AA1;RHPN2
Reactome_2022	benign_serosa	no_met > ln_mets	SARS-CoV-2 Activates/Modulates Innate And Adaptive Immune Responses R-HSA-9705671	(1/121)	0.455751	0.521626	1.66498	1.30836	HSP90AA1
Reactome_2022	benign_serosa	no_met > ln_mets	SARS-CoV-2 Infection R-HSA-9694516	(2/283)	0.414697	0.49204	1.42487	1.25418	HSP90AA1;SDC4
Reactome_2022	benign_serosa	no_met > ln_mets	Cardiac Conduction R-HSA-5576891	(1/126)	0.469304	0.535559	1.59798	1.20888	FXYD3
Reactome_2022	benign_serosa	no_met > ln_mets	Glycerophospholipid Biosynthesis R-HSA-1483206	(1/127)	0.471974	0.536901	1.58522	1.19023	CRLS1
Reactome_2022	benign_serosa	no_met > ln_mets	Autophagy R-HSA-9612973	(1/128)	0.474631	0.536901	1.57266	1.17197	HSP90AA1
Reactome_2022	benign_serosa	no_met > ln_mets	Disease R-HSA-1643685	(10/1736)	0.36833	0.458051	1.16995	1.16852	CD163;HSP90AA1;AMN;CTBP2;SDC4;IL1R1;FXYD3;FN1;BGN;DCN
Reactome_2022	benign_serosa	no_met > ln_mets	Signaling By WNT R-HSA-195721	(2/294)	0.433647	0.505209	1.37042	1.14502	CTBP2;SOX9
Reactome_2022	benign_serosa	no_met > ln_mets	Intracellular Signaling By Second Messengers R-HSA-9006925	(2/306)	0.453948	0.5211	1.31552	1.03896	PPARG;TRIB3
Reactome_2022	benign_serosa	no_met > ln_mets	Factors Involved In Megakaryocyte Development And Platelet Production R-HSA-983231	(1/136)	0.495416	0.558783	1.47886	1.03869	GATA6
Reactome_2022	benign_serosa	no_met > ln_mets	Influenza Viral RNA Transcription And Replication R-HSA-168273	(1/137)	0.497956	0.560021	1.46791	1.02349	HSP90AA1
Reactome_2022	benign_serosa	no_met > ln_mets	Death Receptor Signaling R-HSA-73887	(1/139)	0.502999	0.562431	1.44649	0.993983	FASN
Reactome_2022	benign_serosa	no_met > ln_mets	PTEN Regulation R-HSA-6807070	(1/139)	0.502999	0.562431	1.44649	0.993983	PPARG
Reactome_2022	benign_serosa	no_met > ln_mets	MAPK Family Signaling Cascades R-HSA-5683057	(2/318)	0.473835	0.536901	1.26479	0.944665	MMP2;FN1
Reactome_2022	benign_serosa	no_met > ln_mets	RHOA GTPase Cycle R-HSA-8980692	(1/147)	0.522672	0.582749	1.36668	0.886704	RHPN2
Reactome_2022	benign_serosa	no_met > ln_mets	Interleukin-1 Family Signaling R-HSA-446652	(1/152)	0.534574	0.591831	1.32109	0.827379	IL1R1
Reactome_2022	benign_serosa	no_met > ln_mets	Cellular Response To Starvation R-HSA-9711097	(1/153)	0.536919	0.591831	1.31233	0.81615	TRIB3
Reactome_2022	benign_serosa	no_met > ln_mets	G Alpha (S) Signaling Events R-HSA-418555	(1/153)	0.536919	0.591831	1.31233	0.81615	ITGA5
Reactome_2022	benign_serosa	no_met > ln_mets	Influenza Infection R-HSA-168255	(1/157)	0.546183	0.600337	1.27843	0.773194	HSP90AA1
Reactome_2022	benign_serosa	no_met > ln_mets	Protein Localization R-HSA-9609507	(1/164)	0.561954	0.614874	1.22309	0.704909	TIMM13
Reactome_2022	benign_serosa	no_met > ln_mets	Anti-inflammatory Response Favoring Leishmania Infection R-HSA-9662851	(1/165)	0.564163	0.614874	1.21557	0.695808	CD163
Reactome_2022	benign_serosa	no_met > ln_mets	Cellular Senescence R-HSA-2559583	(1/165)	0.564163	0.614874	1.21557	0.695808	ETS2
Reactome_2022	benign_serosa	no_met > ln_mets	SUMO E3 Ligases SUMOylate Target Proteins R-HSA-3108232	(1/168)	0.570722	0.618547	1.19355	0.669408	PPARG
Reactome_2022	benign_serosa	no_met > ln_mets	Infectious Disease R-HSA-5663205	(5/961)	0.528614	0.587686	1.04294	0.664872	CD163;HSP90AA1;SDC4;IL1R1;FXYD3
Reactome_2022	benign_serosa	no_met > ln_mets	Separation Of Sister Chromatids R-HSA-2467813	(1/170)	0.57504	0.621492	1.17931	0.65253	KNL1
Reactome_2022	benign_serosa	no_met > ln_mets	SUMOylation R-HSA-2990846	(1/174)	0.583548	0.628935	1.15181	0.620396	PPARG
Reactome_2022	benign_serosa	no_met > ln_mets	M Phase R-HSA-68886	(2/380)	0.569337	0.618547	1.05399	0.593694	HSP90AA1;KNL1
Reactome_2022	benign_serosa	no_met > ln_mets	Apoptosis R-HSA-109581	(1/178)	0.591887	0.636156	1.12555	0.590282	FASN
Reactome_2022	benign_serosa	no_met > ln_mets	G2/M Transition R-HSA-69275	(1/182)	0.600061	0.64316	1.10045	0.562026	HSP90AA1
Reactome_2022	benign_serosa	no_met > ln_mets	Mitotic G2-G2/M Phases R-HSA-453274	(1/184)	0.604087	0.645691	1.08831	0.54855	HSP90AA1
Reactome_2022	benign_serosa	no_met > ln_mets	Cilium Assembly R-HSA-5617833	(1/186)	0.608073	0.648166	1.07644	0.535486	HSP90AA1
Reactome_2022	benign_serosa	no_met > ln_mets	SARS-CoV-2-host Interactions R-HSA-9705683	(1/196)	0.627415	0.66695	1.02072	0.475806	HSP90AA1
Reactome_2022	benign_serosa	no_met > ln_mets	TCF Dependent Signaling In Response To WNT R-HSA-201681	(1/198)	0.631168	0.669107	1.01025	0.464902	SOX9
Reactome_2022	benign_serosa	no_met > ln_mets	Phospholipid Metabolism R-HSA-1483257	(1/208)	0.64938	0.686538	0.960962	0.414883	CRLS1
Reactome_2022	benign_serosa	no_met > ln_mets	G Alpha (Q) Signaling Events R-HSA-416476	(1/212)	0.656413	0.692088	0.942553	0.396782	PLCB4
Reactome_2022	benign_serosa	no_met > ln_mets	Mitotic Anaphase R-HSA-68882	(1/232)	0.689537	0.724729	0.860073	0.319718	KNL1
Reactome_2022	benign_serosa	no_met > ln_mets	Mitotic Metaphase And Anaphase R-HSA-2555396	(1/233)	0.691108	0.724729	0.856322	0.316376	KNL1
Reactome_2022	benign_serosa	no_met > ln_mets	Neddylation R-HSA-8951664	(1/237)	0.697312	0.729264	0.841637	0.303429	SOCS3
Reactome_2022	benign_serosa	no_met > ln_mets	Leishmania Infection R-HSA-9658195	(1/247)	0.712287	0.742923	0.807013	0.273799	CD163
Reactome_2022	benign_serosa	no_met > ln_mets	Cell Cycle, Mitotic R-HSA-69278	(2/523)	0.740349	0.770122	0.759097	0.22821	HSP90AA1;KNL1
Reactome_2022	benign_serosa	no_met > ln_mets	RAF/MAP Kinase Cascade R-HSA-5673001	(1/271)	0.745301	0.771138	0.734381	0.215884	FN1
Reactome_2022	benign_serosa	no_met > ln_mets	Cell Cycle Checkpoints R-HSA-69620	(1/271)	0.745301	0.771138	0.734381	0.215884	KNL1
Reactome_2022	benign_serosa	no_met > ln_mets	Organelle Biogenesis And Maintenance R-HSA-1852241	(1/275)	0.750426	0.774375	0.723512	0.207731	HSP90AA1
Reactome_2022	benign_serosa	no_met > ln_mets	MAPK1/MAPK3 Signaling R-HSA-5684996	(1/277)	0.75295	0.774919	0.718196	0.203793	FN1
Reactome_2022	benign_serosa	no_met > ln_mets	Antigen Processing: Ubiquitination And Proteasome Degradation R-HSA-983168	(1/307)	0.787915	0.80876	0.646795	0.154173	SOCS3
Reactome_2022	benign_serosa	no_met > ln_mets	G Alpha (I) Signaling Events R-HSA-418594	(1/312)	0.793246	0.812083	0.636234	0.147366	PLCB4
Reactome_2022	benign_serosa	no_met > ln_mets	GPCR Downstream Signaling R-HSA-388396	(2/619)	0.819912	0.837173	0.637813	0.126643	PLCB4;ITGA5
Reactome_2022	benign_serosa	no_met > ln_mets	Cell Cycle R-HSA-1640170	(2/654)	0.843063	0.854069	0.602479	0.102851	HSP90AA1;KNL1
Reactome_2022	benign_serosa	no_met > ln_mets	Transcriptional Regulation By TP53 R-HSA-3700989	(1/354)	0.833093	0.848399	0.559333	0.10214	FASN
Reactome_2022	benign_serosa	no_met > ln_mets	Metabolism Of RNA R-HSA-8953854	(2/666)	0.850365	0.858985	0.591222	0.0958311	ZFP36;GPRC5A
Reactome_2022	benign_serosa	no_met > ln_mets	Metabolism Of Amino Acids And Derivatives R-HSA-71291	(1/364)	0.841399	0.854069	0.543646	0.093882	NNMT
Reactome_2022	benign_serosa	no_met > ln_mets	Signaling By GPCR R-HSA-372790	(2/689)	0.863511	0.865743	0.570745	0.0837559	PLCB4;ITGA5
Reactome_2022	benign_serosa	no_met > ln_mets	Class I MHC Mediated Antigen Processing And Presentation R-HSA-983169	(1/378)	0.852343	0.858985	0.523082	0.0835708	SOCS3
Reactome_2022	benign_serosa	no_met > ln_mets	Neuronal System R-HSA-112316	(1/386)	0.858258	0.862705	0.512003	0.07826	KCNN4
Reactome_2022	benign_serosa	no_met > ln_mets	Adaptive Immune System R-HSA-1280218	(2/733)	0.885784	0.885784	0.535163	0.0649059	SOCS3;TRIB3
Reactome_2022	benign_serosa	ln_mets	Mitotic Telophase/Cytokinesis R-HSA-68884	(2/13)	0.00186243	0.0568757	36.8998	231.948	PLK1;KIF23
Reactome_2022	benign_serosa	ln_mets	G2/M DNA Replication Checkpoint R-HSA-69478	(1/5)	0.0247535	0.187858	50.2424	185.836	PKMYT1
Reactome_2022	benign_serosa	ln_mets	Formation Of Xylulose-5-Phosphate R-HSA-5661270	(1/5)	0.0247535	0.187858	50.2424	185.836	SORD
Reactome_2022	benign_serosa	ln_mets	Polo-like Kinase Mediated Events R-HSA-156711	(2/16)	0.00283741	0.0657984	28.9883	170.013	PLK1;PKMYT1
Reactome_2022	benign_serosa	ln_mets	Nuclear Envelope Breakdown R-HSA-2980766	(4/53)	0.000142752	0.0260478	16.8801	149.463	PLK1;VRK1;TMPO;NUP37
Reactome_2022	benign_serosa	ln_mets	Phosphorylation Of Emi1 R-HSA-176417	(1/6)	0.029631	0.208431	40.1919	141.433	PLK1
Reactome_2022	benign_serosa	ln_mets	Synthesis Of 15-Eicosatetraenoic Acid Derivatives R-HSA-2142770	(1/6)	0.029631	0.208431	40.1919	141.433	GPX2
Reactome_2022	benign_serosa	ln_mets	Impaired BRCA2 Binding To RAD51 R-HSA-9709570	(3/35)	0.000706716	0.0350708	19.2023	139.311	RFC3;RAD51;BRCA2
Reactome_2022	benign_serosa	ln_mets	RHO GTPases Activate CIT R-HSA-5625900	(2/19)	0.00400405	0.0794803	23.8691	131.768	PRC1;MYH11
Reactome_2022	benign_serosa	ln_mets	Initiation Of Nuclear Envelope (NE) Reformation R-HSA-2995383	(2/19)	0.00400405	0.0794803	23.8691	131.768	VRK1;TMPO
Reactome_2022	benign_serosa	ln_mets	Syndecan Interactions R-HSA-3000170	(2/20)	0.0044345	0.0795493	22.542	122.14	ACTN1;THBS1
Reactome_2022	benign_serosa	ln_mets	Presynaptic Phase Of Homologous DNA Pairing And Strand Exchange R-HSA-5693616	(3/40)	0.0010477	0.0428279	16.6032	113.917	RFC3;RAD51;BRCA2
Reactome_2022	benign_serosa	ln_mets	Synthesis Of 12-Eicosatetraenoic Acid Derivatives R-HSA-2142712	(1/7)	0.0344842	0.22081	33.4916	112.775	GPX2
Reactome_2022	benign_serosa	ln_mets	Activation Of NIMA Kinases NEK9, NEK6, NEK7 R-HSA-2980767	(1/7)	0.0344842	0.22081	33.4916	112.775	PLK1
Reactome_2022	benign_serosa	ln_mets	Phosphate Bond Hydrolysis By NUDT Proteins R-HSA-2393930	(1/7)	0.0344842	0.22081	33.4916	112.775	NUDT15
Reactome_2022	benign_serosa	ln_mets	Fructose Metabolism R-HSA-5652084	(1/7)	0.0344842	0.22081	33.4916	112.775	SORD
Reactome_2022	benign_serosa	ln_mets	Defective Homologous Recombination Repair (HRR) Due To BRCA2 Loss Of Function R-HSA-9701190	(3/41)	0.00112633	0.0428279	16.1655	109.744	RFC3;RAD51;BRCA2
Reactome_2022	benign_serosa	ln_mets	RHOF GTPase Cycle R-HSA-9035034	(3/42)	0.00120859	0.0428279	15.7502	105.815	DIAPH3;ACTN1;TMPO
Reactome_2022	benign_serosa	ln_mets	Homologous DNA Pairing And Strand Exchange R-HSA-5693579	(3/43)	0.00129455	0.0428279	15.3557	102.109	RFC3;RAD51;BRCA2
Reactome_2022	benign_serosa	ln_mets	Impaired BRCA2 Binding To PALB2 R-HSA-9709603	(2/24)	0.00635855	0.0934942	18.4397	93.2672	RAD51;BRCA2
Reactome_2022	benign_serosa	ln_mets	Synthesis Of UDP-N-acetyl-glucosamine R-HSA-446210	(1/8)	0.0393135	0.222964	28.7056	92.8968	GNPNAT1
Reactome_2022	benign_serosa	ln_mets	Regulation Of Cytoskeletal Remodeling And Cell Spreading By IPP Complex Components R-HSA-446388	(1/8)	0.0393135	0.222964	28.7056	92.8968	ACTN1
Reactome_2022	benign_serosa	ln_mets	Defective ST3GAL3 Causes MCT12 And EIEE15 R-HSA-3656243	(1/8)	0.0393135	0.222964	28.7056	92.8968	LUM
Reactome_2022	benign_serosa	ln_mets	Synthesis Of Ketone Bodies R-HSA-77111	(1/8)	0.0393135	0.222964	28.7056	92.8968	AACS
Reactome_2022	benign_serosa	ln_mets	Defective B4GALT1 Causes B4GALT1-CDG (CDG-2d) R-HSA-3656244	(1/8)	0.0393135	0.222964	28.7056	92.8968	LUM
Reactome_2022	benign_serosa	ln_mets	Defective CHST6 Causes MCDC1 R-HSA-3656225	(1/8)	0.0393135	0.222964	28.7056	92.8968	LUM
Reactome_2022	benign_serosa	ln_mets	Cyclin A/B1/B2 Associated Events During G2/M Transition R-HSA-69273	(2/25)	0.00688907	0.094309	17.6371	87.7942	PLK1;PKMYT1
Reactome_2022	benign_serosa	ln_mets	Defective HDR Thru Homologous Recombination (HRR) Due To BRCA1 Loss-Of-Function R-HSA-9701192	(2/25)	0.00688907	0.094309	17.6371	87.7942	RAD51;BRCA2
Reactome_2022	benign_serosa	ln_mets	Diseases Of DNA Repair R-HSA-9675135	(3/51)	0.0021223	0.0593944	12.7912	78.7333	RFC3;RAD51;BRCA2
Reactome_2022	benign_serosa	ln_mets	POU5F1 (OCT4), SOX2, NANOG Repress Genes Related To Differentiation R-HSA-2892245	(1/9)	0.0441188	0.239934	25.1162	78.3842	CDX2
Reactome_2022	benign_serosa	ln_mets	Synthesis Of 5-Eicosatetraenoic Acids R-HSA-2142688	(1/9)	0.0441188	0.239934	25.1162	78.3842	GPX2
Reactome_2022	benign_serosa	ln_mets	Displacement Of DNA Glycosylase By APEX1 R-HSA-110357	(1/9)	0.0441188	0.239934	25.1162	78.3842	UNG
Reactome_2022	benign_serosa	ln_mets	Resolution Of D-loop Structures Thru Synthesis-Dependent Strand Annealing (SDSA) R-HSA-5693554	(2/27)	0.00800811	0.105974	16.2245	78.3205	RAD51;BRCA2
Reactome_2022	benign_serosa	ln_mets	RHOD GTPase Cycle R-HSA-9013405	(3/52)	0.00224412	0.0593944	12.5296	76.4233	DIAPH3;ACTN1;TMPO
Reactome_2022	benign_serosa	ln_mets	RHO GTPases Activate Formins R-HSA-5663220	(5/119)	0.000328827	0.0260478	9.13481	73.261	DIAPH3;PLK1;BUB1B;EVL;NUP37
Reactome_2022	benign_serosa	ln_mets	Creatine Metabolism R-HSA-71288	(1/10)	0.0489004	0.242668	22.3244	67.3742	CKB
Reactome_2022	benign_serosa	ln_mets	Tetrahydrobiopterin (BH4) Synthesis, Recycling, Salvage And Regulation R-HSA-1474151	(1/10)	0.0489004	0.242668	22.3244	67.3742	GCHFR
Reactome_2022	benign_serosa	ln_mets	SLBP Independent Processing Of Histone Pre-mRNAs R-HSA-111367	(1/10)	0.0489004	0.242668	22.3244	67.3742	SNRPF
Reactome_2022	benign_serosa	ln_mets	Receptor Mediated Mitophagy R-HSA-8934903	(1/10)	0.0489004	0.242668	22.3244	67.3742	PGAM5
Reactome_2022	benign_serosa	ln_mets	Ketone Body Metabolism R-HSA-74182	(1/10)	0.0489004	0.242668	22.3244	67.3742	AACS
Reactome_2022	benign_serosa	ln_mets	FGFR2b Ligand Binding And Activation R-HSA-190377	(1/10)	0.0489004	0.242668	22.3244	67.3742	FGF7
Reactome_2022	benign_serosa	ln_mets	Glyoxylate Metabolism And Glycine Degradation R-HSA-389661	(2/31)	0.0104725	0.129924	13.9838	63.7523	NDUFAB1;PXMP2
Reactome_2022	benign_serosa	ln_mets	SARS-CoV-2 Modulates Autophagy R-HSA-9754560	(1/11)	0.0536583	0.247771	20.0909	58.7683	TUFM
Reactome_2022	benign_serosa	ln_mets	SLBP Dependent Processing Of Replication-Dependent Histone Pre-mRNAs R-HSA-77588	(1/11)	0.0536583	0.247771	20.0909	58.7683	SNRPF
Reactome_2022	benign_serosa	ln_mets	Resolution Of D-loop Structures Thru Holliday Junction Intermediates R-HSA-5693568	(2/33)	0.0118146	0.134011	13.0803	58.0559	RAD51;BRCA2
Reactome_2022	benign_serosa	ln_mets	Resolution Of D-Loop Structures R-HSA-5693537	(2/34)	0.0125125	0.136681	12.6709	55.5117	RAD51;BRCA2
Reactome_2022	benign_serosa	ln_mets	Integrin Cell Surface Interactions R-HSA-216083	(3/66)	0.00441815	0.0795493	9.73834	52.8016	LUM;THBS1;FBN1
Reactome_2022	benign_serosa	ln_mets	HDR Thru MMEJ (alt-NHEJ) R-HSA-5685939	(1/12)	0.0583926	0.251977	18.2635	51.8788	BRCA2
Reactome_2022	benign_serosa	ln_mets	Keratan Sulfate Degradation R-HSA-2022857	(1/12)	0.0583926	0.251977	18.2635	51.8788	LUM
Reactome_2022	benign_serosa	ln_mets	HDR Thru Homologous Recombination (HRR) R-HSA-5685942	(3/67)	0.00460865	0.0795493	9.5857	51.5693	RFC3;RAD51;BRCA2
Reactome_2022	benign_serosa	ln_mets	HDR Thru Single Strand Annealing (SSA) R-HSA-5685938	(2/37)	0.0147111	0.142446	11.5831	48.8708	RFC3;RAD51
Reactome_2022	benign_serosa	ln_mets	Resolution Of Abasic Sites (AP Sites) R-HSA-73933	(2/38)	0.0154783	0.146307	11.2608	46.9384	RFC3;UNG
Reactome_2022	benign_serosa	ln_mets	Mitotic Prophase R-HSA-68875	(4/112)	0.00241824	0.0600025	7.6358	46.0036	PLK1;VRK1;TMPO;NUP37
Reactome_2022	benign_serosa	ln_mets	RHO GTPase Effectors R-HSA-195258	(7/269)	0.000406567	0.0260478	5.64171	44.0492	DIAPH3;PRC1;PLK1;BUB1B;MYH11;EVL;NUP37
Reactome_2022	benign_serosa	ln_mets	Nuclear Envelope (NE) Reassembly R-HSA-2995410	(3/75)	0.00631214	0.0934942	8.51718	43.1419	VRK1;TMPO;NUP37
Reactome_2022	benign_serosa	ln_mets	Non-integrin membrane-ECM Interactions R-HSA-3000171	(2/41)	0.0178805	0.157745	10.393	41.8219	ACTN1;THBS1
Reactome_2022	benign_serosa	ln_mets	Leading Strand Synthesis R-HSA-69109	(1/14)	0.0677909	0.271365	15.4522	41.587	RFC3
Reactome_2022	benign_serosa	ln_mets	Response To Metal Ions R-HSA-5660526	(1/14)	0.0677909	0.271365	15.4522	41.587	PKMYT1
Reactome_2022	benign_serosa	ln_mets	Golgi Cisternae Pericentriolar Stack Reorganization R-HSA-162658	(1/14)	0.0677909	0.271365	15.4522	41.587	PLK1
Reactome_2022	benign_serosa	ln_mets	Kinesins R-HSA-983189	(2/42)	0.0187141	0.158074	10.1327	40.3126	KIF23;KIF22
Reactome_2022	benign_serosa	ln_mets	Depolymerisation Of Nuclear Lamina R-HSA-4419969	(1/15)	0.0724552	0.271365	14.3478	37.6598	TMPO
Reactome_2022	benign_serosa	ln_mets	EPHA-mediated Growth Cone Collapse R-HSA-3928663	(1/15)	0.0724552	0.271365	14.3478	37.6598	MYH11
Reactome_2022	benign_serosa	ln_mets	Cell Cycle R-HSA-1640170	(12/654)	0.000102582	0.0260478	4.09048	37.5705	RFC3;BORA;RAD51;PLK1;BUB1B;VRK1;KIF23;PKMYT1;BRCA2;MZT1;TMPO;NUP37
Reactome_2022	benign_serosa	ln_mets	Cell-extracellular Matrix Interactions R-HSA-446353	(1/16)	0.0770964	0.278087	13.3906	34.316	ACTN1
Reactome_2022	benign_serosa	ln_mets	Translesion Synthesis By REV1 R-HSA-110312	(1/16)	0.0770964	0.278087	13.3906	34.316	RFC3
Reactome_2022	benign_serosa	ln_mets	Cell Cycle, Mitotic R-HSA-69278	(10/523)	0.000289074	0.0260478	4.19905	34.2173	RFC3;BORA;PLK1;BUB1B;VRK1;KIF23;PKMYT1;MZT1;TMPO;NUP37
Reactome_2022	benign_serosa	ln_mets	Respiratory Electron Transport R-HSA-611105	(3/90)	0.0104072	0.129924	7.04337	32.1548	TRAP1;NDUFAB1;COX6A1
Reactome_2022	benign_serosa	ln_mets	Butyrate Response Factor 1 Binds And Destabilizes mRNA R-HSA-450385	(1/17)	0.0817146	0.278087	12.553	31.4393	ZFP36L1
Reactome_2022	benign_serosa	ln_mets	Purine Catabolism R-HSA-74259	(1/17)	0.0817146	0.278087	12.553	31.4393	NUDT15
Reactome_2022	benign_serosa	ln_mets	Activated Point Mutants Of FGFR2 R-HSA-2033519	(1/17)	0.0817146	0.278087	12.553	31.4393	FGF7
Reactome_2022	benign_serosa	ln_mets	Translesion Synthesis By POLI R-HSA-5656121	(1/17)	0.0817146	0.278087	12.553	31.4393	RFC3
Reactome_2022	benign_serosa	ln_mets	Translesion Synthesis By POLK R-HSA-5655862	(1/17)	0.0817146	0.278087	12.553	31.4393	RFC3
Reactome_2022	benign_serosa	ln_mets	Unattached Kinetochores Signal Amplification Via A MAD2 Inhibitory Signal R-HSA-141444	(3/93)	0.0113729	0.134011	6.80756	30.4742	PLK1;BUB1B;NUP37
Reactome_2022	benign_serosa	ln_mets	Signaling By Rho GTPases R-HSA-194315	(11/644)	0.000373709	0.0260478	3.76195	29.6894	ARHGAP11A;DIAPH3;PRC1;ACTN1;PLK1;BUB1B;MYH11;EVL;CKB;TMPO;NUP37
Reactome_2022	benign_serosa	ln_mets	Metabolism Of Non-Coding RNA R-HSA-194441	(2/52)	0.0279086	0.20518	8.10204	28.9958	SNRPF;NUP37
Reactome_2022	benign_serosa	ln_mets	Phospholipase C-mediated Cascade; FGFR2 R-HSA-5654221	(1/18)	0.08631	0.287942	11.814	28.9421	FGF7
Reactome_2022	benign_serosa	ln_mets	EML4 And NUDC In Mitotic Spindle Formation R-HSA-9648025	(3/97)	0.0127385	0.136681	6.51656	28.4326	PLK1;BUB1B;NUP37
Reactome_2022	benign_serosa	ln_mets	Signaling By Rho GTPases, Miro GTPases And RHOBTB3 R-HSA-9716542	(11/660)	0.00045928	0.0260478	3.66616	28.1775	ARHGAP11A;DIAPH3;PRC1;ACTN1;PLK1;BUB1B;MYH11;EVL;CKB;TMPO;NUP37
Reactome_2022	benign_serosa	ln_mets	RHOJ GTPase Cycle R-HSA-9013409	(2/54)	0.0299258	0.208431	7.78964	27.3341	DIAPH3;TMPO
Reactome_2022	benign_serosa	ln_mets	RAS Processing R-HSA-9648002	(1/19)	0.0908825	0.289606	11.1571	26.7569	ABHD17C
Reactome_2022	benign_serosa	ln_mets	Metabolism Of Cofactors R-HSA-8978934	(1/19)	0.0908825	0.289606	11.1571	26.7569	GCHFR
Reactome_2022	benign_serosa	ln_mets	Translesion Synthesis By POLH R-HSA-110320	(1/19)	0.0908825	0.289606	11.1571	26.7569	RFC3
Reactome_2022	benign_serosa	ln_mets	RHO GTPases Activate ROCKs R-HSA-5627117	(1/19)	0.0908825	0.289606	11.1571	26.7569	MYH11
Reactome_2022	benign_serosa	ln_mets	Meiotic Recombination R-HSA-912446	(2/56)	0.0319994	0.21903	7.50038	25.8166	RAD51;BRCA2
Reactome_2022	benign_serosa	ln_mets	Phosphorylation Of APC/C R-HSA-176412	(1/20)	0.0954324	0.289606	10.5694	24.831	PLK1
Reactome_2022	benign_serosa	ln_mets	Class I Peroxisomal Membrane Protein Import R-HSA-9603798	(1/20)	0.0954324	0.289606	10.5694	24.831	PXMP2
Reactome_2022	benign_serosa	ln_mets	FGFR2 Ligand Binding And Activation R-HSA-190241	(1/20)	0.0954324	0.289606	10.5694	24.831	FGF7
Reactome_2022	benign_serosa	ln_mets	Regulation Of FZD By Ubiquitination R-HSA-4641263	(1/20)	0.0954324	0.289606	10.5694	24.831	LGR5
Reactome_2022	benign_serosa	ln_mets	Sema4D Induced Cell Migration And Growth-Cone Collapse R-HSA-416572	(1/20)	0.0954324	0.289606	10.5694	24.831	MYH11
Reactome_2022	benign_serosa	ln_mets	Lagging Strand Synthesis R-HSA-69186	(1/20)	0.0954324	0.289606	10.5694	24.831	RFC3
Reactome_2022	benign_serosa	ln_mets	Resolution Of Sister Chromatid Cohesion R-HSA-2500257	(3/106)	0.0161413	0.149025	5.94445	24.529	PLK1;BUB1B;NUP37
Reactome_2022	benign_serosa	ln_mets	Mitotic Anaphase R-HSA-68882	(5/232)	0.00620585	0.0934942	4.56133	23.1819	PLK1;BUB1B;VRK1;TMPO;NUP37
Reactome_2022	benign_serosa	ln_mets	PCNA-Dependent Long Patch Base Excision Repair R-HSA-5651801	(1/21)	0.0999598	0.289664	10.0404	23.1229	RFC3
Reactome_2022	benign_serosa	ln_mets	Inactivation Of APC/C Via Direct Inhibition Of APC/C Complex R-HSA-141430	(1/21)	0.0999598	0.289664	10.0404	23.1229	BUB1B
Reactome_2022	benign_serosa	ln_mets	Synthesis, Secretion, And Inactivation Of Glucagon-like Peptide-1 (GLP-1) R-HSA-381771	(1/21)	0.0999598	0.289664	10.0404	23.1229	CDX2
Reactome_2022	benign_serosa	ln_mets	Azathioprine ADME R-HSA-9748787	(1/21)	0.0999598	0.289664	10.0404	23.1229	NUDT15
Reactome_2022	benign_serosa	ln_mets	VxPx Cargo-Targeting To Cilium R-HSA-5620916	(1/21)	0.0999598	0.289664	10.0404	23.1229	RAB3IP
Reactome_2022	benign_serosa	ln_mets	RHO GTPases Activate PAKs R-HSA-5627123	(1/21)	0.0999598	0.289664	10.0404	23.1229	MYH11
Reactome_2022	benign_serosa	ln_mets	Mitotic Spindle Checkpoint R-HSA-69618	(3/110)	0.0178018	0.157745	5.72107	23.0471	PLK1;BUB1B;NUP37
Reactome_2022	benign_serosa	ln_mets	Mitotic Metaphase And Anaphase R-HSA-2555396	(5/233)	0.00631731	0.0934942	4.54109	22.9982	PLK1;BUB1B;VRK1;TMPO;NUP37
Reactome_2022	benign_serosa	ln_mets	M Phase R-HSA-68886	(7/380)	0.0029833	0.0657984	3.94041	22.9124	PLK1;BUB1B;VRK1;KIF23;MZT1;TMPO;NUP37
Reactome_2022	benign_serosa	ln_mets	Respiratory Electron Transport, ATP Synthesis By Chemiosmotic Coupling, Heat Production By Uncoupling Proteins R-HSA-163200	(3/112)	0.0186665	0.158074	5.61553	22.3556	TRAP1;NDUFAB1;COX6A1
Reactome_2022	benign_serosa	ln_mets	HDR Thru Homologous Recombination (HRR) Or Single Strand Annealing (SSA) R-HSA-5693567	(3/114)	0.0195542	0.160047	5.51379	21.6944	RFC3;RAD51;BRCA2
Reactome_2022	benign_serosa	ln_mets	Nephrin Family Interactions R-HSA-373753	(1/22)	0.104465	0.294828	9.56181	21.5992	ACTN1
Reactome_2022	benign_serosa	ln_mets	SHC-mediated cascade:FGFR2 R-HSA-5654699	(1/22)	0.104465	0.294828	9.56181	21.5992	FGF7
Reactome_2022	benign_serosa	ln_mets	BBSome-mediated Cargo-Targeting To Cilium R-HSA-5620922	(1/23)	0.108947	0.296432	9.12672	20.2329	RAB3IP
Reactome_2022	benign_serosa	ln_mets	RHOBTB2 GTPase Cycle R-HSA-9013418	(1/23)	0.108947	0.296432	9.12672	20.2329	ACTN1
Reactome_2022	benign_serosa	ln_mets	PI-3K cascade:FGFR2 R-HSA-5654695	(1/23)	0.108947	0.296432	9.12672	20.2329	FGF7
Reactome_2022	benign_serosa	ln_mets	Homology Directed Repair R-HSA-5693538	(3/119)	0.0218743	0.173682	5.2748	20.1626	RFC3;RAD51;BRCA2
Reactome_2022	benign_serosa	ln_mets	G2/M Transition R-HSA-69275	(4/182)	0.0132197	0.138111	4.61657	19.9715	BORA;PLK1;PKMYT1;MZT1
Reactome_2022	benign_serosa	ln_mets	Mitotic G2-G2/M Phases R-HSA-453274	(4/184)	0.0137121	0.139582	4.56481	19.5807	BORA;PLK1;PKMYT1;MZT1
Reactome_2022	benign_serosa	ln_mets	Mitotic Prometaphase R-HSA-68877	(4/186)	0.014216	0.141094	4.51419	19.2006	PLK1;BUB1B;MZT1;NUP37
Reactome_2022	benign_serosa	ln_mets	FRS-mediated FGFR2 Signaling R-HSA-5654700	(1/24)	0.113408	0.300152	8.72947	19.002	FGF7
Reactome_2022	benign_serosa	ln_mets	Sema4D In Semaphorin Signaling R-HSA-400685	(1/24)	0.113408	0.300152	8.72947	19.002	MYH11
Reactome_2022	benign_serosa	ln_mets	Incretin Synthesis, Secretion, And Inactivation R-HSA-400508	(1/24)	0.113408	0.300152	8.72947	19.002	CDX2
Reactome_2022	benign_serosa	ln_mets	Polymerase Switching On C-strand Of Telomere R-HSA-174411	(1/25)	0.117846	0.301838	8.36532	17.8882	RFC3
Reactome_2022	benign_serosa	ln_mets	NOTCH3 Intracellular Domain Regulates Transcription R-HSA-9013508	(1/25)	0.117846	0.301838	8.36532	17.8882	DLGAP5
Reactome_2022	benign_serosa	ln_mets	Resolution Of AP Sites Via Multiple-Nucleotide Patch Replacement Pathway R-HSA-110373	(1/25)	0.117846	0.301838	8.36532	17.8882	RFC3
Reactome_2022	benign_serosa	ln_mets	Gap-filling DNA Repair Synthesis And Ligation In GG-NER R-HSA-5696397	(1/25)	0.117846	0.301838	8.36532	17.8882	RFC3
Reactome_2022	benign_serosa	ln_mets	Cell Cycle Checkpoints R-HSA-69620	(5/271)	0.0116723	0.134011	3.88484	17.2896	RFC3;PLK1;BUB1B;PKMYT1;NUP37
Reactome_2022	benign_serosa	ln_mets	Base Excision Repair R-HSA-73884	(2/72)	0.0504638	0.247335	5.78134	17.266	RFC3;UNG
Reactome_2022	benign_serosa	ln_mets	RHOC GTPase Cycle R-HSA-9013106	(2/73)	0.0517203	0.247771	5.69963	16.8817	DIAPH3;TMPO
Reactome_2022	benign_serosa	ln_mets	APC-Cdc20 Mediated Degradation Of Nek2A R-HSA-179409	(1/26)	0.122262	0.311142	8.0303	16.8764	BUB1B
Reactome_2022	benign_serosa	ln_mets	RHOG GTPase Cycle R-HSA-9013408	(2/74)	0.0529881	0.247771	5.62018	16.5103	DIAPH3;TMPO
Reactome_2022	benign_serosa	ln_mets	Postmitotic Nuclear Pore Complex (NPC) Reformation R-HSA-9615933	(1/27)	0.126657	0.320272	7.72106	15.9538	NUP37
Reactome_2022	benign_serosa	ln_mets	Activation Of APC/C And APC/C:Cdc20 Mediated Degradation Of Mitotic Proteins R-HSA-176814	(2/76)	0.0555566	0.250636	5.46773	15.8037	PLK1;BUB1B
Reactome_2022	benign_serosa	ln_mets	COPI-dependent Golgi-to-ER Retrograde Traffic R-HSA-6811434	(2/78)	0.0581682	0.251977	5.32331	15.1417	KIF23;KIF22
Reactome_2022	benign_serosa	ln_mets	Keratan Sulfate Biosynthesis R-HSA-2022854	(1/28)	0.131029	0.323097	7.43472	15.1098	LUM
Reactome_2022	benign_serosa	ln_mets	Interconversion Of Nucleotide Di- And Triphosphates R-HSA-499943	(1/28)	0.131029	0.323097	7.43472	15.1098	DCTPP1
Reactome_2022	benign_serosa	ln_mets	Mitophagy R-HSA-5205647	(1/28)	0.131029	0.323097	7.43472	15.1098	PGAM5
Reactome_2022	benign_serosa	ln_mets	Regulation Of APC/C Activators Between G1/S And Early Anaphase R-HSA-176408	(2/80)	0.0608217	0.256875	5.18629	14.5206	PLK1;BUB1B
Reactome_2022	benign_serosa	ln_mets	Recruitment Of NuMA To Mitotic Centrosomes R-HSA-380320	(2/80)	0.0608217	0.256875	5.18629	14.5206	PLK1;MZT1
Reactome_2022	benign_serosa	ln_mets	Downstream Signaling Of Activated FGFR2 R-HSA-5654696	(1/29)	0.13538	0.327719	7.16883	14.3353	FGF7
Reactome_2022	benign_serosa	ln_mets	Processing Of Capped Intronless Pre-mRNA R-HSA-75067	(1/29)	0.13538	0.327719	7.16883	14.3353	SNRPF
Reactome_2022	benign_serosa	ln_mets	EGR2 And SOX10-mediated Initiation Of Schwann Cell Myelination R-HSA-9619665	(1/29)	0.13538	0.327719	7.16883	14.3353	PXMP2
Reactome_2022	benign_serosa	ln_mets	TP53 Regulates Metabolic Genes R-HSA-5628897	(2/81)	0.0621639	0.257074	5.12038	14.2243	GPX2;COX6A1
Reactome_2022	benign_serosa	ln_mets	Centrosome Maturation R-HSA-380287	(2/81)	0.0621639	0.257074	5.12038	14.2243	PLK1;MZT1
Reactome_2022	benign_serosa	ln_mets	RHOA GTPase Cycle R-HSA-8980692	(3/147)	0.0375231	0.222964	4.24313	13.9293	ARHGAP11A;DIAPH3;TMPO
Reactome_2022	benign_serosa	ln_mets	Transcriptional Regulation Of Pluripotent Stem Cells R-HSA-452723	(1/30)	0.13971	0.330147	6.92128	13.6224	CDX2
Reactome_2022	benign_serosa	ln_mets	Recognition Of DNA Damage By PCNA-containing Replication Complex R-HSA-110314	(1/30)	0.13971	0.330147	6.92128	13.6224	RFC3
Reactome_2022	benign_serosa	ln_mets	Synthesis Of Active Ubiquitin: Roles Of E1 And E2 Enzymes R-HSA-8866652	(1/30)	0.13971	0.330147	6.92128	13.6224	UCHL3
Reactome_2022	benign_serosa	ln_mets	DNA Double-Strand Break Repair R-HSA-5693532	(3/149)	0.0388116	0.222964	4.18458	13.5958	RFC3;RAD51;BRCA2
Reactome_2022	benign_serosa	ln_mets	DNA Repair R-HSA-73894	(5/310)	0.0197539	0.160047	3.38136	13.2698	FANCI;RFC3;RAD51;BRCA2;UNG
Reactome_2022	benign_serosa	ln_mets	DNA Strand Elongation R-HSA-69190	(1/31)	0.144017	0.331312	6.69024	12.9645	RFC3
Reactome_2022	benign_serosa	ln_mets	APC/C-mediated Degradation Of Cell Cycle Proteins R-HSA-174143	(2/87)	0.0704243	0.271365	4.7575	12.6227	PLK1;BUB1B
Reactome_2022	benign_serosa	ln_mets	RAC2 GTPase Cycle R-HSA-9013404	(2/87)	0.0704243	0.271365	4.7575	12.6227	DIAPH3;TMPO
Reactome_2022	benign_serosa	ln_mets	Regulation Of PLK1 Activity At G2/M Transition R-HSA-2565942	(2/87)	0.0704243	0.271365	4.7575	12.6227	BORA;PLK1
Reactome_2022	benign_serosa	ln_mets	Meiosis R-HSA-1500620	(2/88)	0.0718344	0.271365	4.70195	12.3821	RAD51;BRCA2
Reactome_2022	benign_serosa	ln_mets	Generation Of Second Messenger Molecules R-HSA-202433	(1/32)	0.148304	0.331312	6.4741	12.3558	EVL
Reactome_2022	benign_serosa	ln_mets	Termination Of Translesion DNA Synthesis R-HSA-5656169	(1/32)	0.148304	0.331312	6.4741	12.3558	RFC3
Reactome_2022	benign_serosa	ln_mets	Defective TPR May Confer Susceptibility Towards Thyroid Papillary Carcinoma (TPC) R-HSA-5619107	(1/32)	0.148304	0.331312	6.4741	12.3558	NUP37
Reactome_2022	benign_serosa	ln_mets	Gluconeogenesis R-HSA-70263	(1/32)	0.148304	0.331312	6.4741	12.3558	PCK2
Reactome_2022	benign_serosa	ln_mets	Glucose Metabolism R-HSA-70326	(2/89)	0.0732536	0.271791	4.64767	12.1482	PCK2;NUP37
Reactome_2022	benign_serosa	ln_mets	Telomere C-strand (Lagging Strand) Synthesis R-HSA-174417	(1/33)	0.152569	0.331312	6.27146	11.7912	RFC3
Reactome_2022	benign_serosa	ln_mets	FGFR2 Mutant Receptor Activation R-HSA-1839126	(1/33)	0.152569	0.331312	6.27146	11.7912	FGF7
Reactome_2022	benign_serosa	ln_mets	Amino Acid Transport Across Plasma Membrane R-HSA-352230	(1/33)	0.152569	0.331312	6.27146	11.7912	SLC7A1
Reactome_2022	benign_serosa	ln_mets	Keratan Sulfate/Keratin Metabolism R-HSA-1638074	(1/33)	0.152569	0.331312	6.27146	11.7912	LUM
Reactome_2022	benign_serosa	ln_mets	Citric Acid (TCA) Cycle And Respiratory Electron Transport R-HSA-1428517	(3/163)	0.0484526	0.242668	3.81572	11.5508	TRAP1;NDUFAB1;COX6A1
Reactome_2022	benign_serosa	ln_mets	RAC3 GTPase Cycle R-HSA-9013423	(2/93)	0.0790201	0.278087	4.44248	11.2752	DIAPH3;TMPO
Reactome_2022	benign_serosa	ln_mets	Detoxification Of Reactive Oxygen Species R-HSA-3299685	(1/34)	0.156813	0.331312	6.08111	11.2665	GPX2
Reactome_2022	benign_serosa	ln_mets	Transcriptional Regulation By E2F6 R-HSA-8953750	(1/34)	0.156813	0.331312	6.08111	11.2665	RAD51
Reactome_2022	benign_serosa	ln_mets	Negative Regulation Of FGFR2 Signaling R-HSA-5654727	(1/34)	0.156813	0.331312	6.08111	11.2665	FGF7
Reactome_2022	benign_serosa	ln_mets	Nuclear Import Of Rev Protein R-HSA-180746	(1/34)	0.156813	0.331312	6.08111	11.2665	NUP37
Reactome_2022	benign_serosa	ln_mets	Metabolism Of Nucleotides R-HSA-15869	(2/95)	0.0819552	0.278087	4.3465	10.8731	NUDT15;DCTPP1
Reactome_2022	benign_serosa	ln_mets	Nucleotide Catabolism R-HSA-8956319	(1/35)	0.161037	0.331312	5.90196	10.7777	NUDT15
Reactome_2022	benign_serosa	ln_mets	Vpr-mediated Nuclear Import Of PICs R-HSA-180910	(1/35)	0.161037	0.331312	5.90196	10.7777	NUP37
Reactome_2022	benign_serosa	ln_mets	Transport Of SLBP Independent Mature mRNA R-HSA-159227	(1/35)	0.161037	0.331312	5.90196	10.7777	NUP37
Reactome_2022	benign_serosa	ln_mets	SUMOylation Of SUMOylation Proteins R-HSA-4085377	(1/35)	0.161037	0.331312	5.90196	10.7777	NUP37
Reactome_2022	benign_serosa	ln_mets	Transport Of Ribonucleoproteins Into Host Nucleus R-HSA-168271	(1/35)	0.161037	0.331312	5.90196	10.7777	NUP37
Reactome_2022	benign_serosa	ln_mets	Rev-mediated Nuclear Export Of HIV RNA R-HSA-165054	(1/35)	0.161037	0.331312	5.90196	10.7777	NUP37
Reactome_2022	benign_serosa	ln_mets	RHOBTB GTPase Cycle R-HSA-9706574	(1/35)	0.161037	0.331312	5.90196	10.7777	ACTN1
Reactome_2022	benign_serosa	ln_mets	N-glycan Trimming In ER And Calnexin/Calreticulin Cycle R-HSA-532668	(1/35)	0.161037	0.331312	5.90196	10.7777	MLEC
Reactome_2022	benign_serosa	ln_mets	NEP/NS2 Interacts With Cellular Export Machinery R-HSA-168333	(1/35)	0.161037	0.331312	5.90196	10.7777	NUP37
Reactome_2022	benign_serosa	ln_mets	Separation Of Sister Chromatids R-HSA-2467813	(3/170)	0.0536732	0.247771	3.65448	10.6888	PLK1;BUB1B;NUP37
Reactome_2022	benign_serosa	ln_mets	Anchoring Of Basal Body To Plasma Membrane R-HSA-5620912	(2/97)	0.0849237	0.285718	4.25456	10.4918	PLK1;RAB3IP
Reactome_2022	benign_serosa	ln_mets	Mitochondrial Fatty Acid Beta-Oxidation R-HSA-77289	(1/36)	0.165239	0.331312	5.73304	10.3216	NDUFAB1
Reactome_2022	benign_serosa	ln_mets	Transport Of SLBP Dependant Mature mRNA R-HSA-159230	(1/36)	0.165239	0.331312	5.73304	10.3216	NUP37
Reactome_2022	benign_serosa	ln_mets	Activation Of ATR In Response To Replication Stress R-HSA-176187	(1/36)	0.165239	0.331312	5.73304	10.3216	RFC3
Reactome_2022	benign_serosa	ln_mets	Nuclear Pore Complex (NPC) Disassembly R-HSA-3301854	(1/36)	0.165239	0.331312	5.73304	10.3216	NUP37
Reactome_2022	benign_serosa	ln_mets	HSF1-dependent Transactivation R-HSA-3371571	(1/36)	0.165239	0.331312	5.73304	10.3216	HSPB8
Reactome_2022	benign_serosa	ln_mets	Export Of Viral Ribonucleoproteins From Nucleus R-HSA-168274	(1/36)	0.165239	0.331312	5.73304	10.3216	NUP37
Reactome_2022	benign_serosa	ln_mets	Cellular Response To Heat Stress R-HSA-3371556	(2/99)	0.0879246	0.289606	4.16642	10.1297	HSPB8;NUP37
Reactome_2022	benign_serosa	ln_mets	Interactions Of Rev With Host Cellular Proteins R-HSA-177243	(1/37)	0.16942	0.332969	5.57351	9.89507	NUP37
Reactome_2022	benign_serosa	ln_mets	Defective B3GALTL Causes PpS R-HSA-5083635	(1/37)	0.16942	0.332969	5.57351	9.89507	THBS1
Reactome_2022	benign_serosa	ln_mets	Fanconi Anemia Pathway R-HSA-6783310	(1/38)	0.173581	0.334522	5.4226	9.49559	FANCI
Reactome_2022	benign_serosa	ln_mets	O-glycosylation Of TSR Domain-Containing Proteins R-HSA-5173214	(1/38)	0.173581	0.334522	5.4226	9.49559	THBS1
Reactome_2022	benign_serosa	ln_mets	Interactions Of Vpr With Host Cellular Proteins R-HSA-176033	(1/38)	0.173581	0.334522	5.4226	9.49559	NUP37
Reactome_2022	benign_serosa	ln_mets	MHC Class II Antigen Presentation R-HSA-2132295	(2/104)	0.0955626	0.289606	3.96118	9.30076	KIF23;KIF22
Reactome_2022	benign_serosa	ln_mets	Translesion Synthesis By Y Family DNA Polymerases Bypasses Lesions On DNA Template R-HSA-110313	(1/39)	0.177721	0.337584	5.27964	9.1208	RFC3
Reactome_2022	benign_serosa	ln_mets	Elastic Fibre Formation R-HSA-1566948	(1/39)	0.177721	0.337584	5.27964	9.1208	FBN1
Reactome_2022	benign_serosa	ln_mets	SUMOylation Of Ubiquitinylation Proteins R-HSA-3232142	(1/39)	0.177721	0.337584	5.27964	9.1208	NUP37
Reactome_2022	benign_serosa	ln_mets	Diseases Associated With Glycosaminoglycan Metabolism R-HSA-3560782	(1/40)	0.18184	0.343764	5.144	8.76861	LUM
Reactome_2022	benign_serosa	ln_mets	Metabolism Of Carbohydrates R-HSA-71387	(4/285)	0.0548151	0.250133	2.9091	8.44743	LUM;SORD;PCK2;NUP37
Reactome_2022	benign_serosa	ln_mets	Dual Incision In GG-NER R-HSA-5696400	(1/41)	0.185939	0.347636	5.01515	8.43717	RFC3
Reactome_2022	benign_serosa	ln_mets	SARS-CoV-2-host Interactions R-HSA-9705683	(3/196)	0.075287	0.276749	3.158	8.16802	SNRPF;TUFM;NUP37
Reactome_2022	benign_serosa	ln_mets	Golgi-to-ER Retrograde Transport R-HSA-8856688	(2/112)	0.108158	0.296432	3.67161	8.16628	KIF23;KIF22
Reactome_2022	benign_serosa	ln_mets	Transport Of Mature mRNA Derived From An Intronless Transcript R-HSA-159231	(1/42)	0.190018	0.347636	4.89258	8.12481	NUP37
Reactome_2022	benign_serosa	ln_mets	RND3 GTPase Cycle R-HSA-9696264	(1/42)	0.190018	0.347636	4.89258	8.12481	CKB
Reactome_2022	benign_serosa	ln_mets	Activation Of Gene Expression By SREBF (SREBP) R-HSA-2426168	(1/42)	0.190018	0.347636	4.89258	8.12481	PKMYT1
Reactome_2022	benign_serosa	ln_mets	Signaling By FGFR2 In Disease R-HSA-5655253	(1/42)	0.190018	0.347636	4.89258	8.12481	FGF7
Reactome_2022	benign_serosa	ln_mets	Cleavage Of Damaged Pyrimidine R-HSA-110329	(1/42)	0.190018	0.347636	4.89258	8.12481	UNG
Reactome_2022	benign_serosa	ln_mets	NS1 Mediated Effects On Host Pathways R-HSA-168276	(1/42)	0.190018	0.347636	4.89258	8.12481	NUP37
Reactome_2022	benign_serosa	ln_mets	Extracellular Matrix Organization R-HSA-1474244	(4/291)	0.0582995	0.251977	2.84742	8.09282	LUM;ACTN1;THBS1;FBN1
Reactome_2022	benign_serosa	ln_mets	Reproduction R-HSA-1474165	(2/113)	0.109762	0.296432	3.63835	8.03872	RAD51;BRCA2
Reactome_2022	benign_serosa	ln_mets	Condensation Of Prophase Chromosomes R-HSA-2299718	(1/43)	0.194076	0.350219	4.77585	7.83004	PLK1
Reactome_2022	benign_serosa	ln_mets	Transport Of Mature mRNAs Derived From Intronless Transcripts R-HSA-159234	(1/43)	0.194076	0.350219	4.77585	7.83004	NUP37
Reactome_2022	benign_serosa	ln_mets	Smooth Muscle Contraction R-HSA-445355	(1/43)	0.194076	0.350219	4.77585	7.83004	MYH11
Reactome_2022	benign_serosa	ln_mets	Base-Excision Repair, AP Site Formation R-HSA-73929	(1/44)	0.198114	0.352697	4.66455	7.55149	UNG
Reactome_2022	benign_serosa	ln_mets	PI3K Cascade R-HSA-109704	(1/44)	0.198114	0.352697	4.66455	7.55149	FGF7
Reactome_2022	benign_serosa	ln_mets	Sphingolipid De Novo Biosynthesis R-HSA-1660661	(1/44)	0.198114	0.352697	4.66455	7.55149	DEGS2
Reactome_2022	benign_serosa	ln_mets	SUMOylation Of DNA Replication Proteins R-HSA-4615885	(1/45)	0.202133	0.358244	4.55831	7.28797	NUP37
Reactome_2022	benign_serosa	ln_mets	SUMOylation Of RNA Binding Proteins R-HSA-4570464	(1/47)	0.210109	0.365849	4.35968	6.80166	NUP37
Reactome_2022	benign_serosa	ln_mets	SARS-CoV-2 Modulates Host Translation Machinery R-HSA-9754678	(1/47)	0.210109	0.365849	4.35968	6.80166	SNRPF
Reactome_2022	benign_serosa	ln_mets	Viral Messenger RNA Synthesis R-HSA-168325	(1/47)	0.210109	0.365849	4.35968	6.80166	NUP37
Reactome_2022	benign_serosa	ln_mets	IRS-mediated Signaling R-HSA-112399	(1/47)	0.210109	0.365849	4.35968	6.80166	FGF7
Reactome_2022	benign_serosa	ln_mets	Platelet Degranulation R-HSA-114608	(2/125)	0.129483	0.323097	3.2814	6.70786	ACTN1;THBS1
Reactome_2022	benign_serosa	ln_mets	Metabolism R-HSA-1430728	(17/2049)	0.0250793	0.187858	1.80104	6.63811	TRAP1;GPX2;LUM;GPT2;SORD;COX6A1;PKMYT1;AACS;GCHFR;PXMP2;NDUFAB1;DEGS2;CKB;NUDT15;DCTPP1;PCK2;NUP37
Reactome_2022	benign_serosa	ln_mets	DNA Damage Bypass R-HSA-73893	(1/48)	0.214068	0.370054	4.26671	6.57696	RFC3
Reactome_2022	benign_serosa	ln_mets	Signaling By NOTCH3 R-HSA-9012852	(1/49)	0.218007	0.373056	4.17761	6.36345	DLGAP5
Reactome_2022	benign_serosa	ln_mets	mRNA Splicing - Minor Pathway R-HSA-72165	(1/49)	0.218007	0.373056	4.17761	6.36345	SNRPF
Reactome_2022	benign_serosa	ln_mets	Response To Elevated Platelet Cytosolic Ca2+ R-HSA-76005	(2/130)	0.137929	0.330147	3.15242	6.24499	ACTN1;THBS1
Reactome_2022	benign_serosa	ln_mets	RHO GTPase Cycle R-HSA-9012999	(5/441)	0.0703714	0.271365	2.34959	6.23574	ARHGAP11A;DIAPH3;ACTN1;CKB;TMPO
Reactome_2022	benign_serosa	ln_mets	Cargo Trafficking To Periciliary Membrane R-HSA-5620920	(1/50)	0.221927	0.376517	4.09215	6.16035	RAB3IP
Reactome_2022	benign_serosa	ln_mets	Extension Of Telomeres R-HSA-180786	(1/50)	0.221927	0.376517	4.09215	6.16035	RFC3
Reactome_2022	benign_serosa	ln_mets	IRS-related Events Triggered By IGF1R R-HSA-2428928	(1/51)	0.225827	0.378284	4.0101	5.96697	FGF7
Reactome_2022	benign_serosa	ln_mets	Complex I Biogenesis R-HSA-6799198	(1/51)	0.225827	0.378284	4.0101	5.96697	NDUFAB1
Reactome_2022	benign_serosa	ln_mets	Signaling By PDGF R-HSA-186797	(1/52)	0.229708	0.379975	3.93127	5.7827	THBS1
Reactome_2022	benign_serosa	ln_mets	IGF1R Signaling Cascade R-HSA-2428924	(1/52)	0.229708	0.379975	3.93127	5.7827	FGF7
Reactome_2022	benign_serosa	ln_mets	Factors Involved In Megakaryocyte Development And Platelet Production R-HSA-983231	(2/136)	0.14822	0.331312	3.01036	5.74694	KIF23;KIF22
Reactome_2022	benign_serosa	ln_mets	Signaling By Type 1 Insulin-like Growth Factor 1 Receptor (IGF1R) R-HSA-2404192	(1/53)	0.233569	0.381593	3.85548	5.60693	FGF7
Reactome_2022	benign_serosa	ln_mets	Insulin Receptor Signaling Cascade R-HSA-74751	(1/53)	0.233569	0.381593	3.85548	5.60693	FGF7
Reactome_2022	benign_serosa	ln_mets	Neddylation R-HSA-8951664	(3/237)	0.115781	0.301838	2.59926	5.60414	CCNF;LMO7;UCHL3
Reactome_2022	benign_serosa	ln_mets	Transcriptional Regulation By TP53 R-HSA-3700989	(4/354)	0.101707	0.292592	2.32738	5.3196	FANCI;GPX2;RFC3;COX6A1
Reactome_2022	benign_serosa	ln_mets	Signaling By ALK Fusions And Activated Point Mutants R-HSA-9725370	(1/55)	0.241235	0.387734	3.71231	5.27884	LMO7
Reactome_2022	benign_serosa	ln_mets	ECM Proteoglycans R-HSA-3000178	(1/55)	0.241235	0.387734	3.71231	5.27884	LUM
Reactome_2022	benign_serosa	ln_mets	Regulation Of Cholesterol Biosynthesis By SREBP (SREBF) R-HSA-1655829	(1/55)	0.241235	0.387734	3.71231	5.27884	PKMYT1
Reactome_2022	benign_serosa	ln_mets	Diseases Of Glycosylation R-HSA-3781865	(2/143)	0.160417	0.331312	2.85989	5.23355	LUM;THBS1
Reactome_2022	benign_serosa	ln_mets	Metabolism Of Amino Acids And Derivatives R-HSA-71291	(4/364)	0.109679	0.296432	2.26157	4.99852	GPT2;PXMP2;NDUFAB1;CKB
Reactome_2022	benign_serosa	ln_mets	Cytoprotection By HMOX1 R-HSA-9707564	(1/57)	0.248825	0.395133	3.57937	4.97892	COX6A1
Reactome_2022	benign_serosa	ln_mets	SUMOylation Of Chromatin Organization Proteins R-HSA-4551638	(1/57)	0.248825	0.395133	3.57937	4.97892	NUP37
Reactome_2022	benign_serosa	ln_mets	tRNA Processing In Nucleus R-HSA-6784531	(1/57)	0.248825	0.395133	3.57937	4.97892	NUP37
Reactome_2022	benign_serosa	ln_mets	G2/M Checkpoints R-HSA-69481	(2/148)	0.169239	0.332969	2.76125	4.90521	RFC3;PKMYT1
Reactome_2022	benign_serosa	ln_mets	CDC42 GTPase Cycle R-HSA-9013148	(2/149)	0.171014	0.334445	2.74233	4.84299	DIAPH3;TMPO
Reactome_2022	benign_serosa	ln_mets	Arachidonic Acid Metabolism R-HSA-2142753	(1/59)	0.256339	0.400656	3.45559	4.70394	GPX2
Reactome_2022	benign_serosa	ln_mets	RHOQ GTPase Cycle R-HSA-9013406	(1/59)	0.256339	0.400656	3.45559	4.70394	DIAPH3
Reactome_2022	benign_serosa	ln_mets	Role Of GTSE1 In G2/M Progression After G2 Checkpoint R-HSA-8852276	(1/59)	0.256339	0.400656	3.45559	4.70394	PLK1
Reactome_2022	benign_serosa	ln_mets	Selective Autophagy R-HSA-9663891	(1/61)	0.263779	0.409064	3.34007	4.45112	PGAM5
Reactome_2022	benign_serosa	ln_mets	Signaling By FGFR In Disease R-HSA-1226099	(1/61)	0.263779	0.409064	3.34007	4.45112	FGF7
Reactome_2022	benign_serosa	ln_mets	RAB Geranylgeranylation R-HSA-8873719	(1/62)	0.267472	0.409985	3.28515	4.33226	RAB15
Reactome_2022	benign_serosa	ln_mets	TP53 Regulates Transcription Of DNA Repair Genes R-HSA-6796648	(1/62)	0.267472	0.409985	3.28515	4.33226	FANCI
Reactome_2022	benign_serosa	ln_mets	RHO GTPases Activate PKNs R-HSA-5625740	(1/62)	0.267472	0.409985	3.28515	4.33226	MYH11
Reactome_2022	benign_serosa	ln_mets	Synthesis Of Substrates In N-glycan Biosythesis R-HSA-446219	(1/63)	0.271146	0.414018	3.232	4.21808	GNPNAT1
Reactome_2022	benign_serosa	ln_mets	Semaphorin Interactions R-HSA-373755	(1/64)	0.274801	0.416397	3.18054	4.10832	MYH11
Reactome_2022	benign_serosa	ln_mets	Gap-filling DNA Repair Synthesis And Ligation In TC-NER R-HSA-6782210	(1/64)	0.274801	0.416397	3.18054	4.10832	RFC3
Reactome_2022	benign_serosa	ln_mets	Dual Incision In TC-NER R-HSA-6782135	(1/65)	0.278439	0.420305	3.13068	4.00275	RFC3
Reactome_2022	benign_serosa	ln_mets	RUNX1 Regulates Genes Involved In Megakaryocyte Differentiation And Platelet Function R-HSA-8936459	(1/66)	0.282059	0.422556	3.08236	3.90116	THBS1
Reactome_2022	benign_serosa	ln_mets	SARS-CoV-2 Infection R-HSA-9694516	(3/283)	0.168748	0.332969	2.16716	3.85613	SNRPF;TUFM;NUP37
Reactome_2022	benign_serosa	ln_mets	RNA Polymerase II Transcription Termination R-HSA-73856	(1/67)	0.28566	0.426342	3.03551	3.80335	SNRPF
Reactome_2022	benign_serosa	ln_mets	Fatty Acid Metabolism R-HSA-8978868	(2/173)	0.214389	0.370054	2.35458	3.62596	GPX2;NDUFAB1
Reactome_2022	benign_serosa	ln_mets	RHOB GTPase Cycle R-HSA-9013026	(1/69)	0.29281	0.430539	2.94593	3.61829	DIAPH3
Reactome_2022	benign_serosa	ln_mets	Diseases Associated With O-glycosylation Of Proteins R-HSA-3906995	(1/69)	0.29281	0.430539	2.94593	3.61829	THBS1
Reactome_2022	benign_serosa	ln_mets	Loss Of Nlp From Mitotic Centrosomes R-HSA-380259	(1/69)	0.29281	0.430539	2.94593	3.61829	PLK1
Reactome_2022	benign_serosa	ln_mets	Glycolysis R-HSA-70171	(1/69)	0.29281	0.430539	2.94593	3.61829	NUP37
Reactome_2022	benign_serosa	ln_mets	RAC1 GTPase Cycle R-HSA-9013149	(2/178)	0.223567	0.377685	2.28711	3.42619	DIAPH3;TMPO
Reactome_2022	benign_serosa	ln_mets	Signaling By FGFR2 R-HSA-5654738	(1/72)	0.303401	0.43763	2.82103	3.36463	FGF7
Reactome_2022	benign_serosa	ln_mets	Cdc20:Phospho-APC/C Mediated Degradation Of Cyclin A R-HSA-174184	(1/72)	0.303401	0.43763	2.82103	3.36463	BUB1B
Reactome_2022	benign_serosa	ln_mets	AURKA Activation By TPX2 R-HSA-8854518	(1/72)	0.303401	0.43763	2.82103	3.36463	PLK1
Reactome_2022	benign_serosa	ln_mets	Intra-Golgi And Retrograde Golgi-to-ER Traffic R-HSA-6811442	(2/181)	0.229089	0.379975	2.24843	3.31339	KIF23;KIF22
Reactome_2022	benign_serosa	ln_mets	Signal Transduction R-HSA-162582	(17/2465)	0.104712	0.294828	1.46017	3.29494	FOXA1;ARHGAP11A;ACTN1;PLK1;BUB1B;ABHD17C;THBS1;FGF7;DIAPH3;PRC1;MYH11;EVL;CKB;LGR5;DLGAP5;TMPO;NUP37
Reactome_2022	benign_serosa	ln_mets	APC/C:Cdh1 Mediated Degradation Of Cdc20 And APC/C:Cdh1 Targets In Late Mitosis/Early G1 R-HSA-174178	(1/73)	0.306897	0.43763	2.78171	3.28587	PLK1
Reactome_2022	benign_serosa	ln_mets	APC:Cdc20 Mediated Degradation Of Cell Cycle Proteins Before Cycle Checkpoint Satisfied R-HSA-179419	(1/73)	0.306897	0.43763	2.78171	3.28587	BUB1B
Reactome_2022	benign_serosa	ln_mets	Cellular Response To Chemical Stress R-HSA-9711123	(2/182)	0.230932	0.380415	2.23583	3.2769	GPX2;COX6A1
Reactome_2022	benign_serosa	ln_mets	Formation Of Cornified Envelope R-HSA-6809371	(1/74)	0.310375	0.438502	2.74346	3.20978	PRSS8
Reactome_2022	benign_serosa	ln_mets	Transport Of Mature mRNA Derived From An Intron-Containing Transcript R-HSA-159236	(1/74)	0.310375	0.438502	2.74346	3.20978	NUP37
Reactome_2022	benign_serosa	ln_mets	ISG15 Antiviral Mechanism R-HSA-1169408	(1/75)	0.313836	0.439036	2.70625	3.13623	NUP37
Reactome_2022	benign_serosa	ln_mets	APC/C:Cdc20 Mediated Degradation Of Mitotic Proteins R-HSA-176409	(1/75)	0.313836	0.439036	2.70625	3.13623	BUB1B
Reactome_2022	benign_serosa	ln_mets	Cilium Assembly R-HSA-5617833	(2/186)	0.238313	0.387734	2.18678	3.13621	PLK1;RAB3IP
Reactome_2022	benign_serosa	ln_mets	Transcriptional Regulation By Small RNAs R-HSA-5578749	(1/76)	0.31728	0.439036	2.67003	3.06512	NUP37
Reactome_2022	benign_serosa	ln_mets	Protein Ubiquitination R-HSA-8852135	(1/76)	0.31728	0.439036	2.67003	3.06512	UCHL3
Reactome_2022	benign_serosa	ln_mets	SUMOylation Of DNA Damage Response And Repair Proteins R-HSA-3108214	(1/76)	0.31728	0.439036	2.67003	3.06512	NUP37
Reactome_2022	benign_serosa	ln_mets	G2/M DNA Damage Checkpoint R-HSA-69473	(1/77)	0.320707	0.439036	2.63477	2.99634	RFC3
Reactome_2022	benign_serosa	ln_mets	Transcription-Coupled Nucleotide Excision Repair (TC-NER) R-HSA-6781827	(1/77)	0.320707	0.439036	2.63477	2.99634	RFC3
Reactome_2022	benign_serosa	ln_mets	Signaling By Insulin Receptor R-HSA-74752	(1/77)	0.320707	0.439036	2.63477	2.99634	FGF7
Reactome_2022	benign_serosa	ln_mets	Biosynthesis Of N-glycan Precursor (Dolichol LLO) And Transfer To Protein R-HSA-446193	(1/77)	0.320707	0.439036	2.63477	2.99634	GNPNAT1
Reactome_2022	benign_serosa	ln_mets	Constitutive Signaling By Aberrant PI3K In Cancer R-HSA-2219530	(1/78)	0.324116	0.442179	2.60042	2.92977	FGF7
Reactome_2022	benign_serosa	ln_mets	Processing Of DNA Double-Strand Break Ends R-HSA-5693607	(1/80)	0.330885	0.448332	2.53433	2.80293	RFC3
Reactome_2022	benign_serosa	ln_mets	Regulation Of HSF1-mediated Heat Shock Response R-HSA-3371453	(1/81)	0.334244	0.449812	2.50253	2.74248	NUP37
Reactome_2022	benign_serosa	ln_mets	Mitochondrial Translation Elongation R-HSA-5389840	(1/82)	0.337586	0.451251	2.47151	2.6839	TUFM
Reactome_2022	benign_serosa	ln_mets	Global Genome Nucleotide Excision Repair (GG-NER) R-HSA-5696399	(1/82)	0.337586	0.451251	2.47151	2.6839	RFC3
Reactome_2022	benign_serosa	ln_mets	Transport Of Mature Transcript To Cytoplasm R-HSA-72202	(1/83)	0.340912	0.45208	2.44124	2.6271	NUP37
Reactome_2022	benign_serosa	ln_mets	Antiviral Mechanism By IFN-stimulated Genes R-HSA-1169410	(1/83)	0.340912	0.45208	2.44124	2.6271	NUP37
Reactome_2022	benign_serosa	ln_mets	Signaling By FGFR R-HSA-190236	(1/86)	0.35079	0.458104	2.35472	2.46673	FGF7
Reactome_2022	benign_serosa	ln_mets	Cell Junction Organization R-HSA-446728	(1/86)	0.35079	0.458104	2.35472	2.46673	ACTN1
Reactome_2022	benign_serosa	ln_mets	Mitochondrial Translation R-HSA-5368287	(1/88)	0.357294	0.463194	2.30036	2.36752	TUFM
Reactome_2022	benign_serosa	ln_mets	Regulation Of mRNA Stability By Proteins That Bind AU-rich Elements R-HSA-450531	(1/88)	0.357294	0.463194	2.30036	2.36752	ZFP36L1
Reactome_2022	benign_serosa	ln_mets	Peptide Hormone Metabolism R-HSA-2980736	(1/89)	0.360521	0.463194	2.2741	2.32005	CDX2
Reactome_2022	benign_serosa	ln_mets	RAB GEFs Exchange GTP For GDP On RABs R-HSA-8876198	(1/89)	0.360521	0.463194	2.2741	2.32005	RAB3IP
Reactome_2022	benign_serosa	ln_mets	Sphingolipid Metabolism R-HSA-428157	(1/89)	0.360521	0.463194	2.2741	2.32005	DEGS2
Reactome_2022	benign_serosa	ln_mets	Regulation Of TP53 Activity Thru Phosphorylation R-HSA-6804756	(1/90)	0.363733	0.464315	2.24844	2.27393	RFC3
Reactome_2022	benign_serosa	ln_mets	EPH-Ephrin Signaling R-HSA-2682334	(1/91)	0.366929	0.465402	2.22334	2.2291	MYH11
Reactome_2022	benign_serosa	ln_mets	HCMV Late Events R-HSA-9610379	(1/91)	0.366929	0.465402	2.22334	2.2291	NUP37
Reactome_2022	benign_serosa	ln_mets	Telomere Maintenance R-HSA-157579	(1/92)	0.370109	0.466454	2.1988	2.18552	RFC3
Reactome_2022	benign_serosa	ln_mets	SARS-CoV Infections R-HSA-9679506	(3/369)	0.280939	0.422473	1.65067	2.09572	SNRPF;TUFM;NUP37
Reactome_2022	benign_serosa	ln_mets	Drug ADME R-HSA-9748784	(1/95)	0.379554	0.47534	2.1283	2.06182	NUDT15
Reactome_2022	benign_serosa	ln_mets	UCH Proteinases R-HSA-5689603	(1/95)	0.379554	0.47534	2.1283	2.06182	UCHL3
Reactome_2022	benign_serosa	ln_mets	HCMV Early Events R-HSA-9609690	(1/96)	0.382671	0.477737	2.10579	2.02279	NUP37
Reactome_2022	benign_serosa	ln_mets	SLC Transporter Disorders R-HSA-5619102	(1/99)	0.391929	0.486237	2.04102	1.91177	NUP37
Reactome_2022	benign_serosa	ln_mets	Post-translational Protein Modification R-HSA-597592	(9/1383)	0.254365	0.400656	1.33351	1.82555	RAB15;CCNF;MLEC;GNPNAT1;LMO7;UCHL3;THBS1;FBN1;NUP37
Reactome_2022	benign_serosa	ln_mets	Processing Of Capped Intron-Containing Pre-mRNA R-HSA-72203	(2/242)	0.341622	0.45208	1.67177	1.79556	SNRPF;NUP37
Reactome_2022	benign_serosa	ln_mets	Transport Of Inorganic Cations/Anions And Amino Acids/Oligopeptides R-HSA-425393	(1/104)	0.407055	0.498362	1.94145	1.74499	SLC7A1
Reactome_2022	benign_serosa	ln_mets	Diseases Of Metabolism R-HSA-5668914	(2/247)	0.350707	0.458104	1.63723	1.7155	LUM;THBS1
Reactome_2022	benign_serosa	ln_mets	tRNA Processing R-HSA-72306	(1/105)	0.410035	0.498362	1.92269	1.7141	NUP37
Reactome_2022	benign_serosa	ln_mets	PI3K/AKT Signaling In Cancer R-HSA-2219528	(1/105)	0.410035	0.498362	1.92269	1.7141	FGF7
Reactome_2022	benign_serosa	ln_mets	Post-translational Protein Phosphorylation R-HSA-8957275	(1/106)	0.413001	0.498362	1.90428	1.68397	FBN1
Reactome_2022	benign_serosa	ln_mets	PI5P, PP2A And IER3 Regulate PI3K/AKT Signaling R-HSA-6811558	(1/106)	0.413001	0.498362	1.90428	1.68397	FGF7
Reactome_2022	benign_serosa	ln_mets	O-linked Glycosylation R-HSA-5173105	(1/107)	0.415951	0.500402	1.88622	1.65457	THBS1
Reactome_2022	benign_serosa	ln_mets	Metabolism Of Lipids R-HSA-556833	(5/732)	0.30363	0.43763	1.38804	1.65447	GPX2;NDUFAB1;DEGS2;PKMYT1;AACS
Reactome_2022	benign_serosa	ln_mets	Adaptive Immune System R-HSA-1280218	(5/733)	0.30461	0.43763	1.38606	1.64764	CCNF;LMO7;KIF23;EVL;KIF22
Reactome_2022	benign_serosa	ln_mets	Cellular Responses To Stimuli R-HSA-8953897	(5/736)	0.307554	0.43763	1.38016	1.62735	GPX2;HSPB8;COX6A1;PKMYT1;NUP37
Reactome_2022	benign_serosa	ln_mets	Gene Silencing By RNA R-HSA-211000	(1/108)	0.418887	0.500898	1.8685	1.62588	NUP37
Reactome_2022	benign_serosa	ln_mets	Nucleotide Excision Repair R-HSA-5696398	(1/108)	0.418887	0.500898	1.8685	1.62588	RFC3
Reactome_2022	benign_serosa	ln_mets	Platelet Activation, Signaling And Aggregation R-HSA-76002	(2/254)	0.363356	0.464315	1.59119	1.61087	ACTN1;THBS1
Reactome_2022	benign_serosa	ln_mets	Hemostasis R-HSA-109582	(4/576)	0.325408	0.442421	1.40793	1.58064	ACTN1;KIF23;KIF22;THBS1
Reactome_2022	benign_serosa	ln_mets	Gene Expression (Transcription) R-HSA-74160	(9/1449)	0.299121	0.43763	1.26786	1.53019	FANCI;GPX2;RFC3;RAD51;SNRPF;COX6A1;ZNF664;THBS1;NUP37
Reactome_2022	benign_serosa	ln_mets	Negative Regulation Of PI3K/AKT Network R-HSA-199418	(1/113)	0.433349	0.516636	1.78463	1.49233	FGF7
Reactome_2022	benign_serosa	ln_mets	Macroautophagy R-HSA-1632852	(1/114)	0.436199	0.518476	1.76875	1.46746	PGAM5
Reactome_2022	benign_serosa	ln_mets	PPARA Activates Gene Expression R-HSA-1989781	(1/116)	0.441855	0.522072	1.73781	1.4194	PKMYT1
Reactome_2022	benign_serosa	ln_mets	TCR Signaling R-HSA-202403	(1/116)	0.441855	0.522072	1.73781	1.4194	EVL
Reactome_2022	benign_serosa	ln_mets	RAF/MAP Kinase Cascade R-HSA-5673001	(2/271)	0.393679	0.486887	1.48934	1.38839	FGF7;ABHD17C
Reactome_2022	benign_serosa	ln_mets	Chromosome Maintenance R-HSA-73886	(1/118)	0.447455	0.524444	1.70793	1.37349	RFC3
Reactome_2022	benign_serosa	ln_mets	Regulation Of Lipid Metabolism By PPARalpha R-HSA-400206	(1/118)	0.447455	0.524444	1.70793	1.37349	PKMYT1
Reactome_2022	benign_serosa	ln_mets	RNA Polymerase II Transcription R-HSA-73857	(8/1312)	0.333552	0.449812	1.24006	1.36154	FANCI;GPX2;RFC3;RAD51;SNRPF;COX6A1;ZNF664;THBS1
Reactome_2022	benign_serosa	ln_mets	Synthesis Of DNA R-HSA-69239	(1/119)	0.450234	0.524444	1.69337	1.35129	RFC3
Reactome_2022	benign_serosa	ln_mets	Estrogen-dependent Gene Expression R-HSA-9018519	(1/119)	0.450234	0.524444	1.69337	1.35129	FOXA1
Reactome_2022	benign_serosa	ln_mets	Organelle Biogenesis And Maintenance R-HSA-1852241	(2/275)	0.400723	0.494059	1.46722	1.34175	PLK1;RAB3IP
Reactome_2022	benign_serosa	ln_mets	Glycosaminoglycan Metabolism R-HSA-1630316	(1/120)	0.452999	0.524444	1.67906	1.32959	LUM
Reactome_2022	benign_serosa	ln_mets	Cell-Cell Communication R-HSA-1500931	(1/120)	0.452999	0.524444	1.67906	1.32959	ACTN1
Reactome_2022	benign_serosa	ln_mets	MAPK1/MAPK3 Signaling R-HSA-5684996	(2/277)	0.404231	0.496841	1.4564	1.31916	FGF7;ABHD17C
Reactome_2022	benign_serosa	ln_mets	HCMV Infection R-HSA-9609646	(1/121)	0.455751	0.524444	1.66498	1.30836	NUP37
Reactome_2022	benign_serosa	ln_mets	SARS-CoV-2 Activates/Modulates Innate And Adaptive Immune Responses R-HSA-9705671	(1/121)	0.455751	0.524444	1.66498	1.30836	NUP37
Reactome_2022	benign_serosa	ln_mets	Rab Regulation Of Trafficking R-HSA-9007101	(1/122)	0.458489	0.526069	1.65114	1.28759	RAB3IP
Reactome_2022	benign_serosa	ln_mets	Regulation Of IGF Transport And Uptake By IGFBPs R-HSA-381426	(1/123)	0.461213	0.52767	1.63752	1.26727	FBN1
Reactome_2022	benign_serosa	ln_mets	Asparagine N-linked Glycosylation R-HSA-446203	(2/282)	0.412959	0.498362	1.43003	1.26473	MLEC;GNPNAT1
Reactome_2022	benign_serosa	ln_mets	Metabolism Of Proteins R-HSA-392499	(11/1890)	0.344742	0.454693	1.18537	1.26237	CDX2;RAB15;CCNF;MLEC;GNPNAT1;LMO7;UCHL3;THBS1;TUFM;FBN1;NUP37
Reactome_2022	benign_serosa	ln_mets	Autophagy R-HSA-9612973	(1/128)	0.474631	0.53991	1.57266	1.17197	PGAM5
Reactome_2022	benign_serosa	ln_mets	Disease R-HSA-1643685	(10/1736)	0.36833	0.465691	1.16995	1.16852	FGF7;RFC3;RAD51;LUM;LMO7;SNRPF;BRCA2;THBS1;TUFM;NUP37
Reactome_2022	benign_serosa	ln_mets	Host Interactions Of HIV Factors R-HSA-162909	(1/130)	0.479906	0.54435	1.54812	1.13657	NUP37
Reactome_2022	benign_serosa	ln_mets	Generic Transcription Pathway R-HSA-212436	(7/1190)	0.385319	0.479534	1.19088	1.13572	FANCI;GPX2;RFC3;RAD51;COX6A1;ZNF664;THBS1
Reactome_2022	benign_serosa	ln_mets	Late Phase Of HIV Life Cycle R-HSA-162599	(1/136)	0.495416	0.558751	1.47886	1.03869	NUP37
Reactome_2022	benign_serosa	ln_mets	Antigen Processing: Ubiquitination And Proteasome Degradation R-HSA-983168	(2/307)	0.455621	0.524444	1.31114	1.03068	CCNF;LMO7
Reactome_2022	benign_serosa	ln_mets	Influenza Viral RNA Transcription And Replication R-HSA-168273	(1/137)	0.497956	0.560025	1.46791	1.02349	NUP37
Reactome_2022	benign_serosa	ln_mets	MAPK Family Signaling Cascades R-HSA-5683057	(2/318)	0.473835	0.53991	1.26479	0.944665	FGF7;ABHD17C
Reactome_2022	benign_serosa	ln_mets	HIV Life Cycle R-HSA-162587	(1/149)	0.527469	0.589874	1.34808	0.862318	NUP37
Reactome_2022	benign_serosa	ln_mets	Metabolism Of Steroids R-HSA-8957322	(1/153)	0.536919	0.598755	1.31233	0.81615	PKMYT1
Reactome_2022	benign_serosa	ln_mets	Cellular Responses To Stress R-HSA-2262752	(4/722)	0.489594	0.553757	1.11316	0.794996	GPX2;HSPB8;COX6A1;NUP37
Reactome_2022	benign_serosa	ln_mets	DNA Replication R-HSA-69306	(1/155)	0.541574	0.602255	1.29516	0.794289	RFC3
Reactome_2022	benign_serosa	ln_mets	Influenza Infection R-HSA-168255	(1/157)	0.546183	0.603996	1.27843	0.773194	NUP37
Reactome_2022	benign_serosa	ln_mets	Regulation Of TP53 Activity R-HSA-5633007	(1/157)	0.546183	0.603996	1.27843	0.773194	RFC3
Reactome_2022	benign_serosa	ln_mets	S Phase R-HSA-69242	(1/161)	0.555263	0.612331	1.24621	0.733164	RFC3
Reactome_2022	benign_serosa	ln_mets	Nervous System Development R-HSA-9675108	(3/545)	0.515349	0.577947	1.10461	0.732262	PXMP2;MYH11;EVL
Reactome_2022	benign_serosa	ln_mets	Protein Localization R-HSA-9609507	(1/164)	0.561954	0.617994	1.22309	0.704909	PXMP2
Reactome_2022	benign_serosa	ln_mets	SUMO E3 Ligases SUMOylate Target Proteins R-HSA-3108232	(1/168)	0.570722	0.624178	1.19355	0.669408	NUP37
Reactome_2022	benign_serosa	ln_mets	SUMOylation R-HSA-2990846	(1/174)	0.583548	0.634708	1.15181	0.620396	NUP37
Reactome_2022	benign_serosa	ln_mets	Disorders Of Transmembrane Transporters R-HSA-5619115	(1/176)	0.587739	0.63752	1.13853	0.605097	NUP37
Reactome_2022	benign_serosa	ln_mets	Class I MHC Mediated Antigen Processing And Presentation R-HSA-983169	(2/378)	0.566456	0.621224	1.0597	0.60229	CCNF;LMO7
Reactome_2022	benign_serosa	ln_mets	mRNA Splicing - Major Pathway R-HSA-72163	(1/181)	0.598033	0.646919	1.10662	0.568924	SNRPF
Reactome_2022	benign_serosa	ln_mets	Membrane Trafficking R-HSA-199991	(3/599)	0.579637	0.632186	1.00173	0.546297	RAB3IP;KIF23;KIF22
Reactome_2022	benign_serosa	ln_mets	Metabolism Of Vitamins And Cofactors R-HSA-196854	(1/186)	0.608073	0.655992	1.07644	0.535486	GCHFR
Reactome_2022	benign_serosa	ln_mets	ESR-mediated Signaling R-HSA-8939211	(1/188)	0.61202	0.65846	1.06482	0.522817	FOXA1
Reactome_2022	benign_serosa	ln_mets	mRNA Splicing R-HSA-72172	(1/189)	0.613978	0.658782	1.0591	0.516626	SNRPF
Reactome_2022	benign_serosa	ln_mets	Muscle Contraction R-HSA-397014	(1/196)	0.627415	0.667959	1.02072	0.475806	MYH11
Reactome_2022	benign_serosa	ln_mets	TCF Dependent Signaling In Response To WNT R-HSA-201681	(1/198)	0.631168	0.668196	1.01025	0.464902	LGR5
Reactome_2022	benign_serosa	ln_mets	Interferon Signaling R-HSA-913531	(1/200)	0.634884	0.670343	1	0.454313	NUP37
Reactome_2022	benign_serosa	ln_mets	Vesicle-mediated Transport R-HSA-5653656	(3/637)	0.621599	0.665161	0.939835	0.446854	RAB3IP;KIF23;KIF22
Reactome_2022	benign_serosa	ln_mets	Signaling By NOTCH R-HSA-157118	(1/203)	0.640388	0.674361	0.984998	0.438995	DLGAP5
Reactome_2022	benign_serosa	ln_mets	Diseases Of Signal Transduction By Growth Factor Receptors And Second Messengers R-HSA-5663202	(2/424)	0.629261	0.667959	0.941967	0.436328	FGF7;LMO7
Reactome_2022	benign_serosa	ln_mets	Transcriptional Regulation By RUNX1 R-HSA-8878171	(1/204)	0.642205	0.674485	0.980097	0.434034	THBS1
Reactome_2022	benign_serosa	ln_mets	Developmental Biology R-HSA-1266738	(5/1073)	0.6277	0.667959	0.92805	0.432187	CDX2;PXMP2;MYH11;EVL;PRSS8
Reactome_2022	benign_serosa	ln_mets	Keratinization R-HSA-6805567	(1/208)	0.64938	0.679054	0.960962	0.414883	PRSS8
Reactome_2022	benign_serosa	ln_mets	Signaling By ROBO Receptors R-HSA-376176	(1/209)	0.651152	0.679054	0.956294	0.410262	EVL
Reactome_2022	benign_serosa	ln_mets	Metabolism Of RNA R-HSA-8953854	(3/666)	0.651687	0.679054	0.897374	0.384248	SNRPF;ZFP36L1;NUP37
Reactome_2022	benign_serosa	ln_mets	HIV Infection R-HSA-162906	(1/229)	0.684778	0.711667	0.871522	0.330011	NUP37
Reactome_2022	benign_serosa	ln_mets	SLC-mediated Transmembrane Transport R-HSA-425407	(1/247)	0.712287	0.737334	0.807013	0.273799	SLC7A1
Reactome_2022	benign_serosa	ln_mets	Signaling By Receptor Tyrosine Kinases R-HSA-9006934	(2/496)	0.713189	0.737334	0.801702	0.270982	FGF7;THBS1
Reactome_2022	benign_serosa	ln_mets	Signaling By Nuclear Receptors R-HSA-9006931	(1/260)	0.730663	0.753437	0.766	0.240373	FOXA1
Reactome_2022	benign_serosa	ln_mets	Axon Guidance R-HSA-422475	(2/519)	0.736467	0.757454	0.765128	0.234046	MYH11;EVL
Reactome_2022	benign_serosa	ln_mets	PIP3 Activates AKT Signaling R-HSA-1257604	(1/268)	0.741388	0.760546	0.742746	0.222252	FGF7
Reactome_2022	benign_serosa	ln_mets	Deubiquitination R-HSA-5688426	(1/279)	0.755449	0.772972	0.712957	0.199944	UCHL3
Reactome_2022	benign_serosa	ln_mets	Translation R-HSA-72766	(1/281)	0.757923	0.77351	0.707792	0.196182	TUFM
Reactome_2022	benign_serosa	ln_mets	Signaling By WNT R-HSA-195721	(1/294)	0.77341	0.787291	0.67594	0.17368	LGR5
Reactome_2022	benign_serosa	ln_mets	Intracellular Signaling By Second Messengers R-HSA-9006925	(1/306)	0.786833	0.798907	0.648949	0.155579	FGF7
Reactome_2022	benign_serosa	ln_mets	Immune System R-HSA-168256	(7/1943)	0.864621	0.873841	0.698414	0.101594	CCNF;MLEC;LMO7;KIF23;EVL;KIF22;NUP37
Reactome_2022	benign_serosa	ln_mets	Infectious Disease R-HSA-5663205	(3/961)	0.865036	0.873841	0.611519	0.0886602	SNRPF;TUFM;NUP37
Reactome_2022	benign_serosa	ln_mets	Neutrophil Degranulation R-HSA-6798695	(1/468)	0.906869	0.913774	0.420327	0.0410901	MLEC
Reactome_2022	benign_serosa	ln_mets	Cytokine Signaling In Immune System R-HSA-1280215	(1/702)	0.972181	0.97521	0.276647	0.00780504	NUP37
Reactome_2022	benign_serosa	ln_mets	Transport Of Small Molecules R-HSA-382551	(1/706)	0.972753	0.97521	0.27502	0.00759733	SLC7A1
Reactome_2022	benign_serosa	ln_mets	Innate Immune System R-HSA-168249	(1/1035)	0.99514	0.99514	0.184299	0.000897843	MLEC
Reactome_2022	cancer_cancer	no_met > distant_mets	Phosphorylation Of Emi1 R-HSA-176417	(2/6)	0.000366432	0.0060138	101.51	803.118	CDC20;CCNB1
Reactome_2022	cancer_cancer	no_met > distant_mets	Resolution Of Sister Chromatid Cohesion R-HSA-2500257	(9/106)	2.97768e-09	3.384e-07	20.1911	396.394	CDC20;CCNB1;CDCA5;BUB1B;CDCA8;CENPM;KIF2C;KNL1;SPC24
Reactome_2022	cancer_cancer	no_met > distant_mets	Unattached Kinetochores Signal Amplification Via A MAD2 Inhibitory Signal R-HSA-141444	(7/93)	4.21004e-07	1.46825e-05	17.3416	254.585	CDC20;BUB1B;CDCA8;CENPM;KIF2C;KNL1;SPC24
Reactome_2022	cancer_cancer	no_met > distant_mets	EML4 And NUDC In Mitotic Spindle Formation R-HSA-9648025	(7/97)	5.61665e-07	1.74116e-05	16.5675	238.445	CDC20;BUB1B;CDCA8;CENPM;KIF2C;KNL1;SPC24
Reactome_2022	cancer_cancer	no_met > distant_mets	Kinesins R-HSA-983189	(4/42)	5.69121e-05	0.00113418	21.7785	212.863	KIF2C;KIF11;KIF22;KIF20B
Reactome_2022	cancer_cancer	no_met > distant_mets	Mitotic Spindle Checkpoint R-HSA-69618	(7/110)	1.31964e-06	3.6818e-05	14.467	195.856	CDC20;BUB1B;CDCA8;CENPM;KIF2C;KNL1;SPC24
Reactome_2022	cancer_cancer	no_met > distant_mets	Cell Cycle Checkpoints R-HSA-69620	(12/271)	1.09498e-08	7.63749e-07	10.341	189.55	CDC20;CCNB1;CDC45;BUB1B;CDCA8;CENPM;KIF2C;KNL1;DNA2;GTSE1;CDC25A;SPC24
Reactome_2022	cancer_cancer	no_met > distant_mets	Depolymerisation Of Nuclear Lamina R-HSA-4419969	(2/15)	0.00249083	0.0267286	31.2198	187.167	CCNB1;TMPO
Reactome_2022	cancer_cancer	no_met > distant_mets	SARS-CoV-2 Targets PDZ Proteins In Cell-Cell Junction R-HSA-9705677	(1/5)	0.0247535	0.111391	50.2424	185.836	CRB3
Reactome_2022	cancer_cancer	no_met > distant_mets	G2/M DNA Replication Checkpoint R-HSA-69478	(1/5)	0.0247535	0.111391	50.2424	185.836	CCNB1
Reactome_2022	cancer_cancer	no_met > distant_mets	Signaling By MST1 R-HSA-8852405	(1/5)	0.0247535	0.111391	50.2424	185.836	MST1R
Reactome_2022	cancer_cancer	no_met > distant_mets	G1/S-Specific Transcription R-HSA-69205	(3/29)	0.000403221	0.00624993	23.6408	184.777	CDT1;CDC45;CDC25A
Reactome_2022	cancer_cancer	no_met > distant_mets	RHO GTPases Activate Formins R-HSA-5663220	(7/119)	2.23953e-06	5.2069e-05	13.2984	173.002	CDC20;BUB1B;CDCA8;CENPM;KIF2C;KNL1;SPC24
Reactome_2022	cancer_cancer	no_met > distant_mets	Polo-like Kinase Mediated Events R-HSA-156711	(2/16)	0.00283741	0.02932	28.9883	170.013	CCNB1;CDC25A
Reactome_2022	cancer_cancer	no_met > distant_mets	Cell Cycle, Mitotic R-HSA-69278	(17/523)	8.65534e-10	2.41484e-07	7.85033	163.818	CDT1;CDCA5;GMNN;BUB1B;CDCA8;KNL1;HMMR;CDC25A;CDC20;CCNB1;CDC45;CENPM;KIF2C;DNA2;GTSE1;SPC24;TMPO
Reactome_2022	cancer_cancer	no_met > distant_mets	Mitotic Prometaphase R-HSA-68877	(9/186)	3.93868e-07	1.46825e-05	11.0205	162.522	CDC20;CCNB1;CDCA5;BUB1B;CDCA8;CENPM;KIF2C;KNL1;SPC24
Reactome_2022	cancer_cancer	no_met > distant_mets	Activation Of Pre-Replicative Complex R-HSA-68962	(3/32)	0.000541421	0.00755282	21.192	159.391	CDT1;CDC45;GMNN
Reactome_2022	cancer_cancer	no_met > distant_mets	Mitotic Anaphase R-HSA-68882	(10/232)	2.52667e-07	1.22255e-05	9.84885	149.616	CDC20;CCNB1;CDCA5;BUB1B;CDCA8;CENPM;KIF2C;KNL1;SPC24;TMPO
Reactome_2022	cancer_cancer	no_met > distant_mets	Mitotic Metaphase And Anaphase R-HSA-2555396	(10/233)	2.62915e-07	1.22255e-05	9.80419	148.547	CDC20;CCNB1;CDCA5;BUB1B;CDCA8;CENPM;KIF2C;KNL1;SPC24;TMPO
Reactome_2022	cancer_cancer	no_met > distant_mets	APOBEC3G Mediated Resistance To HIV-1 R-HSA-180689	(1/6)	0.029631	0.121574	40.1919	141.433	HMGA1
Reactome_2022	cancer_cancer	no_met > distant_mets	GDP-fucose Biosynthesis R-HSA-6787639	(1/6)	0.029631	0.121574	40.1919	141.433	GMDS
Reactome_2022	cancer_cancer	no_met > distant_mets	Separation Of Sister Chromatids R-HSA-2467813	(8/170)	2.21235e-06	5.2069e-05	10.5947	137.959	CDC20;CDCA5;BUB1B;CDCA8;CENPM;KIF2C;KNL1;SPC24
Reactome_2022	cancer_cancer	no_met > distant_mets	Initiation Of Nuclear Envelope (NE) Reformation R-HSA-2995383	(2/19)	0.00400405	0.0385217	23.8691	131.768	CCNB1;TMPO
Reactome_2022	cancer_cancer	no_met > distant_mets	Cell Cycle R-HSA-1640170	(18/654)	3.63871e-09	3.384e-07	6.64887	129.198	CDT1;CDCA5;GMNN;BUB1B;CDCA8;KNL1;HMMR;CDC25A;CDC20;CCNB1;RAD51;CDC45;CENPM;KIF2C;DNA2;GTSE1;SPC24;TMPO
Reactome_2022	cancer_cancer	no_met > distant_mets	Inactivation Of APC/C Via Direct Inhibition Of APC/C Complex R-HSA-141430	(2/21)	0.00488539	0.0446559	21.3545	113.638	CDC20;BUB1B
Reactome_2022	cancer_cancer	no_met > distant_mets	Cation-coupled Chloride Cotransporters R-HSA-426117	(1/7)	0.0344842	0.137444	33.4916	112.775	SLC12A2
Reactome_2022	cancer_cancer	no_met > distant_mets	Activation Of NIMA Kinases NEK9, NEK6, NEK7 R-HSA-2980767	(1/7)	0.0344842	0.137444	33.4916	112.775	CCNB1
Reactome_2022	cancer_cancer	no_met > distant_mets	Impaired BRCA2 Binding To PALB2 R-HSA-9709603	(2/24)	0.00635855	0.0505803	18.4397	93.2672	RAD51;DNA2
Reactome_2022	cancer_cancer	no_met > distant_mets	APC/C:Cdc20 Mediated Degradation Of Cyclin B R-HSA-174048	(2/24)	0.00635855	0.0505803	18.4397	93.2672	CDC20;CCNB1
Reactome_2022	cancer_cancer	no_met > distant_mets	Sodium/Proton Exchangers R-HSA-425986	(1/8)	0.0393135	0.145674	28.7056	92.8968	SLC9A2
Reactome_2022	cancer_cancer	no_met > distant_mets	Synthesis Of Ketone Bodies R-HSA-77111	(1/8)	0.0393135	0.145674	28.7056	92.8968	BDH1
Reactome_2022	cancer_cancer	no_met > distant_mets	2-LTR Circle Formation R-HSA-164843	(1/8)	0.0393135	0.145674	28.7056	92.8968	HMGA1
Reactome_2022	cancer_cancer	no_met > distant_mets	Defective HDR Thru Homologous Recombination (HRR) Due To BRCA1 Loss-Of-Function R-HSA-9701192	(2/25)	0.00688907	0.0505803	17.6371	87.7942	RAD51;DNA2
Reactome_2022	cancer_cancer	no_met > distant_mets	Cyclin A/B1/B2 Associated Events During G2/M Transition R-HSA-69273	(2/25)	0.00688907	0.0505803	17.6371	87.7942	CCNB1;CDC25A
Reactome_2022	cancer_cancer	no_met > distant_mets	APC-Cdc20 Mediated Degradation Of Nek2A R-HSA-179409	(2/26)	0.00743899	0.0519596	16.9014	82.8339	CDC20;BUB1B
Reactome_2022	cancer_cancer	no_met > distant_mets	COPI-dependent Golgi-to-ER Retrograde Traffic R-HSA-6811434	(4/78)	0.000632069	0.00801579	11.1633	82.2345	KIF2C;KIF11;KIF22;KIF20B
Reactome_2022	cancer_cancer	no_met > distant_mets	RHO GTPases Activate Rhotekin And Rhophilins R-HSA-5666185	(1/9)	0.0441188	0.154684	25.1162	78.3842	RHPN2
Reactome_2022	cancer_cancer	no_met > distant_mets	Phase 3 - Rapid Repolarisation R-HSA-5576890	(1/9)	0.0441188	0.154684	25.1162	78.3842	KCNE3
Reactome_2022	cancer_cancer	no_met > distant_mets	E2F-enabled Inhibition Of Pre-Replication Complex Formation R-HSA-113507	(1/9)	0.0441188	0.154684	25.1162	78.3842	CCNB1
Reactome_2022	cancer_cancer	no_met > distant_mets	Resolution Of D-loop Structures Thru Synthesis-Dependent Strand Annealing (SDSA) R-HSA-5693554	(2/27)	0.00800811	0.0519596	16.2245	78.3205	RAD51;DNA2
Reactome_2022	cancer_cancer	no_met > distant_mets	Synthesis Of PC R-HSA-1483191	(2/27)	0.00800811	0.0519596	16.2245	78.3205	SLC44A4;STARD10
Reactome_2022	cancer_cancer	no_met > distant_mets	S Phase R-HSA-69242	(6/161)	0.000158333	0.00276093	8.13109	71.1536	CDT1;CDC45;CDCA5;GMNN;DNA2;CDC25A
Reactome_2022	cancer_cancer	no_met > distant_mets	Glucocorticoid Biosynthesis R-HSA-194002	(1/10)	0.0489004	0.158642	22.3244	67.3742	HSD11B2
Reactome_2022	cancer_cancer	no_met > distant_mets	Condensation Of Prometaphase Chromosomes R-HSA-2514853	(1/10)	0.0489004	0.158642	22.3244	67.3742	CCNB1
Reactome_2022	cancer_cancer	no_met > distant_mets	Reactions Specific To Complex N-glycan Synthesis Pathway R-HSA-975578	(1/10)	0.0489004	0.158642	22.3244	67.3742	FUT3
Reactome_2022	cancer_cancer	no_met > distant_mets	MASTL Facilitates Mitotic Progression R-HSA-2465910	(1/10)	0.0489004	0.158642	22.3244	67.3742	CCNB1
Reactome_2022	cancer_cancer	no_met > distant_mets	Integration Of Provirus R-HSA-162592	(1/10)	0.0489004	0.158642	22.3244	67.3742	HMGA1
Reactome_2022	cancer_cancer	no_met > distant_mets	Ketone Body Metabolism R-HSA-74182	(1/10)	0.0489004	0.158642	22.3244	67.3742	BDH1
Reactome_2022	cancer_cancer	no_met > distant_mets	G1/S Transition R-HSA-69206	(5/129)	0.000476443	0.00699619	8.39389	64.2062	CDT1;CCNB1;CDC45;GMNN;CDC25A
Reactome_2022	cancer_cancer	no_met > distant_mets	DNA Strand Elongation R-HSA-69190	(2/31)	0.0104725	0.0649292	13.9838	63.7523	CDC45;DNA2
Reactome_2022	cancer_cancer	no_met > distant_mets	RHO GTPase Effectors R-HSA-195258	(8/269)	6.17241e-05	0.00114807	6.54306	63.4208	CDC20;BUB1B;CDCA8;CENPM;KIF2C;KNL1;RHPN2;SPC24
Reactome_2022	cancer_cancer	no_met > distant_mets	M Phase R-HSA-68886	(10/380)	2.06475e-05	0.000443127	5.86486	63.2697	CDC20;CCNB1;CDCA5;BUB1B;CDCA8;CENPM;KIF2C;KNL1;SPC24;TMPO
Reactome_2022	cancer_cancer	no_met > distant_mets	Factors Involved In Megakaryocyte Development And Platelet Production R-HSA-983231	(5/136)	0.000606164	0.00801579	7.94255	58.8413	MYB;KIF2C;KIF22;KIF11;KIF20B
Reactome_2022	cancer_cancer	no_met > distant_mets	Establishment Of Sister Chromatid Cohesion R-HSA-2468052	(1/11)	0.0536583	0.166341	20.0909	58.7683	CDCA5
Reactome_2022	cancer_cancer	no_met > distant_mets	Unwinding Of DNA R-HSA-176974	(1/11)	0.0536583	0.166341	20.0909	58.7683	CDC45
Reactome_2022	cancer_cancer	no_met > distant_mets	Resolution Of D-loop Structures Thru Holliday Junction Intermediates R-HSA-5693568	(2/33)	0.0118146	0.0716581	13.0803	58.0559	RAD51;DNA2
Reactome_2022	cancer_cancer	no_met > distant_mets	Resolution Of D-Loop Structures R-HSA-5693537	(2/34)	0.0125125	0.0738121	12.6709	55.5117	RAD51;DNA2
Reactome_2022	cancer_cancer	no_met > distant_mets	Impaired BRCA2 Binding To RAD51 R-HSA-9709570	(2/35)	0.013228	0.0738121	12.2863	53.1436	RAD51;DNA2
Reactome_2022	cancer_cancer	no_met > distant_mets	Hyaluronan Uptake And Degradation R-HSA-2160916	(1/12)	0.0583926	0.167954	18.2635	51.8788	HMMR
Reactome_2022	cancer_cancer	no_met > distant_mets	Transport Of Nucleosides And Free Purine And Pyrimidine Bases Across Plasma Membrane R-HSA-83936	(1/12)	0.0583926	0.167954	18.2635	51.8788	SLC29A2
Reactome_2022	cancer_cancer	no_met > distant_mets	TP53 Regulates Transcription Of Caspase Activators And Caspases R-HSA-6803207	(1/12)	0.0583926	0.167954	18.2635	51.8788	CASP6
Reactome_2022	cancer_cancer	no_met > distant_mets	Caspase-mediated Cleavage Of Cytoskeletal Proteins R-HSA-264870	(1/12)	0.0583926	0.167954	18.2635	51.8788	CASP6
Reactome_2022	cancer_cancer	no_met > distant_mets	Mitotic G1 Phase And G1/S Transition R-HSA-453279	(5/147)	0.000861342	0.0103226	7.3232	51.68	CDT1;CCNB1;CDC45;GMNN;CDC25A
Reactome_2022	cancer_cancer	no_met > distant_mets	G2/M Checkpoints R-HSA-69481	(5/148)	0.000887969	0.0103226	7.27162	51.0946	CCNB1;CDC45;DNA2;GTSE1;CDC25A
Reactome_2022	cancer_cancer	no_met > distant_mets	Activation Of ATR In Response To Replication Stress R-HSA-176187	(2/36)	0.0139609	0.0749057	11.9244	50.9349	CDC45;CDC25A
Reactome_2022	cancer_cancer	no_met > distant_mets	HDR Thru Single Strand Annealing (SSA) R-HSA-5685938	(2/37)	0.0147111	0.0774414	11.5831	48.8708	RAD51;DNA2
Reactome_2022	cancer_cancer	no_met > distant_mets	Chk1/Chk2(Cds1) Mediated Inactivation Of Cyclin B:Cdk1 Complex R-HSA-75035	(1/13)	0.0631034	0.17938	16.7407	46.2543	CCNB1
Reactome_2022	cancer_cancer	no_met > distant_mets	Golgi-to-ER Retrograde Transport R-HSA-8856688	(4/112)	0.00241824	0.0267286	7.6358	46.0036	KIF2C;KIF22;KIF11;KIF20B
Reactome_2022	cancer_cancer	no_met > distant_mets	Presynaptic Phase Of Homologous DNA Pairing And Strand Exchange R-HSA-5693616	(2/40)	0.0170632	0.0865569	10.667	43.4237	RAD51;DNA2
Reactome_2022	cancer_cancer	no_met > distant_mets	APC/C:Cdc20 Mediated Degradation Of Mitotic Proteins R-HSA-176409	(3/75)	0.00631214	0.0505803	8.51718	43.1419	CDC20;CCNB1;BUB1B
Reactome_2022	cancer_cancer	no_met > distant_mets	Activation Of APC/C And APC/C:Cdc20 Mediated Degradation Of Mitotic Proteins R-HSA-176814	(3/76)	0.006548	0.0505803	8.40008	42.2406	CDC20;CCNB1;BUB1B
Reactome_2022	cancer_cancer	no_met > distant_mets	Defective Homologous Recombination Repair (HRR) Due To BRCA2 Loss Of Function R-HSA-9701190	(2/41)	0.0178805	0.089083	10.393	41.8219	RAD51;DNA2
Reactome_2022	cancer_cancer	no_met > distant_mets	Synthesis Of DNA R-HSA-69239	(4/119)	0.00301079	0.0300003	7.16848	41.617	CDT1;CDC45;GMNN;DNA2
Reactome_2022	cancer_cancer	no_met > distant_mets	Removal Of Flap Intermediate R-HSA-69166	(1/14)	0.0677909	0.187264	15.4522	41.587	DNA2
Reactome_2022	cancer_cancer	no_met > distant_mets	Golgi Cisternae Pericentriolar Stack Reorganization R-HSA-162658	(1/14)	0.0677909	0.187264	15.4522	41.587	CCNB1
Reactome_2022	cancer_cancer	no_met > distant_mets	Regulation Of APC/C Activators Between G1/S And Early Anaphase R-HSA-176408	(3/80)	0.00754367	0.0519596	7.96211	38.9112	CDC20;CCNB1;BUB1B
Reactome_2022	cancer_cancer	no_met > distant_mets	Homologous DNA Pairing And Strand Exchange R-HSA-5693579	(2/43)	0.0195638	0.0957596	9.88502	38.8884	RAD51;DNA2
Reactome_2022	cancer_cancer	no_met > distant_mets	Phase 2 - Plateau Phase R-HSA-5576893	(1/15)	0.0724552	0.196262	14.3478	37.6598	KCNE3
Reactome_2022	cancer_cancer	no_met > distant_mets	Processive Synthesis On Lagging Strand R-HSA-69183	(1/15)	0.0724552	0.196262	14.3478	37.6598	DNA2
Reactome_2022	cancer_cancer	no_met > distant_mets	Sphingolipid De Novo Biosynthesis R-HSA-1660661	(2/44)	0.0204295	0.0982729	9.64917	37.5428	FA2H;DEGS2
Reactome_2022	cancer_cancer	no_met > distant_mets	Hyaluronan Metabolism R-HSA-2142845	(1/16)	0.0770964	0.201027	13.3906	34.316	HMMR
Reactome_2022	cancer_cancer	no_met > distant_mets	Early Phase Of HIV Life Cycle R-HSA-162594	(1/16)	0.0770964	0.201027	13.3906	34.316	HMGA1
Reactome_2022	cancer_cancer	no_met > distant_mets	APC/C-mediated Degradation Of Cell Cycle Proteins R-HSA-174143	(3/87)	0.00949112	0.0601823	7.29602	33.9805	CDC20;CCNB1;BUB1B
Reactome_2022	cancer_cancer	no_met > distant_mets	Formation Of Senescence-Associated Heterochromatin Foci (SAHF) R-HSA-2559584	(1/17)	0.0817146	0.209159	12.553	31.4393	HMGA1
Reactome_2022	cancer_cancer	no_met > distant_mets	Removal Of Flap Intermediate From C-strand R-HSA-174437	(1/17)	0.0817146	0.209159	12.553	31.4393	DNA2
Reactome_2022	cancer_cancer	no_met > distant_mets	Diseases Of DNA Repair R-HSA-9675135	(2/51)	0.0269215	0.117361	8.26781	29.8867	RAD51;DNA2
Reactome_2022	cancer_cancer	no_met > distant_mets	TP53 Regulates Transcription Of Genes Involved In G2 Cell Cycle Arrest R-HSA-6804114	(1/18)	0.08631	0.215004	11.814	28.9421	CCNB1
Reactome_2022	cancer_cancer	no_met > distant_mets	Lewis Blood Group Biosynthesis R-HSA-9037629	(1/18)	0.08631	0.215004	11.814	28.9421	FUT3
Reactome_2022	cancer_cancer	no_met > distant_mets	LDL Clearance R-HSA-8964038	(1/18)	0.08631	0.215004	11.814	28.9421	CES3
Reactome_2022	cancer_cancer	no_met > distant_mets	Deposition Of New CENPA-containing Nucleosomes At Centromere R-HSA-606279	(2/53)	0.0289101	0.121574	7.94278	28.1457	CENPM;KNL1
Reactome_2022	cancer_cancer	no_met > distant_mets	Nuclear Envelope Breakdown R-HSA-2980766	(2/53)	0.0289101	0.121574	7.94278	28.1457	CCNB1;TMPO
Reactome_2022	cancer_cancer	no_met > distant_mets	Processive Synthesis On C-strand Of Telomere R-HSA-174414	(1/19)	0.0908825	0.222183	11.1571	26.7569	DNA2
Reactome_2022	cancer_cancer	no_met > distant_mets	Transcription Of E2F Targets Under Negative Control By DREAM Complex R-HSA-1362277	(1/19)	0.0908825	0.222183	11.1571	26.7569	CDC25A
Reactome_2022	cancer_cancer	no_met > distant_mets	DNA Replication R-HSA-69306	(4/155)	0.00765371	0.0519596	5.4495	26.5531	CDT1;CDC45;GMNN;DNA2
Reactome_2022	cancer_cancer	no_met > distant_mets	MHC Class II Antigen Presentation R-HSA-2132295	(3/104)	0.0153453	0.0792842	6.06277	25.3239	KIF2C;KIF22;KIF11
Reactome_2022	cancer_cancer	no_met > distant_mets	Conversion From APC/C:Cdc20 To APC/C:Cdh1 In Late Anaphase R-HSA-176407	(1/20)	0.0954324	0.222183	10.5694	24.831	CDC20
Reactome_2022	cancer_cancer	no_met > distant_mets	Phosphorylation Of APC/C R-HSA-176412	(1/20)	0.0954324	0.222183	10.5694	24.831	CCNB1
Reactome_2022	cancer_cancer	no_met > distant_mets	Class I Peroxisomal Membrane Protein Import R-HSA-9603798	(1/20)	0.0954324	0.222183	10.5694	24.831	PXMP2
Reactome_2022	cancer_cancer	no_met > distant_mets	Lagging Strand Synthesis R-HSA-69186	(1/20)	0.0954324	0.222183	10.5694	24.831	DNA2
Reactome_2022	cancer_cancer	no_met > distant_mets	Regulation Of Gene Expression In Beta Cells R-HSA-210745	(1/20)	0.0954324	0.222183	10.5694	24.831	FOXA3
Reactome_2022	cancer_cancer	no_met > distant_mets	Role Of GTSE1 In G2/M Progression After G2 Checkpoint R-HSA-8852276	(2/59)	0.0352126	0.137503	7.10455	23.7743	CCNB1;GTSE1
Reactome_2022	cancer_cancer	no_met > distant_mets	Deregulated CDK5 Triggers Neurodegenerative Pathways In Alzheimers Disease Models R-HSA-8862803	(1/21)	0.0999598	0.228597	10.0404	23.1229	CDC25A
Reactome_2022	cancer_cancer	no_met > distant_mets	Azathioprine ADME R-HSA-9748787	(1/21)	0.0999598	0.228597	10.0404	23.1229	SLC29A2
Reactome_2022	cancer_cancer	no_met > distant_mets	E2F Mediated Regulation Of DNA Replication R-HSA-113510	(1/22)	0.104465	0.234289	9.56181	21.5992	CCNB1
Reactome_2022	cancer_cancer	no_met > distant_mets	Blood Group Systems Biosynthesis R-HSA-9033658	(1/22)	0.104465	0.234289	9.56181	21.5992	FUT3
Reactome_2022	cancer_cancer	no_met > distant_mets	Synthesis Of Substrates In N-glycan Biosythesis R-HSA-446219	(2/63)	0.0396819	0.145674	6.63734	21.4178	GMDS;NANS
Reactome_2022	cancer_cancer	no_met > distant_mets	Chromosome Maintenance R-HSA-73886	(3/118)	0.0213987	0.101191	5.32093	20.4559	CENPM;KNL1;DNA2
Reactome_2022	cancer_cancer	no_met > distant_mets	Intra-Golgi And Retrograde Golgi-to-ER Traffic R-HSA-6811442	(4/181)	0.0129779	0.0738121	4.64289	20.1711	KIF2C;KIF22;KIF11;KIF20B
Reactome_2022	cancer_cancer	no_met > distant_mets	G2/M Transition R-HSA-69275	(4/182)	0.0132197	0.0738121	4.61657	19.9715	CCNB1;HMMR;GTSE1;CDC25A
Reactome_2022	cancer_cancer	no_met > distant_mets	Mitotic G2-G2/M Phases R-HSA-453274	(4/184)	0.0137121	0.0749057	4.56481	19.5807	CCNB1;HMMR;GTSE1;CDC25A
Reactome_2022	cancer_cancer	no_met > distant_mets	HDR Thru Homologous Recombination (HRR) R-HSA-5685942	(2/67)	0.0443538	0.154684	6.22763	19.4025	RAD51;DNA2
Reactome_2022	cancer_cancer	no_met > distant_mets	Defective Intrinsic Pathway For Apoptosis R-HSA-9734009	(1/24)	0.113408	0.247193	8.72947	19.002	CDC25A
Reactome_2022	cancer_cancer	no_met > distant_mets	DNA Replication Pre-Initiation R-HSA-69002	(3/127)	0.0258864	0.11464	4.93249	18.0235	CDT1;CDC45;GMNN
Reactome_2022	cancer_cancer	no_met > distant_mets	TRP Channels R-HSA-3295583	(1/25)	0.117846	0.252619	8.36532	17.8882	TRPM4
Reactome_2022	cancer_cancer	no_met > distant_mets	NOTCH3 Activation And Transmission Of Signal To Nucleus R-HSA-9013507	(1/25)	0.117846	0.252619	8.36532	17.8882	TACC3
Reactome_2022	cancer_cancer	no_met > distant_mets	Cdc20:Phospho-APC/C Mediated Degradation Of Cyclin A R-HSA-174184	(2/72)	0.0504638	0.161832	5.78134	17.266	CDC20;BUB1B
Reactome_2022	cancer_cancer	no_met > distant_mets	APC:Cdc20 Mediated Degradation Of Cell Cycle Proteins Before Cycle Checkpoint Satisfied R-HSA-179419	(2/73)	0.0517203	0.163977	5.69963	16.8817	CDC20;BUB1B
Reactome_2022	cancer_cancer	no_met > distant_mets	N-glycan Antennae Elongation In medial/trans-Golgi R-HSA-975576	(1/26)	0.122262	0.256475	8.0303	16.8764	FUT3
Reactome_2022	cancer_cancer	no_met > distant_mets	Nuclear Envelope (NE) Reassembly R-HSA-2995410	(2/75)	0.0542669	0.166379	5.54291	16.1512	CCNB1;TMPO
Reactome_2022	cancer_cancer	no_met > distant_mets	G0 And Early G1 R-HSA-1538133	(1/27)	0.126657	0.26371	7.72106	15.9538	CDC25A
Reactome_2022	cancer_cancer	no_met > distant_mets	Signaling By Rho GTPases R-HSA-194315	(9/644)	0.00496177	0.0446559	3.00052	15.9207	CDC20;BUB1B;CDCA8;CENPM;KIF2C;KNL1;RHPN2;SPC24;TMPO
Reactome_2022	cancer_cancer	no_met > distant_mets	Biosynthesis Of N-glycan Precursor (Dolichol LLO) And Transfer To Protein R-HSA-446193	(2/77)	0.0568571	0.167954	5.39456	15.4674	GMDS;NANS
Reactome_2022	cancer_cancer	no_met > distant_mets	G2/M DNA Damage Checkpoint R-HSA-69473	(2/77)	0.0568571	0.167954	5.39456	15.4674	CCNB1;DNA2
Reactome_2022	cancer_cancer	no_met > distant_mets	Signaling By Rho GTPases, Miro GTPases And RHOBTB3 R-HSA-9716542	(9/660)	0.0058048	0.0505803	2.92434	15.0576	CDC20;BUB1B;CDCA8;CENPM;KIF2C;KNL1;RHPN2;SPC24;TMPO
Reactome_2022	cancer_cancer	no_met > distant_mets	EGR2 And SOX10-mediated Initiation Of Schwann Cell Myelination R-HSA-9619665	(1/29)	0.13538	0.277728	7.16883	14.3353	PXMP2
Reactome_2022	cancer_cancer	no_met > distant_mets	Tight Junction Interactions R-HSA-420029	(1/30)	0.13971	0.284518	6.92128	13.6224	CRB3
Reactome_2022	cancer_cancer	no_met > distant_mets	Glyoxylate Metabolism And Glycine Degradation R-HSA-389661	(1/31)	0.144017	0.291166	6.69024	12.9645	PXMP2
Reactome_2022	cancer_cancer	no_met > distant_mets	Gluconeogenesis R-HSA-70263	(1/32)	0.148304	0.295549	6.4741	12.3558	SLC37A1
Reactome_2022	cancer_cancer	no_met > distant_mets	Termination Of Translesion DNA Synthesis R-HSA-5656169	(1/32)	0.148304	0.295549	6.4741	12.3558	PCLAF
Reactome_2022	cancer_cancer	no_met > distant_mets	Sphingolipid Metabolism R-HSA-428157	(2/89)	0.0732536	0.196517	4.64767	12.1482	FA2H;DEGS2
Reactome_2022	cancer_cancer	no_met > distant_mets	Switching Of Origins To A Post-Replicative State R-HSA-69052	(2/90)	0.0746819	0.198441	4.59462	11.9208	CDT1;GMNN
Reactome_2022	cancer_cancer	no_met > distant_mets	Telomere C-strand (Lagging Strand) Synthesis R-HSA-174417	(1/33)	0.152569	0.29767	6.27146	11.7912	DNA2
Reactome_2022	cancer_cancer	no_met > distant_mets	Oncogene Induced Senescence R-HSA-2559585	(1/33)	0.152569	0.29767	6.27146	11.7912	ETS2
Reactome_2022	cancer_cancer	no_met > distant_mets	Sialic Acid Metabolism R-HSA-4085001	(1/33)	0.152569	0.29767	6.27146	11.7912	NANS
Reactome_2022	cancer_cancer	no_met > distant_mets	Transcriptional Regulation By E2F6 R-HSA-8953750	(1/34)	0.156813	0.303087	6.08111	11.2665	RAD51
Reactome_2022	cancer_cancer	no_met > distant_mets	SLC-mediated Transmembrane Transport R-HSA-425407	(4/247)	0.0354846	0.137503	3.37054	11.2531	SLC12A2;SLC9A2;SLC44A4;SLC29A2
Reactome_2022	cancer_cancer	no_met > distant_mets	Vpr-mediated Nuclear Import Of PICs R-HSA-180910	(1/35)	0.161037	0.303087	5.90196	10.7777	HMGA1
Reactome_2022	cancer_cancer	no_met > distant_mets	Plasma Lipoprotein Clearance R-HSA-8964043	(1/35)	0.161037	0.303087	5.90196	10.7777	CES3
Reactome_2022	cancer_cancer	no_met > distant_mets	Metabolism Of Steroid Hormones R-HSA-196071	(1/35)	0.161037	0.303087	5.90196	10.7777	HSD11B2
Reactome_2022	cancer_cancer	no_met > distant_mets	Nuclear Pore Complex (NPC) Disassembly R-HSA-3301854	(1/36)	0.165239	0.307344	5.73304	10.3216	CCNB1
Reactome_2022	cancer_cancer	no_met > distant_mets	Interactions Of Vpr With Host Cellular Proteins R-HSA-176033	(1/38)	0.173581	0.310442	5.4226	9.49559	HMGA1
Reactome_2022	cancer_cancer	no_met > distant_mets	Apoptotic Cleavage Of Cellular Proteins R-HSA-111465	(1/38)	0.173581	0.310442	5.4226	9.49559	CASP6
Reactome_2022	cancer_cancer	no_met > distant_mets	Transport Of Inorganic Cations/Anions And Amino Acids/Oligopeptides R-HSA-425393	(2/104)	0.0955626	0.222183	3.96118	9.30076	SLC12A2;SLC9A2
Reactome_2022	cancer_cancer	no_met > distant_mets	Translesion Synthesis By Y Family DNA Polymerases Bypasses Lesions On DNA Template R-HSA-110313	(1/39)	0.177721	0.315822	5.27964	9.1208	PCLAF
Reactome_2022	cancer_cancer	no_met > distant_mets	Regulation Of Beta-Cell Development R-HSA-186712	(1/41)	0.185939	0.32627	5.01515	8.43717	FOXA3
Reactome_2022	cancer_cancer	no_met > distant_mets	Sensory Perception Of Sweet, Bitter, And Umami (Glutamate) Taste R-HSA-9717207	(1/41)	0.185939	0.32627	5.01515	8.43717	TRPM4
Reactome_2022	cancer_cancer	no_met > distant_mets	Assembly Of Pre-Replicative Complex R-HSA-68867	(2/110)	0.104968	0.234289	3.73998	8.4303	CDT1;GMNN
Reactome_2022	cancer_cancer	no_met > distant_mets	Mitotic Prophase R-HSA-68875	(2/112)	0.108158	0.239492	3.67161	8.16628	CCNB1;TMPO
Reactome_2022	cancer_cancer	no_met > distant_mets	RHOF GTPase Cycle R-HSA-9035034	(1/42)	0.190018	0.331343	4.89258	8.12481	TMPO
Reactome_2022	cancer_cancer	no_met > distant_mets	HDR Thru Homologous Recombination (HRR) Or Single Strand Annealing (SSA) R-HSA-5693567	(2/114)	0.111373	0.24467	3.60569	7.91401	RAD51;DNA2
Reactome_2022	cancer_cancer	no_met > distant_mets	Transport Of Vitamins, Nucleosides, And Related Molecules R-HSA-425397	(1/43)	0.194076	0.334242	4.77585	7.83004	SLC29A2
Reactome_2022	cancer_cancer	no_met > distant_mets	Condensation Of Prophase Chromosomes R-HSA-2299718	(1/43)	0.194076	0.334242	4.77585	7.83004	CCNB1
Reactome_2022	cancer_cancer	no_met > distant_mets	TP53 Regulates Transcription Of Cell Death Genes R-HSA-5633008	(1/44)	0.198114	0.339104	4.66455	7.55149	CASP6
Reactome_2022	cancer_cancer	no_met > distant_mets	Estrogen-dependent Gene Expression R-HSA-9018519	(2/119)	0.119519	0.252619	3.45072	7.33031	FOXA1;MYB
Reactome_2022	cancer_cancer	no_met > distant_mets	Homology Directed Repair R-HSA-5693538	(2/119)	0.119519	0.252619	3.45072	7.33031	RAD51;DNA2
Reactome_2022	cancer_cancer	no_met > distant_mets	SUMOylation Of DNA Replication Proteins R-HSA-4615885	(1/45)	0.202133	0.340511	4.55831	7.28797	CDCA8
Reactome_2022	cancer_cancer	no_met > distant_mets	PKMTs Methylate Histone Lysines R-HSA-3214841	(1/47)	0.210109	0.348932	4.35968	6.80166	MECOM
Reactome_2022	cancer_cancer	no_met > distant_mets	Sensory Perception Of Taste R-HSA-9717189	(1/47)	0.210109	0.348932	4.35968	6.80166	TRPM4
Reactome_2022	cancer_cancer	no_met > distant_mets	DNA Damage Bypass R-HSA-73893	(1/48)	0.214068	0.353403	4.26671	6.57696	PCLAF
Reactome_2022	cancer_cancer	no_met > distant_mets	Glycerophospholipid Biosynthesis R-HSA-1483206	(2/127)	0.132847	0.274549	3.22857	6.51707	SLC44A4;STARD10
Reactome_2022	cancer_cancer	no_met > distant_mets	Signaling By NOTCH3 R-HSA-9012852	(1/49)	0.218007	0.353707	4.17761	6.36345	TACC3
Reactome_2022	cancer_cancer	no_met > distant_mets	TP53 Regulates Transcription Of Cell Cycle Genes R-HSA-6791312	(1/49)	0.218007	0.353707	4.17761	6.36345	CCNB1
Reactome_2022	cancer_cancer	no_met > distant_mets	Extension Of Telomeres R-HSA-180786	(1/50)	0.221927	0.357905	4.09215	6.16035	DNA2
Reactome_2022	cancer_cancer	no_met > distant_mets	Ubiquitin Mediated Degradation Of Phosphorylated Cdc25A R-HSA-69601	(1/51)	0.225827	0.362102	4.0101	5.96697	CDC25A
Reactome_2022	cancer_cancer	no_met > distant_mets	RHOD GTPase Cycle R-HSA-9013405	(1/52)	0.229708	0.364055	3.93127	5.7827	TMPO
Reactome_2022	cancer_cancer	no_met > distant_mets	Apoptotic Execution Phase R-HSA-75153	(1/52)	0.229708	0.364055	3.93127	5.7827	CASP6
Reactome_2022	cancer_cancer	no_met > distant_mets	Transport Of Small Molecules R-HSA-382551	(7/706)	0.063651	0.17938	2.06758	5.69481	SLC12A2;SLC9A2;SLC44A4;ATP10B;CES3;TRPM4;SLC29A2
Reactome_2022	cancer_cancer	no_met > distant_mets	Negative Regulation Of NOTCH4 Signaling R-HSA-9604323	(1/53)	0.233569	0.364055	3.85548	5.60693	TACC3
Reactome_2022	cancer_cancer	no_met > distant_mets	Ion Transport By P-type ATPases R-HSA-936837	(1/53)	0.233569	0.364055	3.85548	5.60693	ATP10B
Reactome_2022	cancer_cancer	no_met > distant_mets	Sensory Processing Of Sound By Outer Hair Cells Of Cochlea R-HSA-9662361	(1/53)	0.233569	0.364055	3.85548	5.60693	KIF20B
Reactome_2022	cancer_cancer	no_met > distant_mets	SCF-beta-TrCP Mediated Degradation Of Emi1 R-HSA-174113	(1/54)	0.237412	0.365955	3.78254	5.43914	CDC20
Reactome_2022	cancer_cancer	no_met > distant_mets	RHOJ GTPase Cycle R-HSA-9013409	(1/54)	0.237412	0.365955	3.78254	5.43914	TMPO
Reactome_2022	cancer_cancer	no_met > distant_mets	Meiotic Recombination R-HSA-912446	(1/56)	0.245039	0.373584	3.64463	5.12558	RAD51
Reactome_2022	cancer_cancer	no_met > distant_mets	RHOA GTPase Cycle R-HSA-8980692	(2/147)	0.167468	0.307503	2.78044	4.96854	RHPN2;TMPO
Reactome_2022	cancer_cancer	no_met > distant_mets	DNA Double-Strand Break Repair R-HSA-5693532	(2/149)	0.171014	0.310153	2.74233	4.84299	RAD51;DNA2
Reactome_2022	cancer_cancer	no_met > distant_mets	Transcriptional Regulation Of Granulopoiesis R-HSA-9616222	(1/59)	0.256339	0.386587	3.45559	4.70394	MYB
Reactome_2022	cancer_cancer	no_met > distant_mets	Arachidonic Acid Metabolism R-HSA-2142753	(1/59)	0.256339	0.386587	3.45559	4.70394	FA2H
Reactome_2022	cancer_cancer	no_met > distant_mets	Regulation Of PTEN Gene Transcription R-HSA-8943724	(1/61)	0.263779	0.389388	3.34007	4.45112	MECOM
Reactome_2022	cancer_cancer	no_met > distant_mets	Cell-cell Junction Organization R-HSA-421270	(1/61)	0.263779	0.389388	3.34007	4.45112	CRB3
Reactome_2022	cancer_cancer	no_met > distant_mets	DNA Damage/Telomere Stress Induced Senescence R-HSA-2559586	(1/61)	0.263779	0.389388	3.34007	4.45112	HMGA1
Reactome_2022	cancer_cancer	no_met > distant_mets	Cellular Senescence R-HSA-2559583	(2/165)	0.199788	0.339883	2.47114	3.97977	HMGA1;ETS2
Reactome_2022	cancer_cancer	no_met > distant_mets	Asparagine N-linked Glycosylation R-HSA-446203	(3/282)	0.167528	0.307503	2.17504	3.88592	GMDS;NANS;FUT3
Reactome_2022	cancer_cancer	no_met > distant_mets	APC/C:Cdc20 Mediated Degradation Of Securin R-HSA-174154	(1/67)	0.28566	0.412949	3.03551	3.80335	CDC20
Reactome_2022	cancer_cancer	no_met > distant_mets	G1/S DNA Damage Checkpoints R-HSA-69615	(1/67)	0.28566	0.412949	3.03551	3.80335	CDC25A
Reactome_2022	cancer_cancer	no_met > distant_mets	Metabolism Of Carbohydrates R-HSA-71387	(3/285)	0.171196	0.310153	2.15157	3.79741	SLC37A1;HMMR;FUT3
Reactome_2022	cancer_cancer	no_met > distant_mets	RHOB GTPase Cycle R-HSA-9013026	(1/69)	0.29281	0.418943	2.94593	3.61829	RHPN2
Reactome_2022	cancer_cancer	no_met > distant_mets	Orc1 Removal From Chromatin R-HSA-68949	(1/69)	0.29281	0.418943	2.94593	3.61829	CDT1
Reactome_2022	cancer_cancer	no_met > distant_mets	Ion Channel Transport R-HSA-983712	(2/175)	0.218056	0.353707	2.32712	3.54421	ATP10B;TRPM4
Reactome_2022	cancer_cancer	no_met > distant_mets	Plasma Lipoprotein Assembly, Remodeling, And Clearance R-HSA-174824	(1/71)	0.299888	0.424715	2.86147	3.4462	CES3
Reactome_2022	cancer_cancer	no_met > distant_mets	Diseases Of Programmed Cell Death R-HSA-9645723	(1/71)	0.299888	0.424715	2.86147	3.4462	CDC25A
Reactome_2022	cancer_cancer	no_met > distant_mets	AURKA Activation By TPX2 R-HSA-8854518	(1/72)	0.303401	0.42752	2.82103	3.36463	HMMR
Reactome_2022	cancer_cancer	no_met > distant_mets	APC/C:Cdh1 Mediated Degradation Of Cdc20 And APC/C:Cdh1 Targets In Late Mitosis/Early G1 R-HSA-174178	(1/73)	0.306897	0.428121	2.78171	3.28587	CDC20
Reactome_2022	cancer_cancer	no_met > distant_mets	RHOC GTPase Cycle R-HSA-9013106	(1/73)	0.306897	0.428121	2.78171	3.28587	TMPO
Reactome_2022	cancer_cancer	no_met > distant_mets	Hemostasis R-HSA-109582	(5/576)	0.161864	0.303087	1.78164	3.24436	MYB;KIF2C;KIF22;KIF11;KIF20B
Reactome_2022	cancer_cancer	no_met > distant_mets	RHOG GTPase Cycle R-HSA-9013408	(1/74)	0.310375	0.430819	2.74346	3.20978	TMPO
Reactome_2022	cancer_cancer	no_met > distant_mets	DNA Repair R-HSA-73894	(3/310)	0.202598	0.340511	1.97384	3.1513	RAD51;PCLAF;DNA2
Reactome_2022	cancer_cancer	no_met > distant_mets	Sensory Processing Of Sound R-HSA-9659379	(1/75)	0.313836	0.433467	2.70625	3.13623	KIF20B
Reactome_2022	cancer_cancer	no_met > distant_mets	Metabolism Of Lipids R-HSA-556833	(6/732)	0.160188	0.303087	1.68577	3.08734	FA2H;HSD11B2;SLC44A4;BDH1;STARD10;DEGS2
Reactome_2022	cancer_cancer	no_met > distant_mets	ESR-mediated Signaling R-HSA-8939211	(2/188)	0.242009	0.370992	2.16305	3.06889	FOXA1;MYB
Reactome_2022	cancer_cancer	no_met > distant_mets	Processing Of DNA Double-Strand Break Ends R-HSA-5693607	(1/80)	0.330885	0.452533	2.53433	2.80293	DNA2
Reactome_2022	cancer_cancer	no_met > distant_mets	Signaling By NOTCH4 R-HSA-9013694	(1/81)	0.334244	0.454897	2.50253	2.74248	TACC3
Reactome_2022	cancer_cancer	no_met > distant_mets	Cyclin E Associated Events During G1/S Transition R-HSA-69202	(1/82)	0.337586	0.457216	2.47151	2.6839	CDC25A
Reactome_2022	cancer_cancer	no_met > distant_mets	Ub-specific Processing Proteases R-HSA-5689880	(2/201)	0.266081	0.390718	2.02041	2.67493	CDC20;CDC25A
Reactome_2022	cancer_cancer	no_met > distant_mets	Cyclin A:Cdk2-associated Events At S Phase Entry R-HSA-69656	(1/84)	0.344221	0.463755	2.41171	2.57202	CDC25A
Reactome_2022	cancer_cancer	no_met > distant_mets	Phospholipid Metabolism R-HSA-1483257	(2/208)	0.279052	0.407621	1.95106	2.49025	SLC44A4;STARD10
Reactome_2022	cancer_cancer	no_met > distant_mets	Cell Junction Organization R-HSA-446728	(1/86)	0.35079	0.463755	2.35472	2.46673	CRB3
Reactome_2022	cancer_cancer	no_met > distant_mets	Transport Of Bile Salts And Organic Acids, Metal Ions And Amine Compounds R-HSA-425366	(1/86)	0.35079	0.463755	2.35472	2.46673	SLC44A4
Reactome_2022	cancer_cancer	no_met > distant_mets	RAC2 GTPase Cycle R-HSA-9013404	(1/87)	0.35405	0.463755	2.32723	2.4164	TMPO
Reactome_2022	cancer_cancer	no_met > distant_mets	Regulation Of PLK1 Activity At G2/M Transition R-HSA-2565942	(1/87)	0.35405	0.463755	2.32723	2.4164	CCNB1
Reactome_2022	cancer_cancer	no_met > distant_mets	Meiosis R-HSA-1500620	(1/88)	0.357294	0.465817	2.30036	2.36752	RAD51
Reactome_2022	cancer_cancer	no_met > distant_mets	Glucose Metabolism R-HSA-70326	(1/89)	0.360521	0.467657	2.2741	2.32005	SLC37A1
Reactome_2022	cancer_cancer	no_met > distant_mets	Transcriptional Regulation By TP53 R-HSA-3700989	(3/354)	0.260633	0.389388	1.72253	2.31619	CCNB1;CASP6;DNA2
Reactome_2022	cancer_cancer	no_met > distant_mets	Regulation Of TP53 Activity Thru Phosphorylation R-HSA-6804756	(1/90)	0.363733	0.467657	2.24844	2.27393	DNA2
Reactome_2022	cancer_cancer	no_met > distant_mets	Respiratory Electron Transport R-HSA-611105	(1/90)	0.363733	0.467657	2.24844	2.27393	UQCRC1
Reactome_2022	cancer_cancer	no_met > distant_mets	Telomere Maintenance R-HSA-157579	(1/92)	0.370109	0.473671	2.1988	2.18552	DNA2
Reactome_2022	cancer_cancer	no_met > distant_mets	RAC3 GTPase Cycle R-HSA-9013423	(1/93)	0.373273	0.47446	2.17479	2.14314	TMPO
Reactome_2022	cancer_cancer	no_met > distant_mets	Drug ADME R-HSA-9748784	(1/95)	0.379554	0.479165	2.1283	2.06182	SLC29A2
Reactome_2022	cancer_cancer	no_met > distant_mets	RUNX1 Regulates Transcription Of Genes Involved In Differentiation Of HSCs R-HSA-8939236	(1/98)	0.388858	0.4887	2.06217	1.9478	MYB
Reactome_2022	cancer_cancer	no_met > distant_mets	Stimuli-sensing Channels R-HSA-2672351	(1/100)	0.394984	0.491967	2.0203	1.87668	TRPM4
Reactome_2022	cancer_cancer	no_met > distant_mets	Phase I - Functionalization Of Compounds R-HSA-211945	(1/104)	0.407055	0.503348	1.94145	1.74499	CES3
Reactome_2022	cancer_cancer	no_met > distant_mets	Degradation Of Extracellular Matrix R-HSA-1474228	(1/109)	0.421809	0.518434	1.8511	1.59788	CAPN5
Reactome_2022	cancer_cancer	no_met > distant_mets	Signaling By Nuclear Receptors R-HSA-9006931	(2/260)	0.374126	0.47446	1.55371	1.52755	FOXA1;MYB
Reactome_2022	cancer_cancer	no_met > distant_mets	Respiratory Electron Transport, ATP Synthesis By Chemiosmotic Coupling, Heat Production By Uncoupling Proteins R-HSA-163200	(1/112)	0.430486	0.526778	1.8008	1.51779	UQCRC1
Reactome_2022	cancer_cancer	no_met > distant_mets	Reproduction R-HSA-1474165	(1/113)	0.433349	0.527967	1.78463	1.49233	RAD51
Reactome_2022	cancer_cancer	no_met > distant_mets	Membrane Trafficking R-HSA-199991	(4/599)	0.351592	0.463755	1.35189	1.41311	KIF2C;KIF22;KIF11;KIF20B
Reactome_2022	cancer_cancer	no_met > distant_mets	Transcriptional Regulation By RUNX2 R-HSA-8878166	(1/119)	0.450234	0.544771	1.69337	1.35129	CCNB1
Reactome_2022	cancer_cancer	no_met > distant_mets	Metabolism R-HSA-1430728	(12/2049)	0.326151	0.448257	1.19581	1.33978	FA2H;HSD11B2;SLC37A1;SLC44A4;BDH1;STARD10;PXMP2;UQCRC1;DEGS2;HMMR;CES3;FUT3
Reactome_2022	cancer_cancer	no_met > distant_mets	Glycosaminoglycan Metabolism R-HSA-1630316	(1/120)	0.452999	0.544771	1.67906	1.32959	HMMR
Reactome_2022	cancer_cancer	no_met > distant_mets	Cell-Cell Communication R-HSA-1500931	(1/120)	0.452999	0.544771	1.67906	1.32959	CRB3
Reactome_2022	cancer_cancer	no_met > distant_mets	Deubiquitination R-HSA-5688426	(2/279)	0.40773	0.503348	1.44574	1.29705	CDC20;CDC25A
Reactome_2022	cancer_cancer	no_met > distant_mets	Signal Transduction R-HSA-162582	(14/2465)	0.347842	0.463755	1.15893	1.22384	FOXA1;BUB1B;CDCA8;KNL1;MST1R;CDC20;MECOM;MYB;TACC3;CENPM;KIF2C;RHPN2;SPC24;TMPO
Reactome_2022	cancer_cancer	no_met > distant_mets	Cardiac Conduction R-HSA-5576891	(1/126)	0.469304	0.561956	1.59798	1.20888	KCNE3
Reactome_2022	cancer_cancer	no_met > distant_mets	Vesicle-mediated Transport R-HSA-5653656	(4/637)	0.394879	0.491967	1.26823	1.17841	KIF2C;KIF22;KIF11;KIF20B
Reactome_2022	cancer_cancer	no_met > distant_mets	Host Interactions Of HIV Factors R-HSA-162909	(1/130)	0.479906	0.572195	1.54812	1.13657	HMGA1
Reactome_2022	cancer_cancer	no_met > distant_mets	PTEN Regulation R-HSA-6807070	(1/139)	0.502999	0.594647	1.44649	0.993983	MECOM
Reactome_2022	cancer_cancer	no_met > distant_mets	CDC42 GTPase Cycle R-HSA-9013148	(1/149)	0.527469	0.618335	1.34808	0.862318	TMPO
Reactome_2022	cancer_cancer	no_met > distant_mets	HIV Life Cycle R-HSA-162587	(1/149)	0.527469	0.618335	1.34808	0.862318	HMGA1
Reactome_2022	cancer_cancer	no_met > distant_mets	Metabolism Of Steroids R-HSA-8957322	(1/153)	0.536919	0.62678	1.31233	0.81615	HSD11B2
Reactome_2022	cancer_cancer	no_met > distant_mets	Regulation Of TP53 Activity R-HSA-5633007	(1/157)	0.546183	0.634937	1.27843	0.773194	DNA2
Reactome_2022	cancer_cancer	no_met > distant_mets	Adaptive Immune System R-HSA-1280218	(4/733)	0.501462	0.594647	1.09574	0.756307	CDC20;KIF2C;KIF22;KIF11
Reactome_2022	cancer_cancer	no_met > distant_mets	Citric Acid (TCA) Cycle And Respiratory Electron Transport R-HSA-1428517	(1/163)	0.559735	0.645207	1.2307	0.714167	UQCRC1
Reactome_2022	cancer_cancer	no_met > distant_mets	Protein Localization R-HSA-9609507	(1/164)	0.561954	0.645207	1.22309	0.704909	PXMP2
Reactome_2022	cancer_cancer	no_met > distant_mets	Transport To Golgi And Subsequent Modification R-HSA-948021	(1/164)	0.561954	0.645207	1.22309	0.704909	FUT3
Reactome_2022	cancer_cancer	no_met > distant_mets	SUMO E3 Ligases SUMOylate Target Proteins R-HSA-3108232	(1/168)	0.570722	0.652587	1.19355	0.669408	CDCA8
Reactome_2022	cancer_cancer	no_met > distant_mets	Fatty Acid Metabolism R-HSA-8978868	(1/173)	0.581437	0.661829	1.15856	0.628234	FA2H
Reactome_2022	cancer_cancer	no_met > distant_mets	SUMOylation R-HSA-2990846	(1/174)	0.583548	0.661829	1.15181	0.620396	CDCA8
Reactome_2022	cancer_cancer	no_met > distant_mets	Apoptosis R-HSA-109581	(1/178)	0.591887	0.665873	1.12555	0.590282	CASP6
Reactome_2022	cancer_cancer	no_met > distant_mets	RAC1 GTPase Cycle R-HSA-9013149	(1/178)	0.591887	0.665873	1.12555	0.590282	TMPO
Reactome_2022	cancer_cancer	no_met > distant_mets	Muscle Contraction R-HSA-397014	(1/196)	0.627415	0.700195	1.02072	0.475806	KCNE3
Reactome_2022	cancer_cancer	no_met > distant_mets	SARS-CoV-2-host Interactions R-HSA-9705683	(1/196)	0.627415	0.700195	1.02072	0.475806	CRB3
Reactome_2022	cancer_cancer	no_met > distant_mets	Signaling By NOTCH R-HSA-157118	(1/203)	0.640388	0.711012	0.984998	0.438995	TACC3
Reactome_2022	cancer_cancer	no_met > distant_mets	Transcriptional Regulation By RUNX1 R-HSA-8878171	(1/204)	0.642205	0.711012	0.980097	0.434034	MYB
Reactome_2022	cancer_cancer	no_met > distant_mets	Programmed Cell Death R-HSA-5357801	(1/208)	0.64938	0.714677	0.960962	0.414883	CASP6
Reactome_2022	cancer_cancer	no_met > distant_mets	RHO GTPase Cycle R-HSA-9012999	(2/441)	0.650638	0.714677	0.9047	0.388842	RHPN2;TMPO
Reactome_2022	cancer_cancer	no_met > distant_mets	Biological Oxidations R-HSA-211859	(1/218)	0.666702	0.72945	0.916213	0.371444	CES3
Reactome_2022	cancer_cancer	no_met > distant_mets	HIV Infection R-HSA-162906	(1/229)	0.684778	0.746301	0.871522	0.330011	HMGA1
Reactome_2022	cancer_cancer	no_met > distant_mets	Post-translational Protein Modification R-HSA-597592	(6/1383)	0.697918	0.755726	0.85862	0.308805	CDC20;GMDS;CDCA8;NANS;CDC25A;FUT3
Reactome_2022	cancer_cancer	no_met > distant_mets	Chromatin Modifying Enzymes R-HSA-3247509	(1/238)	0.698843	0.755726	0.838043	0.300295	MECOM
Reactome_2022	cancer_cancer	no_met > distant_mets	Generic Transcription Pathway R-HSA-212436	(5/1190)	0.716993	0.772359	0.831224	0.276539	CCNB1;RAD51;CASP6;MYB;DNA2
Reactome_2022	cancer_cancer	no_met > distant_mets	PIP3 Activates AKT Signaling R-HSA-1257604	(1/268)	0.741388	0.795567	0.742746	0.222252	MECOM
Reactome_2022	cancer_cancer	no_met > distant_mets	SARS-CoV-2 Infection R-HSA-9694516	(1/283)	0.760372	0.812811	0.702701	0.192503	CRB3
Reactome_2022	cancer_cancer	no_met > distant_mets	Extracellular Matrix Organization R-HSA-1474244	(1/291)	0.769925	0.819882	0.683037	0.178588	CAPN5
Reactome_2022	cancer_cancer	no_met > distant_mets	RNA Polymerase II Transcription R-HSA-73857	(5/1312)	0.79309	0.834989	0.748721	0.173568	CCNB1;RAD51;CASP6;MYB;DNA2
Reactome_2022	cancer_cancer	no_met > distant_mets	Intracellular Signaling By Second Messengers R-HSA-9006925	(1/306)	0.786833	0.832683	0.648949	0.155579	MECOM
Reactome_2022	cancer_cancer	no_met > distant_mets	Antigen Processing: Ubiquitination And Proteasome Degradation R-HSA-983168	(1/307)	0.787915	0.832683	0.646795	0.154173	CDC20
Reactome_2022	cancer_cancer	no_met > distant_mets	Sensory Perception R-HSA-9709957	(2/616)	0.817793	0.85776	0.641029	0.12894	KIF20B;TRPM4
Reactome_2022	cancer_cancer	no_met > distant_mets	Gene Expression (Transcription) R-HSA-74160	(5/1449)	0.858717	0.887341	0.672693	0.102462	CCNB1;RAD51;CASP6;MYB;DNA2
Reactome_2022	cancer_cancer	no_met > distant_mets	Metabolism Of Amino Acids And Derivatives R-HSA-71291	(1/364)	0.841399	0.879214	0.543646	0.093882	PXMP2
Reactome_2022	cancer_cancer	no_met > distant_mets	SARS-CoV Infections R-HSA-9679506	(1/369)	0.845397	0.880096	0.536122	0.0900414	CRB3
Reactome_2022	cancer_cancer	no_met > distant_mets	Class I MHC Mediated Antigen Processing And Presentation R-HSA-983169	(1/378)	0.852343	0.884029	0.523082	0.0835708	CDC20
Reactome_2022	cancer_cancer	no_met > distant_mets	Cellular Responses To Stress R-HSA-2262752	(2/722)	0.88055	0.906544	0.543651	0.0691569	HMGA1;ETS2
Reactome_2022	cancer_cancer	no_met > distant_mets	Cellular Responses To Stimuli R-HSA-8953897	(2/736)	0.887174	0.910006	0.532892	0.0637947	HMGA1;ETS2
Reactome_2022	cancer_cancer	no_met > distant_mets	Developmental Biology R-HSA-1266738	(3/1073)	0.909585	0.929575	0.544272	0.0515792	MYB;PXMP2;FOXA3
Reactome_2022	cancer_cancer	no_met > distant_mets	Metabolism Of Proteins R-HSA-392499	(6/1890)	0.920097	0.93348	0.610381	0.0508301	CDC20;GMDS;CDCA8;NANS;CDC25A;FUT3
Reactome_2022	cancer_cancer	no_met > distant_mets	Signaling By Receptor Tyrosine Kinases R-HSA-9006934	(1/496)	0.919344	0.93348	0.39598	0.0332997	MST1R
Reactome_2022	cancer_cancer	no_met > distant_mets	Disease R-HSA-1643685	(5/1736)	0.941867	0.948668	0.552434	0.0330859	RAD51;HMGA1;DNA2;CDC25A;CRB3
Reactome_2022	cancer_cancer	no_met > distant_mets	Nervous System Development R-HSA-9675108	(1/545)	0.937322	0.94751	0.359403	0.0232635	PXMP2
Reactome_2022	cancer_cancer	no_met > distant_mets	Infectious Disease R-HSA-5663205	(2/961)	0.956403	0.959843	0.403077	0.0179677	HMGA1;CRB3
Reactome_2022	cancer_cancer	no_met > distant_mets	Immune System R-HSA-168256	(4/1943)	0.990269	0.990269	0.385959	0.0037741	CDC20;KIF2C;KIF22;KIF11
Reactome_2022	cancer_cancer	distant_mets	Collagen Chain Trimerization R-HSA-8948216	(13/44)	2.48207e-20	3.69828e-18	95.772	4323.4	COL18A1;COL16A1;COL11A1;COL1A1;COL3A1;COL1A2;COL4A2;COL5A1;COL4A1;COL6A2;COL5A2;COL6A1;COL6A3
Reactome_2022	cancer_cancer	distant_mets	Extracellular Matrix Organization R-HSA-1474244	(34/291)	1.20091e-37	3.57871e-35	39.374	3347.29	COL18A1;COL16A1;SPARC;LAMA4;COL11A1;HTRA1;FBLN1;LTBP3;NID1;FBLN2;THBS1;EFEMP1;CTSK;TIMP2;TIMP1;LUM;MMP2;FN1;BGN;DCN;COL1A1;VCAN;MMP14;COL3A1;COL1A2;COL5A1;COL4A2;COL4A1;COL6A2;COL5A2;COL6A1;COL6A3;ITGA5;FBN1
Reactome_2022	cancer_cancer	distant_mets	Assembly Of Collagen Fibrils And Other Multimeric Structures R-HSA-2022090	(13/57)	1.11061e-18	1.1032e-16	67.4316	2787.73	COL18A1;COL11A1;LAMA4;COL1A1;COL3A1;COL1A2;COL4A2;COL5A1;COL4A1;COL6A2;COL6A1;COL5A2;COL6A3
Reactome_2022	cancer_cancer	distant_mets	Collagen Biosynthesis And Modifying Enzymes R-HSA-1650814	(13/67)	1.10528e-17	8.23435e-16	54.9166	2144.15	COL18A1;COL16A1;COL11A1;COL1A1;COL3A1;COL1A2;COL4A2;COL5A1;COL4A1;COL6A2;COL6A1;COL5A2;COL6A3
Reactome_2022	cancer_cancer	distant_mets	Collagen Formation R-HSA-1474290	(14/90)	1.57065e-17	9.3611e-16	42.4627	1642.98	COL18A1;COL16A1;COL11A1;LAMA4;COL1A1;COL3A1;COL1A2;COL4A2;COL5A1;COL4A1;COL6A2;COL6A1;COL5A2;COL6A3
Reactome_2022	cancer_cancer	distant_mets	Defective CHST3 Causes SEDCJD R-HSA-3595172	(3/8)	6.66935e-06	8.28111e-05	123.062	1466.65	VCAN;BGN;DCN
Reactome_2022	cancer_cancer	distant_mets	Defective CHSY1 Causes TPBS R-HSA-3595177	(3/8)	6.66935e-06	8.28111e-05	123.062	1466.65	VCAN;BGN;DCN
Reactome_2022	cancer_cancer	distant_mets	Defective CHST14 Causes EDS, Musculocontractural Type R-HSA-3595174	(3/8)	6.66935e-06	8.28111e-05	123.062	1466.65	VCAN;BGN;DCN
Reactome_2022	cancer_cancer	distant_mets	Scavenging By Class A Receptors R-HSA-3000480	(5/19)	3.10674e-08	7.71506e-07	74.7594	1292.37	COL1A1;COL3A1;COL1A2;COL4A2;COL4A1
Reactome_2022	cancer_cancer	distant_mets	Signaling By PDGF R-HSA-186797	(8/52)	1.84381e-10	5.49455e-09	39.2411	879.551	PDGFRB;COL4A2;COL4A1;COL6A2;COL6A1;COL6A3;THBS2;THBS1
Reactome_2022	cancer_cancer	distant_mets	Activation Of Matrix Metalloproteinases R-HSA-1592389	(6/33)	1.33276e-08	3.61057e-07	46.9811	851.928	COL18A1;MMP14;CTSK;MMP2;TIMP2;TIMP1
Reactome_2022	cancer_cancer	distant_mets	Dermatan Sulfate Biosynthesis R-HSA-2022923	(3/11)	1.94376e-05	0.000199738	76.9021	834.257	VCAN;BGN;DCN
Reactome_2022	cancer_cancer	distant_mets	Integrin Cell Surface Interactions R-HSA-216083	(9/66)	3.95505e-11	1.47325e-09	34.4297	824.711	COL18A1;COL16A1;COL4A2;COL4A1;LUM;FN1;ITGA5;THBS1;FBN1
Reactome_2022	cancer_cancer	distant_mets	Classical Antibody-Mediated Complement Activation R-HSA-173623	(2/6)	0.000366432	0.00253946	101.51	803.118	C1S;C1R
Reactome_2022	cancer_cancer	distant_mets	Fibronectin Matrix Formation R-HSA-1566977	(2/6)	0.000366432	0.00253946	101.51	803.118	FN1;ITGA5
Reactome_2022	cancer_cancer	distant_mets	Elastic Fibre Formation R-HSA-1566948	(6/39)	3.83219e-08	8.78456e-07	38.4275	656.235	EFEMP1;FBLN1;LTBP3;ITGA5;FBLN2;FBN1
Reactome_2022	cancer_cancer	distant_mets	Degradation Of Extracellular Matrix R-HSA-1474228	(11/109)	7.10936e-12	3.53098e-10	24.9739	641.069	COL18A1;MMP14;COL16A1;MMP2;CTSK;LAMA4;HTRA1;TIMP2;TIMP1;NID1;DCN
Reactome_2022	cancer_cancer	distant_mets	Binding And Uptake Of Ligands By Scavenger Receptors R-HSA-2173782	(6/41)	5.23895e-08	1.11515e-06	36.228	607.346	COL1A1;COL3A1;SPARC;COL1A2;COL4A2;COL4A1
Reactome_2022	cancer_cancer	distant_mets	CS/DS Degradation R-HSA-2024101	(3/14)	4.24153e-05	0.000421326	55.9203	563.006	VCAN;BGN;DCN
Reactome_2022	cancer_cancer	distant_mets	Regulation Of IGF Transport And Uptake By IGFBPs R-HSA-381426	(11/123)	2.69627e-11	1.14784e-09	21.8367	531.43	VCAN;LGALS1;IGFBP5;IGFBP4;MMP2;MXRA8;FN1;IGFBP7;TIMP1;FSTL1;FBN1
Reactome_2022	cancer_cancer	distant_mets	Post-translational Protein Phosphorylation R-HSA-8957275	(10/106)	1.32042e-10	4.37204e-09	22.9213	521.411	VCAN;LGALS1;IGFBP5;IGFBP4;MXRA8;FN1;IGFBP7;TIMP1;FSTL1;FBN1
Reactome_2022	cancer_cancer	distant_mets	NCAM1 Interactions R-HSA-419037	(5/37)	1.08453e-06	1.89245e-05	32.6776	448.806	COL4A2;COL4A1;COL6A2;COL6A1;COL6A3
Reactome_2022	cancer_cancer	distant_mets	Collagen Degradation R-HSA-1442490	(5/40)	1.61784e-06	2.53746e-05	29.8722	398.328	COL18A1;MMP14;COL16A1;CTSK;MMP2
Reactome_2022	cancer_cancer	distant_mets	Molecules Associated With Elastic Fibres R-HSA-2129379	(4/28)	1.09846e-05	0.000125901	34.5069	394.035	EFEMP1;FBLN1;LTBP3;FBLN2
Reactome_2022	cancer_cancer	distant_mets	ECM Proteoglycans R-HSA-3000178	(6/55)	3.19247e-07	6.34238e-06	25.8589	386.779	VCAN;SPARC;LUM;LAMA4;BGN;DCN
Reactome_2022	cancer_cancer	distant_mets	NCAM Signaling For Neurite Out-Growth R-HSA-375165	(6/57)	3.96416e-07	7.38325e-06	24.8423	366.195	COL4A2;COL4A1;COL6A2;COL6A1;COL6A3;FGFR1
Reactome_2022	cancer_cancer	distant_mets	Defective B3GALT6 Causes EDSP2 And SEMDJL1 R-HSA-4420332	(3/20)	0.000129975	0.00104683	36.1728	323.681	VCAN;BGN;DCN
Reactome_2022	cancer_cancer	distant_mets	Defective B4GALT7 Causes EDS, Progeroid Type R-HSA-3560783	(3/20)	0.000129975	0.00104683	36.1728	323.681	VCAN;BGN;DCN
Reactome_2022	cancer_cancer	distant_mets	Chondroitin Sulfate Biosynthesis R-HSA-2022870	(3/20)	0.000129975	0.00104683	36.1728	323.681	VCAN;BGN;DCN
Reactome_2022	cancer_cancer	distant_mets	Defective B3GAT3 Causes JDSSDHD R-HSA-3560801	(3/20)	0.000129975	0.00104683	36.1728	323.681	VCAN;BGN;DCN
Reactome_2022	cancer_cancer	distant_mets	Laminin Interactions R-HSA-3000157	(3/22)	0.00017431	0.00136696	32.3619	280.082	COL18A1;LAMA4;NID1
Reactome_2022	cancer_cancer	distant_mets	Caspase-mediated Cleavage Of Cytoskeletal Proteins R-HSA-264870	(2/12)	0.00158105	0.00981566	40.5918	261.804	GSN;VIM
Reactome_2022	cancer_cancer	distant_mets	Diseases Associated With Glycosaminoglycan Metabolism R-HSA-3560782	(4/40)	4.68256e-05	0.00045013	22.9907	229.197	VCAN;LUM;BGN;DCN
Reactome_2022	cancer_cancer	distant_mets	GAG Synthesis Requires Tetrasaccharide Linker Sequence R-HSA-1971475	(3/26)	0.000290049	0.00210816	26.7284	217.715	VCAN;BGN;DCN
Reactome_2022	cancer_cancer	distant_mets	Creation Of C4 And C2 Activators R-HSA-166786	(2/14)	0.00216577	0.012908	33.8231	207.504	C1S;C1R
Reactome_2022	cancer_cancer	distant_mets	Smooth Muscle Contraction R-HSA-445355	(4/43)	6.25094e-05	0.000582119	21.219	205.404	ACTA2;CALD1;TPM2;MYL9
Reactome_2022	cancer_cancer	distant_mets	NOSTRIN Mediated eNOS Trafficking R-HSA-203641	(1/5)	0.0247535	0.086783	50.2424	185.836	CAV1
Reactome_2022	cancer_cancer	distant_mets	Platelet Degranulation R-HSA-114608	(7/125)	3.11111e-06	4.63556e-05	12.6184	160.008	SPARC;FN1;FLNA;SERPING1;TIMP3;TIMP1;THBS1
Reactome_2022	cancer_cancer	distant_mets	Response To Elevated Platelet Cytosolic Ca2+ R-HSA-76005	(7/130)	4.03855e-06	5.73089e-05	12.1024	150.307	SPARC;FN1;FLNA;SERPING1;TIMP3;TIMP1;THBS1
Reactome_2022	cancer_cancer	distant_mets	FGFR1b Ligand Binding And Activation R-HSA-190370	(1/6)	0.029631	0.0941531	40.1919	141.433	FGFR1
Reactome_2022	cancer_cancer	distant_mets	Protein Repair R-HSA-5676934	(1/6)	0.029631	0.0941531	40.1919	141.433	MSRB3
Reactome_2022	cancer_cancer	distant_mets	Signal Transduction By L1 R-HSA-445144	(2/20)	0.0044345	0.0227842	22.542	122.14	ITGA5;FGFR1
Reactome_2022	cancer_cancer	distant_mets	RHO GTPases Activate PAKs R-HSA-5627123	(2/21)	0.00488539	0.0242641	21.3545	113.638	FLNA;MYL9
Reactome_2022	cancer_cancer	distant_mets	Initial Triggering Of Complement R-HSA-166663	(2/21)	0.00488539	0.0242641	21.3545	113.638	C1S;C1R
Reactome_2022	cancer_cancer	distant_mets	Anchoring Fibril Formation R-HSA-2214320	(1/7)	0.0344842	0.105941	33.4916	112.775	LAMA4
Reactome_2022	cancer_cancer	distant_mets	RHOF GTPase Cycle R-HSA-9035034	(3/42)	0.00120859	0.00800356	15.7502	105.815	AKAP12;CAV1;MCAM
Reactome_2022	cancer_cancer	distant_mets	Regulation Of Complement Cascade R-HSA-977606	(3/45)	0.00147779	0.00957348	14.623	95.301	C1S;C1R;SERPING1
Reactome_2022	cancer_cancer	distant_mets	Defective ST3GAL3 Causes MCT12 And EIEE15 R-HSA-3656243	(1/8)	0.0393135	0.10949	28.7056	92.8968	LUM
Reactome_2022	cancer_cancer	distant_mets	Metabolism Of Ingested SeMet, Sec, MeSec Into H2Se R-HSA-2408508	(1/8)	0.0393135	0.10949	28.7056	92.8968	NNMT
Reactome_2022	cancer_cancer	distant_mets	RUNX1 Regulates Transcription Of Genes Involved In Differentiation Of Keratinocytes R-HSA-8939242	(1/8)	0.0393135	0.10949	28.7056	92.8968	CTSK
Reactome_2022	cancer_cancer	distant_mets	RUNX3 Regulates YAP1-mediated Transcription R-HSA-8951671	(1/8)	0.0393135	0.10949	28.7056	92.8968	CCN2
Reactome_2022	cancer_cancer	distant_mets	RUNX2 Regulates Genes Involved In Cell Migration R-HSA-8941332	(1/8)	0.0393135	0.10949	28.7056	92.8968	ITGA5
Reactome_2022	cancer_cancer	distant_mets	Defective CHST6 Causes MCDC1 R-HSA-3656225	(1/8)	0.0393135	0.10949	28.7056	92.8968	LUM
Reactome_2022	cancer_cancer	distant_mets	Defective B4GALT1 Causes B4GALT1-CDG (CDG-2d) R-HSA-3656244	(1/8)	0.0393135	0.10949	28.7056	92.8968	LUM
Reactome_2022	cancer_cancer	distant_mets	Interleukin-4 And Interleukin-13 Signaling R-HSA-6785807	(5/107)	0.000200654	0.0015332	10.2157	86.9756	COL1A2;MMP2;FN1;VIM;TIMP1
Reactome_2022	cancer_cancer	distant_mets	Diseases Of Glycosylation R-HSA-3781865	(6/143)	8.25584e-05	0.000745527	9.2078	86.5717	VCAN;LUM;BGN;THBS2;THBS1;DCN
Reactome_2022	cancer_cancer	distant_mets	Signaling By Receptor Tyrosine Kinases R-HSA-9006934	(13/496)	1.14309e-06	1.89245e-05	6.00702	82.1867	PDGFRB;SPARC;CAV1;LAMA4;THBS2;THBS1;FGF7;COL4A2;COL4A1;COL6A2;COL6A1;COL6A3;FGFR1
Reactome_2022	cancer_cancer	distant_mets	Chondroitin Sulfate/Dermatan Sulfate Metabolism R-HSA-1793185	(3/50)	0.00200468	0.0121917	13.064	81.1574	VCAN;BGN;DCN
Reactome_2022	cancer_cancer	distant_mets	OAS Antiviral Response R-HSA-8983711	(1/9)	0.0441188	0.115328	25.1162	78.3842	FLNA
Reactome_2022	cancer_cancer	distant_mets	Type I Hemidesmosome Assembly R-HSA-446107	(1/9)	0.0441188	0.115328	25.1162	78.3842	LAMA4
Reactome_2022	cancer_cancer	distant_mets	GP1b-IX-V Activation Signaling R-HSA-430116	(1/9)	0.0441188	0.115328	25.1162	78.3842	FLNA
Reactome_2022	cancer_cancer	distant_mets	RHOD GTPase Cycle R-HSA-9013405	(3/52)	0.00224412	0.0131127	12.5296	76.4233	AKAP12;CAV1;MCAM
Reactome_2022	cancer_cancer	distant_mets	Heparan Sulfate/Heparin (HS-GAG) Metabolism R-HSA-1638091	(3/53)	0.0023702	0.0135831	12.2784	74.2199	VCAN;BGN;DCN
Reactome_2022	cancer_cancer	distant_mets	Complement Cascade R-HSA-166658	(3/55)	0.00263534	0.014559	11.8049	70.1064	C1S;C1R;SERPING1
Reactome_2022	cancer_cancer	distant_mets	FGFR2b Ligand Binding And Activation R-HSA-190377	(1/10)	0.0489004	0.122456	22.3244	67.3742	FGF7
Reactome_2022	cancer_cancer	distant_mets	Glycoprotein Hormones R-HSA-209822	(1/10)	0.0489004	0.122456	22.3244	67.3742	INHBA
Reactome_2022	cancer_cancer	distant_mets	Axon Guidance R-HSA-422475	(12/519)	1.08567e-05	0.000125901	5.21598	59.6224	COL4A2;COL4A1;COL6A2;MMP2;DPYSL3;COL6A1;COL6A3;MSN;ITGA5;MYL9;PDLIM7;FGFR1
Reactome_2022	cancer_cancer	distant_mets	Uptake And Function Of Anthrax Toxins R-HSA-5210891	(1/11)	0.0536583	0.127921	20.0909	58.7683	ANTXR1
Reactome_2022	cancer_cancer	distant_mets	Signaling By Activated Point Mutants Of FGFR1 R-HSA-1839122	(1/11)	0.0536583	0.127921	20.0909	58.7683	FGFR1
Reactome_2022	cancer_cancer	distant_mets	eNOS Activation R-HSA-203615	(1/11)	0.0536583	0.127921	20.0909	58.7683	CAV1
Reactome_2022	cancer_cancer	distant_mets	Striated Muscle Contraction R-HSA-390522	(2/33)	0.0118146	0.0517757	13.0803	58.0559	TPM2;VIM
Reactome_2022	cancer_cancer	distant_mets	Nervous System Development R-HSA-9675108	(12/545)	1.76487e-05	0.00019479	4.95489	54.2305	COL4A2;COL4A1;COL6A2;MMP2;DPYSL3;COL6A1;COL6A3;MSN;ITGA5;MYL9;PDLIM7;FGFR1
Reactome_2022	cancer_cancer	distant_mets	ALK Mutants Bind TKIs R-HSA-9700645	(1/12)	0.0583926	0.130834	18.2635	51.8788	FN1
Reactome_2022	cancer_cancer	distant_mets	Peptide Hormone Biosynthesis R-HSA-209952	(1/12)	0.0583926	0.130834	18.2635	51.8788	INHBA
Reactome_2022	cancer_cancer	distant_mets	Keratan Sulfate Degradation R-HSA-2022857	(1/12)	0.0583926	0.130834	18.2635	51.8788	LUM
Reactome_2022	cancer_cancer	distant_mets	FGFR1c Ligand Binding And Activation R-HSA-190373	(1/12)	0.0583926	0.130834	18.2635	51.8788	FGFR1
Reactome_2022	cancer_cancer	distant_mets	RHOB GTPase Cycle R-HSA-9013026	(3/69)	0.0050044	0.0244477	9.29428	49.2359	CAVIN1;CAV1;MCAM
Reactome_2022	cancer_cancer	distant_mets	Defective B3GALTL Causes PpS R-HSA-5083635	(2/37)	0.0147111	0.0617451	11.5831	48.8708	THBS2;THBS1
Reactome_2022	cancer_cancer	distant_mets	Platelet Activation, Signaling And Aggregation R-HSA-76002	(7/254)	0.000287768	0.00210816	5.9889	48.8296	SPARC;FN1;FLNA;SERPING1;TIMP3;TIMP1;THBS1
Reactome_2022	cancer_cancer	distant_mets	O-glycosylation Of TSR Domain-Containing Proteins R-HSA-5173214	(2/38)	0.0154783	0.0631854	11.2608	46.9384	THBS2;THBS1
Reactome_2022	cancer_cancer	distant_mets	Apoptotic Cleavage Of Cellular Proteins R-HSA-111465	(2/38)	0.0154783	0.0631854	11.2608	46.9384	GSN;VIM
Reactome_2022	cancer_cancer	distant_mets	Trafficking And Processing Of Endosomal TLR R-HSA-1679131	(1/13)	0.0631034	0.139295	16.7407	46.2543	CTSK
Reactome_2022	cancer_cancer	distant_mets	SARS-CoV-2 Targets Host Intracellular Signaling And Regulatory Pathways R-HSA-9755779	(1/13)	0.0631034	0.139295	16.7407	46.2543	CAV1
Reactome_2022	cancer_cancer	distant_mets	RHOC GTPase Cycle R-HSA-9013106	(3/73)	0.00585588	0.0276993	8.76141	45.0364	CAVIN1;CAV1;MCAM
Reactome_2022	cancer_cancer	distant_mets	Non-integrin membrane-ECM Interactions R-HSA-3000171	(2/41)	0.0178805	0.0701102	10.393	41.8219	LAMA4;THBS1
Reactome_2022	cancer_cancer	distant_mets	Signaling By TGFB Family Members R-HSA-9006936	(4/119)	0.00301079	0.0162218	7.16848	41.617	COL1A2;INHBA;LTBP3;FSTL1
Reactome_2022	cancer_cancer	distant_mets	Methylation R-HSA-156581	(1/14)	0.0677909	0.146882	15.4522	41.587	NNMT
Reactome_2022	cancer_cancer	distant_mets	Glycosaminoglycan Metabolism R-HSA-1630316	(4/120)	0.00310282	0.0162218	7.10632	41.0422	VCAN;LUM;BGN;DCN
Reactome_2022	cancer_cancer	distant_mets	Constitutive Signaling By Aberrant PI3K In Cancer R-HSA-2219530	(3/78)	0.00703534	0.0327583	8.17526	40.5232	PDGFRB;FGF7;FGFR1
Reactome_2022	cancer_cancer	distant_mets	GRB2:SOS Provides Linkage To MAPK Signaling For Integrins R-HSA-354194	(1/15)	0.0724552	0.146882	14.3478	37.6598	FN1
Reactome_2022	cancer_cancer	distant_mets	Negative Regulation Of TCF-dependent Signaling By WNT Ligand Antagonists R-HSA-3772470	(1/15)	0.0724552	0.146882	14.3478	37.6598	SFRP2
Reactome_2022	cancer_cancer	distant_mets	EPHA-mediated Growth Cone Collapse R-HSA-3928663	(1/15)	0.0724552	0.146882	14.3478	37.6598	MYL9
Reactome_2022	cancer_cancer	distant_mets	Defects Of Contact Activation System (CAS) And Kallikrein/Kinin System (KKS) R-HSA-9651496	(1/15)	0.0724552	0.146882	14.3478	37.6598	SERPING1
Reactome_2022	cancer_cancer	distant_mets	Signaling By Activin R-HSA-1502540	(1/15)	0.0724552	0.146882	14.3478	37.6598	INHBA
Reactome_2022	cancer_cancer	distant_mets	Metabolism Of Nitric Oxide: NOS3 Activation And Regulation R-HSA-202131	(1/15)	0.0724552	0.146882	14.3478	37.6598	CAV1
Reactome_2022	cancer_cancer	distant_mets	p130Cas Linkage To MAPK Signaling For Integrins R-HSA-372708	(1/15)	0.0724552	0.146882	14.3478	37.6598	FN1
Reactome_2022	cancer_cancer	distant_mets	YAP1- And WWTR1 (TAZ)-stimulated Gene Expression R-HSA-2032785	(1/15)	0.0724552	0.146882	14.3478	37.6598	CCN2
Reactome_2022	cancer_cancer	distant_mets	PI3K Cascade R-HSA-109704	(2/44)	0.0204295	0.0770631	9.64917	37.5428	FGF7;FGFR1
Reactome_2022	cancer_cancer	distant_mets	Interleukin-10 Signaling R-HSA-6783783	(2/45)	0.021311	0.0793833	9.4243	36.2697	IL1R1;TIMP1
Reactome_2022	cancer_cancer	distant_mets	Cell Junction Organization R-HSA-446728	(3/86)	0.0091967	0.0409047	7.3843	34.6243	LAMA4;CDH11;FLNA
Reactome_2022	cancer_cancer	distant_mets	Phospholipase C-mediated Cascade: FGFR1 R-HSA-5654219	(1/16)	0.0770964	0.150162	13.3906	34.316	FGFR1
Reactome_2022	cancer_cancer	distant_mets	FGFR1 Ligand Binding And Activation R-HSA-190242	(1/16)	0.0770964	0.150162	13.3906	34.316	FGFR1
Reactome_2022	cancer_cancer	distant_mets	CRMPs In Sema3A Signaling R-HSA-399956	(1/16)	0.0770964	0.150162	13.3906	34.316	DPYSL3
Reactome_2022	cancer_cancer	distant_mets	Cell-extracellular Matrix Interactions R-HSA-446353	(1/16)	0.0770964	0.150162	13.3906	34.316	FLNA
Reactome_2022	cancer_cancer	distant_mets	IRS-mediated Signaling R-HSA-112399	(2/47)	0.0231206	0.0830112	9.00454	33.9204	FGF7;FGFR1
Reactome_2022	cancer_cancer	distant_mets	Diseases Of Metabolism R-HSA-5668914	(6/247)	0.0015129	0.00959245	5.20676	33.8113	VCAN;LUM;BGN;THBS2;THBS1;DCN
Reactome_2022	cancer_cancer	distant_mets	Muscle Contraction R-HSA-397014	(5/196)	0.0030486	0.0162218	5.43097	31.462	ACTA2;CALD1;TPM2;VIM;MYL9
Reactome_2022	cancer_cancer	distant_mets	FOXO-mediated Transcription Of Cell Cycle Genes R-HSA-9617828	(1/17)	0.0817146	0.155102	12.553	31.4393	CAV1
Reactome_2022	cancer_cancer	distant_mets	MET Activates PTK2 Signaling R-HSA-8874081	(1/17)	0.0817146	0.155102	12.553	31.4393	LAMA4
Reactome_2022	cancer_cancer	distant_mets	Activated Point Mutants Of FGFR2 R-HSA-2033519	(1/17)	0.0817146	0.155102	12.553	31.4393	FGF7
Reactome_2022	cancer_cancer	distant_mets	Signal Transduction R-HSA-162582	(28/2465)	1.92698e-05	0.000199738	2.78669	30.255	SPARC;LAMA4;LTBP3;THBS2;FSTL1;THBS1;AKAP12;FGF7;FLNA;PDGFRB;CAVIN1;MCAM;MMP2;CAV1;FN1;INHBA;ACTA2;COL1A2;SFRP2;COL4A2;COL4A1;COL6A2;COL6A1;COL6A3;VIM;ITGA5;MYL9;FGFR1
Reactome_2022	cancer_cancer	distant_mets	IRS-related Events Triggered By IGF1R R-HSA-2428928	(2/51)	0.0269215	0.0932861	8.26781	29.8867	FGF7;FGFR1
Reactome_2022	cancer_cancer	distant_mets	IGF1R Signaling Cascade R-HSA-2428924	(2/52)	0.0279086	0.0941531	8.10204	28.9958	FGF7;FGFR1
Reactome_2022	cancer_cancer	distant_mets	Apoptotic Execution Phase R-HSA-75153	(2/52)	0.0279086	0.0941531	8.10204	28.9958	GSN;VIM
Reactome_2022	cancer_cancer	distant_mets	Phospholipase C-mediated Cascade; FGFR2 R-HSA-5654221	(1/18)	0.08631	0.161763	11.814	28.9421	FGF7
Reactome_2022	cancer_cancer	distant_mets	Sensory Processing Of Sound By Outer Hair Cells Of Cochlea R-HSA-9662361	(2/53)	0.0289101	0.0941531	7.94278	28.1457	GSN;MSN
Reactome_2022	cancer_cancer	distant_mets	Signaling By Type 1 Insulin-like Growth Factor 1 Receptor (IGF1R) R-HSA-2404192	(2/53)	0.0289101	0.0941531	7.94278	28.1457	FGF7;FGFR1
Reactome_2022	cancer_cancer	distant_mets	Insulin Receptor Signaling Cascade R-HSA-74751	(2/53)	0.0289101	0.0941531	7.94278	28.1457	FGF7;FGFR1
Reactome_2022	cancer_cancer	distant_mets	Hemostasis R-HSA-109582	(10/576)	0.000615318	0.00416738	3.79545	28.0611	EHD2;SPARC;CAV1;FN1;FLNA;SERPING1;TIMP3;ITGA5;TIMP1;THBS1
Reactome_2022	cancer_cancer	distant_mets	L1CAM Interactions R-HSA-373760	(3/99)	0.013455	0.05728	6.38015	27.4883	MSN;ITGA5;FGFR1
Reactome_2022	cancer_cancer	distant_mets	RHO GTPases Activate ROCKs R-HSA-5627117	(1/19)	0.0908825	0.166153	11.1571	26.7569	MYL9
Reactome_2022	cancer_cancer	distant_mets	RHO GTPases Activate CIT R-HSA-5625900	(1/19)	0.0908825	0.166153	11.1571	26.7569	MYL9
Reactome_2022	cancer_cancer	distant_mets	Nuclear Events Stimulated By ALK Signaling In Cancer R-HSA-9725371	(1/19)	0.0908825	0.166153	11.1571	26.7569	FN1
Reactome_2022	cancer_cancer	distant_mets	Nicotinamide Salvaging R-HSA-197264	(1/19)	0.0908825	0.166153	11.1571	26.7569	NNMT
Reactome_2022	cancer_cancer	distant_mets	Signaling By ALK Fusions And Activated Point Mutants R-HSA-9725370	(2/55)	0.0309557	0.097103	7.64228	26.5584	FN1;MSN
Reactome_2022	cancer_cancer	distant_mets	PI3K/AKT Signaling In Cancer R-HSA-2219528	(3/105)	0.0157404	0.0633872	6.00303	24.9217	PDGFRB;FGF7;FGFR1
Reactome_2022	cancer_cancer	distant_mets	Sema4D Induced Cell Migration And Growth-Cone Collapse R-HSA-416572	(1/20)	0.0954324	0.169279	10.5694	24.831	MYL9
Reactome_2022	cancer_cancer	distant_mets	SHC-mediated cascade:FGFR1 R-HSA-5654688	(1/20)	0.0954324	0.169279	10.5694	24.831	FGFR1
Reactome_2022	cancer_cancer	distant_mets	Syndecan Interactions R-HSA-3000170	(1/20)	0.0954324	0.169279	10.5694	24.831	THBS1
Reactome_2022	cancer_cancer	distant_mets	NOTCH4 Intracellular Domain Regulates Transcription R-HSA-9013695	(1/20)	0.0954324	0.169279	10.5694	24.831	ACTA2
Reactome_2022	cancer_cancer	distant_mets	FGFR2 Ligand Binding And Activation R-HSA-190241	(1/20)	0.0954324	0.169279	10.5694	24.831	FGF7
Reactome_2022	cancer_cancer	distant_mets	PI5P, PP2A And IER3 Regulate PI3K/AKT Signaling R-HSA-6811558	(3/106)	0.0161413	0.0641346	5.94445	24.529	PDGFRB;FGF7;FGFR1
Reactome_2022	cancer_cancer	distant_mets	PI-3K cascade:FGFR1 R-HSA-5654689	(1/21)	0.0999598	0.173661	10.0404	23.1229	FGFR1
Reactome_2022	cancer_cancer	distant_mets	Intrinsic Pathway Of Fibrin Clot Formation R-HSA-140837	(1/21)	0.0999598	0.173661	10.0404	23.1229	SERPING1
Reactome_2022	cancer_cancer	distant_mets	Signaling By FGFR In Disease R-HSA-1226099	(2/61)	0.0374213	0.10949	6.86302	22.5486	FGF7;FGFR1
Reactome_2022	cancer_cancer	distant_mets	Negative Regulation Of PI3K/AKT Network R-HSA-199418	(3/113)	0.0191075	0.0739484	5.5642	22.0213	PDGFRB;FGF7;FGFR1
Reactome_2022	cancer_cancer	distant_mets	Signaling By BRAF And RAF1 Fusions R-HSA-6802952	(2/62)	0.0385452	0.10949	6.7483	21.9719	FN1;QKI
Reactome_2022	cancer_cancer	distant_mets	FRS-mediated FGFR1 Signaling R-HSA-5654693	(1/22)	0.104465	0.178911	9.56181	21.5992	FGFR1
Reactome_2022	cancer_cancer	distant_mets	SHC-mediated cascade:FGFR2 R-HSA-5654699	(1/22)	0.104465	0.178911	9.56181	21.5992	FGF7
Reactome_2022	cancer_cancer	distant_mets	Semaphorin Interactions R-HSA-373755	(2/64)	0.0408313	0.112664	6.52995	20.8848	DPYSL3;MYL9
Reactome_2022	cancer_cancer	distant_mets	FOXO-mediated Transcription R-HSA-9614085	(2/65)	0.0419931	0.114807	6.42598	20.372	CAV1;FBXO32
Reactome_2022	cancer_cancer	distant_mets	PI-3K cascade:FGFR2 R-HSA-5654695	(1/23)	0.108947	0.183425	9.12672	20.2329	FGF7
Reactome_2022	cancer_cancer	distant_mets	Triglyceride Catabolism R-HSA-163560	(1/23)	0.108947	0.183425	9.12672	20.2329	CAV1
Reactome_2022	cancer_cancer	distant_mets	RHOBTB1 GTPase Cycle R-HSA-9013422	(1/23)	0.108947	0.183425	9.12672	20.2329	VIM
Reactome_2022	cancer_cancer	distant_mets	RUNX1 Regulates Genes Involved In Megakaryocyte Differentiation And Platelet Function R-HSA-8936459	(2/66)	0.0431674	0.115328	6.32526	19.8782	MYL9;THBS1
Reactome_2022	cancer_cancer	distant_mets	Cell-Cell Communication R-HSA-1500931	(3/120)	0.0223556	0.0812436	5.22945	19.8754	LAMA4;CDH11;FLNA
Reactome_2022	cancer_cancer	distant_mets	RUNX2 Regulates Osteoblast Differentiation R-HSA-8940973	(1/24)	0.113408	0.187753	8.72947	19.002	COL1A1
Reactome_2022	cancer_cancer	distant_mets	FRS-mediated FGFR2 Signaling R-HSA-5654700	(1/24)	0.113408	0.187753	8.72947	19.002	FGF7
Reactome_2022	cancer_cancer	distant_mets	Sema4D In Semaphorin Signaling R-HSA-400685	(1/24)	0.113408	0.187753	8.72947	19.002	MYL9
Reactome_2022	cancer_cancer	distant_mets	Diseases Associated With O-glycosylation Of Proteins R-HSA-3906995	(2/69)	0.0467626	0.121096	6.04112	18.502	THBS2;THBS1
Reactome_2022	cancer_cancer	distant_mets	Basigin Interactions R-HSA-210991	(1/25)	0.117846	0.194023	8.36532	17.8882	CAV1
Reactome_2022	cancer_cancer	distant_mets	Extra-nuclear Estrogen Signaling R-HSA-9009391	(2/73)	0.0517203	0.127377	5.69963	16.8817	MMP2;CAV1
Reactome_2022	cancer_cancer	distant_mets	RHOG GTPase Cycle R-HSA-9013408	(2/74)	0.0529881	0.127921	5.62018	16.5103	CAV1;MCAM
Reactome_2022	cancer_cancer	distant_mets	Cell Surface Interactions At Vascular Wall R-HSA-202733	(3/134)	0.0296993	0.0941531	4.66727	16.4131	CAV1;FN1;ITGA5
Reactome_2022	cancer_cancer	distant_mets	Sensory Processing Of Sound R-HSA-9659379	(2/75)	0.0542669	0.128346	5.54291	16.1512	GSN;MSN
Reactome_2022	cancer_cancer	distant_mets	Signaling By Interleukins R-HSA-449147	(7/453)	0.00767891	0.0352048	3.28314	15.9865	COL1A2;IL1R1;MMP2;FN1;MSN;VIM;TIMP1
Reactome_2022	cancer_cancer	distant_mets	VEGFR2 Mediated Vascular Permeability R-HSA-5218920	(1/27)	0.126657	0.20402	7.72106	15.9538	CAV1
Reactome_2022	cancer_cancer	distant_mets	Integrin Signaling R-HSA-354192	(1/27)	0.126657	0.20402	7.72106	15.9538	FN1
Reactome_2022	cancer_cancer	distant_mets	Signaling By BMP R-HSA-201451	(1/27)	0.126657	0.20402	7.72106	15.9538	FSTL1
Reactome_2022	cancer_cancer	distant_mets	Developmental Biology R-HSA-1266738	(13/1073)	0.00263821	0.014559	2.65582	15.7694	MMP2;MSN;MEIS1;COL4A2;COL4A1;COL6A2;DPYSL3;COL6A1;COL6A3;ITGA5;MYL9;PDLIM7;FGFR1
Reactome_2022	cancer_cancer	distant_mets	Signaling By Insulin Receptor R-HSA-74752	(2/77)	0.0568571	0.130834	5.39456	15.4674	FGF7;FGFR1
Reactome_2022	cancer_cancer	distant_mets	Oncogenic MAPK Signaling R-HSA-6802957	(2/78)	0.0581682	0.130834	5.32331	15.1417	FN1;QKI
Reactome_2022	cancer_cancer	distant_mets	Recycling Pathway Of L1 R-HSA-437239	(1/28)	0.131029	0.206596	7.43472	15.1098	MSN
Reactome_2022	cancer_cancer	distant_mets	MET Promotes Cell Motility R-HSA-8875878	(1/28)	0.131029	0.206596	7.43472	15.1098	LAMA4
Reactome_2022	cancer_cancer	distant_mets	Keratan Sulfate Biosynthesis R-HSA-2022854	(1/28)	0.131029	0.206596	7.43472	15.1098	LUM
Reactome_2022	cancer_cancer	distant_mets	Downstream Signal Transduction R-HSA-186763	(1/28)	0.131029	0.206596	7.43472	15.1098	PDGFRB
Reactome_2022	cancer_cancer	distant_mets	Uptake And Actions Of Bacterial Toxins R-HSA-5339562	(1/29)	0.13538	0.207955	7.16883	14.3353	ANTXR1
Reactome_2022	cancer_cancer	distant_mets	Adherens Junctions Interactions R-HSA-418990	(1/29)	0.13538	0.207955	7.16883	14.3353	CDH11
Reactome_2022	cancer_cancer	distant_mets	Downstream Signaling Of Activated FGFR2 R-HSA-5654696	(1/29)	0.13538	0.207955	7.16883	14.3353	FGF7
Reactome_2022	cancer_cancer	distant_mets	Disassembly Of Destruction Complex And Recruitment Of AXIN To Membrane R-HSA-4641262	(1/29)	0.13538	0.207955	7.16883	14.3353	CAV1
Reactome_2022	cancer_cancer	distant_mets	FOXO-mediated Transcription Of Oxidative Stress, Metabolic And Neuronal Genes R-HSA-9615017	(1/29)	0.13538	0.207955	7.16883	14.3353	FBXO32
Reactome_2022	cancer_cancer	distant_mets	RHOA GTPase Cycle R-HSA-8980692	(3/147)	0.0375231	0.10949	4.24313	13.9293	CAVIN1;MCAM;CAV1
Reactome_2022	cancer_cancer	distant_mets	FGFR1 Mutant Receptor Activation R-HSA-1839124	(1/30)	0.13971	0.211337	6.92128	13.6224	FGFR1
Reactome_2022	cancer_cancer	distant_mets	Downstream Signaling Of Activated FGFR1 R-HSA-5654687	(1/30)	0.13971	0.211337	6.92128	13.6224	FGFR1
Reactome_2022	cancer_cancer	distant_mets	RNA Polymerase I Transcription Termination R-HSA-73863	(1/30)	0.13971	0.211337	6.92128	13.6224	CAVIN1
Reactome_2022	cancer_cancer	distant_mets	RUNX2 Regulates Bone Development R-HSA-8941326	(1/31)	0.144017	0.214586	6.69024	12.9645	COL1A1
Reactome_2022	cancer_cancer	distant_mets	Nicotinate Metabolism R-HSA-196807	(1/31)	0.144017	0.214586	6.69024	12.9645	NNMT
Reactome_2022	cancer_cancer	distant_mets	Signaling By FGFR R-HSA-190236	(2/86)	0.0690235	0.146882	4.81438	12.8703	FGF7;FGFR1
Reactome_2022	cancer_cancer	distant_mets	RAC2 GTPase Cycle R-HSA-9013404	(2/87)	0.0704243	0.146882	4.7575	12.6227	CAV1;MCAM
Reactome_2022	cancer_cancer	distant_mets	MAPK Family Signaling Cascades R-HSA-5683057	(5/318)	0.0217738	0.0801061	3.29359	12.6047	PDGFRB;FGF7;MMP2;FN1;FGFR1
Reactome_2022	cancer_cancer	distant_mets	Nuclear Signaling By ERBB4 R-HSA-1251985	(1/32)	0.148304	0.219874	6.4741	12.3558	SPARC
Reactome_2022	cancer_cancer	distant_mets	FGFR2 Mutant Receptor Activation R-HSA-1839126	(1/33)	0.152569	0.220707	6.27146	11.7912	FGF7
Reactome_2022	cancer_cancer	distant_mets	Negative Regulation Of FGFR1 Signaling R-HSA-5654726	(1/33)	0.152569	0.220707	6.27146	11.7912	FGFR1
Reactome_2022	cancer_cancer	distant_mets	Keratan Sulfate/Keratin Metabolism R-HSA-1638074	(1/33)	0.152569	0.220707	6.27146	11.7912	LUM
Reactome_2022	cancer_cancer	distant_mets	Signaling By High-Kinase Activity BRAF Mutants R-HSA-6802948	(1/33)	0.152569	0.220707	6.27146	11.7912	FN1
Reactome_2022	cancer_cancer	distant_mets	EPH-Ephrin Signaling R-HSA-2682334	(2/91)	0.0761192	0.150162	4.54277	11.6997	MMP2;MYL9
Reactome_2022	cancer_cancer	distant_mets	Signaling By TGF-beta Receptor Complex R-HSA-170834	(2/91)	0.0761192	0.150162	4.54277	11.6997	COL1A2;LTBP3
Reactome_2022	cancer_cancer	distant_mets	Diseases Of Signal Transduction By Growth Factor Receptors And Second Messengers R-HSA-5663202	(6/424)	0.0196897	0.0752247	2.97496	11.6846	PDGFRB;FGF7;FN1;MSN;QKI;FGFR1
Reactome_2022	cancer_cancer	distant_mets	RAC3 GTPase Cycle R-HSA-9013423	(2/93)	0.0790201	0.152909	4.44248	11.2752	CAV1;MCAM
Reactome_2022	cancer_cancer	distant_mets	Negative Regulation Of FGFR2 Signaling R-HSA-5654727	(1/34)	0.156813	0.225751	6.08111	11.2665	FGF7
Reactome_2022	cancer_cancer	distant_mets	Metabolism Of Proteins R-HSA-392499	(18/1890)	0.00556754	0.0267601	2.11398	10.9732	GSN;IGFBP5;IGFBP4;MMP2;FN1;INHBA;THY1;FBXO32;THBS2;FSTL1;THBS1;VCAN;LGALS1;MXRA8;MSRB3;IGFBP7;TIMP1;FBN1
Reactome_2022	cancer_cancer	distant_mets	Gene And Protein Expression By JAK-STAT Signaling After Interleukin-12 Stimulation R-HSA-8950505	(1/35)	0.161037	0.229612	5.90196	10.7777	MSN
Reactome_2022	cancer_cancer	distant_mets	RHOBTB GTPase Cycle R-HSA-9706574	(1/35)	0.161037	0.229612	5.90196	10.7777	VIM
Reactome_2022	cancer_cancer	distant_mets	Post-translational Protein Modification R-HSA-597592	(14/1383)	0.00880902	0.0397741	2.20356	10.4272	IGFBP5;IGFBP4;FN1;THY1;FBXO32;THBS2;FSTL1;THBS1;VCAN;LGALS1;MXRA8;IGFBP7;TIMP1;FBN1
Reactome_2022	cancer_cancer	distant_mets	SMAD2/SMAD3:SMAD4 Heterotrimer Regulates Transcription R-HSA-2173796	(1/36)	0.165239	0.230099	5.73304	10.3216	COL1A2
Reactome_2022	cancer_cancer	distant_mets	RHOH GTPase Cycle R-HSA-9013407	(1/36)	0.165239	0.230099	5.73304	10.3216	CAV1
Reactome_2022	cancer_cancer	distant_mets	HSF1-dependent Transactivation R-HSA-3371571	(1/36)	0.165239	0.230099	5.73304	10.3216	CRYAB
Reactome_2022	cancer_cancer	distant_mets	Signaling By FGFR1 In Disease R-HSA-5655302	(1/36)	0.165239	0.230099	5.73304	10.3216	FGFR1
Reactome_2022	cancer_cancer	distant_mets	Platelet Aggregation (Plug Formation) R-HSA-76009	(1/36)	0.165239	0.230099	5.73304	10.3216	FN1
Reactome_2022	cancer_cancer	distant_mets	MAP2K And MAPK Activation R-HSA-5674135	(1/37)	0.16942	0.23266	5.57351	9.89507	FN1
Reactome_2022	cancer_cancer	distant_mets	Formation Of Fibrin Clot (Clotting Cascade) R-HSA-140877	(1/37)	0.16942	0.23266	5.57351	9.89507	SERPING1
Reactome_2022	cancer_cancer	distant_mets	Triglyceride Metabolism R-HSA-8979227	(1/37)	0.16942	0.23266	5.57351	9.89507	CAV1
Reactome_2022	cancer_cancer	distant_mets	Signaling By RAF1 Mutants R-HSA-9656223	(1/38)	0.173581	0.23728	5.4226	9.49559	FN1
Reactome_2022	cancer_cancer	distant_mets	RAF/MAP Kinase Cascade R-HSA-5673001	(4/271)	0.0471416	0.121096	3.06383	9.35876	PDGFRB;FGF7;FN1;FGFR1
Reactome_2022	cancer_cancer	distant_mets	MAPK1/MAPK3 Signaling R-HSA-5684996	(4/277)	0.0503517	0.12504	2.99557	8.95294	PDGFRB;FGF7;FN1;FGFR1
Reactome_2022	cancer_cancer	distant_mets	Cytokine Signaling In Immune System R-HSA-1280215	(8/702)	0.0244159	0.0866181	2.40647	8.93406	COL1A2;IL1R1;MMP2;FN1;FLNA;MSN;VIM;TIMP1
Reactome_2022	cancer_cancer	distant_mets	Disease R-HSA-1643685	(16/1736)	0.0121177	0.0523343	2.01329	8.88483	PDGFRB;LUM;IL1R1;CAV1;FN1;BGN;MSN;THBS2;ANTXR1;THBS1;QKI;DCN;FGF7;VCAN;SERPING1;FGFR1
Reactome_2022	cancer_cancer	distant_mets	O-linked Glycosylation R-HSA-5173105	(2/107)	0.100234	0.173661	3.84742	8.85004	THBS2;THBS1
Reactome_2022	cancer_cancer	distant_mets	RET Signaling R-HSA-8853659	(1/40)	0.18184	0.247435	5.144	8.76861	PDLIM7
Reactome_2022	cancer_cancer	distant_mets	Metabolism Of Carbohydrates R-HSA-71387	(4/285)	0.0548151	0.128621	2.9091	8.44743	VCAN;LUM;BGN;DCN
Reactome_2022	cancer_cancer	distant_mets	Paradoxical Activation Of RAF Signaling By Kinase Inactive BRAF R-HSA-6802955	(1/41)	0.185939	0.251863	5.01515	8.43717	FN1
Reactome_2022	cancer_cancer	distant_mets	Signaling By FGFR2 In Disease R-HSA-5655253	(1/42)	0.190018	0.252791	4.89258	8.12481	FGF7
Reactome_2022	cancer_cancer	distant_mets	RND1 GTPase Cycle R-HSA-9696273	(1/42)	0.190018	0.252791	4.89258	8.12481	CAV1
Reactome_2022	cancer_cancer	distant_mets	RND3 GTPase Cycle R-HSA-9696264	(1/42)	0.190018	0.252791	4.89258	8.12481	CAV1
Reactome_2022	cancer_cancer	distant_mets	RND2 GTPase Cycle R-HSA-9696270	(1/43)	0.194076	0.255906	4.77585	7.83004	CAV1
Reactome_2022	cancer_cancer	distant_mets	GPER1 Signaling R-HSA-9634597	(1/43)	0.194076	0.255906	4.77585	7.83004	ITGA5
Reactome_2022	cancer_cancer	distant_mets	Transcriptional Regulation By RUNX1 R-HSA-8878171	(3/204)	0.0826056	0.1558	3.03108	7.55854	CTSK;MYL9;THBS1
Reactome_2022	cancer_cancer	distant_mets	TGF-beta Receptor Signaling Activates SMADs R-HSA-2173789	(1/44)	0.198114	0.257808	4.66455	7.55149	LTBP3
Reactome_2022	cancer_cancer	distant_mets	Interleukin-12 Signaling R-HSA-9020591	(1/44)	0.198114	0.257808	4.66455	7.55149	MSN
Reactome_2022	cancer_cancer	distant_mets	Transcriptional Regulation By RUNX2 R-HSA-8878166	(2/119)	0.119519	0.195696	3.45072	7.33031	COL1A1;ITGA5
Reactome_2022	cancer_cancer	distant_mets	Signaling By Rho GTPases R-HSA-194315	(7/644)	0.0426283	0.115328	2.27614	7.18177	AKAP12;CAVIN1;MCAM;CAV1;FLNA;VIM;MYL9
Reactome_2022	cancer_cancer	distant_mets	Signaling By Rho GTPases, Miro GTPases And RHOBTB3 R-HSA-9716542	(7/660)	0.0475444	0.121096	2.21853	6.75784	AKAP12;CAVIN1;MCAM;CAV1;FLNA;VIM;MYL9
Reactome_2022	cancer_cancer	distant_mets	EPH-ephrin Mediated Repulsion Of Cells R-HSA-3928665	(1/49)	0.218007	0.280027	4.17761	6.36345	MMP2
Reactome_2022	cancer_cancer	distant_mets	Signaling By FGFR1 R-HSA-5654736	(1/49)	0.218007	0.280027	4.17761	6.36345	FGFR1
Reactome_2022	cancer_cancer	distant_mets	RHO GTPase Cycle R-HSA-9012999	(5/441)	0.0703714	0.146882	2.34959	6.23574	AKAP12;CAVIN1;MCAM;CAV1;VIM
Reactome_2022	cancer_cancer	distant_mets	Immune System R-HSA-168256	(16/1943)	0.0314328	0.0975728	1.77656	6.14672	GSN;C1S;IL1R1;C1R;MMP2;FN1;MSN;FBXO32;COL1A2;CRISPLD2;CTSK;TIMP2;FLNA;SERPING1;VIM;TIMP1
Reactome_2022	cancer_cancer	distant_mets	Transcriptional Activity Of SMAD2/SMAD3:SMAD4 Heterotrimer R-HSA-2173793	(1/51)	0.225827	0.286368	4.0101	5.96697	COL1A2
Reactome_2022	cancer_cancer	distant_mets	SARS-CoV-1 Infection R-HSA-9678108	(1/52)	0.229708	0.290055	3.93127	5.7827	CAV1
Reactome_2022	cancer_cancer	distant_mets	Interleukin-12 Family Signaling R-HSA-447115	(1/54)	0.237412	0.297263	3.78254	5.43914	MSN
Reactome_2022	cancer_cancer	distant_mets	RHOJ GTPase Cycle R-HSA-9013409	(1/54)	0.237412	0.297263	3.78254	5.43914	CAV1
Reactome_2022	cancer_cancer	distant_mets	Signaling By ERBB4 R-HSA-1236394	(1/57)	0.248825	0.308957	3.57937	4.97892	SPARC
Reactome_2022	cancer_cancer	distant_mets	RHOQ GTPase Cycle R-HSA-9013406	(1/59)	0.256339	0.316967	3.45559	4.70394	CAV1
Reactome_2022	cancer_cancer	distant_mets	Vesicle-mediated Transport R-HSA-5653656	(6/637)	0.099848	0.173661	1.94919	4.49113	COL1A1;COL3A1;COL1A2;SPARC;COL4A2;COL4A1
Reactome_2022	cancer_cancer	distant_mets	Cell-cell Junction Organization R-HSA-421270	(1/61)	0.263779	0.322156	3.34007	4.45112	CDH11
Reactome_2022	cancer_cancer	distant_mets	PIP3 Activates AKT Signaling R-HSA-1257604	(3/268)	0.150742	0.220707	2.29158	4.33609	PDGFRB;FGF7;FGFR1
Reactome_2022	cancer_cancer	distant_mets	RHO GTPases Activate PKNs R-HSA-5625740	(1/62)	0.267472	0.325333	3.28515	4.33226	MYL9
Reactome_2022	cancer_cancer	distant_mets	Signaling By MET R-HSA-6806834	(1/63)	0.271146	0.328461	3.232	4.21808	LAMA4
Reactome_2022	cancer_cancer	distant_mets	Sensory Processing Of Sound By Inner Hair Cells Of Cochlea R-HSA-9662360	(1/67)	0.28566	0.343253	3.03551	3.80335	MSN
Reactome_2022	cancer_cancer	distant_mets	RAC1 GTPase Cycle R-HSA-9013149	(2/178)	0.223567	0.284713	2.28711	3.42619	MCAM;CAV1
Reactome_2022	cancer_cancer	distant_mets	Apoptosis R-HSA-109581	(2/178)	0.223567	0.284713	2.28711	3.42619	GSN;VIM
Reactome_2022	cancer_cancer	distant_mets	Signaling By FGFR2 R-HSA-5654738	(1/72)	0.303401	0.363107	2.82103	3.36463	FGF7
Reactome_2022	cancer_cancer	distant_mets	Intracellular Signaling By Second Messengers R-HSA-9006925	(3/306)	0.197481	0.257808	2.00031	3.24472	PDGFRB;FGF7;FGFR1
Reactome_2022	cancer_cancer	distant_mets	Generic Transcription Pathway R-HSA-212436	(9/1190)	0.140642	0.211673	1.56759	3.0749	COL1A1;COL1A2;CAV1;CTSK;CCN2;ITGA5;FBXO32;MYL9;THBS1
Reactome_2022	cancer_cancer	distant_mets	ESR-mediated Signaling R-HSA-8939211	(2/188)	0.242009	0.301752	2.16305	3.06889	MMP2;CAV1
Reactome_2022	cancer_cancer	distant_mets	Amyloid Fiber Formation R-HSA-977225	(1/79)	0.327509	0.388835	2.56695	2.86534	GSN
Reactome_2022	cancer_cancer	distant_mets	RNA Polymerase I Transcription R-HSA-73864	(1/79)	0.327509	0.388835	2.56695	2.86534	CAVIN1
Reactome_2022	cancer_cancer	distant_mets	TCF Dependent Signaling In Response To WNT R-HSA-201681	(2/198)	0.260521	0.319487	2.05165	2.75961	SFRP2;CAV1
Reactome_2022	cancer_cancer	distant_mets	Senescence-Associated Secretory Phenotype (SASP) R-HSA-2559582	(1/81)	0.334244	0.393694	2.50253	2.74248	IGFBP7
Reactome_2022	cancer_cancer	distant_mets	Signaling By NOTCH4 R-HSA-9013694	(1/81)	0.334244	0.393694	2.50253	2.74248	ACTA2
Reactome_2022	cancer_cancer	distant_mets	Antiviral Mechanism By IFN-stimulated Genes R-HSA-1169410	(1/83)	0.340912	0.399967	2.44124	2.6271	FLNA
Reactome_2022	cancer_cancer	distant_mets	Programmed Cell Death R-HSA-5357801	(2/208)	0.279052	0.33667	1.95106	2.49025	GSN;VIM
Reactome_2022	cancer_cancer	distant_mets	Gene Expression (Transcription) R-HSA-74160	(10/1449)	0.187399	0.252692	1.42545	2.38694	COL1A1;COL1A2;CAVIN1;CAV1;CTSK;CCN2;ITGA5;FBXO32;MYL9;THBS1
Reactome_2022	cancer_cancer	distant_mets	Peptide Hormone Metabolism R-HSA-2980736	(1/89)	0.360521	0.421315	2.2741	2.32005	INHBA
Reactome_2022	cancer_cancer	distant_mets	MAPK6/MAPK4 Signaling R-HSA-5687128	(1/90)	0.363733	0.423408	2.24844	2.27393	MMP2
Reactome_2022	cancer_cancer	distant_mets	Activation Of HOX Genes During Differentiation R-HSA-5619507	(1/91)	0.366929	0.425466	2.22334	2.2291	MEIS1
Reactome_2022	cancer_cancer	distant_mets	RNA Polymerase II Transcription R-HSA-73857	(9/1312)	0.209126	0.270955	1.41156	2.20883	COL1A1;COL1A2;CAV1;CTSK;CCN2;ITGA5;FBXO32;MYL9;THBS1
Reactome_2022	cancer_cancer	distant_mets	Post-translational Modification: Synthesis Of GPI-anchored Proteins R-HSA-163125	(1/92)	0.370109	0.42749	2.1988	2.18552	THY1
Reactome_2022	cancer_cancer	distant_mets	VEGFA-VEGFR2 Pathway R-HSA-4420097	(1/93)	0.373273	0.428806	2.17479	2.14314	CAV1
Reactome_2022	cancer_cancer	distant_mets	Transcriptional Regulation By RUNX3 R-HSA-8878159	(1/95)	0.379554	0.43336	2.1283	2.06182	CCN2
Reactome_2022	cancer_cancer	distant_mets	Potential Therapeutics For SARS R-HSA-9679191	(1/97)	0.385772	0.438779	2.08375	1.98479	IL1R1
Reactome_2022	cancer_cancer	distant_mets	Cellular Response To Heat Stress R-HSA-3371556	(1/99)	0.391929	0.442405	2.04102	1.91177	CRYAB
Reactome_2022	cancer_cancer	distant_mets	Innate Immune System R-HSA-168249	(7/1035)	0.260098	0.319487	1.38178	1.86084	GSN;C1S;CRISPLD2;C1R;CTSK;TIMP2;SERPING1
Reactome_2022	cancer_cancer	distant_mets	Signaling By VEGF R-HSA-194138	(1/102)	0.40105	0.450992	1.9801	1.80916	CAV1
Reactome_2022	cancer_cancer	distant_mets	MHC Class II Antigen Presentation R-HSA-2132295	(1/104)	0.407055	0.456024	1.94145	1.74499	CTSK
Reactome_2022	cancer_cancer	distant_mets	Phase II - Conjugation Of Compounds R-HSA-156580	(1/107)	0.415951	0.462513	1.88622	1.65457	NNMT
Reactome_2022	cancer_cancer	distant_mets	Signaling By Nuclear Receptors R-HSA-9006931	(2/260)	0.374126	0.428806	1.55371	1.52755	MMP2;CAV1
Reactome_2022	cancer_cancer	distant_mets	Selenoamino Acid Metabolism R-HSA-2408522	(1/114)	0.436199	0.479657	1.76875	1.46746	NNMT
Reactome_2022	cancer_cancer	distant_mets	Interleukin-1 Signaling R-HSA-9020702	(1/114)	0.436199	0.479657	1.76875	1.46746	IL1R1
Reactome_2022	cancer_cancer	distant_mets	RHO GTPase Effectors R-HSA-195258	(2/269)	0.390144	0.442064	1.50065	1.41247	FLNA;MYL9
Reactome_2022	cancer_cancer	distant_mets	Metabolism Of Water-Soluble Vitamins And Cofactors R-HSA-196849	(1/122)	0.458489	0.502315	1.65114	1.28759	NNMT
Reactome_2022	cancer_cancer	distant_mets	Signaling By WNT R-HSA-195721	(2/294)	0.433647	0.479657	1.37042	1.14502	SFRP2;CAV1
Reactome_2022	cancer_cancer	distant_mets	Neutrophil Degranulation R-HSA-6798695	(3/468)	0.415807	0.462513	1.29265	1.13434	GSN;CRISPLD2;TIMP2
Reactome_2022	cancer_cancer	distant_mets	Factors Involved In Megakaryocyte Development And Platelet Production R-HSA-983231	(1/136)	0.495416	0.540784	1.47886	1.03869	EHD2
Reactome_2022	cancer_cancer	distant_mets	CDC42 GTPase Cycle R-HSA-9013148	(1/149)	0.527469	0.57367	1.34808	0.862318	CAV1
Reactome_2022	cancer_cancer	distant_mets	Interleukin-1 Family Signaling R-HSA-446652	(1/152)	0.534574	0.579284	1.32109	0.827379	IL1R1
Reactome_2022	cancer_cancer	distant_mets	G Alpha (S) Signaling Events R-HSA-418555	(1/153)	0.536919	0.579717	1.31233	0.81615	ITGA5
Reactome_2022	cancer_cancer	distant_mets	Toll-like Receptor Cascades R-HSA-168898	(1/162)	0.557504	0.597613	1.23841	0.723584	CTSK
Reactome_2022	cancer_cancer	distant_mets	Cellular Senescence R-HSA-2559583	(1/165)	0.564163	0.602582	1.21557	0.695808	IGFBP7
Reactome_2022	cancer_cancer	distant_mets	SARS-CoV Infections R-HSA-9679506	(2/369)	0.553321	0.59527	1.08619	0.642827	IL1R1;CAV1
Reactome_2022	cancer_cancer	distant_mets	Metabolism Of Vitamins And Cofactors R-HSA-196854	(1/186)	0.608073	0.647164	1.07644	0.535486	NNMT
Reactome_2022	cancer_cancer	distant_mets	SARS-CoV-2-host Interactions R-HSA-9705683	(1/196)	0.627415	0.665372	1.02072	0.475806	CAV1
Reactome_2022	cancer_cancer	distant_mets	Interferon Signaling R-HSA-913531	(1/200)	0.634884	0.670906	1	0.454313	FLNA
Reactome_2022	cancer_cancer	distant_mets	Signaling By NOTCH R-HSA-157118	(1/203)	0.640388	0.674331	0.984998	0.438995	ACTA2
Reactome_2022	cancer_cancer	distant_mets	Biological Oxidations R-HSA-211859	(1/218)	0.666702	0.699567	0.916213	0.371444	NNMT
Reactome_2022	cancer_cancer	distant_mets	Neddylation R-HSA-8951664	(1/237)	0.697312	0.729119	0.841637	0.303429	FBXO32
Reactome_2022	cancer_cancer	distant_mets	SARS-CoV-2 Infection R-HSA-9694516	(1/283)	0.760372	0.792275	0.702701	0.192503	CAV1
Reactome_2022	cancer_cancer	distant_mets	Antigen Processing: Ubiquitination And Proteasome Degradation R-HSA-983168	(1/307)	0.787915	0.818114	0.646795	0.154173	FBXO32
Reactome_2022	cancer_cancer	distant_mets	Sensory Perception R-HSA-9709957	(2/616)	0.817793	0.846189	0.641029	0.12894	GSN;MSN
Reactome_2022	cancer_cancer	distant_mets	Metabolism Of Amino Acids And Derivatives R-HSA-71291	(1/364)	0.841399	0.867601	0.543646	0.093882	NNMT
Reactome_2022	cancer_cancer	distant_mets	Infectious Disease R-HSA-5663205	(3/961)	0.865036	0.885845	0.611519	0.0886602	IL1R1;CAV1;ANTXR1
Reactome_2022	cancer_cancer	distant_mets	Class I MHC Mediated Antigen Processing And Presentation R-HSA-983169	(1/378)	0.852343	0.875856	0.523082	0.0835708	FBXO32
Reactome_2022	cancer_cancer	distant_mets	Cellular Responses To Stress R-HSA-2262752	(2/722)	0.88055	0.898644	0.543651	0.0691569	IGFBP7;CRYAB
Reactome_2022	cancer_cancer	distant_mets	Adaptive Immune System R-HSA-1280218	(2/733)	0.885784	0.899244	0.535163	0.0649059	CTSK;FBXO32
Reactome_2022	cancer_cancer	distant_mets	Cellular Responses To Stimuli R-HSA-8953897	(2/736)	0.887174	0.899244	0.532892	0.0637947	IGFBP7;CRYAB
Reactome_2022	cancer_cancer	distant_mets	Metabolism R-HSA-1430728	(6/2049)	0.951016	0.960687	0.557909	0.0280207	VCAN;NNMT;LUM;CAV1;BGN;DCN
Reactome_2022	cancer_cancer	distant_mets	GPCR Downstream Signaling R-HSA-388396	(1/619)	0.957225	0.963693	0.315158	0.0137778	ITGA5
Reactome_2022	cancer_cancer	distant_mets	Signaling By GPCR R-HSA-372790	(1/689)	0.970238	0.973505	0.282065	0.00852217	ITGA5
Reactome_2022	cancer_cancer	distant_mets	Metabolism Of Lipids R-HSA-556833	(1/732)	0.976199	0.976199	0.264879	0.00638074	CAV1
Reactome_2022	inter	no_met > distant_mets	Phosphorylation Of Emi1 R-HSA-176417	(3/6)	2.3993e-06	9.83712e-05	205.124	2654.37	CCNB1;PLK1;CDK1
Reactome_2022	inter	no_met > distant_mets	Activation Of NIMA Kinases NEK9, NEK6, NEK7 R-HSA-2980767	(3/7)	4.18353e-06	0.000157231	153.835	1905.15	CCNB1;PLK1;CDK1
Reactome_2022	inter	no_met > distant_mets	G2/M DNA Replication Checkpoint R-HSA-69478	(2/5)	0.000245087	0.00287111	135.354	1125.32	CCNB1;CDK1
Reactome_2022	inter	no_met > distant_mets	Golgi Cisternae Pericentriolar Stack Reorganization R-HSA-162658	(3/14)	4.24153e-05	0.000831709	55.9203	563.006	CCNB1;PLK1;CDK1
Reactome_2022	inter	no_met > distant_mets	Removal Of Flap Intermediate R-HSA-69166	(3/14)	4.24153e-05	0.000831709	55.9203	563.006	FEN1;POLD2;DNA2
Reactome_2022	inter	no_met > distant_mets	Processive Synthesis On Lagging Strand R-HSA-69183	(3/15)	5.28268e-05	0.000952996	51.2577	504.811	FEN1;POLD2;DNA2
Reactome_2022	inter	no_met > distant_mets	Depolymerisation Of Nuclear Lamina R-HSA-4419969	(3/15)	5.28268e-05	0.000952996	51.2577	504.811	CCNB1;CDK1;TMPO
Reactome_2022	inter	no_met > distant_mets	Removal Of Flap Intermediate From C-strand R-HSA-174437	(3/17)	7.83783e-05	0.00121892	43.9308	415.32	FEN1;POLD2;DNA2
Reactome_2022	inter	no_met > distant_mets	E2F-enabled Inhibition Of Pre-Replication Complex Formation R-HSA-113507	(2/9)	0.000870867	0.00714111	57.9971	408.649	CCNB1;CDK1
Reactome_2022	inter	no_met > distant_mets	Cell Cycle, Mitotic R-HSA-69278	(22/523)	1.0901e-14	2.56964e-12	10.9212	351.115	GINS2;CDT1;FEN1;SET;HSP90AB1;PLK1;GMNN;KIF23;CDC6;HMMR;TUBB4B;AURKB;ZWINT;CCNB1;PTTG1;INCENP;POLD2;CDK1;BIRC5;CENPN;DNA2;TMPO
Reactome_2022	inter	no_met > distant_mets	Processive Synthesis On C-strand Of Telomere R-HSA-174414	(3/19)	0.000110881	0.00160059	38.4356	350.035	FEN1;POLD2;DNA2
Reactome_2022	inter	no_met > distant_mets	Initiation Of Nuclear Envelope (NE) Reformation R-HSA-2995383	(3/19)	0.000110881	0.00160059	38.4356	350.035	CCNB1;CDK1;TMPO
Reactome_2022	inter	no_met > distant_mets	MASTL Facilitates Mitotic Progression R-HSA-2465910	(2/10)	0.00108504	0.00802217	50.7449	346.392	CCNB1;CDK1
Reactome_2022	inter	no_met > distant_mets	Condensation Of Prometaphase Chromosomes R-HSA-2514853	(2/10)	0.00108504	0.00802217	50.7449	346.392	CCNB1;CDK1
Reactome_2022	inter	no_met > distant_mets	DNA Strand Elongation R-HSA-69190	(4/31)	1.66876e-05	0.000418116	30.6682	337.376	GINS2;FEN1;POLD2;DNA2
Reactome_2022	inter	no_met > distant_mets	Phosphorylation Of APC/C R-HSA-176412	(3/20)	0.000129975	0.00172408	36.1728	323.681	CCNB1;PLK1;CDK1
Reactome_2022	inter	no_met > distant_mets	Lagging Strand Synthesis R-HSA-69186	(3/20)	0.000129975	0.00172408	36.1728	323.681	FEN1;POLD2;DNA2
Reactome_2022	inter	no_met > distant_mets	Cell Cycle R-HSA-1640170	(24/654)	1.13953e-14	2.56964e-12	9.65915	310.113	GINS2;CDT1;FEN1;SET;HSP90AB1;PLK1;GMNN;KIF23;CDC6;HMMR;TUBB4B;AURKB;ZWINT;BRIP1;CCNB1;PTTG1;INCENP;POLD2;NHP2;CDK1;BIRC5;CENPN;DNA2;TMPO
Reactome_2022	inter	no_met > distant_mets	Resolution Of Sister Chromatid Cohesion R-HSA-2500257	(8/106)	5.92328e-08	4.45233e-06	17.5705	292.405	CCNB1;INCENP;PLK1;CDK1;BIRC5;CENPN;AURKB;ZWINT
Reactome_2022	inter	no_met > distant_mets	Mitotic Telophase/Cytokinesis R-HSA-68884	(2/13)	0.00186243	0.0127266	36.8998	231.948	PLK1;KIF23
Reactome_2022	inter	no_met > distant_mets	Chk1/Chk2(Cds1) Mediated Inactivation Of Cyclin B:Cdk1 Complex R-HSA-75035	(2/13)	0.00186243	0.0127266	36.8998	231.948	CCNB1;CDK1
Reactome_2022	inter	no_met > distant_mets	Cyclin A/B1/B2 Associated Events During G2/M Transition R-HSA-69273	(3/25)	0.000257515	0.00290348	27.9447	230.947	CCNB1;PLK1;CDK1
Reactome_2022	inter	no_met > distant_mets	Condensation Of Prophase Chromosomes R-HSA-2299718	(4/43)	6.25094e-05	0.00104414	21.219	205.404	CCNB1;SET;PLK1;CDK1
Reactome_2022	inter	no_met > distant_mets	Mitotic Anaphase R-HSA-68882	(11/232)	2.30965e-08	2.72197e-06	11.0056	193.518	CCNB1;PTTG1;INCENP;PLK1;CDK1;BIRC5;CENPN;TUBB4B;AURKB;ZWINT;TMPO
Reactome_2022	inter	no_met > distant_mets	Mitotic Metaphase And Anaphase R-HSA-2555396	(11/233)	2.41416e-08	2.72197e-06	10.9555	192.151	CCNB1;PTTG1;INCENP;PLK1;CDK1;BIRC5;CENPN;TUBB4B;AURKB;ZWINT;TMPO
Reactome_2022	inter	no_met > distant_mets	Synthesis Of Prostaglandins (PG) And Thromboxanes (TX) R-HSA-2162123	(2/15)	0.00249083	0.0162807	31.2198	187.167	PTGES2;PTGDS
Reactome_2022	inter	no_met > distant_mets	Regulation Of HMOX1 Expression And Activity R-HSA-9707587	(1/5)	0.0247535	0.097164	50.2424	185.836	BRIP1
Reactome_2022	inter	no_met > distant_mets	RHOT1 GTPase Cycle R-HSA-9013425	(1/5)	0.0247535	0.097164	50.2424	185.836	MYO19
Reactome_2022	inter	no_met > distant_mets	G1/S-Specific Transcription R-HSA-69205	(3/29)	0.000403221	0.00413302	23.6408	184.777	CDT1;CDK1;CDC6
Reactome_2022	inter	no_met > distant_mets	RHO GTPases Activate Formins R-HSA-5663220	(7/119)	2.23953e-06	9.83712e-05	13.2984	173.002	INCENP;PLK1;BIRC5;CENPN;EVL;AURKB;ZWINT
Reactome_2022	inter	no_met > distant_mets	Synthesis Of DNA R-HSA-69239	(7/119)	2.23953e-06	9.83712e-05	13.2984	173.002	GINS2;CDT1;FEN1;GMNN;POLD2;DNA2;CDC6
Reactome_2022	inter	no_met > distant_mets	Unattached Kinetochores Signal Amplification Via A MAD2 Inhibitory Signal R-HSA-141444	(6/93)	7.20365e-06	0.00023206	14.5363	172.123	INCENP;PLK1;BIRC5;CENPN;AURKB;ZWINT
Reactome_2022	inter	no_met > distant_mets	Early Phase Of HIV Life Cycle R-HSA-162594	(2/16)	0.00283741	0.0180236	28.9883	170.013	FEN1;HMGA1
Reactome_2022	inter	no_met > distant_mets	Polo-like Kinase Mediated Events R-HSA-156711	(2/16)	0.00283741	0.0180236	28.9883	170.013	CCNB1;PLK1
Reactome_2022	inter	no_met > distant_mets	Extension Of Telomeres R-HSA-180786	(4/50)	0.000113567	0.00160059	17.9837	163.348	FEN1;POLD2;NHP2;DNA2
Reactome_2022	inter	no_met > distant_mets	Mitotic Prometaphase R-HSA-68877	(9/186)	3.93868e-07	2.22043e-05	11.0205	162.522	CCNB1;INCENP;PLK1;CDK1;BIRC5;CENPN;TUBB4B;AURKB;ZWINT
Reactome_2022	inter	no_met > distant_mets	EML4 And NUDC In Mitotic Spindle Formation R-HSA-9648025	(6/97)	9.18976e-06	0.000276306	13.8946	161.141	INCENP;PLK1;BIRC5;CENPN;ZWINT;AURKB
Reactome_2022	inter	no_met > distant_mets	Activation Of Pre-Replicative Complex R-HSA-68962	(3/32)	0.000541421	0.00511866	21.192	159.391	CDT1;GMNN;CDC6
Reactome_2022	inter	no_met > distant_mets	Telomere C-strand (Lagging Strand) Synthesis R-HSA-174417	(3/33)	0.00059341	0.00532309	20.4845	152.192	FEN1;POLD2;DNA2
Reactome_2022	inter	no_met > distant_mets	Nuclear Envelope Breakdown R-HSA-2980766	(4/53)	0.000142752	0.00183947	16.8801	149.463	CCNB1;PLK1;CDK1;TMPO
Reactome_2022	inter	no_met > distant_mets	Cell Cycle Checkpoints R-HSA-69620	(11/271)	1.12609e-07	7.25525e-06	9.33621	149.373	BRIP1;CCNB1;INCENP;PLK1;CDK1;BIRC5;CENPN;DNA2;CDC6;AURKB;ZWINT
Reactome_2022	inter	no_met > distant_mets	TP53 Regulates Transcription Of Genes Involved In G2 Cell Cycle Arrest R-HSA-6804114	(2/18)	0.00359424	0.0222055	25.3622	142.749	CCNB1;CDK1
Reactome_2022	inter	no_met > distant_mets	Uptake And Function Of Diphtheria Toxin R-HSA-5336415	(1/6)	0.029631	0.108647	40.1919	141.433	HSP90AB1
Reactome_2022	inter	no_met > distant_mets	APOBEC3G Mediated Resistance To HIV-1 R-HSA-180689	(1/6)	0.029631	0.108647	40.1919	141.433	HMGA1
Reactome_2022	inter	no_met > distant_mets	Sensing Of DNA Double Strand Breaks R-HSA-5693548	(1/6)	0.029631	0.108647	40.1919	141.433	KPNA2
Reactome_2022	inter	no_met > distant_mets	Phenylalanine Metabolism R-HSA-8964208	(1/6)	0.029631	0.108647	40.1919	141.433	PCBD1
Reactome_2022	inter	no_met > distant_mets	GDP-fucose Biosynthesis R-HSA-6787639	(1/6)	0.029631	0.108647	40.1919	141.433	GMDS
Reactome_2022	inter	no_met > distant_mets	RHOBTB GTPase Cycle R-HSA-9706574	(3/35)	0.000706716	0.00601375	19.2023	139.311	HSP90AB1;MSI2;VIM
Reactome_2022	inter	no_met > distant_mets	M Phase R-HSA-68886	(13/380)	5.47991e-08	4.45233e-06	7.95293	132.97	SET;PLK1;KIF23;TUBB4B;AURKB;ZWINT;CCNB1;PTTG1;INCENP;CDK1;BIRC5;CENPN;TMPO
Reactome_2022	inter	no_met > distant_mets	Mitotic Spindle Checkpoint R-HSA-69618	(6/110)	1.89045e-05	0.0004344	12.1498	132.142	INCENP;PLK1;BIRC5;CENPN;AURKB;ZWINT
Reactome_2022	inter	no_met > distant_mets	Role Of GTSE1 In G2/M Progression After G2 Checkpoint R-HSA-8852276	(4/59)	0.000216843	0.00264314	15.0341	126.833	CCNB1;HSP90AB1;PLK1;CDK1
Reactome_2022	inter	no_met > distant_mets	APC/C-mediated Degradation Of Cell Cycle Proteins R-HSA-174143	(5/87)	7.54584e-05	0.00121542	12.7202	120.739	CCNB1;PTTG1;PLK1;CDK1;AURKB
Reactome_2022	inter	no_met > distant_mets	PCNA-Dependent Long Patch Base Excision Repair R-HSA-5651801	(2/21)	0.00488539	0.0293775	21.3545	113.638	FEN1;POLD2
Reactome_2022	inter	no_met > distant_mets	DNA Replication R-HSA-69306	(7/155)	1.28377e-05	0.000361864	10.0453	113.142	GINS2;CDT1;FEN1;GMNN;POLD2;DNA2;CDC6
Reactome_2022	inter	no_met > distant_mets	Aryl Hydrocarbon Receptor Signaling R-HSA-8937144	(1/7)	0.0344842	0.120561	33.4916	112.775	HSP90AB1
Reactome_2022	inter	no_met > distant_mets	Defective HLCS Causes Multiple Carboxylase Deficiency R-HSA-3371599	(1/7)	0.0344842	0.120561	33.4916	112.775	MCCC2
Reactome_2022	inter	no_met > distant_mets	Anchoring Fibril Formation R-HSA-2214320	(1/7)	0.0344842	0.120561	33.4916	112.775	LAMA4
Reactome_2022	inter	no_met > distant_mets	RHOT2 GTPase Cycle R-HSA-9013419	(1/7)	0.0344842	0.120561	33.4916	112.775	MYO19
Reactome_2022	inter	no_met > distant_mets	S Phase R-HSA-69242	(7/161)	1.64292e-05	0.000418116	9.65103	106.32	GINS2;CDT1;FEN1;GMNN;POLD2;DNA2;CDC6
Reactome_2022	inter	no_met > distant_mets	E2F Mediated Regulation Of DNA Replication R-HSA-113510	(2/22)	0.0053565	0.0313738	20.2857	106.083	CCNB1;CDK1
Reactome_2022	inter	no_met > distant_mets	Kinesins R-HSA-983189	(3/42)	0.00120859	0.00865197	15.7502	105.815	KIFC1;KIF23;KIF22
Reactome_2022	inter	no_met > distant_mets	RHOBTB2 GTPase Cycle R-HSA-9013418	(2/23)	0.00584762	0.0334304	19.3188	99.3316	HSP90AB1;MSI2
Reactome_2022	inter	no_met > distant_mets	Separation Of Sister Chromatids R-HSA-2467813	(7/170)	2.33443e-05	0.000501347	9.11399	97.2022	PTTG1;INCENP;PLK1;BIRC5;CENPN;AURKB;ZWINT
Reactome_2022	inter	no_met > distant_mets	SUMOylation Of DNA Replication Proteins R-HSA-4615885	(3/45)	0.00147779	0.0104138	14.623	95.301	INCENP;BIRC5;AURKB
Reactome_2022	inter	no_met > distant_mets	Impaired BRCA2 Binding To PALB2 R-HSA-9709603	(2/24)	0.00635855	0.034972	18.4397	93.2672	BRIP1;DNA2
Reactome_2022	inter	no_met > distant_mets	APC/C:Cdc20 Mediated Degradation Of Cyclin B R-HSA-174048	(2/24)	0.00635855	0.034972	18.4397	93.2672	CCNB1;CDK1
Reactome_2022	inter	no_met > distant_mets	AURKA Activation By TPX2 R-HSA-8854518	(4/72)	0.000466424	0.00467121	12.152	93.2106	PLK1;CDK1;HMMR;TUBB4B
Reactome_2022	inter	no_met > distant_mets	POLB-Dependent Long Patch Base Excision Repair R-HSA-110362	(1/8)	0.0393135	0.123128	28.7056	92.8968	FEN1
Reactome_2022	inter	no_met > distant_mets	VEGF Binds To VEGFR Leading To Receptor Dimerization R-HSA-195399	(1/8)	0.0393135	0.123128	28.7056	92.8968	VEGFA
Reactome_2022	inter	no_met > distant_mets	CDC6 Association With ORC:origin Complex R-HSA-68689	(1/8)	0.0393135	0.123128	28.7056	92.8968	CDC6
Reactome_2022	inter	no_met > distant_mets	Synthesis Of Ketone Bodies R-HSA-77111	(1/8)	0.0393135	0.123128	28.7056	92.8968	AACS
Reactome_2022	inter	no_met > distant_mets	Defects In Biotin (Btn) Metabolism R-HSA-3323169	(1/8)	0.0393135	0.123128	28.7056	92.8968	MCCC2
Reactome_2022	inter	no_met > distant_mets	Miro GTPase Cycle R-HSA-9715370	(1/8)	0.0393135	0.123128	28.7056	92.8968	MYO19
Reactome_2022	inter	no_met > distant_mets	RUNX1 Regulates Transcription Of Genes Involved In Differentiation Of Keratinocytes R-HSA-8939242	(1/8)	0.0393135	0.123128	28.7056	92.8968	SOCS3
Reactome_2022	inter	no_met > distant_mets	CREB1 Phosphorylation Thru Activation Of CaMKII/CaMKK/CaMKIV Cascasde R-HSA-442729	(1/8)	0.0393135	0.123128	28.7056	92.8968	KPNA2
Reactome_2022	inter	no_met > distant_mets	2-LTR Circle Formation R-HSA-164843	(1/8)	0.0393135	0.123128	28.7056	92.8968	HMGA1
Reactome_2022	inter	no_met > distant_mets	Ubiquinol Biosynthesis R-HSA-2142789	(1/8)	0.0393135	0.123128	28.7056	92.8968	PDSS1
Reactome_2022	inter	no_met > distant_mets	Phosphate Bond Hydrolysis By NTPDase Proteins R-HSA-8850843	(1/8)	0.0393135	0.123128	28.7056	92.8968	ENTPD2
Reactome_2022	inter	no_met > distant_mets	Resolution Of AP Sites Via Multiple-Nucleotide Patch Replacement Pathway R-HSA-110373	(2/25)	0.00688907	0.0365526	17.6371	87.7942	FEN1;POLD2
Reactome_2022	inter	no_met > distant_mets	Defective HDR Thru Homologous Recombination (HRR) Due To BRCA1 Loss-Of-Function R-HSA-9701192	(2/25)	0.00688907	0.0365526	17.6371	87.7942	BRIP1;DNA2
Reactome_2022	inter	no_met > distant_mets	NOTCH3 Intracellular Domain Regulates Transcription R-HSA-9013508	(2/25)	0.00688907	0.0365526	17.6371	87.7942	WWC1;DLGAP5
Reactome_2022	inter	no_met > distant_mets	Nuclear Envelope (NE) Reassembly R-HSA-2995410	(4/75)	0.00054478	0.00511866	11.6367	87.4516	CCNB1;CDK1;TUBB4B;TMPO
Reactome_2022	inter	no_met > distant_mets	Interleukin-4 And Interleukin-13 Signaling R-HSA-6785807	(5/107)	0.000200654	0.00251375	10.2157	86.9756	SOCS3;MMP2;BIRC5;VIM;VEGFA
Reactome_2022	inter	no_met > distant_mets	Activation Of APC/C And APC/C:Cdc20 Mediated Degradation Of Mitotic Proteins R-HSA-176814	(4/76)	0.000572857	0.00527262	11.4745	85.656	CCNB1;PTTG1;PLK1;CDK1
Reactome_2022	inter	no_met > distant_mets	G2/M DNA Damage Checkpoint R-HSA-69473	(4/77)	0.000601946	0.00532309	11.3168	83.9178	BRIP1;CCNB1;CDK1;DNA2
Reactome_2022	inter	no_met > distant_mets	COPI-dependent Golgi-to-ER Retrograde Traffic R-HSA-6811434	(4/78)	0.000632069	0.00548199	11.1633	82.2345	KIFC1;PTGES2;KIF23;KIF22
Reactome_2022	inter	no_met > distant_mets	Mitotic Prophase R-HSA-68875	(5/112)	0.000248278	0.00287111	9.73586	80.817	CCNB1;SET;PLK1;CDK1;TMPO
Reactome_2022	inter	no_met > distant_mets	Type I Hemidesmosome Assembly R-HSA-446107	(1/9)	0.0441188	0.135358	25.1162	78.3842	LAMA4
Reactome_2022	inter	no_met > distant_mets	Resolution Of D-loop Structures Thru Synthesis-Dependent Strand Annealing (SDSA) R-HSA-5693554	(2/27)	0.00800811	0.0396885	16.2245	78.3205	BRIP1;DNA2
Reactome_2022	inter	no_met > distant_mets	G0 And Early G1 R-HSA-1538133	(2/27)	0.00800811	0.0396885	16.2245	78.3205	CDK1;CDC6
Reactome_2022	inter	no_met > distant_mets	Chromosome Maintenance R-HSA-73886	(5/118)	0.000316252	0.00339594	9.21612	74.2724	FEN1;POLD2;NHP2;CENPN;DNA2
Reactome_2022	inter	no_met > distant_mets	Regulation Of PLK1 Activity At G2/M Transition R-HSA-2565942	(4/87)	0.000953077	0.00728539	9.94829	69.1985	CCNB1;PLK1;CDK1;TUBB4B
Reactome_2022	inter	no_met > distant_mets	Ketone Body Metabolism R-HSA-74182	(1/10)	0.0489004	0.144144	22.3244	67.3742	AACS
Reactome_2022	inter	no_met > distant_mets	MAPK3 (ERK1) Activation R-HSA-110056	(1/10)	0.0489004	0.144144	22.3244	67.3742	CDK1
Reactome_2022	inter	no_met > distant_mets	CaMK IV-mediated Phosphorylation Of CREB R-HSA-111932	(1/10)	0.0489004	0.144144	22.3244	67.3742	KPNA2
Reactome_2022	inter	no_met > distant_mets	HuR (ELAVL1) Binds And Stabilizes mRNA R-HSA-450520	(1/10)	0.0489004	0.144144	22.3244	67.3742	SET
Reactome_2022	inter	no_met > distant_mets	Integration Of Provirus R-HSA-162592	(1/10)	0.0489004	0.144144	22.3244	67.3742	HMGA1
Reactome_2022	inter	no_met > distant_mets	G1/S Transition R-HSA-69206	(5/129)	0.000476443	0.00467121	8.39389	64.2062	CDT1;CCNB1;GMNN;CDK1;CDC6
Reactome_2022	inter	no_met > distant_mets	RHO GTPase Effectors R-HSA-195258	(8/269)	6.17241e-05	0.00104414	6.54306	63.4208	INCENP;PLK1;KIF14;BIRC5;CENPN;EVL;AURKB;ZWINT
Reactome_2022	inter	no_met > distant_mets	Telomere Maintenance R-HSA-157579	(4/92)	0.00117384	0.00853872	9.38068	63.2959	FEN1;POLD2;NHP2;DNA2
Reactome_2022	inter	no_met > distant_mets	Signaling By Rho GTPases, Miro GTPases And RHOBTB3 R-HSA-9716542	(14/660)	5.09754e-06	0.000176845	4.85197	59.1297	HSP90AB1;PLK1;KIF14;MSI2;MYO19;AURKB;ZWINT;ANLN;INCENP;BIRC5;CENPN;EVL;VIM;TMPO
Reactome_2022	inter	no_met > distant_mets	SARS-CoV-2 Modulates Autophagy R-HSA-9754560	(1/11)	0.0536583	0.146724	20.0909	58.7683	TUFM
Reactome_2022	inter	no_met > distant_mets	Unwinding Of DNA R-HSA-176974	(1/11)	0.0536583	0.146724	20.0909	58.7683	GINS2
Reactome_2022	inter	no_met > distant_mets	Signaling By Leptin R-HSA-2586552	(1/11)	0.0536583	0.146724	20.0909	58.7683	SOCS3
Reactome_2022	inter	no_met > distant_mets	Regulation Of BACH1 Activity R-HSA-9708530	(1/11)	0.0536583	0.146724	20.0909	58.7683	BRIP1
Reactome_2022	inter	no_met > distant_mets	Phenylalanine And Tyrosine Metabolism R-HSA-8963691	(1/11)	0.0536583	0.146724	20.0909	58.7683	PCBD1
Reactome_2022	inter	no_met > distant_mets	Biotin Transport And Metabolism R-HSA-196780	(1/11)	0.0536583	0.146724	20.0909	58.7683	MCCC2
Reactome_2022	inter	no_met > distant_mets	Regulation Of Gene Expression By Hypoxia-inducible Factor R-HSA-1234158	(1/11)	0.0536583	0.146724	20.0909	58.7683	VEGFA
Reactome_2022	inter	no_met > distant_mets	Interleukin-6 Signaling R-HSA-1059683	(1/11)	0.0536583	0.146724	20.0909	58.7683	SOCS3
Reactome_2022	inter	no_met > distant_mets	Resolution Of D-loop Structures Thru Holliday Junction Intermediates R-HSA-5693568	(2/33)	0.0118146	0.0560882	13.0803	58.0559	BRIP1;DNA2
Reactome_2022	inter	no_met > distant_mets	G2/M Transition R-HSA-69275	(6/182)	0.0003071	0.0033781	7.15329	57.8582	CCNB1;HSP90AB1;PLK1;CDK1;HMMR;TUBB4B
Reactome_2022	inter	no_met > distant_mets	Mitotic G2-G2/M Phases R-HSA-453274	(6/184)	0.000325595	0.00341496	7.0722	56.7887	CCNB1;HSP90AB1;PLK1;CDK1;HMMR;TUBB4B
Reactome_2022	inter	no_met > distant_mets	Resolution Of D-Loop Structures R-HSA-5693537	(2/34)	0.0125125	0.0581766	12.6709	55.5117	BRIP1;DNA2
Reactome_2022	inter	no_met > distant_mets	Impaired BRCA2 Binding To RAD51 R-HSA-9709570	(2/35)	0.013228	0.0596582	12.2863	53.1436	BRIP1;DNA2
Reactome_2022	inter	no_met > distant_mets	HDR Thru MMEJ (alt-NHEJ) R-HSA-5685939	(1/12)	0.0583926	0.152226	18.2635	51.8788	FEN1
Reactome_2022	inter	no_met > distant_mets	PECAM1 Interactions R-HSA-210990	(1/12)	0.0583926	0.152226	18.2635	51.8788	PECAM1
Reactome_2022	inter	no_met > distant_mets	Cytosolic Iron-Sulfur Cluster Assembly R-HSA-2564830	(1/12)	0.0583926	0.152226	18.2635	51.8788	BRIP1
Reactome_2022	inter	no_met > distant_mets	Caspase-mediated Cleavage Of Cytoskeletal Proteins R-HSA-264870	(1/12)	0.0583926	0.152226	18.2635	51.8788	VIM
Reactome_2022	inter	no_met > distant_mets	Hyaluronan Uptake And Degradation R-HSA-2160916	(1/12)	0.0583926	0.152226	18.2635	51.8788	HMMR
Reactome_2022	inter	no_met > distant_mets	Mitotic G1 Phase And G1/S Transition R-HSA-453279	(5/147)	0.000861342	0.00714111	7.3232	51.68	CDT1;CCNB1;GMNN;CDK1;CDC6
Reactome_2022	inter	no_met > distant_mets	HDR Thru Homologous Recombination (HRR) R-HSA-5685942	(3/67)	0.00460865	0.0280879	9.5857	51.5693	BRIP1;POLD2;DNA2
Reactome_2022	inter	no_met > distant_mets	G2/M Checkpoints R-HSA-69481	(5/148)	0.000887969	0.00715132	7.27162	51.0946	BRIP1;CCNB1;CDK1;DNA2;CDC6
Reactome_2022	inter	no_met > distant_mets	Nuclear Pore Complex (NPC) Disassembly R-HSA-3301854	(2/36)	0.0139609	0.0623403	11.9244	50.9349	CCNB1;CDK1
Reactome_2022	inter	no_met > distant_mets	DNA Double-Strand Break Repair R-HSA-5693532	(5/149)	0.000915205	0.00724136	7.22076	50.5191	BRIP1;FEN1;POLD2;DNA2;KPNA2
Reactome_2022	inter	no_met > distant_mets	Signaling By Rho GTPases R-HSA-194315	(13/644)	1.92638e-05	0.0004344	4.56304	49.5422	HSP90AB1;PLK1;KIF14;MSI2;AURKB;ZWINT;ANLN;INCENP;BIRC5;CENPN;EVL;VIM;TMPO
Reactome_2022	inter	no_met > distant_mets	Loss Of Nlp From Mitotic Centrosomes R-HSA-380259	(3/69)	0.0050044	0.0296972	9.29428	49.2359	PLK1;CDK1;TUBB4B
Reactome_2022	inter	no_met > distant_mets	HDR Thru Single Strand Annealing (SSA) R-HSA-5685938	(2/37)	0.0147111	0.0644146	11.5831	48.8708	BRIP1;DNA2
Reactome_2022	inter	no_met > distant_mets	Resolution Of Abasic Sites (AP Sites) R-HSA-73933	(2/38)	0.0154783	0.066483	11.2608	46.9384	FEN1;POLD2
Reactome_2022	inter	no_met > distant_mets	Transcriptional Regulation Of Testis Differentiation R-HSA-9690406	(1/13)	0.0631034	0.159886	16.7407	46.2543	PTGDS
Reactome_2022	inter	no_met > distant_mets	TFAP2 (AP-2) Family Regulates Transcription Of Growth Factors And Their Receptors R-HSA-8866910	(1/13)	0.0631034	0.159886	16.7407	46.2543	VEGFA
Reactome_2022	inter	no_met > distant_mets	Golgi-to-ER Retrograde Transport R-HSA-8856688	(4/112)	0.00241824	0.0160386	7.6358	46.0036	KIFC1;PTGES2;KIF23;KIF22
Reactome_2022	inter	no_met > distant_mets	APC/C:Cdh1 Mediated Degradation Of Cdc20 And APC/C:Cdh1 Targets In Late Mitosis/Early G1 R-HSA-174178	(3/73)	0.00585588	0.0334304	8.76141	45.0364	PTTG1;PLK1;AURKB
Reactome_2022	inter	no_met > distant_mets	Presynaptic Phase Of Homologous DNA Pairing And Strand Exchange R-HSA-5693616	(2/40)	0.0170632	0.072599	10.667	43.4237	BRIP1;DNA2
Reactome_2022	inter	no_met > distant_mets	APC/C:Cdc20 Mediated Degradation Of Mitotic Proteins R-HSA-176409	(3/75)	0.00631214	0.034972	8.51718	43.1419	CCNB1;PTTG1;CDK1
Reactome_2022	inter	no_met > distant_mets	Defective Homologous Recombination Repair (HRR) Due To BRCA2 Loss Of Function R-HSA-9701190	(2/41)	0.0178805	0.0746675	10.393	41.8219	BRIP1;DNA2
Reactome_2022	inter	no_met > distant_mets	Homology Directed Repair R-HSA-5693538	(4/119)	0.00301079	0.0188592	7.16848	41.617	BRIP1;FEN1;POLD2;DNA2
Reactome_2022	inter	no_met > distant_mets	Regulation Of IFNG Signaling R-HSA-877312	(1/14)	0.0677909	0.167069	15.4522	41.587	SOCS3
Reactome_2022	inter	no_met > distant_mets	Mismatch Repair (MMR) Directed By MSH2:MSH3 (MutSbeta) R-HSA-5358606	(1/14)	0.0677909	0.167069	15.4522	41.587	POLD2
Reactome_2022	inter	no_met > distant_mets	Leading Strand Synthesis R-HSA-69109	(1/14)	0.0677909	0.167069	15.4522	41.587	POLD2
Reactome_2022	inter	no_met > distant_mets	TP53 Regulates Transcription Of Additional Cell Death Genes With Uncertain Roles In P53-Dependent Apoptosis R-HSA-6803205	(1/14)	0.0677909	0.167069	15.4522	41.587	BIRC5
Reactome_2022	inter	no_met > distant_mets	Mismatch Repair (MMR) Directed By MSH2:MSH6 (MutSalpha) R-HSA-5358565	(1/14)	0.0677909	0.167069	15.4522	41.587	POLD2
Reactome_2022	inter	no_met > distant_mets	Recruitment Of NuMA To Mitotic Centrosomes R-HSA-380320	(3/80)	0.00754367	0.0391057	7.96211	38.9112	PLK1;CDK1;TUBB4B
Reactome_2022	inter	no_met > distant_mets	Regulation Of APC/C Activators Between G1/S And Early Anaphase R-HSA-176408	(3/80)	0.00754367	0.0391057	7.96211	38.9112	CCNB1;PLK1;CDK1
Reactome_2022	inter	no_met > distant_mets	Homologous DNA Pairing And Strand Exchange R-HSA-5693579	(2/43)	0.0195638	0.0802115	9.88502	38.8884	BRIP1;DNA2
Reactome_2022	inter	no_met > distant_mets	Centrosome Maturation R-HSA-380287	(3/81)	0.00780578	0.0396885	7.85964	38.1419	PLK1;CDK1;TUBB4B
Reactome_2022	inter	no_met > distant_mets	mRNA Decay By 5 To 3 Exoribonuclease R-HSA-430039	(1/15)	0.0724552	0.174745	14.3478	37.6598	LSM5
Reactome_2022	inter	no_met > distant_mets	Mismatch Repair R-HSA-5358508	(1/15)	0.0724552	0.174745	14.3478	37.6598	POLD2
Reactome_2022	inter	no_met > distant_mets	NLRP3 Inflammasome R-HSA-844456	(1/16)	0.0770964	0.17831	13.3906	34.316	HSP90AB1
Reactome_2022	inter	no_met > distant_mets	Hyaluronan Metabolism R-HSA-2142845	(1/16)	0.0770964	0.17831	13.3906	34.316	HMMR
Reactome_2022	inter	no_met > distant_mets	Sema3A PAK Dependent Axon Repulsion R-HSA-399954	(1/16)	0.0770964	0.17831	13.3906	34.316	HSP90AB1
Reactome_2022	inter	no_met > distant_mets	Transcription Of E2F Targets Under Negative Control By P107 (RBL1) And P130 (RBL2) In Complex With HDAC1 R-HSA-1362300	(1/16)	0.0770964	0.17831	13.3906	34.316	CDK1
Reactome_2022	inter	no_met > distant_mets	Formation Of ATP By Chemiosmotic Coupling R-HSA-163210	(1/16)	0.0770964	0.17831	13.3906	34.316	ATP5MF
Reactome_2022	inter	no_met > distant_mets	DNA Repair R-HSA-73894	(7/310)	0.000939575	0.00728539	4.86813	33.9313	BRIP1;FEN1;POLD2;FANCA;DNA2;KPNA2;PRPF19
Reactome_2022	inter	no_met > distant_mets	Switching Of Origins To A Post-Replicative State R-HSA-69052	(3/90)	0.0104072	0.0499324	7.04337	32.1548	CDT1;GMNN;CDC6
Reactome_2022	inter	no_met > distant_mets	Regulation Of TP53 Activity Thru Phosphorylation R-HSA-6804756	(3/90)	0.0104072	0.0499324	7.04337	32.1548	BRIP1;DNA2;AURKB
Reactome_2022	inter	no_met > distant_mets	TP53 Regulates Transcription Of Cell Cycle Genes R-HSA-6791312	(2/49)	0.0249912	0.097164	8.6205	31.803	CCNB1;CDK1
Reactome_2022	inter	no_met > distant_mets	Signaling By NOTCH3 R-HSA-9012852	(2/49)	0.0249912	0.097164	8.6205	31.803	WWC1;DLGAP5
Reactome_2022	inter	no_met > distant_mets	Platelet Sensitization By LDL R-HSA-432142	(1/17)	0.0817146	0.186128	12.553	31.4393	PECAM1
Reactome_2022	inter	no_met > distant_mets	Formation Of Senescence-Associated Heterochromatin Foci (SAHF) R-HSA-2559584	(1/17)	0.0817146	0.186128	12.553	31.4393	HMGA1
Reactome_2022	inter	no_met > distant_mets	MET Activates PTK2 Signaling R-HSA-8874081	(1/17)	0.0817146	0.186128	12.553	31.4393	LAMA4
Reactome_2022	inter	no_met > distant_mets	Diseases Of DNA Repair R-HSA-9675135	(2/51)	0.0269215	0.102895	8.26781	29.8867	BRIP1;DNA2
Reactome_2022	inter	no_met > distant_mets	VEGFR2 Mediated Cell Proliferation R-HSA-5218921	(1/18)	0.08631	0.193661	11.814	28.9421	VEGFA
Reactome_2022	inter	no_met > distant_mets	Anchoring Of Basal Body To Plasma Membrane R-HSA-5620912	(3/97)	0.0127385	0.0586233	6.51656	28.4326	PLK1;CDK1;TUBB4B
Reactome_2022	inter	no_met > distant_mets	RHO GTPases Activate CIT R-HSA-5625900	(1/19)	0.0908825	0.200922	11.1571	26.7569	KIF14
Reactome_2022	inter	no_met > distant_mets	Transcription Of E2F Targets Under Negative Control By DREAM Complex R-HSA-1362277	(1/19)	0.0908825	0.200922	11.1571	26.7569	CDC6
Reactome_2022	inter	no_met > distant_mets	Metabolism Of Cofactors R-HSA-8978934	(1/19)	0.0908825	0.200922	11.1571	26.7569	PDSS1
Reactome_2022	inter	no_met > distant_mets	ECM Proteoglycans R-HSA-3000178	(2/55)	0.0309557	0.111688	7.64228	26.5584	LAMA4;LRP4
Reactome_2022	inter	no_met > distant_mets	Regulation Of TP53 Activity R-HSA-5633007	(4/157)	0.00799992	0.0396885	5.37772	25.9654	BRIP1;CDK1;DNA2;AURKB
Reactome_2022	inter	no_met > distant_mets	Signaling By Hippo R-HSA-2028269	(1/20)	0.0954324	0.206214	10.5694	24.831	WWC1
Reactome_2022	inter	no_met > distant_mets	Chaperone Mediated Autophagy R-HSA-9613829	(1/20)	0.0954324	0.206214	10.5694	24.831	HSP90AB1
Reactome_2022	inter	no_met > distant_mets	Regulation Of Gene Expression In Beta Cells R-HSA-210745	(1/20)	0.0954324	0.206214	10.5694	24.831	HNF1A
Reactome_2022	inter	no_met > distant_mets	Arachidonic Acid Metabolism R-HSA-2142753	(2/59)	0.0352126	0.121701	7.10455	23.7743	PTGES2;PTGDS
Reactome_2022	inter	no_met > distant_mets	Branched-chain Amino Acid Catabolism R-HSA-70895	(1/21)	0.0999598	0.211652	10.0404	23.1229	MCCC2
Reactome_2022	inter	no_met > distant_mets	VxPx Cargo-Targeting To Cilium R-HSA-5620916	(1/21)	0.0999598	0.211652	10.0404	23.1229	PTGES2
Reactome_2022	inter	no_met > distant_mets	Inflammasomes R-HSA-622312	(1/21)	0.0999598	0.211652	10.0404	23.1229	HSP90AB1
Reactome_2022	inter	no_met > distant_mets	Defects In Vitamin And Cofactor Metabolism R-HSA-3296482	(1/21)	0.0999598	0.211652	10.0404	23.1229	MCCC2
Reactome_2022	inter	no_met > distant_mets	Assembly Of Pre-Replicative Complex R-HSA-68867	(3/110)	0.0178018	0.0746675	5.72107	23.0471	CDT1;GMNN;CDC6
Reactome_2022	inter	no_met > distant_mets	Regulation Of Actin Dynamics For Phagocytic Cup Formation R-HSA-2029482	(2/62)	0.0385452	0.123128	6.7483	21.9719	HSP90AB1;MYO10
Reactome_2022	inter	no_met > distant_mets	HDR Thru Homologous Recombination (HRR) Or Single Strand Annealing (SSA) R-HSA-5693567	(3/114)	0.0195542	0.0802115	5.51379	21.6944	BRIP1;POLD2;DNA2
Reactome_2022	inter	no_met > distant_mets	Laminin Interactions R-HSA-3000157	(1/22)	0.104465	0.218118	9.56181	21.5992	LAMA4
Reactome_2022	inter	no_met > distant_mets	Gap-filling DNA Repair Synthesis And Ligation In TC-NER R-HSA-6782210	(2/64)	0.0408313	0.126999	6.52995	20.8848	POLD2;PRPF19
Reactome_2022	inter	no_met > distant_mets	Dual Incision In TC-NER R-HSA-6782135	(2/65)	0.0419931	0.129719	6.42598	20.372	POLD2;PRPF19
Reactome_2022	inter	no_met > distant_mets	RAF-independent MAPK1/3 Activation R-HSA-112409	(1/23)	0.108947	0.22133	9.12672	20.2329	CDK1
Reactome_2022	inter	no_met > distant_mets	Post-chaperonin Tubulin Folding Pathway R-HSA-389977	(1/23)	0.108947	0.22133	9.12672	20.2329	TUBB4B
Reactome_2022	inter	no_met > distant_mets	RHOBTB1 GTPase Cycle R-HSA-9013422	(1/23)	0.108947	0.22133	9.12672	20.2329	VIM
Reactome_2022	inter	no_met > distant_mets	Telomere Extension By Telomerase R-HSA-171319	(1/23)	0.108947	0.22133	9.12672	20.2329	NHP2
Reactome_2022	inter	no_met > distant_mets	Intra-Golgi And Retrograde Golgi-to-ER Traffic R-HSA-6811442	(4/181)	0.0129779	0.0591213	4.64289	20.1711	KIFC1;PTGES2;KIF23;KIF22
Reactome_2022	inter	no_met > distant_mets	Transcriptional Regulation By RUNX2 R-HSA-8878166	(3/119)	0.0218743	0.0888767	5.2748	20.1626	CCNB1;MAF;CDK1
Reactome_2022	inter	no_met > distant_mets	Cilium Assembly R-HSA-5617833	(4/186)	0.014216	0.062857	4.51419	19.2006	PTGES2;PLK1;CDK1;TUBB4B
Reactome_2022	inter	no_met > distant_mets	Synthesis Of Very Long-Chain Fatty acyl-CoAs R-HSA-75876	(1/24)	0.113408	0.225317	8.72947	19.002	HACD3
Reactome_2022	inter	no_met > distant_mets	Growth Hormone Receptor Signaling R-HSA-982772	(1/24)	0.113408	0.225317	8.72947	19.002	SOCS3
Reactome_2022	inter	no_met > distant_mets	Cytosolic tRNA Aminoacylation R-HSA-379716	(1/24)	0.113408	0.225317	8.72947	19.002	PPA1
Reactome_2022	inter	no_met > distant_mets	RUNX2 Regulates Osteoblast Differentiation R-HSA-8940973	(1/24)	0.113408	0.225317	8.72947	19.002	MAF
Reactome_2022	inter	no_met > distant_mets	Interleukin-6 Family Signaling R-HSA-6783589	(1/24)	0.113408	0.225317	8.72947	19.002	SOCS3
Reactome_2022	inter	no_met > distant_mets	Orc1 Removal From Chromatin R-HSA-68949	(2/69)	0.0467626	0.1425	6.04112	18.502	CDT1;CDC6
Reactome_2022	inter	no_met > distant_mets	DNA Replication Pre-Initiation R-HSA-69002	(3/127)	0.0258864	0.0997843	4.93249	18.0235	CDT1;GMNN;CDC6
Reactome_2022	inter	no_met > distant_mets	Polymerase Switching On C-strand Of Telomere R-HSA-174411	(1/25)	0.117846	0.229088	8.36532	17.8882	POLD2
Reactome_2022	inter	no_met > distant_mets	Cell Recruitment (Pro-Inflammatory Response) R-HSA-9664424	(1/25)	0.117846	0.229088	8.36532	17.8882	HSP90AB1
Reactome_2022	inter	no_met > distant_mets	Gap-filling DNA Repair Synthesis And Ligation In GG-NER R-HSA-5696397	(1/25)	0.117846	0.229088	8.36532	17.8882	POLD2
Reactome_2022	inter	no_met > distant_mets	Regulation Of IFNA/IFNB Signaling R-HSA-912694	(1/25)	0.117846	0.229088	8.36532	17.8882	SOCS3
Reactome_2022	inter	no_met > distant_mets	Inactivation Of CSF3 (G-CSF) Signaling R-HSA-9705462	(1/25)	0.117846	0.229088	8.36532	17.8882	SOCS3
Reactome_2022	inter	no_met > distant_mets	Base Excision Repair R-HSA-73884	(2/72)	0.0504638	0.146724	5.78134	17.266	FEN1;POLD2
Reactome_2022	inter	no_met > distant_mets	Transcriptional Regulation By TP53 R-HSA-3700989	(6/354)	0.0087305	0.0427984	3.58621	17.002	BRIP1;CCNB1;CDK1;BIRC5;DNA2;AURKB
Reactome_2022	inter	no_met > distant_mets	RHOC GTPase Cycle R-HSA-9013106	(2/73)	0.0517203	0.146724	5.69963	16.8817	ANLN;TMPO
Reactome_2022	inter	no_met > distant_mets	Cholesterol Biosynthesis R-HSA-191273	(1/26)	0.122262	0.232659	8.0303	16.8764	HMGCS1
Reactome_2022	inter	no_met > distant_mets	Interleukin-20 Family Signaling R-HSA-8854691	(1/26)	0.122262	0.232659	8.0303	16.8764	SOCS3
Reactome_2022	inter	no_met > distant_mets	Attenuation Phase R-HSA-3371568	(1/26)	0.122262	0.232659	8.0303	16.8764	HSP90AB1
Reactome_2022	inter	no_met > distant_mets	Formation Of Tubulin Folding Intermediates By CCT/TriC R-HSA-389960	(1/26)	0.122262	0.232659	8.0303	16.8764	TUBB4B
Reactome_2022	inter	no_met > distant_mets	Organelle Biogenesis And Maintenance R-HSA-1852241	(5/275)	0.0123731	0.0581279	3.82651	16.8069	PTGES2;PLK1;CDK1;TUBB4B;ATP5MF
Reactome_2022	inter	no_met > distant_mets	Factors Involved In Megakaryocyte Development And Platelet Production R-HSA-983231	(3/136)	0.0308403	0.111688	4.59662	15.9913	KIFC1;KIF23;KIF22
Reactome_2022	inter	no_met > distant_mets	Transcription-Coupled Nucleotide Excision Repair (TC-NER) R-HSA-6781827	(2/77)	0.0568571	0.152226	5.39456	15.4674	POLD2;PRPF19
Reactome_2022	inter	no_met > distant_mets	MET Promotes Cell Motility R-HSA-8875878	(1/28)	0.131029	0.243186	7.43472	15.1098	LAMA4
Reactome_2022	inter	no_met > distant_mets	Molecules Associated With Elastic Fibres R-HSA-2129379	(1/28)	0.131029	0.243186	7.43472	15.1098	MFAP4
Reactome_2022	inter	no_met > distant_mets	Prefoldin Mediated Transfer Of Substrate To CCT/TriC R-HSA-389957	(1/28)	0.131029	0.243186	7.43472	15.1098	TUBB4B
Reactome_2022	inter	no_met > distant_mets	Downstream Signal Transduction R-HSA-186763	(1/28)	0.131029	0.243186	7.43472	15.1098	PDGFRB
Reactome_2022	inter	no_met > distant_mets	Extracellular Matrix Organization R-HSA-1474244	(5/291)	0.0154619	0.066483	3.6095	15.0493	MFAP4;MMP2;LAMA4;PECAM1;LRP4
Reactome_2022	inter	no_met > distant_mets	Processing Of DNA Double-Strand Break Ends R-HSA-5693607	(2/80)	0.0608217	0.156746	5.18629	14.5206	BRIP1;DNA2
Reactome_2022	inter	no_met > distant_mets	Cristae Formation R-HSA-8949613	(1/29)	0.13538	0.248197	7.16883	14.3353	ATP5MF
Reactome_2022	inter	no_met > distant_mets	Uptake And Actions Of Bacterial Toxins R-HSA-5339562	(1/29)	0.13538	0.248197	7.16883	14.3353	HSP90AB1
Reactome_2022	inter	no_met > distant_mets	HSF1 Activation R-HSA-3371511	(1/29)	0.13538	0.248197	7.16883	14.3353	HSP90AB1
Reactome_2022	inter	no_met > distant_mets	Signaling By CSF3 (G-CSF) R-HSA-9674555	(1/30)	0.13971	0.252036	6.92128	13.6224	SOCS3
Reactome_2022	inter	no_met > distant_mets	Recognition Of DNA Damage By PCNA-containing Replication Complex R-HSA-110314	(1/30)	0.13971	0.252036	6.92128	13.6224	POLD2
Reactome_2022	inter	no_met > distant_mets	Signal Transduction R-HSA-162582	(23/2465)	0.00209651	0.0141124	2.13543	13.1702	PDGFRB;HSP90AB1;WWC1;MMP2;LAMA4;PLK1;KIF14;MSI2;MYO19;AURKB;ZWINT;VEGFA;ANLN;SOCS3;INCENP;CDK1;BIRC5;CENPN;EVL;VIM;KPNA2;DLGAP5;TMPO
Reactome_2022	inter	no_met > distant_mets	Sealing Of Nuclear Envelope (NE) By ESCRT-III R-HSA-9668328	(1/31)	0.144017	0.254713	6.69024	12.9645	TUBB4B
Reactome_2022	inter	no_met > distant_mets	RUNX2 Regulates Bone Development R-HSA-8941326	(1/31)	0.144017	0.254713	6.69024	12.9645	MAF
Reactome_2022	inter	no_met > distant_mets	Regulation Of MECP2 Expression And Activity R-HSA-9022692	(1/31)	0.144017	0.254713	6.69024	12.9645	AURKB
Reactome_2022	inter	no_met > distant_mets	Fcgamma Receptor (FCGR) Dependent Phagocytosis R-HSA-2029480	(2/87)	0.0704243	0.171683	4.7575	12.6227	HSP90AB1;MYO10
Reactome_2022	inter	no_met > distant_mets	Generation Of Second Messenger Molecules R-HSA-202433	(1/32)	0.148304	0.259245	6.4741	12.3558	EVL
Reactome_2022	inter	no_met > distant_mets	Termination Of Translesion DNA Synthesis R-HSA-5656169	(1/32)	0.148304	0.259245	6.4741	12.3558	POLD2
Reactome_2022	inter	no_met > distant_mets	MAPK6/MAPK4 Signaling R-HSA-5687128	(2/90)	0.0746819	0.17831	4.59462	11.9208	MMP2;CDK1
Reactome_2022	inter	no_met > distant_mets	Striated Muscle Contraction R-HSA-390522	(1/33)	0.152569	0.262629	6.27146	11.7912	VIM
Reactome_2022	inter	no_met > distant_mets	CaM Pathway R-HSA-111997	(1/33)	0.152569	0.262629	6.27146	11.7912	KPNA2
Reactome_2022	inter	no_met > distant_mets	Activation Of Matrix Metalloproteinases R-HSA-1592389	(1/33)	0.152569	0.262629	6.27146	11.7912	MMP2
Reactome_2022	inter	no_met > distant_mets	Cooperation Of Prefoldin And TriC/CCT In Actin And Tubulin Folding R-HSA-389958	(1/33)	0.152569	0.262629	6.27146	11.7912	TUBB4B
Reactome_2022	inter	no_met > distant_mets	SUMO E3 Ligases SUMOylate Target Proteins R-HSA-3108232	(3/168)	0.0521549	0.146724	3.69916	10.9256	INCENP;BIRC5;AURKB
Reactome_2022	inter	no_met > distant_mets	Vpr-mediated Nuclear Import Of PICs R-HSA-180910	(1/35)	0.161037	0.274066	5.90196	10.7777	HMGA1
Reactome_2022	inter	no_met > distant_mets	Nucleotide Catabolism R-HSA-8956319	(1/35)	0.161037	0.274066	5.90196	10.7777	ENTPD2
Reactome_2022	inter	no_met > distant_mets	Ca-dependent Events R-HSA-111996	(1/35)	0.161037	0.274066	5.90196	10.7777	KPNA2
Reactome_2022	inter	no_met > distant_mets	RHO GTPase Cycle R-HSA-9012999	(6/441)	0.0233465	0.0940112	2.8562	10.7316	ANLN;HSP90AB1;KIF14;VIM;MSI2;TMPO
Reactome_2022	inter	no_met > distant_mets	Potential Therapeutics For SARS R-HSA-9679191	(2/97)	0.0849237	0.192465	4.25456	10.4918	HSP90AB1;VEGFA
Reactome_2022	inter	no_met > distant_mets	Fatty Acid Metabolism R-HSA-8978868	(3/173)	0.0559904	0.152119	3.58945	10.3469	PTGES2;PTGDS;HACD3
Reactome_2022	inter	no_met > distant_mets	HSF1-dependent Transactivation R-HSA-3371571	(1/36)	0.165239	0.27601	5.73304	10.3216	HSP90AB1
Reactome_2022	inter	no_met > distant_mets	Activation Of ATR In Response To Replication Stress R-HSA-176187	(1/36)	0.165239	0.27601	5.73304	10.3216	CDC6
Reactome_2022	inter	no_met > distant_mets	Regulation Of TP53 Degradation R-HSA-6804757	(1/36)	0.165239	0.27601	5.73304	10.3216	CDK1
Reactome_2022	inter	no_met > distant_mets	Transcriptional Regulation By AP-2 (TFAP2) Family Of Transcription Factors R-HSA-8864260	(1/36)	0.165239	0.27601	5.73304	10.3216	VEGFA
Reactome_2022	inter	no_met > distant_mets	SUMOylation R-HSA-2990846	(3/174)	0.0567734	0.152226	3.56828	10.2363	INCENP;BIRC5;AURKB
Reactome_2022	inter	no_met > distant_mets	Fatty acyl-CoA Biosynthesis R-HSA-75105	(1/37)	0.16942	0.278863	5.57351	9.89507	HACD3
Reactome_2022	inter	no_met > distant_mets	Regulation Of TP53 Expression And Degradation R-HSA-6806003	(1/37)	0.16942	0.278863	5.57351	9.89507	CDK1
Reactome_2022	inter	no_met > distant_mets	Fanconi Anemia Pathway R-HSA-6783310	(1/38)	0.173581	0.280591	5.4226	9.49559	FANCA
Reactome_2022	inter	no_met > distant_mets	Interactions Of Vpr With Host Cellular Proteins R-HSA-176033	(1/38)	0.173581	0.280591	5.4226	9.49559	HMGA1
Reactome_2022	inter	no_met > distant_mets	Apoptotic Cleavage Of Cellular Proteins R-HSA-111465	(1/38)	0.173581	0.280591	5.4226	9.49559	VIM
Reactome_2022	inter	no_met > distant_mets	HSP90 Chaperone Cycle For Steroid Hormone Receptors (SHR) In Presence Of Ligand R-HSA-3371497	(1/38)	0.173581	0.280591	5.4226	9.49559	HSP90AB1
Reactome_2022	inter	no_met > distant_mets	MHC Class II Antigen Presentation R-HSA-2132295	(2/104)	0.0955626	0.206214	3.96118	9.30076	KIF23;KIF22
Reactome_2022	inter	no_met > distant_mets	SARS-CoV Infections R-HSA-9679506	(5/369)	0.0378174	0.123128	2.82475	9.25103	HSP90AB1;KPNA2;TUFM;SRPK1;VEGFA
Reactome_2022	inter	no_met > distant_mets	Translesion Synthesis By Y Family DNA Polymerases Bypasses Lesions On DNA Template R-HSA-110313	(1/39)	0.177721	0.283223	5.27964	9.1208	POLD2
Reactome_2022	inter	no_met > distant_mets	DAG And IP3 Signaling R-HSA-1489509	(1/39)	0.177721	0.283223	5.27964	9.1208	KPNA2
Reactome_2022	inter	no_met > distant_mets	Elastic Fibre Formation R-HSA-1566948	(1/39)	0.177721	0.283223	5.27964	9.1208	MFAP4
Reactome_2022	inter	no_met > distant_mets	Ovarian Tumor Domain Proteases R-HSA-5689896	(1/39)	0.177721	0.283223	5.27964	9.1208	CDK1
Reactome_2022	inter	no_met > distant_mets	ESR-mediated Signaling R-HSA-8939211	(3/188)	0.0682749	0.167348	3.2959	8.84691	HSP90AB1;MMP2;KPNA2
Reactome_2022	inter	no_met > distant_mets	Collagen Degradation R-HSA-1442490	(1/40)	0.18184	0.288767	5.144	8.76861	MMP2
Reactome_2022	inter	no_met > distant_mets	Nucleotide Excision Repair R-HSA-5696398	(2/108)	0.101805	0.214552	3.81094	8.70683	POLD2;PRPF19
Reactome_2022	inter	no_met > distant_mets	SARS-CoV-2 Infection R-HSA-9694516	(4/283)	0.0536797	0.146724	2.93026	8.57018	HSP90AB1;KPNA2;TUFM;SRPK1
Reactome_2022	inter	no_met > distant_mets	Degradation Of Extracellular Matrix R-HSA-1474228	(2/109)	0.103383	0.216864	3.77513	8.56695	MMP2;LAMA4
Reactome_2022	inter	no_met > distant_mets	Dual Incision In GG-NER R-HSA-5696400	(1/41)	0.185939	0.291175	5.01515	8.43717	POLD2
Reactome_2022	inter	no_met > distant_mets	Carboxyterminal Post-Translational Modifications Of Tubulin R-HSA-8955332	(1/41)	0.185939	0.291175	5.01515	8.43717	TUBB4B
Reactome_2022	inter	no_met > distant_mets	Non-integrin membrane-ECM Interactions R-HSA-3000171	(1/41)	0.185939	0.291175	5.01515	8.43717	LAMA4
Reactome_2022	inter	no_met > distant_mets	Regulation Of Beta-Cell Development R-HSA-186712	(1/41)	0.185939	0.291175	5.01515	8.43717	HNF1A
Reactome_2022	inter	no_met > distant_mets	SARS-CoV-2-host Interactions R-HSA-9705683	(3/196)	0.075287	0.17831	3.158	8.16802	HSP90AB1;KPNA2;TUFM
Reactome_2022	inter	no_met > distant_mets	NS1 Mediated Effects On Host Pathways R-HSA-168276	(1/42)	0.190018	0.292485	4.89258	8.12481	KPNA2
Reactome_2022	inter	no_met > distant_mets	tRNA Aminoacylation R-HSA-379724	(1/42)	0.190018	0.292485	4.89258	8.12481	PPA1
Reactome_2022	inter	no_met > distant_mets	RND1 GTPase Cycle R-HSA-9696273	(1/42)	0.190018	0.292485	4.89258	8.12481	KIF14
Reactome_2022	inter	no_met > distant_mets	Activation Of Gene Expression By SREBF (SREBP) R-HSA-2426168	(1/42)	0.190018	0.292485	4.89258	8.12481	HMGCS1
Reactome_2022	inter	no_met > distant_mets	RHOF GTPase Cycle R-HSA-9035034	(1/42)	0.190018	0.292485	4.89258	8.12481	TMPO
Reactome_2022	inter	no_met > distant_mets	RND2 GTPase Cycle R-HSA-9696270	(1/43)	0.194076	0.297715	4.77585	7.83004	KIF14
Reactome_2022	inter	no_met > distant_mets	TP53 Regulates Transcription Of Cell Death Genes R-HSA-5633008	(1/44)	0.198114	0.30288	4.66455	7.55149	BIRC5
Reactome_2022	inter	no_met > distant_mets	Estrogen-dependent Gene Expression R-HSA-9018519	(2/119)	0.119519	0.231343	3.45072	7.33031	HSP90AB1;KPNA2
Reactome_2022	inter	no_met > distant_mets	Heme Signaling R-HSA-9707616	(1/45)	0.202133	0.307979	4.55831	7.28797	BRIP1
Reactome_2022	inter	no_met > distant_mets	SARS-CoV-2 Activates/Modulates Innate And Adaptive Immune Responses R-HSA-9705671	(2/121)	0.122818	0.232735	3.39239	7.114	HSP90AB1;KPNA2
Reactome_2022	inter	no_met > distant_mets	PLC Beta Mediated Events R-HSA-112043	(1/47)	0.210109	0.319055	4.35968	6.80166	KPNA2
Reactome_2022	inter	no_met > distant_mets	Platelet Degranulation R-HSA-114608	(2/125)	0.129483	0.243186	3.2814	6.70786	PECAM1;VEGFA
Reactome_2022	inter	no_met > distant_mets	DNA Damage Bypass R-HSA-73893	(1/48)	0.214068	0.322892	4.26671	6.57696	POLD2
Reactome_2022	inter	no_met > distant_mets	Generic Transcription Pathway R-HSA-212436	(11/1190)	0.03535	0.121701	1.96254	6.5597	SOCS3;BRIP1;CCNB1;MAF;CDK1;BIRC5;DNA2;HNF1A;ZNF664;AURKB;VEGFA
Reactome_2022	inter	no_met > distant_mets	Netrin-1 Signaling R-HSA-373752	(1/49)	0.218007	0.326649	4.17761	6.36345	MYO10
Reactome_2022	inter	no_met > distant_mets	EPH-ephrin Mediated Repulsion Of Cells R-HSA-3928665	(1/49)	0.218007	0.326649	4.17761	6.36345	MMP2
Reactome_2022	inter	no_met > distant_mets	Response To Elevated Platelet Cytosolic Ca2+ R-HSA-76005	(2/130)	0.137929	0.251847	3.15242	6.24499	PECAM1;VEGFA
Reactome_2022	inter	no_met > distant_mets	Cargo Trafficking To Periciliary Membrane R-HSA-5620920	(1/50)	0.221927	0.330327	4.09215	6.16035	PTGES2
Reactome_2022	inter	no_met > distant_mets	Formation Of Ternary Complex, And Subsequently, 43S Complex R-HSA-72695	(1/50)	0.221927	0.330327	4.09215	6.16035	EIF3B
Reactome_2022	inter	no_met > distant_mets	Signaling By Interleukins R-HSA-449147	(5/453)	0.0769457	0.17831	2.28524	5.86086	SOCS3;MMP2;BIRC5;VIM;VEGFA
Reactome_2022	inter	no_met > distant_mets	G-protein Mediated Events R-HSA-112040	(1/52)	0.229708	0.334188	3.93127	5.7827	KPNA2
Reactome_2022	inter	no_met > distant_mets	Apoptotic Execution Phase R-HSA-75153	(1/52)	0.229708	0.334188	3.93127	5.7827	VIM
Reactome_2022	inter	no_met > distant_mets	Signaling By PDGF R-HSA-186797	(1/52)	0.229708	0.334188	3.93127	5.7827	PDGFRB
Reactome_2022	inter	no_met > distant_mets	Signaling By Non-Receptor Tyrosine Kinases R-HSA-9006927	(1/52)	0.229708	0.334188	3.93127	5.7827	SOCS3
Reactome_2022	inter	no_met > distant_mets	Formation Of TC-NER Pre-Incision Complex R-HSA-6781823	(1/52)	0.229708	0.334188	3.93127	5.7827	PRPF19
Reactome_2022	inter	no_met > distant_mets	RHOD GTPase Cycle R-HSA-9013405	(1/52)	0.229708	0.334188	3.93127	5.7827	TMPO
Reactome_2022	inter	no_met > distant_mets	Deposition Of New CENPA-containing Nucleosomes At Centromere R-HSA-606279	(1/53)	0.233569	0.336549	3.85548	5.60693	CENPN
Reactome_2022	inter	no_met > distant_mets	Nuclear Receptor Transcription Pathway R-HSA-383280	(1/53)	0.233569	0.336549	3.85548	5.60693	HNF1A
Reactome_2022	inter	no_met > distant_mets	Nucleotide-binding Domain, Leucine Rich Repeat Containing NLR Signaling Pathways R-HSA-168643	(1/53)	0.233569	0.336549	3.85548	5.60693	HSP90AB1
Reactome_2022	inter	no_met > distant_mets	RHOJ GTPase Cycle R-HSA-9013409	(1/54)	0.237412	0.340996	3.78254	5.43914	TMPO
Reactome_2022	inter	no_met > distant_mets	Neutrophil Degranulation R-HSA-6798695	(5/468)	0.0856173	0.193067	2.2095	5.43067	SERPINB1;HSP90AB1;PTGES2;PECAM1;TUBB4B
Reactome_2022	inter	no_met > distant_mets	Regulation Of Cholesterol Biosynthesis By SREBP (SREBF) R-HSA-1655829	(1/55)	0.241235	0.344294	3.71231	5.27884	HMGCS1
Reactome_2022	inter	no_met > distant_mets	Deadenylation-dependent mRNA Decay R-HSA-429914	(1/56)	0.245039	0.347524	3.64463	5.12558	LSM5
Reactome_2022	inter	no_met > distant_mets	Translation Initiation Complex Formation R-HSA-72649	(1/57)	0.248825	0.348509	3.57937	4.97892	EIF3B
Reactome_2022	inter	no_met > distant_mets	Cytoprotection By HMOX1 R-HSA-9707564	(1/57)	0.248825	0.348509	3.57937	4.97892	BRIP1
Reactome_2022	inter	no_met > distant_mets	Assembly Of Collagen Fibrils And Other Multimeric Structures R-HSA-2022090	(1/57)	0.248825	0.348509	3.57937	4.97892	LAMA4
Reactome_2022	inter	no_met > distant_mets	Ribosomal Scanning And Start Codon Recognition R-HSA-72702	(1/57)	0.248825	0.348509	3.57937	4.97892	EIF3B
Reactome_2022	inter	no_met > distant_mets	RHOA GTPase Cycle R-HSA-8980692	(2/147)	0.167468	0.277676	2.78044	4.96854	ANLN;TMPO
Reactome_2022	inter	no_met > distant_mets	RNA Polymerase II Transcription R-HSA-73857	(11/1312)	0.0630816	0.159886	1.76691	4.88255	SOCS3;BRIP1;CCNB1;MAF;CDK1;BIRC5;DNA2;HNF1A;ZNF664;AURKB;VEGFA
Reactome_2022	inter	no_met > distant_mets	HIV Life Cycle R-HSA-162587	(2/149)	0.171014	0.280462	2.74233	4.84299	FEN1;HMGA1
Reactome_2022	inter	no_met > distant_mets	mRNA Activation Upon Binding Of Cap-Binding Complex And eIFs, Subsequent Binding To 43S R-HSA-72662	(1/58)	0.252591	0.351601	3.51639	4.8385	EIF3B
Reactome_2022	inter	no_met > distant_mets	Late SARS-CoV-2 Infection Events R-HSA-9772573	(1/58)	0.252591	0.351601	3.51639	4.8385	SRPK1
Reactome_2022	inter	no_met > distant_mets	Immune System R-HSA-168256	(15/1943)	0.0590264	0.152994	1.64498	4.65493	SERPINB1;HSP90AB1;MYO10;PTGES2;MMP2;KIF23;KIF22;TUBB4B;VEGFA;SOCS3;PECAM1;BIRC5;EVL;VIM;KPNA2
Reactome_2022	inter	no_met > distant_mets	Signaling By Nuclear Receptors R-HSA-9006931	(3/260)	0.141412	0.253514	2.36387	4.62393	HSP90AB1;MMP2;KPNA2
Reactome_2022	inter	no_met > distant_mets	FCGR3A-mediated Phagocytosis R-HSA-9664422	(1/60)	0.260068	0.357594	3.39685	4.57491	MYO10
Reactome_2022	inter	no_met > distant_mets	Transcriptional Regulation By MECP2 R-HSA-8986944	(1/60)	0.260068	0.357594	3.39685	4.57491	AURKB
Reactome_2022	inter	no_met > distant_mets	rRNA Modification In Nucleus And Cytosol R-HSA-6790901	(1/60)	0.260068	0.357594	3.39685	4.57491	NHP2
Reactome_2022	inter	no_met > distant_mets	DNA Damage/Telomere Stress Induced Senescence R-HSA-2559586	(1/61)	0.263779	0.357857	3.34007	4.45112	HMGA1
Reactome_2022	inter	no_met > distant_mets	Post NMDA Receptor Activation Events R-HSA-438064	(1/61)	0.263779	0.357857	3.34007	4.45112	KPNA2
Reactome_2022	inter	no_met > distant_mets	DNA Double Strand Break Response R-HSA-5693606	(1/61)	0.263779	0.357857	3.34007	4.45112	KPNA2
Reactome_2022	inter	no_met > distant_mets	Signaling By BRAF And RAF1 Fusions R-HSA-6802952	(1/62)	0.267472	0.361167	3.28515	4.33226	QKI
Reactome_2022	inter	no_met > distant_mets	Synthesis Of Substrates In N-glycan Biosythesis R-HSA-446219	(1/63)	0.271146	0.362868	3.232	4.21808	GMDS
Reactome_2022	inter	no_met > distant_mets	Signaling By MET R-HSA-6806834	(1/63)	0.271146	0.362868	3.232	4.21808	LAMA4
Reactome_2022	inter	no_met > distant_mets	Semaphorin Interactions R-HSA-373755	(1/64)	0.274801	0.366673	3.18054	4.10832	HSP90AB1
Reactome_2022	inter	no_met > distant_mets	Mitochondrial Protein Import R-HSA-1268020	(1/65)	0.278439	0.370431	3.13068	4.00275	CHCHD2
Reactome_2022	inter	no_met > distant_mets	Translation R-HSA-72766	(3/281)	0.166311	0.276776	2.18297	3.91602	PPA1;TUFM;EIF3B
Reactome_2022	inter	no_met > distant_mets	Integrin Cell Surface Interactions R-HSA-216083	(1/66)	0.282059	0.374142	3.08236	3.90116	PECAM1
Reactome_2022	inter	no_met > distant_mets	Infectious Disease R-HSA-5663205	(8/961)	0.10805	0.22133	1.72882	3.8469	FEN1;HSP90AB1;MYO10;HMGA1;KPNA2;TUFM;SRPK1;VEGFA
Reactome_2022	inter	no_met > distant_mets	APC/C:Cdc20 Mediated Degradation Of Securin R-HSA-174154	(1/67)	0.28566	0.377809	3.03551	3.80335	PTTG1
Reactome_2022	inter	no_met > distant_mets	Disease R-HSA-1643685	(13/1736)	0.0918593	0.20209	1.57638	3.7636	PDGFRB;MCCC2;FEN1;HSP90AB1;MYO10;HMGA1;QKI;TUFM;SRPK1;VEGFA;BRIP1;DNA2;KPNA2
Reactome_2022	inter	no_met > distant_mets	RHOB GTPase Cycle R-HSA-9013026	(1/69)	0.29281	0.385006	2.94593	3.61829	ANLN
Reactome_2022	inter	no_met > distant_mets	Gene Expression (Transcription) R-HSA-74160	(11/1449)	0.108097	0.22133	1.5868	3.5302	SOCS3;BRIP1;CCNB1;MAF;CDK1;BIRC5;DNA2;HNF1A;ZNF664;AURKB;VEGFA
Reactome_2022	inter	no_met > distant_mets	Cytokine Signaling In Immune System R-HSA-1280215	(6/702)	0.139634	0.252036	1.76119	3.46731	SOCS3;MMP2;BIRC5;VIM;KPNA2;VEGFA
Reactome_2022	inter	no_met > distant_mets	trans-Golgi Network Vesicle Budding R-HSA-199992	(1/71)	0.299888	0.393168	2.86147	3.4462	PTGES2
Reactome_2022	inter	no_met > distant_mets	Interferon Alpha/Beta Signaling R-HSA-909733	(1/72)	0.303401	0.393497	2.82103	3.36463	SOCS3
Reactome_2022	inter	no_met > distant_mets	CDK-mediated Phosphorylation And Removal Of Cdc6 R-HSA-69017	(1/72)	0.303401	0.393497	2.82103	3.36463	CDC6
Reactome_2022	inter	no_met > distant_mets	Cdc20:Phospho-APC/C Mediated Degradation Of Cyclin A R-HSA-174184	(1/72)	0.303401	0.393497	2.82103	3.36463	CDK1
Reactome_2022	inter	no_met > distant_mets	mRNA Splicing - Major Pathway R-HSA-72163	(2/181)	0.229089	0.334188	2.24843	3.31339	LSM5;PRPF19
Reactome_2022	inter	no_met > distant_mets	Extra-nuclear Estrogen Signaling R-HSA-9009391	(1/73)	0.306897	0.394332	2.78171	3.28587	MMP2
Reactome_2022	inter	no_met > distant_mets	Cellular Response To Hypoxia R-HSA-1234174	(1/73)	0.306897	0.394332	2.78171	3.28587	VEGFA
Reactome_2022	inter	no_met > distant_mets	APC:Cdc20 Mediated Degradation Of Cell Cycle Proteins Before Cycle Checkpoint Satisfied R-HSA-179419	(1/73)	0.306897	0.394332	2.78171	3.28587	CDK1
Reactome_2022	inter	no_met > distant_mets	Hemostasis R-HSA-109582	(5/576)	0.161864	0.274438	1.78164	3.24436	KIFC1;PECAM1;KIF23;KIF22;VEGFA
Reactome_2022	inter	no_met > distant_mets	RHOG GTPase Cycle R-HSA-9013408	(1/74)	0.310375	0.396542	2.74346	3.20978	TMPO
Reactome_2022	inter	no_met > distant_mets	Activation Of NMDA Receptors And Postsynaptic Events R-HSA-442755	(1/74)	0.310375	0.396542	2.74346	3.20978	KPNA2
Reactome_2022	inter	no_met > distant_mets	ISG15 Antiviral Mechanism R-HSA-1169408	(1/75)	0.313836	0.399831	2.70625	3.13623	KPNA2
Reactome_2022	inter	no_met > distant_mets	Metabolism Of Vitamins And Cofactors R-HSA-196854	(2/186)	0.238313	0.341204	2.18678	3.13621	MCCC2;PDSS1
Reactome_2022	inter	no_met > distant_mets	mRNA Splicing R-HSA-72172	(2/189)	0.243858	0.34694	2.15137	3.03595	LSM5;PRPF19
Reactome_2022	inter	no_met > distant_mets	Biosynthesis Of N-glycan Precursor (Dolichol LLO) And Transfer To Protein R-HSA-446193	(1/77)	0.320707	0.406288	2.63477	2.99634	GMDS
Reactome_2022	inter	no_met > distant_mets	MAPK Family Signaling Cascades R-HSA-5683057	(3/318)	0.212925	0.322246	1.92293	2.97441	PDGFRB;MMP2;CDK1
Reactome_2022	inter	no_met > distant_mets	Nuclear Events Mediated By NFE2L2 R-HSA-9759194	(1/78)	0.324116	0.407176	2.60042	2.92977	BRIP1
Reactome_2022	inter	no_met > distant_mets	Oncogenic MAPK Signaling R-HSA-6802957	(1/78)	0.324116	0.407176	2.60042	2.92977	QKI
Reactome_2022	inter	no_met > distant_mets	Constitutive Signaling By Aberrant PI3K In Cancer R-HSA-2219530	(1/78)	0.324116	0.407176	2.60042	2.92977	PDGFRB
Reactome_2022	inter	no_met > distant_mets	COPI-mediated Anterograde Transport R-HSA-6807878	(1/80)	0.330885	0.414525	2.53433	2.80293	PTGES2
Reactome_2022	inter	no_met > distant_mets	Metabolism R-HSA-1430728	(14/2049)	0.141653	0.253514	1.42912	2.79303	MCCC2;ENTPD2;HSP90AB1;HMGCS1;PTGES2;HMMR;HACD3;AACS;BRIP1;PPA1;PDSS1;PCBD1;PTGDS;ATP5MF
Reactome_2022	inter	no_met > distant_mets	DDX58/IFIH1-mediated Induction Of Interferon-Alpha/Beta R-HSA-168928	(1/81)	0.334244	0.416419	2.50253	2.74248	HSP90AB1
Reactome_2022	inter	no_met > distant_mets	Metabolism Of Proteins R-HSA-392499	(13/1890)	0.148092	0.259245	1.43479	2.74033	PTGES2;MMP2;TUBB4B;AURKB;TUFM;SOCS3;GMDS;PPA1;INCENP;CDK1;BIRC5;LARGE2;EIF3B
Reactome_2022	inter	no_met > distant_mets	Interferon Signaling R-HSA-913531	(2/200)	0.264227	0.357857	2.03072	2.70277	SOCS3;KPNA2
Reactome_2022	inter	no_met > distant_mets	Mitochondrial Translation Elongation R-HSA-5389840	(1/82)	0.337586	0.418273	2.47151	2.6839	TUFM
Reactome_2022	inter	no_met > distant_mets	Global Genome Nucleotide Excision Repair (GG-NER) R-HSA-5696399	(1/82)	0.337586	0.418273	2.47151	2.6839	POLD2
Reactome_2022	inter	no_met > distant_mets	Platelet Homeostasis R-HSA-418346	(1/83)	0.340912	0.419813	2.44124	2.6271	PECAM1
Reactome_2022	inter	no_met > distant_mets	Antiviral Mechanism By IFN-stimulated Genes R-HSA-1169410	(1/83)	0.340912	0.419813	2.44124	2.6271	KPNA2
Reactome_2022	inter	no_met > distant_mets	Signaling By NOTCH R-HSA-157118	(2/203)	0.269787	0.362868	2.0001	2.62038	WWC1;DLGAP5
Reactome_2022	inter	no_met > distant_mets	Cell Junction Organization R-HSA-446728	(1/86)	0.35079	0.428562	2.35472	2.46673	LAMA4
Reactome_2022	inter	no_met > distant_mets	RAC2 GTPase Cycle R-HSA-9013404	(1/87)	0.35405	0.430395	2.32723	2.4164	TMPO
Reactome_2022	inter	no_met > distant_mets	Mitochondrial Translation R-HSA-5368287	(1/88)	0.357294	0.430854	2.30036	2.36752	TUFM
Reactome_2022	inter	no_met > distant_mets	Opioid Signaling R-HSA-111885	(1/88)	0.357294	0.430854	2.30036	2.36752	KPNA2
Reactome_2022	inter	no_met > distant_mets	Regulation Of mRNA Stability By Proteins That Bind AU-rich Elements R-HSA-450531	(1/88)	0.357294	0.430854	2.30036	2.36752	SET
Reactome_2022	inter	no_met > distant_mets	Mitochondrial Biogenesis R-HSA-1592230	(1/89)	0.360521	0.432434	2.2741	2.32005	ATP5MF
Reactome_2022	inter	no_met > distant_mets	Interferon Gamma Signaling R-HSA-877300	(1/89)	0.360521	0.432434	2.2741	2.32005	SOCS3
Reactome_2022	inter	no_met > distant_mets	Collagen Formation R-HSA-1474290	(1/90)	0.363733	0.432833	2.24844	2.27393	LAMA4
Reactome_2022	inter	no_met > distant_mets	Chaperonin-mediated Protein Folding R-HSA-390466	(1/90)	0.363733	0.432833	2.24844	2.27393	TUBB4B
Reactome_2022	inter	no_met > distant_mets	EPH-Ephrin Signaling R-HSA-2682334	(1/91)	0.366929	0.435487	2.22334	2.2291	MMP2
Reactome_2022	inter	no_met > distant_mets	VEGFA-VEGFR2 Pathway R-HSA-4420097	(1/93)	0.373273	0.440696	2.17479	2.14314	VEGFA
Reactome_2022	inter	no_met > distant_mets	RAC3 GTPase Cycle R-HSA-9013423	(1/93)	0.373273	0.440696	2.17479	2.14314	TMPO
Reactome_2022	inter	no_met > distant_mets	Axon Guidance R-HSA-422475	(4/519)	0.261492	0.357857	1.56837	2.10373	HSP90AB1;MYO10;MMP2;EVL
Reactome_2022	inter	no_met > distant_mets	Metabolism Of Nucleotides R-HSA-15869	(1/95)	0.379554	0.446942	2.1283	2.06182	ENTPD2
Reactome_2022	inter	no_met > distant_mets	HIV Infection R-HSA-162906	(2/229)	0.317833	0.403782	1.76868	2.02731	FEN1;HMGA1
Reactome_2022	inter	no_met > distant_mets	Protein Folding R-HSA-391251	(1/96)	0.382671	0.449439	2.10579	2.02279	TUBB4B
Reactome_2022	inter	no_met > distant_mets	Formation Of A Pool Of Free 40S Subunits R-HSA-72689	(1/98)	0.388858	0.45552	2.06217	1.9478	EIF3B
Reactome_2022	inter	no_met > distant_mets	Cellular Response To Heat Stress R-HSA-3371556	(1/99)	0.391929	0.457927	2.04102	1.91177	HSP90AB1
Reactome_2022	inter	no_met > distant_mets	Neddylation R-HSA-8951664	(2/237)	0.332499	0.415393	1.70777	1.88046	SOCS3;BIRC5
Reactome_2022	inter	no_met > distant_mets	KEAP1-NFE2L2 Pathway R-HSA-9755511	(1/100)	0.394984	0.459118	2.0203	1.87668	BRIP1
Reactome_2022	inter	no_met > distant_mets	Nervous System Development R-HSA-9675108	(4/545)	0.290395	0.382947	1.49099	1.84363	HSP90AB1;MYO10;MMP2;EVL
Reactome_2022	inter	no_met > distant_mets	Post-translational Protein Modification R-HSA-597592	(9/1383)	0.254365	0.352981	1.33351	1.82555	SOCS3;GMDS;PTGES2;INCENP;CDK1;BIRC5;TUBB4B;LARGE2;AURKB
Reactome_2022	inter	no_met > distant_mets	Signaling By VEGF R-HSA-194138	(1/102)	0.40105	0.46497	1.9801	1.80916	VEGFA
Reactome_2022	inter	no_met > distant_mets	Processing Of Capped Intron-Containing Pre-mRNA R-HSA-72203	(2/242)	0.341622	0.419813	1.67177	1.79556	LSM5;PRPF19
Reactome_2022	inter	no_met > distant_mets	Phase I - Functionalization Of Compounds R-HSA-211945	(1/104)	0.407055	0.469519	1.94145	1.74499	HSP90AB1
Reactome_2022	inter	no_met > distant_mets	Leishmania Infection R-HSA-9658195	(2/247)	0.350707	0.428562	1.63723	1.7155	HSP90AB1;MYO10
Reactome_2022	inter	no_met > distant_mets	PI3K/AKT Signaling In Cancer R-HSA-2219528	(1/105)	0.410035	0.47175	1.92269	1.7141	PDGFRB
Reactome_2022	inter	no_met > distant_mets	PI5P, PP2A And IER3 Regulate PI3K/AKT Signaling R-HSA-6811558	(1/106)	0.413001	0.472749	1.90428	1.68397	PDGFRB
Reactome_2022	inter	no_met > distant_mets	O-linked Glycosylation R-HSA-5173105	(1/107)	0.415951	0.473722	1.88622	1.65457	LARGE2
Reactome_2022	inter	no_met > distant_mets	Metabolism Of Lipids R-HSA-556833	(5/732)	0.30363	0.393497	1.38804	1.65447	HMGCS1;PTGES2;PTGDS;HACD3;AACS
Reactome_2022	inter	no_met > distant_mets	L13a-mediated Translational Silencing Of Ceruloplasmin Expression R-HSA-156827	(1/108)	0.418887	0.475864	1.8685	1.62588	EIF3B
Reactome_2022	inter	no_met > distant_mets	Platelet Activation, Signaling And Aggregation R-HSA-76002	(2/254)	0.363356	0.432833	1.59119	1.61087	PECAM1;VEGFA
Reactome_2022	inter	no_met > distant_mets	GTP Hydrolysis And Joining Of 60S Ribosomal Subunit R-HSA-72706	(1/109)	0.421809	0.477979	1.8511	1.59788	EIF3B
Reactome_2022	inter	no_met > distant_mets	Respiratory Electron Transport, ATP Synthesis By Chemiosmotic Coupling, Heat Production By Uncoupling Proteins R-HSA-163200	(1/112)	0.430486	0.485373	1.8008	1.51779	ATP5MF
Reactome_2022	inter	no_met > distant_mets	Negative Regulation Of PI3K/AKT Network R-HSA-199418	(1/113)	0.433349	0.487383	1.78463	1.49233	PDGFRB
Reactome_2022	inter	no_met > distant_mets	TCR Signaling R-HSA-202403	(1/116)	0.441855	0.493259	1.73781	1.4194	EVL
Reactome_2022	inter	no_met > distant_mets	Cap-dependent Translation Initiation R-HSA-72737	(1/116)	0.441855	0.493259	1.73781	1.4194	EIF3B
Reactome_2022	inter	no_met > distant_mets	PPARA Activates Gene Expression R-HSA-1989781	(1/116)	0.441855	0.493259	1.73781	1.4194	HMGCS1
Reactome_2022	inter	no_met > distant_mets	Membrane Trafficking R-HSA-199991	(4/599)	0.351592	0.428562	1.35189	1.41311	KIFC1;PTGES2;KIF23;KIF22
Reactome_2022	inter	no_met > distant_mets	Regulation Of Lipid Metabolism By PPARalpha R-HSA-400206	(1/118)	0.447455	0.498277	1.70793	1.37349	HMGCS1
Reactome_2022	inter	no_met > distant_mets	Cell-Cell Communication R-HSA-1500931	(1/120)	0.452999	0.499343	1.67906	1.32959	LAMA4
Reactome_2022	inter	no_met > distant_mets	Glycosaminoglycan Metabolism R-HSA-1630316	(1/120)	0.452999	0.499343	1.67906	1.32959	HMMR
Reactome_2022	inter	no_met > distant_mets	MAPK1/MAPK3 Signaling R-HSA-5684996	(2/277)	0.404231	0.467457	1.4564	1.31916	PDGFRB;CDK1
Reactome_2022	inter	no_met > distant_mets	Metabolism Of Water-Soluble Vitamins And Cofactors R-HSA-196849	(1/122)	0.458489	0.50311	1.65114	1.28759	MCCC2
Reactome_2022	inter	no_met > distant_mets	Regulation Of IGF Transport And Uptake By IGFBPs R-HSA-381426	(1/123)	0.461213	0.504871	1.63752	1.26727	MMP2
Reactome_2022	inter	no_met > distant_mets	Asparagine N-linked Glycosylation R-HSA-446203	(2/282)	0.412959	0.472749	1.43003	1.26473	GMDS;PTGES2
Reactome_2022	inter	no_met > distant_mets	Vesicle-mediated Transport R-HSA-5653656	(4/637)	0.394879	0.459118	1.26823	1.17841	KIFC1;PTGES2;KIF23;KIF22
Reactome_2022	inter	no_met > distant_mets	Autophagy R-HSA-9612973	(1/128)	0.474631	0.518302	1.57266	1.17197	HSP90AB1
Reactome_2022	inter	no_met > distant_mets	Host Interactions Of HIV Factors R-HSA-162909	(1/130)	0.479906	0.522796	1.54812	1.13657	HMGA1
Reactome_2022	inter	no_met > distant_mets	ER To Golgi Anterograde Transport R-HSA-199977	(1/133)	0.487719	0.530027	1.5127	1.08614	PTGES2
Reactome_2022	inter	no_met > distant_mets	Cell Surface Interactions At Vascular Wall R-HSA-202733	(1/134)	0.490298	0.530274	1.50125	1.07001	PECAM1
Reactome_2022	inter	no_met > distant_mets	Intracellular Signaling By Second Messengers R-HSA-9006925	(2/306)	0.453948	0.499343	1.31552	1.03896	PDGFRB;KPNA2
Reactome_2022	inter	no_met > distant_mets	Metabolism Of RNA R-HSA-8953854	(4/666)	0.427667	0.483403	1.21085	1.02851	SET;NHP2;LSM5;PRPF19
Reactome_2022	inter	no_met > distant_mets	Innate Immune System R-HSA-168249	(6/1035)	0.415554	0.473722	1.17058	1.02794	SERPINB1;HSP90AB1;MYO10;PTGES2;PECAM1;TUBB4B
Reactome_2022	inter	no_met > distant_mets	Signaling By Receptor Tyrosine Kinases R-HSA-9006934	(3/496)	0.452893	0.499343	1.21748	0.964364	PDGFRB;LAMA4;VEGFA
Reactome_2022	inter	no_met > distant_mets	Developmental Biology R-HSA-1266738	(6/1073)	0.449675	0.499343	1.12662	0.900431	HSP90AB1;MYO10;MMP2;EVL;HNF1A;PTGDS
Reactome_2022	inter	no_met > distant_mets	CDC42 GTPase Cycle R-HSA-9013148	(1/149)	0.527469	0.566401	1.34808	0.862318	TMPO
Reactome_2022	inter	no_met > distant_mets	Metabolism Of Steroids R-HSA-8957322	(1/153)	0.536919	0.57518	1.31233	0.81615	HMGCS1
Reactome_2022	inter	no_met > distant_mets	Cellular Responses To Stress R-HSA-2262752	(4/722)	0.489594	0.530274	1.11316	0.794996	BRIP1;HSP90AB1;HMGA1;VEGFA
Reactome_2022	inter	no_met > distant_mets	Influenza Infection R-HSA-168255	(1/157)	0.546183	0.582337	1.27843	0.773194	KPNA2
Reactome_2022	inter	no_met > distant_mets	Adaptive Immune System R-HSA-1280218	(4/733)	0.501462	0.541051	1.09574	0.756307	SOCS3;KIF23;EVL;KIF22
Reactome_2022	inter	no_met > distant_mets	Cellular Responses To Stimuli R-HSA-8953897	(4/736)	0.504679	0.543222	1.09107	0.746113	BRIP1;HSP90AB1;HMGA1;VEGFA
Reactome_2022	inter	no_met > distant_mets	Citric Acid (TCA) Cycle And Respiratory Electron Transport R-HSA-1428517	(1/163)	0.559735	0.594933	1.2307	0.714167	ATP5MF
Reactome_2022	inter	no_met > distant_mets	Protein Localization R-HSA-9609507	(1/164)	0.561954	0.594933	1.22309	0.704909	CHCHD2
Reactome_2022	inter	no_met > distant_mets	Transport To Golgi And Subsequent Modification R-HSA-948021	(1/164)	0.561954	0.594933	1.22309	0.704909	PTGES2
Reactome_2022	inter	no_met > distant_mets	Cellular Senescence R-HSA-2559583	(1/165)	0.564163	0.595872	1.21557	0.695808	HMGA1
Reactome_2022	inter	no_met > distant_mets	Metabolism Of Amino Acids And Derivatives R-HSA-71291	(2/364)	0.545906	0.582337	1.10148	0.666733	MCCC2;PCBD1
Reactome_2022	inter	no_met > distant_mets	Apoptosis R-HSA-109581	(1/178)	0.591887	0.622241	1.12555	0.590282	VIM
Reactome_2022	inter	no_met > distant_mets	RAC1 GTPase Cycle R-HSA-9013149	(1/178)	0.591887	0.622241	1.12555	0.590282	TMPO
Reactome_2022	inter	no_met > distant_mets	Cellular Response To Chemical Stress R-HSA-9711123	(1/182)	0.600061	0.627907	1.10045	0.562026	BRIP1
Reactome_2022	inter	no_met > distant_mets	Neurotransmitter Receptors And Postsynaptic Signal Transmission R-HSA-112314	(1/182)	0.600061	0.627907	1.10045	0.562026	KPNA2
Reactome_2022	inter	no_met > distant_mets	rRNA Processing In Nucleus And Cytosol R-HSA-8868773	(1/189)	0.613978	0.640981	1.0591	0.516626	NHP2
Reactome_2022	inter	no_met > distant_mets	Muscle Contraction R-HSA-397014	(1/196)	0.627415	0.653497	1.02072	0.475806	VIM
Reactome_2022	inter	no_met > distant_mets	rRNA Processing R-HSA-72312	(1/199)	0.633031	0.656314	1.0051	0.459569	NHP2
Reactome_2022	inter	no_met > distant_mets	Diseases Of Signal Transduction By Growth Factor Receptors And Second Messengers R-HSA-5663202	(2/424)	0.629261	0.653909	0.941967	0.436328	PDGFRB;QKI
Reactome_2022	inter	no_met > distant_mets	Transcriptional Regulation By RUNX1 R-HSA-8878171	(1/204)	0.642205	0.664299	0.980097	0.434034	SOCS3
Reactome_2022	inter	no_met > distant_mets	Programmed Cell Death R-HSA-5357801	(1/208)	0.64938	0.670184	0.960962	0.414883	VIM
Reactome_2022	inter	no_met > distant_mets	Signaling By ROBO Receptors R-HSA-376176	(1/209)	0.651152	0.670478	0.956294	0.410262	EVL
Reactome_2022	inter	no_met > distant_mets	Biological Oxidations R-HSA-211859	(1/218)	0.666702	0.684926	0.916213	0.371444	HSP90AB1
Reactome_2022	inter	no_met > distant_mets	Transmission Across Chemical Synapses R-HSA-112315	(1/246)	0.710823	0.728439	0.810348	0.276598	KPNA2
Reactome_2022	inter	no_met > distant_mets	Diseases Of Metabolism R-HSA-5668914	(1/247)	0.712287	0.728439	0.807013	0.273799	MCCC2
Reactome_2022	inter	no_met > distant_mets	PIP3 Activates AKT Signaling R-HSA-1257604	(1/268)	0.741388	0.756485	0.742746	0.222252	PDGFRB
Reactome_2022	inter	no_met > distant_mets	RAF/MAP Kinase Cascade R-HSA-5673001	(1/271)	0.745301	0.75876	0.734381	0.215884	PDGFRB
Reactome_2022	inter	no_met > distant_mets	Deubiquitination R-HSA-5688426	(1/279)	0.755449	0.767359	0.712957	0.199944	CDK1
Reactome_2022	inter	no_met > distant_mets	Metabolism Of Carbohydrates R-HSA-71387	(1/285)	0.762796	0.773081	0.697681	0.188907	HMMR
Reactome_2022	inter	no_met > distant_mets	Antigen Processing: Ubiquitination And Proteasome Degradation R-HSA-983168	(1/307)	0.787915	0.796748	0.646795	0.154173	SOCS3
Reactome_2022	inter	no_met > distant_mets	G Alpha (I) Signaling Events R-HSA-418594	(1/312)	0.793246	0.800344	0.636234	0.147366	KPNA2
Reactome_2022	inter	no_met > distant_mets	Class I MHC Mediated Antigen Processing And Presentation R-HSA-983169	(1/378)	0.852343	0.858051	0.523082	0.0835708	SOCS3
Reactome_2022	inter	no_met > distant_mets	Neuronal System R-HSA-112316	(1/386)	0.858258	0.862081	0.512003	0.07826	KPNA2
Reactome_2022	inter	no_met > distant_mets	GPCR Downstream Signaling R-HSA-388396	(1/619)	0.957225	0.959352	0.315158	0.0137778	KPNA2
Reactome_2022	inter	no_met > distant_mets	Signaling By GPCR R-HSA-372790	(1/689)	0.970238	0.970238	0.282065	0.00852217	KPNA2
Reactome_2022	inter	distant_mets	Anchoring Fibril Formation R-HSA-2214320	(2/7)	0.000511333	0.0200272	81.2041	615.404	LAMB3;LAMC2
Reactome_2022	inter	distant_mets	Type I Hemidesmosome Assembly R-HSA-446107	(2/9)	0.000870867	0.0253964	57.9971	408.649	LAMB3;LAMC2
Reactome_2022	inter	distant_mets	Dissolution Of Fibrin Clot R-HSA-75205	(2/13)	0.00186243	0.0388315	36.8998	231.948	SERPINE1;S100A10
Reactome_2022	inter	distant_mets	Molecules Associated With Elastic Fibres R-HSA-2129379	(3/28)	0.000362821	0.0170526	24.5876	194.773	EFEMP1;ITGB6;FBLN2
Reactome_2022	inter	distant_mets	Cell Junction Organization R-HSA-446728	(6/86)	4.57012e-06	0.000536989	15.8138	194.446	CLDN4;JUP;LAMB3;CLDN7;LAMC2;CDH17
Reactome_2022	inter	distant_mets	GRB7 Events In ERBB2 Signaling R-HSA-1306955	(1/5)	0.0247535	0.123768	50.2424	185.836	GRB7
Reactome_2022	inter	distant_mets	MET Activates PTK2 Signaling R-HSA-8874081	(2/17)	0.00320529	0.0388315	27.0544	155.372	LAMB3;LAMC2
Reactome_2022	inter	distant_mets	Defective GALNT12 Causes CRCS1 R-HSA-5083636	(2/18)	0.00359424	0.0388315	25.3622	142.749	MUC13;MUC20
Reactome_2022	inter	distant_mets	Defective GALNT3 Causes HFTC R-HSA-5083625	(2/18)	0.00359424	0.0388315	25.3622	142.749	MUC13;MUC20
Reactome_2022	inter	distant_mets	Fibronectin Matrix Formation R-HSA-1566977	(1/6)	0.029631	0.142108	40.1919	141.433	CEACAM6
Reactome_2022	inter	distant_mets	Aflatoxin Activation And Detoxification R-HSA-5423646	(2/19)	0.00400405	0.0388315	23.8691	131.768	DPEP1;CYP3A5
Reactome_2022	inter	distant_mets	RHO GTPases Activate ROCKs R-HSA-5627117	(2/19)	0.00400405	0.0388315	23.8691	131.768	MYL9;RHOB
Reactome_2022	inter	distant_mets	Defective C1GALT1C1 Causes TNPS R-HSA-5083632	(2/19)	0.00400405	0.0388315	23.8691	131.768	MUC13;MUC20
Reactome_2022	inter	distant_mets	RHO GTPases Activate CIT R-HSA-5625900	(2/19)	0.00400405	0.0388315	23.8691	131.768	MYL9;RHOB
Reactome_2022	inter	distant_mets	Sema4D Induced Cell Migration And Growth-Cone Collapse R-HSA-416572	(2/20)	0.0044345	0.0400351	22.542	122.14	MYL9;RHOB
Reactome_2022	inter	distant_mets	Cell-cell Junction Organization R-HSA-421270	(4/61)	0.000246742	0.0144961	14.5051	120.496	CLDN4;JUP;CLDN7;CDH17
Reactome_2022	inter	distant_mets	Elastic Fibre Formation R-HSA-1566948	(3/39)	0.000972629	0.0253964	17.0653	118.356	EFEMP1;ITGB6;FBLN2
Reactome_2022	inter	distant_mets	Cell-Cell Communication R-HSA-1500931	(6/120)	3.09704e-05	0.00242601	11.0784	115.021	CLDN4;JUP;LAMB3;CLDN7;LAMC2;CDH17
Reactome_2022	inter	distant_mets	Terminal Pathway Of Complement R-HSA-166665	(1/7)	0.0344842	0.152902	33.4916	112.775	CLU
Reactome_2022	inter	distant_mets	Vitamin C (Ascorbate) Metabolism R-HSA-196836	(1/7)	0.0344842	0.152902	33.4916	112.775	SLC2A1
Reactome_2022	inter	distant_mets	LTC4-CYSLTR Mediated IL4 Production R-HSA-9664535	(1/7)	0.0344842	0.152902	33.4916	112.775	DPEP1
Reactome_2022	inter	distant_mets	Laminin Interactions R-HSA-3000157	(2/22)	0.0053565	0.0449563	20.2857	106.083	LAMB3;LAMC2
Reactome_2022	inter	distant_mets	Smooth Muscle Contraction R-HSA-445355	(3/43)	0.00129455	0.0304219	15.3557	102.109	ACTA2;LMOD1;MYL9
Reactome_2022	inter	distant_mets	Extracellular Matrix Organization R-HSA-1474244	(10/291)	1.9898e-06	0.000467604	7.75761	101.838	CAPN8;SPARC;EFEMP1;LAMB3;CEACAM6;COL14A1;SERPINE1;LAMC2;ITGB6;FBLN2
Reactome_2022	inter	distant_mets	Sema4D In Semaphorin Signaling R-HSA-400685	(2/24)	0.00635855	0.0515262	18.4397	93.2672	MYL9;RHOB
Reactome_2022	inter	distant_mets	Alpha-defensins R-HSA-1462054	(1/8)	0.0393135	0.162082	28.7056	92.8968	PRSS3
Reactome_2022	inter	distant_mets	RUNX3 Regulates YAP1-mediated Transcription R-HSA-8951671	(1/8)	0.0393135	0.162082	28.7056	92.8968	CCN2
Reactome_2022	inter	distant_mets	Role Of ABL In ROBO-SLIT Signaling R-HSA-428890	(1/8)	0.0393135	0.162082	28.7056	92.8968	TMPRSS4
Reactome_2022	inter	distant_mets	Termination Of O-glycan Biosynthesis R-HSA-977068	(2/25)	0.00688907	0.0539644	17.6371	87.7942	MUC13;MUC20
Reactome_2022	inter	distant_mets	NR1H2 And NR1H3 Regulate Gene Expression Linked To Lipogenesis R-HSA-9029558	(1/9)	0.0441188	0.167225	25.1162	78.3842	SCD
Reactome_2022	inter	distant_mets	RHO GTPases Activate Rhotekin And Rhophilins R-HSA-5666185	(1/9)	0.0441188	0.167225	25.1162	78.3842	RHOB
Reactome_2022	inter	distant_mets	MET Activates RAS Signaling R-HSA-8851805	(1/9)	0.0441188	0.167225	25.1162	78.3842	MUC20
Reactome_2022	inter	distant_mets	Serine Biosynthesis R-HSA-977347	(1/9)	0.0441188	0.167225	25.1162	78.3842	SERINC2
Reactome_2022	inter	distant_mets	MET Promotes Cell Motility R-HSA-8875878	(2/28)	0.00859621	0.0636096	15.5997	74.1989	LAMB3;LAMC2
Reactome_2022	inter	distant_mets	Dectin-2 Family R-HSA-5621480	(2/29)	0.0092031	0.0636096	15.0212	70.4224	MUC13;MUC20
Reactome_2022	inter	distant_mets	Adherens Junctions Interactions R-HSA-418990	(2/29)	0.0092031	0.0636096	15.0212	70.4224	JUP;CDH17
Reactome_2022	inter	distant_mets	ECM Proteoglycans R-HSA-3000178	(3/55)	0.00263534	0.0388315	11.8049	70.1064	SPARC;SERPINE1;ITGB6
Reactome_2022	inter	distant_mets	Creatine Metabolism R-HSA-71288	(1/10)	0.0489004	0.168994	22.3244	67.3742	CKB
Reactome_2022	inter	distant_mets	Glucocorticoid Biosynthesis R-HSA-194002	(1/10)	0.0489004	0.168994	22.3244	67.3742	HSD11B2
Reactome_2022	inter	distant_mets	Zinc Influx Into Cells By SLC39 Gene Family R-HSA-442380	(1/10)	0.0489004	0.168994	22.3244	67.3742	SLC39A5
Reactome_2022	inter	distant_mets	Uptake Of Dietary Cobalamins Into Enterocytes R-HSA-9758881	(1/10)	0.0489004	0.168994	22.3244	67.3742	PRSS3
Reactome_2022	inter	distant_mets	Tight Junction Interactions R-HSA-420029	(2/30)	0.00982858	0.0659919	14.484	66.9516	CLDN4;CLDN7
Reactome_2022	inter	distant_mets	O-linked Glycosylation Of Mucins R-HSA-913709	(3/59)	0.00321884	0.0388315	10.9595	62.8936	MUC13;GCNT3;MUC20
Reactome_2022	inter	distant_mets	Signaling By MET R-HSA-6806834	(3/63)	0.00387572	0.0388315	10.2268	56.7897	LAMB3;LAMC2;MUC20
Reactome_2022	inter	distant_mets	Caspase-mediated Cleavage Of Cytoskeletal Proteins R-HSA-264870	(1/12)	0.0583926	0.193271	18.2635	51.8788	GSN
Reactome_2022	inter	distant_mets	Degradation Of Extracellular Matrix R-HSA-1474228	(4/109)	0.00219091	0.0388315	7.85516	48.1006	CAPN8;LAMB3;COL14A1;LAMC2
Reactome_2022	inter	distant_mets	Non-integrin membrane-ECM Interactions R-HSA-3000171	(2/41)	0.0178805	0.0999501	10.393	41.8219	LAMB3;LAMC2
Reactome_2022	inter	distant_mets	RND1 GTPase Cycle R-HSA-9696273	(2/42)	0.0187141	0.0999501	10.1327	40.3126	GRB7;MUC13
Reactome_2022	inter	distant_mets	RND3 GTPase Cycle R-HSA-9696264	(2/42)	0.0187141	0.0999501	10.1327	40.3126	MUC13;CKB
Reactome_2022	inter	distant_mets	Regulation Of IGF Transport And Uptake By IGFBPs R-HSA-381426	(4/123)	0.00339043	0.0388315	6.92612	39.3875	KLK1;SPARCL1;IGFBP7;MELTF
Reactome_2022	inter	distant_mets	Platelet Degranulation R-HSA-114608	(4/125)	0.00359194	0.0388315	6.81095	38.3393	SPARC;SERPINE1;TIMP3;CLU
Reactome_2022	inter	distant_mets	Negative Regulation Of TCF-dependent Signaling By WNT Ligand Antagonists R-HSA-3772470	(1/15)	0.0724552	0.223566	14.3478	37.6598	SFRP2
Reactome_2022	inter	distant_mets	EPHA-mediated Growth Cone Collapse R-HSA-3928663	(1/15)	0.0724552	0.223566	14.3478	37.6598	MYL9
Reactome_2022	inter	distant_mets	YAP1- And WWTR1 (TAZ)-stimulated Gene Expression R-HSA-2032785	(1/15)	0.0724552	0.223566	14.3478	37.6598	CCN2
Reactome_2022	inter	distant_mets	Response To Elevated Platelet Cytosolic Ca2+ R-HSA-76005	(4/130)	0.00413101	0.0388315	6.53902	35.8942	SPARC;SERPINE1;TIMP3;CLU
Reactome_2022	inter	distant_mets	TGF-beta Receptor Signaling In EMT (Epithelial To Mesenchymal Transition) R-HSA-2173791	(1/16)	0.0770964	0.225035	13.3906	34.316	CGN
Reactome_2022	inter	distant_mets	Regulation Of Pyruvate Dehydrogenase (PDH) Complex R-HSA-204174	(1/16)	0.0770964	0.225035	13.3906	34.316	PDK4
Reactome_2022	inter	distant_mets	Heme Degradation R-HSA-189483	(1/16)	0.0770964	0.225035	13.3906	34.316	FABP1
Reactome_2022	inter	distant_mets	Cell Surface Interactions At Vascular Wall R-HSA-202733	(4/134)	0.00459978	0.0400351	6.33654	34.1016	GRB7;CEACAM6;EPCAM;CEACAM5
Reactome_2022	inter	distant_mets	Collagen Formation R-HSA-1474290	(3/90)	0.0104072	0.0679359	7.04337	32.1548	LAMB3;COL14A1;LAMC2
Reactome_2022	inter	distant_mets	Signaling By TGF-beta Receptor Complex R-HSA-170834	(3/91)	0.0107236	0.0681092	6.96298	31.5793	SERPINE1;ITGB6;CGN
Reactome_2022	inter	distant_mets	Tie2 Signaling R-HSA-210993	(1/17)	0.0817146	0.228606	12.553	31.4393	GRB7
Reactome_2022	inter	distant_mets	Zinc Transporters R-HSA-435354	(1/17)	0.0817146	0.228606	12.553	31.4393	SLC39A5
Reactome_2022	inter	distant_mets	Purine Catabolism R-HSA-74259	(1/17)	0.0817146	0.228606	12.553	31.4393	GDA
Reactome_2022	inter	distant_mets	Sensory Processing Of Sound By Outer Hair Cells Of Cochlea R-HSA-9662361	(2/53)	0.0289101	0.141539	7.94278	28.1457	GSN;PLS1
Reactome_2022	inter	distant_mets	Hemostasis R-HSA-109582	(10/576)	0.000615318	0.0206571	3.79545	28.0611	GRB7;SPARC;CEACAM6;EPCAM;CEACAM5;SERPINE1;TIMP3;CLU;S100A10;RHOB
Reactome_2022	inter	distant_mets	Assembly Of Collagen Fibrils And Other Multimeric Structures R-HSA-2022090	(2/57)	0.0330569	0.152902	7.36364	25.1065	LAMB3;LAMC2
Reactome_2022	inter	distant_mets	NOTCH4 Intracellular Domain Regulates Transcription R-HSA-9013695	(1/20)	0.0954324	0.255332	10.5694	24.831	ACTA2
Reactome_2022	inter	distant_mets	Post-translational Protein Phosphorylation R-HSA-8957275	(3/106)	0.0161413	0.0969319	5.94445	24.529	SPARCL1;IGFBP7;MELTF
Reactome_2022	inter	distant_mets	O-linked Glycosylation R-HSA-5173105	(3/107)	0.0165478	0.0969319	5.88699	24.1455	MUC13;GCNT3;MUC20
Reactome_2022	inter	distant_mets	Synthesis Of Leukotrienes (LT) And Eoxins (EX) R-HSA-2142691	(1/21)	0.0999598	0.255332	10.0404	23.1229	DPEP1
Reactome_2022	inter	distant_mets	RHO GTPases Activate PAKs R-HSA-5627123	(1/21)	0.0999598	0.255332	10.0404	23.1229	MYL9
Reactome_2022	inter	distant_mets	Cobalamin (Cbl, Vitamin B12) Transport And Metabolism R-HSA-196741	(1/21)	0.0999598	0.255332	10.0404	23.1229	PRSS3
Reactome_2022	inter	distant_mets	Cellular Hexose Transport R-HSA-189200	(1/21)	0.0999598	0.255332	10.0404	23.1229	SLC2A1
Reactome_2022	inter	distant_mets	RHO GTPases Activate PKNs R-HSA-5625740	(2/62)	0.0385452	0.162082	6.7483	21.9719	MYL9;RHOB
Reactome_2022	inter	distant_mets	Semaphorin Interactions R-HSA-373755	(2/64)	0.0408313	0.165437	6.52995	20.8848	MYL9;RHOB
Reactome_2022	inter	distant_mets	Triglyceride Catabolism R-HSA-163560	(1/23)	0.108947	0.269501	9.12672	20.2329	FABP1
Reactome_2022	inter	distant_mets	Miscellaneous Transport And Binding Events R-HSA-5223345	(1/23)	0.108947	0.269501	9.12672	20.2329	AZGP1
Reactome_2022	inter	distant_mets	Signaling By TGFB Family Members R-HSA-9006936	(3/119)	0.0218743	0.111749	5.2748	20.1626	SERPINE1;CGN;ITGB6
Reactome_2022	inter	distant_mets	Platelet Activation, Signaling And Aggregation R-HSA-76002	(5/254)	0.00899568	0.0636096	4.15367	19.568	SPARC;SERPINE1;TIMP3;CLU;RHOB
Reactome_2022	inter	distant_mets	Xenobiotics R-HSA-211981	(1/24)	0.113408	0.274751	8.72947	19.002	CYP3A5
Reactome_2022	inter	distant_mets	Diseases Associated With O-glycosylation Of Proteins R-HSA-3906995	(2/69)	0.0467626	0.168994	6.04112	18.502	MUC13;MUC20
Reactome_2022	inter	distant_mets	RHOB GTPase Cycle R-HSA-9013026	(2/69)	0.0467626	0.168994	6.04112	18.502	JUP;RHOB
Reactome_2022	inter	distant_mets	Muscle Contraction R-HSA-397014	(4/196)	0.0169115	0.0969319	4.27691	17.4488	ACTA2;FXYD3;LMOD1;MYL9
Reactome_2022	inter	distant_mets	Metal Ion SLC Transporters R-HSA-425410	(1/26)	0.122262	0.29318	8.0303	16.8764	SLC39A5
Reactome_2022	inter	distant_mets	Formation Of Cornified Envelope R-HSA-6809371	(2/74)	0.0529881	0.180467	5.62018	16.5103	JUP;PRSS8
Reactome_2022	inter	distant_mets	Sensory Processing Of Sound R-HSA-9659379	(2/75)	0.0542669	0.182182	5.54291	16.1512	GSN;PLS1
Reactome_2022	inter	distant_mets	BMAL1:CLOCK,NPAS2 Activates Circadian Gene Expression R-HSA-1368108	(1/27)	0.126657	0.294696	7.72106	15.9538	SERPINE1
Reactome_2022	inter	distant_mets	VEGFR2 Mediated Vascular Permeability R-HSA-5218920	(1/27)	0.126657	0.294696	7.72106	15.9538	JUP
Reactome_2022	inter	distant_mets	Keratinization R-HSA-6805567	(4/208)	0.0205434	0.107282	4.02288	15.6297	KRT19;KRT80;JUP;PRSS8
Reactome_2022	inter	distant_mets	Downstream Signal Transduction R-HSA-186763	(1/28)	0.131029	0.29895	7.43472	15.1098	GRB7
Reactome_2022	inter	distant_mets	Metabolism Of Porphyrins R-HSA-189445	(1/28)	0.131029	0.29895	7.43472	15.1098	FABP1
Reactome_2022	inter	distant_mets	Signaling By Receptor Tyrosine Kinases R-HSA-9006934	(7/496)	0.0122423	0.0757091	2.98782	13.1549	GRB7;SPARC;JUP;LAMB3;LAMC2;MUC20;PTPN3
Reactome_2022	inter	distant_mets	EGFR Downregulation R-HSA-182971	(1/31)	0.144017	0.319284	6.69024	12.9645	PTPN3
Reactome_2022	inter	distant_mets	Pyruvate Metabolism R-HSA-70268	(1/31)	0.144017	0.319284	6.69024	12.9645	PDK4
Reactome_2022	inter	distant_mets	Downregulation Of SMAD2/3:SMAD4 Transcriptional Activity R-HSA-2173795	(1/31)	0.144017	0.319284	6.69024	12.9645	SERPINE1
Reactome_2022	inter	distant_mets	GPVI-mediated Activation Cascade R-HSA-114604	(1/32)	0.148304	0.319738	6.4741	12.3558	RHOB
Reactome_2022	inter	distant_mets	Nuclear Signaling By ERBB4 R-HSA-1251985	(1/32)	0.148304	0.319738	6.4741	12.3558	SPARC
Reactome_2022	inter	distant_mets	Antimicrobial Peptides R-HSA-6803157	(2/89)	0.0732536	0.223566	4.64767	12.1482	PRSS3;CLU
Reactome_2022	inter	distant_mets	Post-translational Modification: Synthesis Of GPI-anchored Proteins R-HSA-163125	(2/92)	0.0775653	0.225035	4.49206	11.4846	CEACAM5;MELTF
Reactome_2022	inter	distant_mets	Metabolism Of Steroid Hormones R-HSA-196071	(1/35)	0.161037	0.334569	5.90196	10.7777	HSD11B2
Reactome_2022	inter	distant_mets	Nucleotide Catabolism R-HSA-8956319	(1/35)	0.161037	0.334569	5.90196	10.7777	GDA
Reactome_2022	inter	distant_mets	HSF1-dependent Transactivation R-HSA-3371571	(1/36)	0.165239	0.334569	5.73304	10.3216	CRYAB
Reactome_2022	inter	distant_mets	RHOH GTPase Cycle R-HSA-9013407	(1/36)	0.165239	0.334569	5.73304	10.3216	JUP
Reactome_2022	inter	distant_mets	SMAD2/SMAD3:SMAD4 Heterotrimer Regulates Transcription R-HSA-2173796	(1/36)	0.165239	0.334569	5.73304	10.3216	SERPINE1
Reactome_2022	inter	distant_mets	Fatty acyl-CoA Biosynthesis R-HSA-75105	(1/37)	0.16942	0.334569	5.57351	9.89507	SCD
Reactome_2022	inter	distant_mets	Triglyceride Metabolism R-HSA-8979227	(1/37)	0.16942	0.334569	5.57351	9.89507	FABP1
Reactome_2022	inter	distant_mets	Apoptotic Cleavage Of Cellular Proteins R-HSA-111465	(1/38)	0.173581	0.339929	5.4226	9.49559	GSN
Reactome_2022	inter	distant_mets	Phase I - Functionalization Of Compounds R-HSA-211945	(2/104)	0.0955626	0.255332	3.96118	9.30076	AOC1;CYP3A5
Reactome_2022	inter	distant_mets	Synthesis Of PA R-HSA-1483166	(1/39)	0.177721	0.343144	5.27964	9.1208	LIPH
Reactome_2022	inter	distant_mets	RET Signaling R-HSA-8853659	(1/40)	0.18184	0.34406	5.144	8.76861	GRB7
Reactome_2022	inter	distant_mets	Collagen Degradation R-HSA-1442490	(1/40)	0.18184	0.34406	5.144	8.76861	COL14A1
Reactome_2022	inter	distant_mets	Signaling By Retinoic Acid R-HSA-5362517	(1/41)	0.185939	0.34406	5.01515	8.43717	PDK4
Reactome_2022	inter	distant_mets	Binding And Uptake Of Ligands By Scavenger Receptors R-HSA-2173782	(1/41)	0.185939	0.34406	5.01515	8.43717	SPARC
Reactome_2022	inter	distant_mets	Negative Regulation Of MAPK Pathway R-HSA-5675221	(1/41)	0.185939	0.34406	5.01515	8.43717	PTPN3
Reactome_2022	inter	distant_mets	Activation Of Gene Expression By SREBF (SREBP) R-HSA-2426168	(1/42)	0.190018	0.346156	4.89258	8.12481	SCD
Reactome_2022	inter	distant_mets	Signaling By SCF-KIT R-HSA-1433557	(1/42)	0.190018	0.346156	4.89258	8.12481	GRB7
Reactome_2022	inter	distant_mets	RND2 GTPase Cycle R-HSA-9696270	(1/43)	0.194076	0.348152	4.77585	7.83004	MUC13
Reactome_2022	inter	distant_mets	Defensins R-HSA-1461973	(1/43)	0.194076	0.348152	4.77585	7.83004	PRSS3
Reactome_2022	inter	distant_mets	TGF-beta Receptor Signaling Activates SMADs R-HSA-2173789	(1/44)	0.198114	0.350052	4.66455	7.55149	ITGB6
Reactome_2022	inter	distant_mets	Collagen Chain Trimerization R-HSA-8948216	(1/44)	0.198114	0.350052	4.66455	7.55149	COL14A1
Reactome_2022	inter	distant_mets	Regulation Of Complement Cascade R-HSA-977606	(1/45)	0.202133	0.354486	4.55831	7.28797	CLU
Reactome_2022	inter	distant_mets	NR1H2 And NR1H3-mediated Signaling R-HSA-9024446	(1/46)	0.206131	0.358821	4.45679	7.03836	SCD
Reactome_2022	inter	distant_mets	Metabolism Of Water-Soluble Vitamins And Cofactors R-HSA-196849	(2/122)	0.124476	0.294696	3.36395	7.00925	SLC2A1;PRSS3
Reactome_2022	inter	distant_mets	Biological Oxidations R-HSA-211859	(3/218)	0.0961161	0.255332	2.8317	6.63239	AOC1;DPEP1;CYP3A5
Reactome_2022	inter	distant_mets	Signaling By EGFR R-HSA-177929	(1/49)	0.218007	0.371244	4.17761	6.36345	PTPN3
Reactome_2022	inter	distant_mets	Signaling By ERBB2 R-HSA-1227986	(1/49)	0.218007	0.371244	4.17761	6.36345	GRB7
Reactome_2022	inter	distant_mets	RHO GTPase Cycle R-HSA-9012999	(5/441)	0.0703714	0.223566	2.34959	6.23574	GRB7;JUP;MUC13;CKB;RHOB
Reactome_2022	inter	distant_mets	Ion Homeostasis R-HSA-5578775	(1/50)	0.221927	0.372686	4.09215	6.16035	FXYD3
Reactome_2022	inter	distant_mets	Transcriptional Activity Of SMAD2/SMAD3:SMAD4 Heterotrimer R-HSA-2173793	(1/51)	0.225827	0.376378	4.0101	5.96697	SERPINE1
Reactome_2022	inter	distant_mets	Apoptotic Execution Phase R-HSA-75153	(1/52)	0.229708	0.377492	3.93127	5.7827	GSN
Reactome_2022	inter	distant_mets	Signaling By PDGF R-HSA-186797	(1/52)	0.229708	0.377492	3.93127	5.7827	GRB7
Reactome_2022	inter	distant_mets	Ion Transport By P-type ATPases R-HSA-936837	(1/53)	0.233569	0.377935	3.85548	5.60693	FXYD3
Reactome_2022	inter	distant_mets	Pyruvate Metabolism And Citric Acid (TCA) Cycle R-HSA-71406	(1/54)	0.237412	0.377935	3.78254	5.43914	PDK4
Reactome_2022	inter	distant_mets	RHOJ GTPase Cycle R-HSA-9013409	(1/54)	0.237412	0.377935	3.78254	5.43914	JUP
Reactome_2022	inter	distant_mets	Neutrophil Degranulation R-HSA-6798695	(5/468)	0.0856173	0.236707	2.2095	5.43067	AOC1;GSN;JUP;CEACAM6;PRSS3
Reactome_2022	inter	distant_mets	C-type Lectin Receptors (CLRs) R-HSA-5621481	(2/141)	0.156913	0.334569	2.90134	5.37347	MUC13;MUC20
Reactome_2022	inter	distant_mets	Regulation Of Cholesterol Biosynthesis By SREBP (SREBF) R-HSA-1655829	(1/55)	0.241235	0.377935	3.71231	5.27884	SCD
Reactome_2022	inter	distant_mets	Complement Cascade R-HSA-166658	(1/55)	0.241235	0.377935	3.71231	5.27884	CLU
Reactome_2022	inter	distant_mets	Signaling By ALK Fusions And Activated Point Mutants R-HSA-9725370	(1/55)	0.241235	0.377935	3.71231	5.27884	LMO7
Reactome_2022	inter	distant_mets	Diseases Of Glycosylation R-HSA-3781865	(2/143)	0.160417	0.334569	2.85989	5.23355	MUC13;MUC20
Reactome_2022	inter	distant_mets	Signaling By ERBB4 R-HSA-1236394	(1/57)	0.248825	0.384696	3.57937	4.97892	SPARC
Reactome_2022	inter	distant_mets	Cytoprotection By HMOX1 R-HSA-9707564	(1/57)	0.248825	0.384696	3.57937	4.97892	FABP1
Reactome_2022	inter	distant_mets	RHOQ GTPase Cycle R-HSA-9013406	(1/59)	0.256339	0.391167	3.45559	4.70394	JUP
Reactome_2022	inter	distant_mets	Arachidonic Acid Metabolism R-HSA-2142753	(1/59)	0.256339	0.391167	3.45559	4.70394	DPEP1
Reactome_2022	inter	distant_mets	Metabolism Of Steroids R-HSA-8957322	(2/153)	0.178143	0.343144	2.66914	4.60473	HSD11B2;SCD
Reactome_2022	inter	distant_mets	Signaling By Rho GTPases R-HSA-194315	(6/644)	0.103802	0.262296	1.9271	4.36539	GRB7;JUP;MUC13;CKB;MYL9;RHOB
Reactome_2022	inter	distant_mets	Signal Transduction R-HSA-162582	(18/2465)	0.0626268	0.204407	1.56565	4.33773	GRB7;SPARC;JUP;LAMB3;SERPINE1;LAMC2;CGN;RHOB;ACTA2;SFRP2;SCD;PDK4;MUC13;ITGB6;CKB;MYL9;MUC20;PTPN3
Reactome_2022	inter	distant_mets	Signaling By Rho GTPases, Miro GTPases And RHOBTB3 R-HSA-9716542	(6/660)	0.113147	0.274751	1.87839	4.09314	GRB7;JUP;MUC13;CKB;MYL9;RHOB
Reactome_2022	inter	distant_mets	Cytochrome P450 - Arranged By Substrate Type R-HSA-211897	(1/65)	0.278439	0.419443	3.13068	4.00275	CYP3A5
Reactome_2022	inter	distant_mets	Integrin Cell Surface Interactions R-HSA-216083	(1/66)	0.282059	0.419517	3.08236	3.90116	ITGB6
Reactome_2022	inter	distant_mets	RUNX1 Regulates Genes Involved In Megakaryocyte Differentiation And Platelet Function R-HSA-8936459	(1/66)	0.282059	0.419517	3.08236	3.90116	MYL9
Reactome_2022	inter	distant_mets	Sensory Processing Of Sound By Inner Hair Cells Of Cochlea R-HSA-9662360	(1/67)	0.28566	0.419563	3.03551	3.80335	PLS1
Reactome_2022	inter	distant_mets	Collagen Biosynthesis And Modifying Enzymes R-HSA-1650814	(1/67)	0.28566	0.419563	3.03551	3.80335	COL14A1
Reactome_2022	inter	distant_mets	Fatty Acid Metabolism R-HSA-8978868	(2/173)	0.214389	0.370451	2.35458	3.62596	SCD;DPEP1
Reactome_2022	inter	distant_mets	Circadian Clock R-HSA-400253	(1/69)	0.29281	0.424755	2.94593	3.61829	SERPINE1
Reactome_2022	inter	distant_mets	Interferon Alpha/Beta Signaling R-HSA-909733	(1/72)	0.303401	0.435079	2.82103	3.36463	IRF6
Reactome_2022	inter	distant_mets	RHOC GTPase Cycle R-HSA-9013106	(1/73)	0.306897	0.437096	2.78171	3.28587	JUP
Reactome_2022	inter	distant_mets	Metabolism Of Vitamins And Cofactors R-HSA-196854	(2/186)	0.238313	0.377935	2.18678	3.13621	SLC2A1;PRSS3
Reactome_2022	inter	distant_mets	Innate Immune System R-HSA-168249	(8/1035)	0.146274	0.319738	1.59798	3.07176	AOC1;GSN;JUP;CEACAM6;MUC13;PRSS3;CLU;MUC20
Reactome_2022	inter	distant_mets	Regulation Of Insulin Secretion R-HSA-422356	(1/77)	0.320707	0.454012	2.63477	2.99634	SLC2A1
Reactome_2022	inter	distant_mets	G Alpha (12/13) Signaling Events R-HSA-416482	(1/78)	0.324116	0.456092	2.60042	2.92977	RHOB
Reactome_2022	inter	distant_mets	Amyloid Fiber Formation R-HSA-977225	(1/79)	0.327509	0.458122	2.56695	2.86534	GSN
Reactome_2022	inter	distant_mets	Senescence-Associated Secretory Phenotype (SASP) R-HSA-2559582	(1/81)	0.334244	0.462043	2.50253	2.74248	IGFBP7
Reactome_2022	inter	distant_mets	Signaling By NOTCH4 R-HSA-9013694	(1/81)	0.334244	0.462043	2.50253	2.74248	ACTA2
Reactome_2022	inter	distant_mets	Developmental Biology R-HSA-1266738	(8/1073)	0.168222	0.334569	1.53786	2.7412	GRB7;KRT19;KRT80;JUP;TMPRSS4;PRSS8;MYL9;RHOB
Reactome_2022	inter	distant_mets	Transport Of Bile Salts And Organic Acids, Metal Ions And Amine Compounds R-HSA-425366	(1/86)	0.35079	0.476506	2.35472	2.46673	SLC39A5
Reactome_2022	inter	distant_mets	Interferon Gamma Signaling R-HSA-877300	(1/89)	0.360521	0.486911	2.2741	2.32005	IRF6
Reactome_2022	inter	distant_mets	EPH-Ephrin Signaling R-HSA-2682334	(1/91)	0.366929	0.492733	2.22334	2.2291	MYL9
Reactome_2022	inter	distant_mets	VEGFA-VEGFR2 Pathway R-HSA-4420097	(1/93)	0.373273	0.496721	2.17479	2.14314	JUP
Reactome_2022	inter	distant_mets	Axon Guidance R-HSA-422475	(4/519)	0.261492	0.396456	1.56837	2.10373	GRB7;TMPRSS4;MYL9;RHOB
Reactome_2022	inter	distant_mets	Metabolism Of Nucleotides R-HSA-15869	(1/95)	0.379554	0.498297	2.1283	2.06182	GDA
Reactome_2022	inter	distant_mets	Transcriptional Regulation By RUNX3 R-HSA-8878159	(1/95)	0.379554	0.498297	2.1283	2.06182	CCN2
Reactome_2022	inter	distant_mets	Potential Therapeutics For SARS R-HSA-9679191	(1/97)	0.385772	0.500561	2.08375	1.98479	FXYD3
Reactome_2022	inter	distant_mets	Metabolism R-HSA-1430728	(13/2049)	0.222026	0.372686	1.31107	1.97311	AOC1;GDA;SLC2A1;CYP3A5;FABP1;HSD11B2;SCD;LIPH;PDK4;DPEP1;CKB;PRSS3;SERINC2
Reactome_2022	inter	distant_mets	SLC Transporter Disorders R-HSA-5619102	(1/99)	0.391929	0.500561	2.04102	1.91177	SLC2A1
Reactome_2022	inter	distant_mets	Cellular Response To Heat Stress R-HSA-3371556	(1/99)	0.391929	0.500561	2.04102	1.91177	CRYAB
Reactome_2022	inter	distant_mets	Nervous System Development R-HSA-9675108	(4/545)	0.290395	0.423868	1.49099	1.84363	GRB7;TMPRSS4;MYL9;RHOB
Reactome_2022	inter	distant_mets	Signaling By VEGF R-HSA-194138	(1/102)	0.40105	0.509442	1.9801	1.80916	JUP
Reactome_2022	inter	distant_mets	Diseases Of Metabolism R-HSA-5668914	(2/247)	0.350707	0.476506	1.63723	1.7155	MUC13;MUC20
Reactome_2022	inter	distant_mets	SLC-mediated Transmembrane Transport R-HSA-425407	(2/247)	0.350707	0.476506	1.63723	1.7155	SLC2A1;SLC39A5
Reactome_2022	inter	distant_mets	Integration Of Energy Metabolism R-HSA-163685	(1/105)	0.410035	0.518055	1.92269	1.7141	SLC2A1
Reactome_2022	inter	distant_mets	Metabolism Of Lipids R-HSA-556833	(5/732)	0.30363	0.435079	1.38804	1.65447	FABP1;HSD11B2;SCD;LIPH;DPEP1
Reactome_2022	inter	distant_mets	Signaling By Nuclear Receptors R-HSA-9006931	(2/260)	0.374126	0.496721	1.55371	1.52755	SCD;PDK4
Reactome_2022	inter	distant_mets	PPARA Activates Gene Expression R-HSA-1989781	(1/116)	0.441855	0.555272	1.73781	1.4194	FABP1
Reactome_2022	inter	distant_mets	RHO GTPase Effectors R-HSA-195258	(2/269)	0.390144	0.500561	1.50065	1.41247	MYL9;RHOB
Reactome_2022	inter	distant_mets	Regulation Of Lipid Metabolism By PPARalpha R-HSA-400206	(1/118)	0.447455	0.559319	1.70793	1.37349	FABP1
Reactome_2022	inter	distant_mets	RHO GTPases Activate Formins R-HSA-5663220	(1/119)	0.450234	0.559815	1.69337	1.35129	RHOB
Reactome_2022	inter	distant_mets	Cardiac Conduction R-HSA-5576891	(1/126)	0.469304	0.577879	1.59798	1.20888	FXYD3
Reactome_2022	inter	distant_mets	Glycerophospholipid Biosynthesis R-HSA-1483206	(1/127)	0.471974	0.577879	1.58522	1.19023	LIPH
Reactome_2022	inter	distant_mets	Post-translational Protein Modification R-HSA-597592	(8/1383)	0.388035	0.500561	1.17154	1.10905	CEACAM5;SPARCL1;MUC13;GCNT3;LMO7;IGFBP7;MELTF;MUC20
Reactome_2022	inter	distant_mets	RHOA GTPase Cycle R-HSA-8980692	(1/147)	0.522672	0.629887	1.36668	0.886704	JUP
Reactome_2022	inter	distant_mets	CDC42 GTPase Cycle R-HSA-9013148	(1/149)	0.527469	0.632424	1.34808	0.862318	JUP
Reactome_2022	inter	distant_mets	Transport Of Small Molecules R-HSA-382551	(4/706)	0.47214	0.577879	1.13948	0.855159	AZGP1;FXYD3;SLC2A1;SLC39A5
Reactome_2022	inter	distant_mets	Metabolism Of Proteins R-HSA-392499	(10/1890)	0.474666	0.577961	1.06501	0.793587	GSN;KLK1;CEACAM5;SPARCL1;MUC13;GCNT3;LMO7;IGFBP7;MELTF;MUC20
Reactome_2022	inter	distant_mets	Citric Acid (TCA) Cycle And Respiratory Electron Transport R-HSA-1428517	(1/163)	0.559735	0.662891	1.2307	0.714167	PDK4
Reactome_2022	inter	distant_mets	Anti-inflammatory Response Favoring Leishmania Infection R-HSA-9662851	(1/165)	0.564163	0.662891	1.21557	0.695808	DPEP1
Reactome_2022	inter	distant_mets	Cellular Senescence R-HSA-2559583	(1/165)	0.564163	0.662891	1.21557	0.695808	IGFBP7
Reactome_2022	inter	distant_mets	Immune System R-HSA-168256	(10/1943)	0.510848	0.618811	1.03276	0.69369	AOC1;GSN;JUP;CEACAM6;MUC13;LMO7;IRF6;PRSS3;CLU;MUC20
Reactome_2022	inter	distant_mets	Metabolism Of Amino Acids And Derivatives R-HSA-71291	(2/364)	0.545906	0.651208	1.10148	0.666733	CKB;SERINC2
Reactome_2022	inter	distant_mets	Ion Channel Transport R-HSA-983712	(1/175)	0.585649	0.683755	1.14513	0.612685	FXYD3
Reactome_2022	inter	distant_mets	Disorders Of Transmembrane Transporters R-HSA-5619115	(1/176)	0.587739	0.683755	1.13853	0.605097	SLC2A1
Reactome_2022	inter	distant_mets	Apoptosis R-HSA-109581	(1/178)	0.591887	0.68519	1.12555	0.590282	GSN
Reactome_2022	inter	distant_mets	Cellular Response To Chemical Stress R-HSA-9711123	(1/182)	0.600061	0.691247	1.10045	0.562026	FABP1
Reactome_2022	inter	distant_mets	TCF Dependent Signaling In Response To WNT R-HSA-201681	(1/198)	0.631168	0.723534	1.01025	0.464902	SFRP2
Reactome_2022	inter	distant_mets	Interferon Signaling R-HSA-913531	(1/200)	0.634884	0.724261	1	0.454313	IRF6
Reactome_2022	inter	distant_mets	Signaling By NOTCH R-HSA-157118	(1/203)	0.640388	0.725216	0.984998	0.438995	ACTA2
Reactome_2022	inter	distant_mets	Transcriptional Regulation By RUNX1 R-HSA-8878171	(1/204)	0.642205	0.725216	0.980097	0.434034	MYL9
Reactome_2022	inter	distant_mets	Phospholipid Metabolism R-HSA-1483257	(1/208)	0.64938	0.725216	0.960962	0.414883	LIPH
Reactome_2022	inter	distant_mets	Programmed Cell Death R-HSA-5357801	(1/208)	0.64938	0.725216	0.960962	0.414883	GSN
Reactome_2022	inter	distant_mets	Signaling By ROBO Receptors R-HSA-376176	(1/209)	0.651152	0.725216	0.956294	0.410262	TMPRSS4
Reactome_2022	inter	distant_mets	Neddylation R-HSA-8951664	(1/237)	0.697312	0.772964	0.841637	0.303429	LMO7
Reactome_2022	inter	distant_mets	Cellular Responses To Stress R-HSA-2262752	(3/722)	0.704935	0.777746	0.825072	0.288486	FABP1;IGFBP7;CRYAB
Reactome_2022	inter	distant_mets	Leishmania Infection R-HSA-9658195	(1/247)	0.712287	0.782184	0.807013	0.273799	DPEP1
Reactome_2022	inter	distant_mets	Cellular Responses To Stimuli R-HSA-8953897	(3/736)	0.71725	0.78397	0.808723	0.268764	FABP1;IGFBP7;CRYAB
Reactome_2022	inter	distant_mets	RAF/MAP Kinase Cascade R-HSA-5673001	(1/271)	0.745301	0.810859	0.734381	0.215884	PTPN3
Reactome_2022	inter	distant_mets	MAPK1/MAPK3 Signaling R-HSA-5684996	(1/277)	0.75295	0.815407	0.718196	0.203793	PTPN3
Reactome_2022	inter	distant_mets	Metabolism Of Carbohydrates R-HSA-71387	(1/285)	0.762796	0.82228	0.697681	0.188907	SLC2A1
Reactome_2022	inter	distant_mets	Signaling By WNT R-HSA-195721	(1/294)	0.77341	0.829915	0.67594	0.17368	SFRP2
Reactome_2022	inter	distant_mets	Antigen Processing: Ubiquitination And Proteasome Degradation R-HSA-983168	(1/307)	0.787915	0.841637	0.646795	0.154173	LMO7
Reactome_2022	inter	distant_mets	MAPK Family Signaling Cascades R-HSA-5683057	(1/318)	0.799468	0.850113	0.624	0.139657	PTPN3
Reactome_2022	inter	distant_mets	Sensory Perception R-HSA-9709957	(2/616)	0.817793	0.865682	0.641029	0.12894	GSN;PLS1
Reactome_2022	inter	distant_mets	SARS-CoV Infections R-HSA-9679506	(1/369)	0.845397	0.890889	0.536122	0.0900414	FXYD3
Reactome_2022	inter	distant_mets	Disease R-HSA-1643685	(6/1736)	0.87551	0.914421	0.670397	0.0891286	FXYD3;SLC2A1;DPEP1;MUC13;LMO7;MUC20
Reactome_2022	inter	distant_mets	Class I MHC Mediated Antigen Processing And Presentation R-HSA-983169	(1/378)	0.852343	0.894199	0.523082	0.0835708	LMO7
Reactome_2022	inter	distant_mets	Diseases Of Signal Transduction By Growth Factor Receptors And Second Messengers R-HSA-5663202	(1/424)	0.883302	0.918477	0.4651	0.0577137	LMO7
Reactome_2022	inter	distant_mets	Generic Transcription Pathway R-HSA-212436	(3/1190)	0.941622	0.974807	0.487576	0.0293285	SERPINE1;CCN2;MYL9
Reactome_2022	inter	distant_mets	Infectious Disease R-HSA-5663205	(2/961)	0.956403	0.97909	0.403077	0.0179677	FXYD3;DPEP1
Reactome_2022	inter	distant_mets	RNA Polymerase II Transcription R-HSA-73857	(3/1312)	0.963673	0.97909	0.439251	0.0162539	SERPINE1;CCN2;MYL9
Reactome_2022	inter	distant_mets	GPCR Downstream Signaling R-HSA-388396	(1/619)	0.957225	0.97909	0.315158	0.0137778	RHOB
Reactome_2022	inter	distant_mets	Vesicle-mediated Transport R-HSA-5653656	(1/637)	0.961029	0.97909	0.305953	0.0121617	SPARC
Reactome_2022	inter	distant_mets	Signaling By GPCR R-HSA-372790	(1/689)	0.970238	0.97909	0.282065	0.00852217	RHOB
Reactome_2022	inter	distant_mets	Gene Expression (Transcription) R-HSA-74160	(3/1449)	0.97909	0.97909	0.394704	0.00834097	SERPINE1;CCN2;MYL9
Reactome_2022	inter	distant_mets	Cytokine Signaling In Immune System R-HSA-1280215	(1/702)	0.972181	0.97909	0.276647	0.00780504	IRF6
Reactome_2022	inter	distant_mets	Adaptive Immune System R-HSA-1280218	(1/733)	0.976322	0.97909	0.264503	0.00633822	LMO7
Reactome_2022	benign_inflammation	distant_mets	Smooth Muscle Contraction R-HSA-445355	(9/43)	6.62173e-13	1.86071e-10	57.7873	1620.54	ACTA2;CALD1;TPM2;LMOD1;MYH11;SORBS1;MYL9;ACTG2;MYLK
Reactome_2022	benign_inflammation	distant_mets	RHO GTPases Activate PAKs R-HSA-5627123	(5/21)	5.39391e-08	3.03138e-06	65.4079	1094.63	FLNA;MYH11;PPP1R12B;MYL9;MYLK
Reactome_2022	benign_inflammation	distant_mets	Cell-extracellular Matrix Interactions R-HSA-446353	(4/16)	1.02243e-06	4.10432e-05	69.0556	952.506	ITGB1;ACTN1;FLNA;LIMS2
Reactome_2022	benign_inflammation	distant_mets	Classical Antibody-Mediated Complement Activation R-HSA-173623	(2/6)	0.000366432	0.00386296	101.51	803.118	C1S;C1R
Reactome_2022	benign_inflammation	distant_mets	Fibronectin Matrix Formation R-HSA-1566977	(2/6)	0.000366432	0.00386296	101.51	803.118	ITGB1;ITGA5
Reactome_2022	benign_inflammation	distant_mets	RHO GTPases Activate CIT R-HSA-5625900	(4/19)	2.1525e-06	6.72059e-05	55.2361	720.769	MYH11;PPP1R12B;MYL9;RHOB
Reactome_2022	benign_inflammation	distant_mets	RHO GTPases Activate ROCKs R-HSA-5627117	(4/19)	2.1525e-06	6.72059e-05	55.2361	720.769	MYH11;PPP1R12B;MYL9;RHOB
Reactome_2022	benign_inflammation	distant_mets	Molecules Associated With Elastic Fibres R-HSA-2129379	(5/28)	2.53392e-07	1.18672e-05	45.4851	690.843	ITGB1;MFAP4;EFEMP1;FBLN1;FBLN2
Reactome_2022	benign_inflammation	distant_mets	Elastic Fibre Formation R-HSA-1566948	(6/39)	3.83219e-08	2.69212e-06	38.4275	656.235	ITGB1;MFAP4;EFEMP1;FBLN1;ITGA5;FBLN2
Reactome_2022	benign_inflammation	distant_mets	Signal Transduction By L1 R-HSA-445144	(3/20)	0.000129975	0.00206823	36.1728	323.681	ITGB1;ITGA5;FGFR1
Reactome_2022	benign_inflammation	distant_mets	Syndecan Interactions R-HSA-3000170	(3/20)	0.000129975	0.00206823	36.1728	323.681	ITGB1;ACTN1;THBS1
Reactome_2022	benign_inflammation	distant_mets	Sema4D Induced Cell Migration And Growth-Cone Collapse R-HSA-416572	(3/20)	0.000129975	0.00206823	36.1728	323.681	MYH11;MYL9;RHOB
Reactome_2022	benign_inflammation	distant_mets	Muscle Contraction R-HSA-397014	(12/196)	2.76802e-10	3.88907e-08	14.6117	321.569	ACTA2;DES;PLN;CALD1;TPM2;LMOD1;ATP2B4;MYH11;SORBS1;MYL9;ACTG2;MYLK
Reactome_2022	benign_inflammation	distant_mets	Sema4D In Semaphorin Signaling R-HSA-400685	(3/24)	0.000227436	0.00319548	29.2769	245.593	MYH11;MYL9;RHOB
Reactome_2022	benign_inflammation	distant_mets	RHOF GTPase Cycle R-HSA-9035034	(4/42)	5.69121e-05	0.00114231	21.7785	212.863	AKAP12;ACTN1;CAV1;MCAM
Reactome_2022	benign_inflammation	distant_mets	Extracellular Matrix Organization R-HSA-1474244	(13/291)	2.30118e-09	2.15544e-07	10.5468	209.775	ITGB1;TNXB;COL14A1;ACTN1;FBLN1;NID1;FBLN2;THBS1;MFAP4;EFEMP1;COL6A2;TIMP2;ITGA5
Reactome_2022	benign_inflammation	distant_mets	Creation Of C4 And C2 Activators R-HSA-166786	(2/14)	0.00216577	0.0160153	33.8231	207.504	C1S;C1R
Reactome_2022	benign_inflammation	distant_mets	Semaphorin Interactions R-HSA-373755	(5/64)	1.70498e-05	0.0004791	17.6994	194.328	ITGB1;DPYSL3;MYH11;MYL9;RHOB
Reactome_2022	benign_inflammation	distant_mets	EPHA-mediated Growth Cone Collapse R-HSA-3928663	(2/15)	0.00249083	0.0174981	31.2198	187.167	MYH11;MYL9
Reactome_2022	benign_inflammation	distant_mets	NOSTRIN Mediated eNOS Trafficking R-HSA-203641	(1/5)	0.0247535	0.114029	50.2424	185.836	CAV1
Reactome_2022	benign_inflammation	distant_mets	MET Interacts With TNS Proteins R-HSA-8875513	(1/5)	0.0247535	0.114029	50.2424	185.836	ITGB1
Reactome_2022	benign_inflammation	distant_mets	Acetylcholine Inhibits Contraction Of Outer Hair Cells R-HSA-9667769	(1/5)	0.0247535	0.114029	50.2424	185.836	KCNMA1
Reactome_2022	benign_inflammation	distant_mets	RHOD GTPase Cycle R-HSA-9013405	(4/52)	0.000132484	0.00206823	17.2326	153.871	AKAP12;ACTN1;CAV1;MCAM
Reactome_2022	benign_inflammation	distant_mets	FGFR1b Ligand Binding And Activation R-HSA-190370	(1/6)	0.029631	0.12456	40.1919	141.433	FGFR1
Reactome_2022	benign_inflammation	distant_mets	Protein Repair R-HSA-5676934	(1/6)	0.029631	0.12456	40.1919	141.433	MSRB3
Reactome_2022	benign_inflammation	distant_mets	RHO GTPases Activate PKNs R-HSA-5625740	(4/62)	0.000262753	0.00347374	14.2543	117.517	MYH11;PPP1R12B;MYL9;RHOB
Reactome_2022	benign_inflammation	distant_mets	Initial Triggering Of Complement R-HSA-166663	(2/21)	0.00488539	0.0311999	21.3545	113.638	C1S;C1R
Reactome_2022	benign_inflammation	distant_mets	LTC4-CYSLTR Mediated IL4 Production R-HSA-9664535	(1/7)	0.0344842	0.13648	33.4916	112.775	DPEP1
Reactome_2022	benign_inflammation	distant_mets	GLI Proteins Bind Promoters Of Hh Responsive Genes To Promote Transcription R-HSA-5635851	(1/7)	0.0344842	0.13648	33.4916	112.775	BOC
Reactome_2022	benign_inflammation	distant_mets	Non-integrin membrane-ECM Interactions R-HSA-3000171	(3/41)	0.00112633	0.00930877	16.1655	109.744	ITGB1;ACTN1;THBS1
Reactome_2022	benign_inflammation	distant_mets	Laminin Interactions R-HSA-3000157	(2/22)	0.0053565	0.0334483	20.2857	106.083	ITGB1;NID1
Reactome_2022	benign_inflammation	distant_mets	RHOB GTPase Cycle R-HSA-9013026	(4/69)	0.000396453	0.00386296	12.7147	99.594	CAVIN1;CAV1;MCAM;RHOB
Reactome_2022	benign_inflammation	distant_mets	Regulation Of Complement Cascade R-HSA-977606	(3/45)	0.00147779	0.0118645	14.623	95.301	C1S;C1R;SERPING1
Reactome_2022	benign_inflammation	distant_mets	RUNX3 Regulates YAP1-mediated Transcription R-HSA-8951671	(1/8)	0.0393135	0.141629	28.7056	92.8968	CCN2
Reactome_2022	benign_inflammation	distant_mets	Ligand-receptor Interactions R-HSA-5632681	(1/8)	0.0393135	0.141629	28.7056	92.8968	BOC
Reactome_2022	benign_inflammation	distant_mets	Regulation Of Cytoskeletal Remodeling And Cell Spreading By IPP Complex Components R-HSA-446388	(1/8)	0.0393135	0.141629	28.7056	92.8968	ACTN1
Reactome_2022	benign_inflammation	distant_mets	Ca2+ Activated K+ Channels R-HSA-1296052	(1/8)	0.0393135	0.141629	28.7056	92.8968	KCNMA1
Reactome_2022	benign_inflammation	distant_mets	RUNX2 Regulates Genes Involved In Cell Migration R-HSA-8941332	(1/8)	0.0393135	0.141629	28.7056	92.8968	ITGA5
Reactome_2022	benign_inflammation	distant_mets	Post-translational Protein Phosphorylation R-HSA-8957275	(5/106)	0.000192032	0.00284005	10.3174	88.2943	IGFBP5;MXRA8;SPARCL1;IGFBP7;FSTL1
Reactome_2022	benign_inflammation	distant_mets	Basigin Interactions R-HSA-210991	(2/25)	0.00688907	0.0395067	17.6371	87.7942	ITGB1;CAV1
Reactome_2022	benign_inflammation	distant_mets	GP1b-IX-V Activation Signaling R-HSA-430116	(1/9)	0.0441188	0.143258	25.1162	78.3842	FLNA
Reactome_2022	benign_inflammation	distant_mets	OAS Antiviral Response R-HSA-8983711	(1/9)	0.0441188	0.143258	25.1162	78.3842	FLNA
Reactome_2022	benign_inflammation	distant_mets	CHL1 Interactions R-HSA-447041	(1/9)	0.0441188	0.143258	25.1162	78.3842	ITGB1
Reactome_2022	benign_inflammation	distant_mets	RHO GTPases Activate Rhotekin And Rhophilins R-HSA-5666185	(1/9)	0.0441188	0.143258	25.1162	78.3842	RHOB
Reactome_2022	benign_inflammation	distant_mets	Sensory Processing Of Sound By Outer Hair Cells Of Cochlea R-HSA-9662361	(3/53)	0.0023702	0.0170776	12.2784	74.2199	GSN;KCNMA1;ATP2B4
Reactome_2022	benign_inflammation	distant_mets	Cell Junction Organization R-HSA-446728	(4/86)	0.000912727	0.00777201	10.0701	70.4815	ITGB1;ACTN1;FLNA;LIMS2
Reactome_2022	benign_inflammation	distant_mets	Complement Cascade R-HSA-166658	(3/55)	0.00263534	0.0180617	11.8049	70.1064	C1S;C1R;SERPING1
Reactome_2022	benign_inflammation	distant_mets	Regulation Of IGF Transport And Uptake By IGFBPs R-HSA-381426	(5/123)	0.000382953	0.00386296	8.82337	69.4187	IGFBP5;MXRA8;SPARCL1;IGFBP7;FSTL1
Reactome_2022	benign_inflammation	distant_mets	Platelet Degranulation R-HSA-114608	(5/125)	0.000412416	0.00386296	8.67544	67.6118	ACTN1;FLNA;SERPING1;TIMP3;THBS1
Reactome_2022	benign_inflammation	distant_mets	Creatine Metabolism R-HSA-71288	(1/10)	0.0489004	0.154393	22.3244	67.3742	CKB
Reactome_2022	benign_inflammation	distant_mets	HDL Remodeling R-HSA-8964058	(1/10)	0.0489004	0.154393	22.3244	67.3742	PLTP
Reactome_2022	benign_inflammation	distant_mets	Response To Elevated Platelet Cytosolic Ca2+ R-HSA-76005	(5/130)	0.000493558	0.00447386	8.32632	63.3955	ACTN1;FLNA;SERPING1;TIMP3;THBS1
Reactome_2022	benign_inflammation	distant_mets	Reduction Of Cytosolic Ca++ Levels R-HSA-418359	(1/11)	0.0536583	0.163891	20.0909	58.7683	ATP2B4
Reactome_2022	benign_inflammation	distant_mets	Signaling By Activated Point Mutants Of FGFR1 R-HSA-1839122	(1/11)	0.0536583	0.163891	20.0909	58.7683	FGFR1
Reactome_2022	benign_inflammation	distant_mets	eNOS Activation R-HSA-203615	(1/11)	0.0536583	0.163891	20.0909	58.7683	CAV1
Reactome_2022	benign_inflammation	distant_mets	Striated Muscle Contraction R-HSA-390522	(2/33)	0.0118146	0.0638443	13.0803	58.0559	DES;TPM2
Reactome_2022	benign_inflammation	distant_mets	Integrin Cell Surface Interactions R-HSA-216083	(3/66)	0.00441815	0.0288721	9.73834	52.8016	ITGB1;ITGA5;THBS1
Reactome_2022	benign_inflammation	distant_mets	Platelet Adhesion To Exposed Collagen R-HSA-75892	(1/12)	0.0583926	0.172719	18.2635	51.8788	ITGB1
Reactome_2022	benign_inflammation	distant_mets	FGFR1c Ligand Binding And Activation R-HSA-190373	(1/12)	0.0583926	0.172719	18.2635	51.8788	FGFR1
Reactome_2022	benign_inflammation	distant_mets	Caspase-mediated Cleavage Of Cytoskeletal Proteins R-HSA-264870	(1/12)	0.0583926	0.172719	18.2635	51.8788	GSN
Reactome_2022	benign_inflammation	distant_mets	HSF1-dependent Transactivation R-HSA-3371571	(2/36)	0.0139609	0.0726485	11.9244	50.9349	HSPB8;CRYAB
Reactome_2022	benign_inflammation	distant_mets	Signaling By Rho GTPases R-HSA-194315	(13/644)	1.92638e-05	0.000492104	4.56304	49.5422	ITGB1;CAVIN1;ACTN1;MCAM;CAV1;MYLK;RHOB;AKAP12;FLNA;MYH11;CKB;PPP1R12B;MYL9
Reactome_2022	benign_inflammation	distant_mets	Hemostasis R-HSA-109582	(12/576)	3.03771e-05	0.000656613	4.67505	48.629	ITGB1;EHD2;ACTN1;CAV1;KCNMA1;ATP2B4;FLNA;SERPING1;TIMP3;ITGA5;THBS1;RHOB
Reactome_2022	benign_inflammation	distant_mets	Signaling By Rho GTPases, Miro GTPases And RHOBTB3 R-HSA-9716542	(13/660)	2.4892e-05	0.000582888	4.4465	47.1372	ITGB1;CAVIN1;ACTN1;MCAM;CAV1;MYLK;RHOB;AKAP12;FLNA;MYH11;CKB;PPP1R12B;MYL9
Reactome_2022	benign_inflammation	distant_mets	SARS-CoV-2 Targets Host Intracellular Signaling And Regulatory Pathways R-HSA-9755779	(1/13)	0.0631034	0.182805	16.7407	46.2543	CAV1
Reactome_2022	benign_inflammation	distant_mets	RHOC GTPase Cycle R-HSA-9013106	(3/73)	0.00585588	0.0357718	8.76141	45.0364	CAVIN1;CAV1;MCAM
Reactome_2022	benign_inflammation	distant_mets	RHOG GTPase Cycle R-HSA-9013408	(3/74)	0.00608144	0.0363593	8.63758	44.0734	ITGB1;CAV1;MCAM
Reactome_2022	benign_inflammation	distant_mets	RHO GTPase Effectors R-HSA-195258	(7/269)	0.000406567	0.00386296	5.64171	44.0492	ITGB1;FLNA;MYH11;PPP1R12B;MYL9;MYLK;RHOB
Reactome_2022	benign_inflammation	distant_mets	Sensory Processing Of Sound R-HSA-9659379	(3/75)	0.00631214	0.0369523	8.51718	43.1419	GSN;KCNMA1;ATP2B4
Reactome_2022	benign_inflammation	distant_mets	Response To Metal Ions R-HSA-5660526	(1/14)	0.0677909	0.192417	15.4522	41.587	CSRP1
Reactome_2022	benign_inflammation	distant_mets	Cell-Cell Communication R-HSA-1500931	(4/120)	0.00310282	0.0207594	7.10632	41.0422	ITGB1;ACTN1;FLNA;LIMS2
Reactome_2022	benign_inflammation	distant_mets	RND3 GTPase Cycle R-HSA-9696264	(2/42)	0.0187141	0.0939045	10.1327	40.3126	CAV1;CKB
Reactome_2022	benign_inflammation	distant_mets	GPER1 Signaling R-HSA-9634597	(2/43)	0.0195638	0.0964461	9.88502	38.8884	ITGB1;ITGA5
Reactome_2022	benign_inflammation	distant_mets	Metabolism Of Nitric Oxide: NOS3 Activation And Regulation R-HSA-202131	(1/15)	0.0724552	0.195768	14.3478	37.6598	CAV1
Reactome_2022	benign_inflammation	distant_mets	Defects Of Contact Activation System (CAS) And Kallikrein/Kinin System (KKS) R-HSA-9651496	(1/15)	0.0724552	0.195768	14.3478	37.6598	SERPING1
Reactome_2022	benign_inflammation	distant_mets	Negative Regulation Of TCF-dependent Signaling By WNT Ligand Antagonists R-HSA-3772470	(1/15)	0.0724552	0.195768	14.3478	37.6598	SFRP2
Reactome_2022	benign_inflammation	distant_mets	cGMP Effects R-HSA-418457	(1/15)	0.0724552	0.195768	14.3478	37.6598	KCNMA1
Reactome_2022	benign_inflammation	distant_mets	YAP1- And WWTR1 (TAZ)-stimulated Gene Expression R-HSA-2032785	(1/15)	0.0724552	0.195768	14.3478	37.6598	CCN2
Reactome_2022	benign_inflammation	distant_mets	Collagen Chain Trimerization R-HSA-8948216	(2/44)	0.0204295	0.0989773	9.64917	37.5428	COL14A1;COL6A2
Reactome_2022	benign_inflammation	distant_mets	Axon Guidance R-HSA-422475	(10/519)	0.000271966	0.00347374	4.23292	34.7516	ITGB1;CXCL12;COL6A2;DPYSL3;MYH11;ITGA5;MYL9;PDLIM7;FGFR1;RHOB
Reactome_2022	benign_inflammation	distant_mets	Regulation Of Pyruvate Dehydrogenase (PDH) Complex R-HSA-204174	(1/16)	0.0770964	0.196946	13.3906	34.316	PDK4
Reactome_2022	benign_inflammation	distant_mets	Phospholipase C-mediated Cascade: FGFR1 R-HSA-5654219	(1/16)	0.0770964	0.196946	13.3906	34.316	FGFR1
Reactome_2022	benign_inflammation	distant_mets	CRMPs In Sema3A Signaling R-HSA-399956	(1/16)	0.0770964	0.196946	13.3906	34.316	DPYSL3
Reactome_2022	benign_inflammation	distant_mets	FGFR1 Ligand Binding And Activation R-HSA-190242	(1/16)	0.0770964	0.196946	13.3906	34.316	FGFR1
Reactome_2022	benign_inflammation	distant_mets	RAC2 GTPase Cycle R-HSA-9013404	(3/87)	0.00949112	0.0533401	7.29602	33.9805	ITGB1;CAV1;MCAM
Reactome_2022	benign_inflammation	distant_mets	Platelet Activation, Signaling And Aggregation R-HSA-76002	(6/254)	0.0017428	0.0132358	5.058	32.1297	ACTN1;FLNA;SERPING1;TIMP3;THBS1;RHOB
Reactome_2022	benign_inflammation	distant_mets	Nervous System Development R-HSA-9675108	(10/545)	0.000400142	0.00386296	4.02181	31.4654	ITGB1;CXCL12;COL6A2;DPYSL3;MYH11;ITGA5;MYL9;PDLIM7;FGFR1;RHOB
Reactome_2022	benign_inflammation	distant_mets	FOXO-mediated Transcription Of Cell Cycle Genes R-HSA-9617828	(1/17)	0.0817146	0.205016	12.553	31.4393	CAV1
Reactome_2022	benign_inflammation	distant_mets	MET Activates PTK2 Signaling R-HSA-8874081	(1/17)	0.0817146	0.205016	12.553	31.4393	ITGB1
Reactome_2022	benign_inflammation	distant_mets	Ion Homeostasis R-HSA-5578775	(2/50)	0.025949	0.117607	8.44048	30.8214	PLN;ATP2B4
Reactome_2022	benign_inflammation	distant_mets	RAC3 GTPase Cycle R-HSA-9013423	(3/93)	0.0113729	0.0626626	6.80756	30.4742	ITGB1;CAV1;MCAM
Reactome_2022	benign_inflammation	distant_mets	Signaling By PDGF R-HSA-186797	(2/52)	0.0279086	0.124481	8.10204	28.9958	COL6A2;THBS1
Reactome_2022	benign_inflammation	distant_mets	Activation Of SMO R-HSA-5635838	(1/18)	0.08631	0.214629	11.814	28.9421	BOC
Reactome_2022	benign_inflammation	distant_mets	Ion Transport By P-type ATPases R-HSA-936837	(2/53)	0.0289101	0.12456	7.94278	28.1457	PLN;ATP2B4
Reactome_2022	benign_inflammation	distant_mets	L1CAM Interactions R-HSA-373760	(3/99)	0.013455	0.0713371	6.38015	27.4883	ITGB1;ITGA5;FGFR1
Reactome_2022	benign_inflammation	distant_mets	Aflatoxin Activation And Detoxification R-HSA-5423646	(1/19)	0.0908825	0.220155	11.1571	26.7569	DPEP1
Reactome_2022	benign_inflammation	distant_mets	Other Semaphorin Interactions R-HSA-416700	(1/19)	0.0908825	0.220155	11.1571	26.7569	ITGB1
Reactome_2022	benign_inflammation	distant_mets	ECM Proteoglycans R-HSA-3000178	(2/55)	0.0309557	0.12792	7.64228	26.5584	ITGB1;TNXB
Reactome_2022	benign_inflammation	distant_mets	NCAM Signaling For Neurite Out-Growth R-HSA-375165	(2/57)	0.0330569	0.134623	7.36364	25.1065	COL6A2;FGFR1
Reactome_2022	benign_inflammation	distant_mets	RHO GTPase Cycle R-HSA-9012999	(8/441)	0.00166432	0.012991	3.90943	25.0138	ITGB1;AKAP12;CAVIN1;ACTN1;MCAM;CAV1;CKB;RHOB
Reactome_2022	benign_inflammation	distant_mets	NOTCH4 Intracellular Domain Regulates Transcription R-HSA-9013695	(1/20)	0.0954324	0.227259	10.5694	24.831	ACTA2
Reactome_2022	benign_inflammation	distant_mets	SHC-mediated cascade:FGFR1 R-HSA-5654688	(1/20)	0.0954324	0.227259	10.5694	24.831	FGFR1
Reactome_2022	benign_inflammation	distant_mets	Degradation Of Extracellular Matrix R-HSA-1474228	(3/109)	0.0173781	0.0887861	5.77534	23.4048	COL14A1;TIMP2;NID1
Reactome_2022	benign_inflammation	distant_mets	Intrinsic Pathway Of Fibrin Clot Formation R-HSA-140837	(1/21)	0.0999598	0.22899	10.0404	23.1229	SERPING1
Reactome_2022	benign_inflammation	distant_mets	PI-3K cascade:FGFR1 R-HSA-5654689	(1/21)	0.0999598	0.22899	10.0404	23.1229	FGFR1
Reactome_2022	benign_inflammation	distant_mets	Nitric Oxide Stimulates Guanylate Cyclase R-HSA-392154	(1/21)	0.0999598	0.22899	10.0404	23.1229	KCNMA1
Reactome_2022	benign_inflammation	distant_mets	Synthesis Of Leukotrienes (LT) And Eoxins (EX) R-HSA-2142691	(1/21)	0.0999598	0.22899	10.0404	23.1229	DPEP1
Reactome_2022	benign_inflammation	distant_mets	Nephrin Family Interactions R-HSA-373753	(1/22)	0.104465	0.234837	9.56181	21.5992	ACTN1
Reactome_2022	benign_inflammation	distant_mets	FRS-mediated FGFR1 Signaling R-HSA-5654693	(1/22)	0.104465	0.234837	9.56181	21.5992	FGFR1
Reactome_2022	benign_inflammation	distant_mets	FOXO-mediated Transcription R-HSA-9614085	(2/65)	0.0419931	0.143258	6.42598	20.372	CAV1;FBXO32
Reactome_2022	benign_inflammation	distant_mets	Developmental Biology R-HSA-1266738	(14/1073)	0.000889133	0.00777201	2.89626	20.347	ITGB1;KRT80;CEBPD;RHOB;MEIS1;CXCL12;COL6A2;DPYSL3;BOC;MYH11;ITGA5;MYL9;PDLIM7;FGFR1
Reactome_2022	benign_inflammation	distant_mets	Triglyceride Catabolism R-HSA-163560	(1/23)	0.108947	0.241057	9.12672	20.2329	CAV1
Reactome_2022	benign_inflammation	distant_mets	RHOBTB2 GTPase Cycle R-HSA-9013418	(1/23)	0.108947	0.241057	9.12672	20.2329	ACTN1
Reactome_2022	benign_inflammation	distant_mets	RUNX1 Regulates Genes Involved In Megakaryocyte Differentiation And Platelet Function R-HSA-8936459	(2/66)	0.0431674	0.143258	6.32526	19.8782	MYL9;THBS1
Reactome_2022	benign_inflammation	distant_mets	Sensory Processing Of Sound By Inner Hair Cells Of Cochlea R-HSA-9662360	(2/67)	0.0443538	0.143258	6.22763	19.4025	KCNMA1;ATP2B4
Reactome_2022	benign_inflammation	distant_mets	Collagen Biosynthesis And Modifying Enzymes R-HSA-1650814	(2/67)	0.0443538	0.143258	6.22763	19.4025	COL14A1;COL6A2
Reactome_2022	benign_inflammation	distant_mets	Signal Transduction R-HSA-162582	(25/2465)	0.000372694	0.00386296	2.38525	18.8309	ITGB1;THBS1;FSTL1;MYLK;AKAP12;RGS5;BOC;PDK4;FLNA;MYH11;CKB;PLTP;CAVIN1;ACTN1;MCAM;CAV1;RHOB;ACTA2;SFRP2;CXCL12;COL6A2;ITGA5;PPP1R12B;MYL9;FGFR1
Reactome_2022	benign_inflammation	distant_mets	Platelet Calcium Homeostasis R-HSA-418360	(1/26)	0.122262	0.26345	8.0303	16.8764	ATP2B4
Reactome_2022	benign_inflammation	distant_mets	Cell Surface Interactions At Vascular Wall R-HSA-202733	(3/134)	0.0296993	0.12456	4.66727	16.4131	ITGB1;CAV1;ITGA5
Reactome_2022	benign_inflammation	distant_mets	VEGFR2 Mediated Vascular Permeability R-HSA-5218920	(1/27)	0.126657	0.267598	7.72106	15.9538	CAV1
Reactome_2022	benign_inflammation	distant_mets	Signaling By BMP R-HSA-201451	(1/27)	0.126657	0.267598	7.72106	15.9538	FSTL1
Reactome_2022	benign_inflammation	distant_mets	MET Promotes Cell Motility R-HSA-8875878	(1/28)	0.131029	0.273011	7.43472	15.1098	ITGB1
Reactome_2022	benign_inflammation	distant_mets	Myogenesis R-HSA-525793	(1/29)	0.13538	0.275665	7.16883	14.3353	BOC
Reactome_2022	benign_inflammation	distant_mets	Disassembly Of Destruction Complex And Recruitment Of AXIN To Membrane R-HSA-4641262	(1/29)	0.13538	0.275665	7.16883	14.3353	CAV1
Reactome_2022	benign_inflammation	distant_mets	FOXO-mediated Transcription Of Oxidative Stress, Metabolic And Neuronal Genes R-HSA-9615017	(1/29)	0.13538	0.275665	7.16883	14.3353	FBXO32
Reactome_2022	benign_inflammation	distant_mets	RHOA GTPase Cycle R-HSA-8980692	(3/147)	0.0375231	0.141629	4.24313	13.9293	CAVIN1;MCAM;CAV1
Reactome_2022	benign_inflammation	distant_mets	Platelet Homeostasis R-HSA-418346	(2/83)	0.0648784	0.186029	4.99345	13.6583	KCNMA1;ATP2B4
Reactome_2022	benign_inflammation	distant_mets	Downstream Signaling Of Activated FGFR1 R-HSA-5654687	(1/30)	0.13971	0.278428	6.92128	13.6224	FGFR1
Reactome_2022	benign_inflammation	distant_mets	FGFR1 Mutant Receptor Activation R-HSA-1839124	(1/30)	0.13971	0.278428	6.92128	13.6224	FGFR1
Reactome_2022	benign_inflammation	distant_mets	RNA Polymerase I Transcription Termination R-HSA-73863	(1/30)	0.13971	0.278428	6.92128	13.6224	CAVIN1
Reactome_2022	benign_inflammation	distant_mets	Pyruvate Metabolism R-HSA-70268	(1/31)	0.144017	0.284992	6.69024	12.9645	PDK4
Reactome_2022	benign_inflammation	distant_mets	GPVI-mediated Activation Cascade R-HSA-114604	(1/32)	0.148304	0.289399	6.4741	12.3558	RHOB
Reactome_2022	benign_inflammation	distant_mets	Nuclear Signaling By ERBB4 R-HSA-1251985	(1/32)	0.148304	0.289399	6.4741	12.3558	CXCL12
Reactome_2022	benign_inflammation	distant_mets	Collagen Formation R-HSA-1474290	(2/90)	0.0746819	0.196946	4.59462	11.9208	COL14A1;COL6A2
Reactome_2022	benign_inflammation	distant_mets	Plasma Lipoprotein Remodeling R-HSA-8963899	(1/33)	0.152569	0.291646	6.27146	11.7912	PLTP
Reactome_2022	benign_inflammation	distant_mets	Negative Regulation Of FGFR1 Signaling R-HSA-5654726	(1/33)	0.152569	0.291646	6.27146	11.7912	FGFR1
Reactome_2022	benign_inflammation	distant_mets	Activation Of Matrix Metalloproteinases R-HSA-1592389	(1/33)	0.152569	0.291646	6.27146	11.7912	TIMP2
Reactome_2022	benign_inflammation	distant_mets	EPH-Ephrin Signaling R-HSA-2682334	(2/91)	0.0761192	0.196946	4.54277	11.6997	MYH11;MYL9
Reactome_2022	benign_inflammation	distant_mets	RHOBTB GTPase Cycle R-HSA-9706574	(1/35)	0.161037	0.305752	5.90196	10.7777	ACTN1
Reactome_2022	benign_inflammation	distant_mets	RHOH GTPase Cycle R-HSA-9013407	(1/36)	0.165239	0.307142	5.73304	10.3216	CAV1
Reactome_2022	benign_inflammation	distant_mets	Signaling By FGFR1 In Disease R-HSA-5655302	(1/36)	0.165239	0.307142	5.73304	10.3216	FGFR1
Reactome_2022	benign_inflammation	distant_mets	NR1H3 And NR1H2 Regulate Gene Expression Linked To Cholesterol Transport And Efflux R-HSA-9029569	(1/36)	0.165239	0.307142	5.73304	10.3216	PLTP
Reactome_2022	benign_inflammation	distant_mets	Signaling By Nuclear Receptors R-HSA-9006931	(4/260)	0.0415636	0.143258	3.19727	10.169	CXCL12;CAV1;PDK4;PLTP
Reactome_2022	benign_inflammation	distant_mets	Cellular Response To Heat Stress R-HSA-3371556	(2/99)	0.0879246	0.216726	4.16642	10.1297	HSPB8;CRYAB
Reactome_2022	benign_inflammation	distant_mets	Triglyceride Metabolism R-HSA-8979227	(1/37)	0.16942	0.307142	5.57351	9.89507	CAV1
Reactome_2022	benign_inflammation	distant_mets	Formation Of Fibrin Clot (Clotting Cascade) R-HSA-140877	(1/37)	0.16942	0.307142	5.57351	9.89507	SERPING1
Reactome_2022	benign_inflammation	distant_mets	NCAM1 Interactions R-HSA-419037	(1/37)	0.16942	0.307142	5.57351	9.89507	COL6A2
Reactome_2022	benign_inflammation	distant_mets	Defective B3GALTL Causes PpS R-HSA-5083635	(1/37)	0.16942	0.307142	5.57351	9.89507	THBS1
Reactome_2022	benign_inflammation	distant_mets	RAC1 GTPase Cycle R-HSA-9013149	(3/178)	0.0599572	0.1755	3.48601	9.81006	ITGB1;MCAM;CAV1
Reactome_2022	benign_inflammation	distant_mets	O-glycosylation Of TSR Domain-Containing Proteins R-HSA-5173214	(1/38)	0.173581	0.310676	5.4226	9.49559	THBS1
Reactome_2022	benign_inflammation	distant_mets	Apoptotic Cleavage Of Cellular Proteins R-HSA-111465	(1/38)	0.173581	0.310676	5.4226	9.49559	GSN
Reactome_2022	benign_inflammation	distant_mets	Interleukin-4 And Interleukin-13 Signaling R-HSA-6785807	(2/107)	0.100234	0.22899	3.84742	8.85004	ITGB1;CEBPD
Reactome_2022	benign_inflammation	distant_mets	Collagen Degradation R-HSA-1442490	(1/40)	0.18184	0.319357	5.144	8.76861	COL14A1
Reactome_2022	benign_inflammation	distant_mets	RET Signaling R-HSA-8853659	(1/40)	0.18184	0.319357	5.144	8.76861	PDLIM7
Reactome_2022	benign_inflammation	distant_mets	Signaling By Retinoic Acid R-HSA-5362517	(1/41)	0.185939	0.324527	5.01515	8.43717	PDK4
Reactome_2022	benign_inflammation	distant_mets	Signaling By Receptor Tyrosine Kinases R-HSA-9006934	(6/496)	0.0382325	0.141629	2.52844	8.25301	ITGB1;CXCL12;COL6A2;CAV1;THBS1;FGFR1
Reactome_2022	benign_inflammation	distant_mets	RND1 GTPase Cycle R-HSA-9696273	(1/42)	0.190018	0.329599	4.89258	8.12481	CAV1
Reactome_2022	benign_inflammation	distant_mets	RND2 GTPase Cycle R-HSA-9696270	(1/43)	0.194076	0.334573	4.77585	7.83004	CAV1
Reactome_2022	benign_inflammation	distant_mets	PI3K Cascade R-HSA-109704	(1/44)	0.198114	0.335362	4.66455	7.55149	FGFR1
Reactome_2022	benign_inflammation	distant_mets	TGF-beta Receptor Signaling Activates SMADs R-HSA-2173789	(1/44)	0.198114	0.335362	4.66455	7.55149	ITGB1
Reactome_2022	benign_inflammation	distant_mets	Signaling By TGFB Family Members R-HSA-9006936	(2/119)	0.119519	0.260347	3.45072	7.33031	ITGB1;FSTL1
Reactome_2022	benign_inflammation	distant_mets	RHO GTPases Activate Formins R-HSA-5663220	(2/119)	0.119519	0.260347	3.45072	7.33031	ITGB1;RHOB
Reactome_2022	benign_inflammation	distant_mets	HCMV Infection R-HSA-9609646	(2/121)	0.122818	0.26345	3.39239	7.114	ITGB1;CEBPD
Reactome_2022	benign_inflammation	distant_mets	NR1H2 And NR1H3-mediated Signaling R-HSA-9024446	(1/46)	0.206131	0.346843	4.45679	7.03836	PLTP
Reactome_2022	benign_inflammation	distant_mets	IRS-mediated Signaling R-HSA-112399	(1/47)	0.210109	0.351433	4.35968	6.80166	FGFR1
Reactome_2022	benign_inflammation	distant_mets	Cardiac Conduction R-HSA-5576891	(2/126)	0.131162	0.273011	3.25477	6.61149	PLN;ATP2B4
Reactome_2022	benign_inflammation	distant_mets	Signaling By FGFR1 R-HSA-5654736	(1/49)	0.218007	0.360434	4.17761	6.36345	FGFR1
Reactome_2022	benign_inflammation	distant_mets	IRS-related Events Triggered By IGF1R R-HSA-2428928	(1/51)	0.225827	0.370965	4.0101	5.96697	FGFR1
Reactome_2022	benign_inflammation	distant_mets	IGF1R Signaling Cascade R-HSA-2428924	(1/52)	0.229708	0.370965	3.93127	5.7827	FGFR1
Reactome_2022	benign_inflammation	distant_mets	SARS-CoV-1 Infection R-HSA-9678108	(1/52)	0.229708	0.370965	3.93127	5.7827	CAV1
Reactome_2022	benign_inflammation	distant_mets	Apoptotic Execution Phase R-HSA-75153	(1/52)	0.229708	0.370965	3.93127	5.7827	GSN
Reactome_2022	benign_inflammation	distant_mets	Insulin Receptor Signaling Cascade R-HSA-74751	(1/53)	0.233569	0.372915	3.85548	5.60693	FGFR1
Reactome_2022	benign_inflammation	distant_mets	Signaling By Type 1 Insulin-like Growth Factor 1 Receptor (IGF1R) R-HSA-2404192	(1/53)	0.233569	0.372915	3.85548	5.60693	FGFR1
Reactome_2022	benign_inflammation	distant_mets	RHOJ GTPase Cycle R-HSA-9013409	(1/54)	0.237412	0.37479	3.78254	5.43914	CAV1
Reactome_2022	benign_inflammation	distant_mets	Pyruvate Metabolism And Citric Acid (TCA) Cycle R-HSA-71406	(1/54)	0.237412	0.37479	3.78254	5.43914	PDK4
Reactome_2022	benign_inflammation	distant_mets	Chemokine Receptors Bind Chemokines R-HSA-380108	(1/56)	0.245039	0.382533	3.64463	5.12558	CXCL12
Reactome_2022	benign_inflammation	distant_mets	Signaling By ERBB4 R-HSA-1236394	(1/57)	0.248825	0.384174	3.57937	4.97892	CXCL12
Reactome_2022	benign_inflammation	distant_mets	Assembly Of Collagen Fibrils And Other Multimeric Structures R-HSA-2022090	(1/57)	0.248825	0.384174	3.57937	4.97892	COL6A2
Reactome_2022	benign_inflammation	distant_mets	Arachidonic Acid Metabolism R-HSA-2142753	(1/59)	0.256339	0.389358	3.45559	4.70394	DPEP1
Reactome_2022	benign_inflammation	distant_mets	RHOQ GTPase Cycle R-HSA-9013406	(1/59)	0.256339	0.389358	3.45559	4.70394	CAV1
Reactome_2022	benign_inflammation	distant_mets	G Alpha (S) Signaling Events R-HSA-418555	(2/153)	0.178143	0.316823	2.66914	4.60473	ITGB1;ITGA5
Reactome_2022	benign_inflammation	distant_mets	Signaling By FGFR In Disease R-HSA-1226099	(1/61)	0.263779	0.394266	3.34007	4.45112	FGFR1
Reactome_2022	benign_inflammation	distant_mets	Signaling By MET R-HSA-6806834	(1/63)	0.271146	0.401742	3.232	4.21808	ITGB1
Reactome_2022	benign_inflammation	distant_mets	Diseases Associated With O-glycosylation Of Proteins R-HSA-3906995	(1/69)	0.29281	0.430783	2.94593	3.61829	THBS1
Reactome_2022	benign_inflammation	distant_mets	Ion Channel Transport R-HSA-983712	(2/175)	0.218056	0.360434	2.32712	3.54421	PLN;ATP2B4
Reactome_2022	benign_inflammation	distant_mets	Plasma Lipoprotein Assembly, Remodeling, And Clearance R-HSA-174824	(1/71)	0.299888	0.438899	2.86147	3.4462	PLTP
Reactome_2022	benign_inflammation	distant_mets	Extra-nuclear Estrogen Signaling R-HSA-9009391	(1/73)	0.306897	0.446829	2.78171	3.28587	CAV1
Reactome_2022	benign_inflammation	distant_mets	ESR-mediated Signaling R-HSA-8939211	(2/188)	0.242009	0.379914	2.16305	3.06889	CXCL12;CAV1
Reactome_2022	benign_inflammation	distant_mets	Signaling By Insulin Receptor R-HSA-74752	(1/77)	0.320707	0.464528	2.63477	2.99634	FGFR1
Reactome_2022	benign_inflammation	distant_mets	Constitutive Signaling By Aberrant PI3K In Cancer R-HSA-2219530	(1/78)	0.324116	0.464677	2.60042	2.92977	FGFR1
Reactome_2022	benign_inflammation	distant_mets	G Alpha (12/13) Signaling Events R-HSA-416482	(1/78)	0.324116	0.464677	2.60042	2.92977	RHOB
Reactome_2022	benign_inflammation	distant_mets	Amyloid Fiber Formation R-HSA-977225	(1/79)	0.327509	0.464798	2.56695	2.86534	GSN
Reactome_2022	benign_inflammation	distant_mets	RNA Polymerase I Transcription R-HSA-73864	(1/79)	0.327509	0.464798	2.56695	2.86534	CAVIN1
Reactome_2022	benign_inflammation	distant_mets	TCF Dependent Signaling In Response To WNT R-HSA-201681	(2/198)	0.260521	0.393583	2.05165	2.75961	SFRP2;CAV1
Reactome_2022	benign_inflammation	distant_mets	Signaling By NOTCH4 R-HSA-9013694	(1/81)	0.334244	0.467276	2.50253	2.74248	ACTA2
Reactome_2022	benign_inflammation	distant_mets	Senescence-Associated Secretory Phenotype (SASP) R-HSA-2559582	(1/81)	0.334244	0.467276	2.50253	2.74248	IGFBP7
Reactome_2022	benign_inflammation	distant_mets	GPCR Downstream Signaling R-HSA-388396	(5/619)	0.198037	0.335362	1.65318	2.677	ITGB1;RGS5;CXCL12;ITGA5;RHOB
Reactome_2022	benign_inflammation	distant_mets	Antiviral Mechanism By IFN-stimulated Genes R-HSA-1169410	(1/83)	0.340912	0.474238	2.44124	2.6271	FLNA
Reactome_2022	benign_inflammation	distant_mets	Transcriptional Regulation By RUNX1 R-HSA-8878171	(2/204)	0.271641	0.401742	1.9901	2.59365	MYL9;THBS1
Reactome_2022	benign_inflammation	distant_mets	Transcriptional Regulation Of White Adipocyte Differentiation R-HSA-381340	(1/84)	0.344221	0.474865	2.41171	2.57202	CEBPD
Reactome_2022	benign_inflammation	distant_mets	Hedgehog On State R-HSA-5632684	(1/85)	0.347513	0.476348	2.38288	2.51859	BOC
Reactome_2022	benign_inflammation	distant_mets	Signaling By FGFR R-HSA-190236	(1/86)	0.35079	0.478505	2.35472	2.46673	FGFR1
Reactome_2022	benign_inflammation	distant_mets	Regulation Of PLK1 Activity At G2/M Transition R-HSA-2565942	(1/87)	0.35405	0.480618	2.32723	2.4164	PPP1R12B
Reactome_2022	benign_inflammation	distant_mets	HCMV Late Events R-HSA-9610379	(1/91)	0.366929	0.490986	2.22334	2.2291	CEBPD
Reactome_2022	benign_inflammation	distant_mets	Signaling By TGF-beta Receptor Complex R-HSA-170834	(1/91)	0.366929	0.490986	2.22334	2.2291	ITGB1
Reactome_2022	benign_inflammation	distant_mets	Activation Of HOX Genes During Differentiation R-HSA-5619507	(1/91)	0.366929	0.490986	2.22334	2.2291	MEIS1
Reactome_2022	benign_inflammation	distant_mets	Post-translational Modification: Synthesis Of GPI-anchored Proteins R-HSA-163125	(1/92)	0.370109	0.492894	2.1988	2.18552	THY1
Reactome_2022	benign_inflammation	distant_mets	VEGFA-VEGFR2 Pathway R-HSA-4420097	(1/93)	0.373273	0.494762	2.17479	2.14314	CAV1
Reactome_2022	benign_inflammation	distant_mets	Transcriptional Regulation By RUNX3 R-HSA-8878159	(1/95)	0.379554	0.498386	2.1283	2.06182	CCN2
Reactome_2022	benign_inflammation	distant_mets	HCMV Early Events R-HSA-9609690	(1/96)	0.382671	0.500142	2.10579	2.02279	ITGB1
Reactome_2022	benign_inflammation	distant_mets	Potential Therapeutics For SARS R-HSA-9679191	(1/97)	0.385772	0.501861	2.08375	1.98479	ITGB1
Reactome_2022	benign_inflammation	distant_mets	Signaling By GPCR R-HSA-372790	(5/689)	0.262072	0.393808	1.47861	1.98006	ITGB1;RGS5;CXCL12;ITGA5;RHOB
Reactome_2022	benign_inflammation	distant_mets	Neddylation R-HSA-8951664	(2/237)	0.332499	0.467276	1.70777	1.88046	ZBTB16;FBXO32
Reactome_2022	benign_inflammation	distant_mets	Post-translational Protein Modification R-HSA-597592	(9/1383)	0.254365	0.389358	1.33351	1.82555	IGFBP5;ZBTB16;MXRA8;SPARCL1;IGFBP7;THY1;FBXO32;THBS1;FSTL1
Reactome_2022	benign_inflammation	distant_mets	Signaling By VEGF R-HSA-194138	(1/102)	0.40105	0.51695	1.9801	1.80916	CAV1
Reactome_2022	benign_inflammation	distant_mets	Potassium Channels R-HSA-1296071	(1/102)	0.40105	0.51695	1.9801	1.80916	KCNMA1
Reactome_2022	benign_inflammation	distant_mets	PI3K/AKT Signaling In Cancer R-HSA-2219528	(1/105)	0.410035	0.524136	1.92269	1.7141	FGFR1
Reactome_2022	benign_inflammation	distant_mets	PI5P, PP2A And IER3 Regulate PI3K/AKT Signaling R-HSA-6811558	(1/106)	0.413001	0.524136	1.90428	1.68397	FGFR1
Reactome_2022	benign_inflammation	distant_mets	O-linked Glycosylation R-HSA-5173105	(1/107)	0.415951	0.524136	1.88622	1.65457	THBS1
Reactome_2022	benign_inflammation	distant_mets	Negative Regulation Of PI3K/AKT Network R-HSA-199418	(1/113)	0.433349	0.541577	1.78463	1.49233	FGFR1
Reactome_2022	benign_inflammation	distant_mets	Transcriptional Regulation By RUNX2 R-HSA-8878166	(1/119)	0.450234	0.557338	1.69337	1.35129	ITGA5
Reactome_2022	benign_inflammation	distant_mets	Estrogen-dependent Gene Expression R-HSA-9018519	(1/119)	0.450234	0.557338	1.69337	1.35129	CXCL12
Reactome_2022	benign_inflammation	distant_mets	Immunoregulatory Interactions Between A Lymphoid And A non-Lymphoid Cell R-HSA-198933	(1/123)	0.461213	0.565942	1.63752	1.26727	ITGB1
Reactome_2022	benign_inflammation	distant_mets	Metabolism Of Proteins R-HSA-392499	(11/1890)	0.344742	0.474865	1.18537	1.26237	GSN;IGFBP5;ZBTB16;MXRA8;SPARCL1;MSRB3;IGFBP7;THY1;FBXO32;THBS1;FSTL1
Reactome_2022	benign_inflammation	distant_mets	Signaling By WNT R-HSA-195721	(2/294)	0.433647	0.541577	1.37042	1.14502	SFRP2;CAV1
Reactome_2022	benign_inflammation	distant_mets	Neutrophil Degranulation R-HSA-6798695	(3/468)	0.415807	0.524136	1.29265	1.13434	GSN;CRISPLD2;TIMP2
Reactome_2022	benign_inflammation	distant_mets	Immune System R-HSA-168256	(11/1943)	0.379252	0.498386	1.14946	1.11447	ITGB1;GSN;CEBPD;C1S;CRISPLD2;C1R;ZBTB16;TIMP2;FLNA;SERPING1;FBXO32
Reactome_2022	benign_inflammation	distant_mets	Signaling By Hedgehog R-HSA-5358351	(1/135)	0.492863	0.599544	1.48997	1.05419	BOC
Reactome_2022	benign_inflammation	distant_mets	Factors Involved In Megakaryocyte Development And Platelet Production R-HSA-983231	(1/136)	0.495416	0.600052	1.47886	1.03869	EHD2
Reactome_2022	benign_inflammation	distant_mets	Antigen Processing: Ubiquitination And Proteasome Degradation R-HSA-983168	(2/307)	0.455621	0.561533	1.31114	1.03068	ZBTB16;FBXO32
Reactome_2022	benign_inflammation	distant_mets	Innate Immune System R-HSA-168249	(6/1035)	0.415554	0.524136	1.17058	1.02794	GSN;C1S;CRISPLD2;C1R;TIMP2;SERPING1
Reactome_2022	benign_inflammation	distant_mets	G Alpha (I) Signaling Events R-HSA-418594	(2/312)	0.463945	0.566819	1.28966	0.990449	RGS5;CXCL12
Reactome_2022	benign_inflammation	distant_mets	Diseases Of Glycosylation R-HSA-3781865	(1/143)	0.512934	0.615959	1.40546	0.938299	THBS1
Reactome_2022	benign_inflammation	distant_mets	CDC42 GTPase Cycle R-HSA-9013148	(1/149)	0.527469	0.630718	1.34808	0.862318	CAV1
Reactome_2022	benign_inflammation	distant_mets	Cellular Responses To Stimuli R-HSA-8953897	(4/736)	0.504679	0.608647	1.09107	0.746113	CSRP1;HSPB8;IGFBP7;CRYAB
Reactome_2022	benign_inflammation	distant_mets	Citric Acid (TCA) Cycle And Respiratory Electron Transport R-HSA-1428517	(1/163)	0.559735	0.660473	1.2307	0.714167	PDK4
Reactome_2022	benign_inflammation	distant_mets	Anti-inflammatory Response Favoring Leishmania Infection R-HSA-9662851	(1/165)	0.564163	0.660473	1.21557	0.695808	DPEP1
Reactome_2022	benign_inflammation	distant_mets	Cellular Senescence R-HSA-2559583	(1/165)	0.564163	0.660473	1.21557	0.695808	IGFBP7
Reactome_2022	benign_inflammation	distant_mets	SARS-CoV Infections R-HSA-9679506	(2/369)	0.553321	0.656048	1.08619	0.642827	ITGB1;CAV1
Reactome_2022	benign_inflammation	distant_mets	Fatty Acid Metabolism R-HSA-8978868	(1/173)	0.581437	0.67514	1.15856	0.628234	DPEP1
Reactome_2022	benign_inflammation	distant_mets	Class I MHC Mediated Antigen Processing And Presentation R-HSA-983169	(2/378)	0.566456	0.660473	1.0597	0.60229	ZBTB16;FBXO32
Reactome_2022	benign_inflammation	distant_mets	Generic Transcription Pathway R-HSA-212436	(6/1190)	0.551361	0.656048	1.00899	0.600714	CAV1;CCN2;ITGA5;FBXO32;MYL9;THBS1
Reactome_2022	benign_inflammation	distant_mets	Apoptosis R-HSA-109581	(1/178)	0.591887	0.683272	1.12555	0.590282	GSN
Reactome_2022	benign_inflammation	distant_mets	G2/M Transition R-HSA-69275	(1/182)	0.600061	0.685436	1.10045	0.562026	PPP1R12B
Reactome_2022	benign_inflammation	distant_mets	Mitotic G2-G2/M Phases R-HSA-453274	(1/184)	0.604087	0.687241	1.08831	0.54855	PPP1R12B
Reactome_2022	benign_inflammation	distant_mets	Gene Expression (Transcription) R-HSA-74160	(7/1449)	0.593304	0.683272	0.963462	0.502973	CAVIN1;CAV1;CCN2;ITGA5;FBXO32;MYL9;THBS1
Reactome_2022	benign_inflammation	distant_mets	Sensory Perception R-HSA-9709957	(3/616)	0.598759	0.685436	0.973092	0.499095	GSN;KCNMA1;ATP2B4
Reactome_2022	benign_inflammation	distant_mets	Peptide Ligand-Binding Receptors R-HSA-375276	(1/196)	0.627415	0.708046	1.02072	0.475806	CXCL12
Reactome_2022	benign_inflammation	distant_mets	SARS-CoV-2-host Interactions R-HSA-9705683	(1/196)	0.627415	0.708046	1.02072	0.475806	CAV1
Reactome_2022	benign_inflammation	distant_mets	Interferon Signaling R-HSA-913531	(1/200)	0.634884	0.713609	1	0.454313	FLNA
Reactome_2022	benign_inflammation	distant_mets	Signaling By NOTCH R-HSA-157118	(1/203)	0.640388	0.716929	0.984998	0.438995	ACTA2
Reactome_2022	benign_inflammation	distant_mets	Programmed Cell Death R-HSA-5357801	(1/208)	0.64938	0.717544	0.960962	0.414883	GSN
Reactome_2022	benign_inflammation	distant_mets	Keratinization R-HSA-6805567	(1/208)	0.64938	0.717544	0.960962	0.414883	KRT80
Reactome_2022	benign_inflammation	distant_mets	Signaling By ROBO Receptors R-HSA-376176	(1/209)	0.651152	0.717544	0.956294	0.410262	CXCL12
Reactome_2022	benign_inflammation	distant_mets	G Alpha (Q) Signaling Events R-HSA-416476	(1/212)	0.656413	0.720516	0.942553	0.396782	RGS5
Reactome_2022	benign_inflammation	distant_mets	RNA Polymerase II Transcription R-HSA-73857	(6/1312)	0.647787	0.717544	0.908768	0.394581	CAV1;CCN2;ITGA5;FBXO32;MYL9;THBS1
Reactome_2022	benign_inflammation	distant_mets	Biological Oxidations R-HSA-211859	(1/218)	0.666702	0.726137	0.916213	0.371444	DPEP1
Reactome_2022	benign_inflammation	distant_mets	Signaling By Interleukins R-HSA-449147	(2/453)	0.665138	0.726137	0.880085	0.358864	ITGB1;CEBPD
Reactome_2022	benign_inflammation	distant_mets	Cytokine Signaling In Immune System R-HSA-1280215	(3/702)	0.686653	0.744979	0.849564	0.319373	ITGB1;CEBPD;FLNA
Reactome_2022	benign_inflammation	distant_mets	Transport Of Small Molecules R-HSA-382551	(3/706)	0.690375	0.746136	0.844554	0.312925	PLN;ATP2B4;PLTP
Reactome_2022	benign_inflammation	distant_mets	Cellular Responses To Stress R-HSA-2262752	(3/722)	0.704935	0.757792	0.825072	0.288486	HSPB8;IGFBP7;CRYAB
Reactome_2022	benign_inflammation	distant_mets	Infectious Disease R-HSA-5663205	(4/961)	0.71393	0.757792	0.824756	0.277919	ITGB1;CEBPD;CAV1;DPEP1
Reactome_2022	benign_inflammation	distant_mets	Leishmania Infection R-HSA-9658195	(1/247)	0.712287	0.757792	0.807013	0.273799	DPEP1
Reactome_2022	benign_inflammation	distant_mets	Diseases Of Metabolism R-HSA-5668914	(1/247)	0.712287	0.757792	0.807013	0.273799	THBS1
Reactome_2022	benign_inflammation	distant_mets	Adaptive Immune System R-HSA-1280218	(3/733)	0.714644	0.757792	0.812173	0.272866	ITGB1;ZBTB16;FBXO32
Reactome_2022	benign_inflammation	distant_mets	PIP3 Activates AKT Signaling R-HSA-1257604	(1/268)	0.741388	0.783196	0.742746	0.222252	FGFR1
Reactome_2022	benign_inflammation	distant_mets	RAF/MAP Kinase Cascade R-HSA-5673001	(1/271)	0.745301	0.78438	0.734381	0.215884	FGFR1
Reactome_2022	benign_inflammation	distant_mets	MAPK1/MAPK3 Signaling R-HSA-5684996	(1/277)	0.75295	0.789474	0.718196	0.203793	FGFR1
Reactome_2022	benign_inflammation	distant_mets	Disease R-HSA-1643685	(7/1736)	0.775417	0.807008	0.791041	0.201205	ITGB1;CEBPD;CAV1;DPEP1;SERPING1;THBS1;FGFR1
Reactome_2022	benign_inflammation	distant_mets	SARS-CoV-2 Infection R-HSA-9694516	(1/283)	0.760372	0.794292	0.702701	0.192503	CAV1
Reactome_2022	benign_inflammation	distant_mets	Intracellular Signaling By Second Messengers R-HSA-9006925	(1/306)	0.786833	0.815867	0.648949	0.155579	FGFR1
Reactome_2022	benign_inflammation	distant_mets	MAPK Family Signaling Cascades R-HSA-5683057	(1/318)	0.799468	0.825921	0.624	0.139657	FGFR1
Reactome_2022	benign_inflammation	distant_mets	Class A/1 (Rhodopsin-like Receptors) R-HSA-373076	(1/327)	0.808456	0.832147	0.606494	0.128959	CXCL12
Reactome_2022	benign_inflammation	distant_mets	Metabolism Of Amino Acids And Derivatives R-HSA-71291	(1/364)	0.841399	0.862894	0.543646	0.093882	CKB
Reactome_2022	benign_inflammation	distant_mets	Neuronal System R-HSA-112316	(1/386)	0.858258	0.876983	0.512003	0.07826	KCNMA1
Reactome_2022	benign_inflammation	distant_mets	Metabolism Of Lipids R-HSA-556833	(2/732)	0.885317	0.898101	0.535924	0.0652808	CAV1;DPEP1
Reactome_2022	benign_inflammation	distant_mets	Diseases Of Signal Transduction By Growth Factor Receptors And Second Messengers R-HSA-5663202	(1/424)	0.883302	0.898101	0.4651	0.0577137	FGFR1
Reactome_2022	benign_inflammation	distant_mets	GPCR Ligand Binding R-HSA-500792	(1/458)	0.901965	0.911699	0.429746	0.0443409	CXCL12
Reactome_2022	benign_inflammation	distant_mets	Cell Cycle, Mitotic R-HSA-69278	(1/523)	0.929803	0.936468	0.374976	0.0272918	PPP1R12B
Reactome_2022	benign_inflammation	distant_mets	Cell Cycle R-HSA-1640170	(1/654)	0.964314	0.967758	0.297725	0.0108187	PPP1R12B
Reactome_2022	benign_inflammation	distant_mets	Metabolism R-HSA-1430728	(4/2049)	0.993672	0.993672	0.363794	0.00230953	CAV1;PDK4;DPEP1;CKB
Reactome_2022	benign_fat	no_met > distant_mets	G2/M DNA Replication Checkpoint R-HSA-69478	(3/5)	1.20402e-06	3.25944e-05	307.701	4193.92	CCNB2;CCNB1;PKMYT1
Reactome_2022	benign_fat	no_met > distant_mets	Phosphorylation Of Emi1 R-HSA-176417	(3/6)	2.3993e-06	5.05185e-05	205.124	2654.37	CDC20;CCNB1;PLK1
Reactome_2022	benign_fat	no_met > distant_mets	Activation Of NIMA Kinases NEK9, NEK6, NEK7 R-HSA-2980767	(3/7)	4.18353e-06	7.55028e-05	153.835	1905.15	CCNB2;CCNB1;PLK1
Reactome_2022	benign_fat	no_met > distant_mets	G1/S-Specific Transcription R-HSA-69205	(6/29)	5.80891e-09	4.40315e-07	55.1628	1046.1	CDT1;CDC45;E2F1;TK1;CDC6;TYMS
Reactome_2022	benign_fat	no_met > distant_mets	Polo-like Kinase Mediated Events R-HSA-156711	(4/16)	1.02243e-06	2.98077e-05	69.0556	952.506	CCNB2;CCNB1;PLK1;PKMYT1
Reactome_2022	benign_fat	no_met > distant_mets	Golgi Cisternae Pericentriolar Stack Reorganization R-HSA-162658	(3/14)	4.24153e-05	0.000487134	55.9203	563.006	CCNB2;CCNB1;PLK1
Reactome_2022	benign_fat	no_met > distant_mets	Cyclin A/B1/B2 Associated Events During G2/M Transition R-HSA-69273	(4/25)	6.86515e-06	0.000108412	39.4425	468.933	CCNB2;CCNB1;PLK1;PKMYT1
Reactome_2022	benign_fat	no_met > distant_mets	Cell Cycle, Mitotic R-HSA-69278	(24/523)	7.81322e-17	1.99813e-14	12.2778	455.361	GINS1;CDT1;CDCA5;PLK1;KNL1;CDC6;TYMS;PKMYT1;AURKB;AURKA;CDC20;TPX2;CCNB2;CCNB1;CDC45;PTTG1;POLR1B;E2F1;CEP72;KIF2C;DNA2;TK1;GTSE1;SPC24
Reactome_2022	benign_fat	no_met > distant_mets	Cell Cycle R-HSA-1640170	(26/654)	1.05442e-16	1.99813e-14	10.7822	396.661	CDCA5;TYMS;PKMYT1;AURKB;AURKA;CDC20;CCNB2;CCNB1;CDC45;PTTG1;CHEK1;E2F1;CEP72;TK1;GTSE1;GINS1;CDT1;PLK1;KNL1;CDC6;TPX2;RAD51;POLR1B;KIF2C;DNA2;SPC24
Reactome_2022	benign_fat	no_met > distant_mets	Resolution Of Sister Chromatid Cohesion R-HSA-2500257	(9/106)	2.97768e-09	2.82135e-07	20.1911	396.394	CDC20;CCNB2;CCNB1;CDCA5;PLK1;KIF2C;KNL1;AURKB;SPC24
Reactome_2022	benign_fat	no_met > distant_mets	Cell Cycle Checkpoints R-HSA-69620	(15/271)	5.85638e-12	7.39856e-10	13.5414	350.227	PLK1;KNL1;CDC6;PKMYT1;AURKB;CDC20;CCNB2;CCNB1;CDC45;POLR1B;CHEK1;KIF2C;DNA2;GTSE1;SPC24
Reactome_2022	benign_fat	no_met > distant_mets	Condensation Of Prometaphase Chromosomes R-HSA-2514853	(2/10)	0.00108504	0.00775905	50.7449	346.392	CCNB2;CCNB1
Reactome_2022	benign_fat	no_met > distant_mets	DNA Strand Elongation R-HSA-69190	(4/31)	1.66876e-05	0.000234244	30.6682	337.376	GINS1;CDC45;POLR1B;DNA2
Reactome_2022	benign_fat	no_met > distant_mets	Activation Of Pre-Replicative Complex R-HSA-68962	(4/32)	1.89985e-05	0.000248291	29.5714	321.475	CDT1;CDC45;POLR1B;CDC6
Reactome_2022	benign_fat	no_met > distant_mets	Unwinding Of DNA R-HSA-176974	(2/11)	0.00132184	0.00910868	45.1043	298.984	GINS1;CDC45
Reactome_2022	benign_fat	no_met > distant_mets	Activation Of ATR In Response To Replication Stress R-HSA-176187	(4/36)	3.06474e-05	0.000374689	25.8698	268.864	CDC45;POLR1B;CHEK1;CDC6
Reactome_2022	benign_fat	no_met > distant_mets	G2/M Checkpoints R-HSA-69481	(9/148)	5.59096e-08	3.02711e-06	14.0603	234.801	CCNB2;CCNB1;CDC45;POLR1B;CHEK1;DNA2;CDC6;PKMYT1;GTSE1
Reactome_2022	benign_fat	no_met > distant_mets	Chk1/Chk2(Cds1) Mediated Inactivation Of Cyclin B:Cdk1 Complex R-HSA-75035	(2/13)	0.00186243	0.0117503	36.8998	231.948	CCNB1;CHEK1
Reactome_2022	benign_fat	no_met > distant_mets	Presynaptic Phase Of Homologous DNA Pairing And Strand Exchange R-HSA-5693616	(4/40)	4.68256e-05	0.000521968	22.9907	229.197	RAD51;POLR1B;CHEK1;DNA2
Reactome_2022	benign_fat	no_met > distant_mets	Mitotic Prometaphase R-HSA-68877	(10/186)	3.18692e-08	2.01307e-06	12.452	214.942	CDC20;CCNB2;CCNB1;CDCA5;PLK1;CEP72;KIF2C;KNL1;AURKB;SPC24
Reactome_2022	benign_fat	no_met > distant_mets	G1/S Transition R-HSA-69206	(8/129)	2.72468e-07	1.03265e-05	14.2142	214.858	CDT1;CCNB1;CDC45;POLR1B;E2F1;CDC6;TK1;TYMS
Reactome_2022	benign_fat	no_met > distant_mets	Kinesins R-HSA-983189	(4/42)	5.69121e-05	0.000616277	21.7785	212.863	KIF18B;KIFC1;KIF4A;KIF2C
Reactome_2022	benign_fat	no_met > distant_mets	Removal Of Flap Intermediate R-HSA-69166	(2/14)	0.00216577	0.013029	33.8231	207.504	POLR1B;DNA2
Reactome_2022	benign_fat	no_met > distant_mets	Homologous DNA Pairing And Strand Exchange R-HSA-5693579	(4/43)	6.25094e-05	0.000640299	21.219	205.404	RAD51;POLR1B;CHEK1;DNA2
Reactome_2022	benign_fat	no_met > distant_mets	APC/C-mediated Degradation Of Cell Cycle Proteins R-HSA-174143	(6/87)	4.88894e-06	8.4223e-05	15.6178	190.983	CDC20;CCNB1;PTTG1;PLK1;AURKB;AURKA
Reactome_2022	benign_fat	no_met > distant_mets	Processive Synthesis On Lagging Strand R-HSA-69183	(2/15)	0.00249083	0.0143034	31.2198	187.167	POLR1B;DNA2
Reactome_2022	benign_fat	no_met > distant_mets	G2 Phase R-HSA-68911	(1/5)	0.0247535	0.0852872	50.2424	185.836	E2F1
Reactome_2022	benign_fat	no_met > distant_mets	Sulfide Oxidation To Sulfate R-HSA-1614517	(1/5)	0.0247535	0.0852872	50.2424	185.836	SLC25A10
Reactome_2022	benign_fat	no_met > distant_mets	Activation Of NOXA And Translocation To Mitochondria R-HSA-111448	(1/5)	0.0247535	0.0852872	50.2424	185.836	E2F1
Reactome_2022	benign_fat	no_met > distant_mets	MET Interacts With TNS Proteins R-HSA-8875513	(1/5)	0.0247535	0.0852872	50.2424	185.836	TNS4
Reactome_2022	benign_fat	no_met > distant_mets	Intestinal Absorption R-HSA-8963676	(1/5)	0.0247535	0.0852872	50.2424	185.836	SLC5A1
Reactome_2022	benign_fat	no_met > distant_mets	Signaling By MST1 R-HSA-8852405	(1/5)	0.0247535	0.0852872	50.2424	185.836	MST1R
Reactome_2022	benign_fat	no_met > distant_mets	Regulation Of TP53 Activity Thru Phosphorylation R-HSA-6804756	(6/90)	5.95549e-06	9.81361e-05	15.0578	181.163	TPX2;POLR1B;CHEK1;DNA2;AURKB;AURKA
Reactome_2022	benign_fat	no_met > distant_mets	Mitotic G1 Phase And G1/S Transition R-HSA-453279	(8/147)	7.39808e-07	2.33656e-05	12.3622	174.516	CDT1;CCNB1;CDC45;POLR1B;E2F1;CDC6;TK1;TYMS
Reactome_2022	benign_fat	no_met > distant_mets	RHO GTPases Activate Formins R-HSA-5663220	(7/119)	2.23953e-06	4.99283e-05	13.2984	173.002	CDC20;DIAPH3;PLK1;KIF2C;KNL1;AURKB;SPC24
Reactome_2022	benign_fat	no_met > distant_mets	Unattached Kinetochores Signal Amplification Via A MAD2 Inhibitory Signal R-HSA-141444	(6/93)	7.20365e-06	0.000109207	14.5363	172.123	CDC20;PLK1;KIF2C;KNL1;AURKB;SPC24
Reactome_2022	benign_fat	no_met > distant_mets	Mitotic G2-G2/M Phases R-HSA-453274	(9/184)	3.59516e-07	1.23869e-05	11.1476	165.413	TPX2;CCNB2;CCNB1;PLK1;E2F1;CEP72;PKMYT1;GTSE1;AURKA
Reactome_2022	benign_fat	no_met > distant_mets	EML4 And NUDC In Mitotic Spindle Formation R-HSA-9648025	(6/97)	9.18976e-06	0.000133958	13.8946	161.141	CDC20;PLK1;KIF2C;KNL1;AURKB;SPC24
Reactome_2022	benign_fat	no_met > distant_mets	APC/C:Cdh1 Mediated Degradation Of Cdc20 And APC/C:Cdh1 Targets In Late Mitosis/Early G1 R-HSA-174178	(5/73)	3.24158e-05	0.000383925	15.3498	158.669	CDC20;PTTG1;PLK1;AURKB;AURKA
Reactome_2022	benign_fat	no_met > distant_mets	Removal Of Flap Intermediate From C-strand R-HSA-174437	(2/17)	0.00320529	0.0176059	27.0544	155.372	POLR1B;DNA2
Reactome_2022	benign_fat	no_met > distant_mets	S Phase R-HSA-69242	(8/161)	1.47143e-06	3.71782e-05	11.2231	150.718	GINS1;CDT1;CDC45;CDCA5;POLR1B;E2F1;DNA2;CDC6
Reactome_2022	benign_fat	no_met > distant_mets	Mitotic Anaphase R-HSA-68882	(10/232)	2.52667e-07	1.03265e-05	9.84885	149.616	CDC20;CCNB2;CCNB1;PTTG1;CDCA5;PLK1;KIF2C;KNL1;AURKB;SPC24
Reactome_2022	benign_fat	no_met > distant_mets	Mitotic Metaphase And Anaphase R-HSA-2555396	(10/233)	2.62915e-07	1.03265e-05	9.80419	148.547	CDC20;CCNB2;CCNB1;PTTG1;CDCA5;PLK1;KIF2C;KNL1;AURKB;SPC24
Reactome_2022	benign_fat	no_met > distant_mets	Transcriptional Regulation By E2F6 R-HSA-8953750	(3/34)	0.000648484	0.00501582	19.8227	145.516	RAD51;CHEK1;E2F1
Reactome_2022	benign_fat	no_met > distant_mets	TP53 Regulates Transcription Of Genes Involved In G2 Cell Cycle Arrest R-HSA-6804114	(2/18)	0.00359424	0.0194602	25.3622	142.749	CCNB1;AURKA
Reactome_2022	benign_fat	no_met > distant_mets	APOBEC3G Mediated Resistance To HIV-1 R-HSA-180689	(1/6)	0.029631	0.09851	40.1919	141.433	HMGA1
Reactome_2022	benign_fat	no_met > distant_mets	Impaired BRCA2 Binding To RAD51 R-HSA-9709570	(3/35)	0.000706716	0.00535691	19.2023	139.311	RAD51;POLR1B;DNA2
Reactome_2022	benign_fat	no_met > distant_mets	Separation Of Sister Chromatids R-HSA-2467813	(8/170)	2.21235e-06	4.99283e-05	10.5947	137.959	CDC20;PTTG1;CDCA5;PLK1;KIF2C;KNL1;AURKB;SPC24
Reactome_2022	benign_fat	no_met > distant_mets	Mitotic Spindle Checkpoint R-HSA-69618	(6/110)	1.89045e-05	0.000248291	12.1498	132.142	CDC20;PLK1;KIF2C;KNL1;AURKB;SPC24
Reactome_2022	benign_fat	no_met > distant_mets	Transcription Of E2F Targets Under Negative Control By DREAM Complex R-HSA-1362277	(2/19)	0.00400405	0.0205072	23.8691	131.768	E2F1;CDC6
Reactome_2022	benign_fat	no_met > distant_mets	Initiation Of Nuclear Envelope (NE) Reformation R-HSA-2995383	(2/19)	0.00400405	0.0205072	23.8691	131.768	CCNB2;CCNB1
Reactome_2022	benign_fat	no_met > distant_mets	Processive Synthesis On C-strand Of Telomere R-HSA-174414	(2/19)	0.00400405	0.0205072	23.8691	131.768	POLR1B;DNA2
Reactome_2022	benign_fat	no_met > distant_mets	HDR Thru Single Strand Annealing (SSA) R-HSA-5685938	(3/37)	0.000832937	0.00618987	18.071	128.133	RAD51;POLR1B;DNA2
Reactome_2022	benign_fat	no_met > distant_mets	Role Of GTSE1 In G2/M Progression After G2 Checkpoint R-HSA-8852276	(4/59)	0.000216843	0.00191124	15.0341	126.833	CCNB2;CCNB1;PLK1;GTSE1
Reactome_2022	benign_fat	no_met > distant_mets	G2/M Transition R-HSA-69275	(8/182)	3.67592e-06	6.96586e-05	9.85807	123.361	TPX2;CCNB2;CCNB1;PLK1;CEP72;PKMYT1;GTSE1;AURKA
Reactome_2022	benign_fat	no_met > distant_mets	Fanconi Anemia Pathway R-HSA-6783310	(3/38)	0.000901066	0.00656738	17.5538	123.086	FANCI;POLR1B;FANCA
Reactome_2022	benign_fat	no_met > distant_mets	Lagging Strand Synthesis R-HSA-69186	(2/20)	0.0044345	0.0221142	22.542	122.14	POLR1B;DNA2
Reactome_2022	benign_fat	no_met > distant_mets	Phosphorylation Of APC/C R-HSA-176412	(2/20)	0.0044345	0.0221142	22.542	122.14	CCNB1;PLK1
Reactome_2022	benign_fat	no_met > distant_mets	Regulation Of PLK1 Activity At G2/M Transition R-HSA-2565942	(5/87)	7.54584e-05	0.000733301	12.7202	120.739	CCNB2;CCNB1;PLK1;CEP72;AURKA
Reactome_2022	benign_fat	no_met > distant_mets	Synthesis Of DNA R-HSA-69239	(6/119)	2.95403e-05	0.000373192	11.177	116.573	GINS1;CDT1;CDC45;POLR1B;DNA2;CDC6
Reactome_2022	benign_fat	no_met > distant_mets	Defective Homologous Recombination Repair (HRR) Due To BRCA2 Loss Of Function R-HSA-9701190	(3/41)	0.00112633	0.00790515	16.1655	109.744	RAD51;POLR1B;DNA2
Reactome_2022	benign_fat	no_met > distant_mets	E2F Mediated Regulation Of DNA Replication R-HSA-113510	(2/22)	0.0053565	0.0260271	20.2857	106.083	CCNB1;E2F1
Reactome_2022	benign_fat	no_met > distant_mets	HDR Thru Homologous Recombination (HRR) R-HSA-5685942	(4/67)	0.000354195	0.00305091	13.1197	104.245	RAD51;POLR1B;CHEK1;DNA2
Reactome_2022	benign_fat	no_met > distant_mets	Impaired BRCA2 Binding To PALB2 R-HSA-9709603	(2/24)	0.00635855	0.0297517	18.4397	93.2672	RAD51;DNA2
Reactome_2022	benign_fat	no_met > distant_mets	APC/C:Cdc20 Mediated Degradation Of Cyclin B R-HSA-174048	(2/24)	0.00635855	0.0297517	18.4397	93.2672	CDC20;CCNB1
Reactome_2022	benign_fat	no_met > distant_mets	AURKA Activation By TPX2 R-HSA-8854518	(4/72)	0.000466424	0.00392833	12.152	93.2106	TPX2;PLK1;CEP72;AURKA
Reactome_2022	benign_fat	no_met > distant_mets	Ca2+ Activated K+ Channels R-HSA-1296052	(1/8)	0.0393135	0.117321	28.7056	92.8968	KCNN4
Reactome_2022	benign_fat	no_met > distant_mets	CDC6 Association With ORC:origin Complex R-HSA-68689	(1/8)	0.0393135	0.117321	28.7056	92.8968	CDC6
Reactome_2022	benign_fat	no_met > distant_mets	2-LTR Circle Formation R-HSA-164843	(1/8)	0.0393135	0.117321	28.7056	92.8968	HMGA1
Reactome_2022	benign_fat	no_met > distant_mets	RUNX1 Regulates Transcription Of Genes Involved In Differentiation Of Keratinocytes R-HSA-8939242	(1/8)	0.0393135	0.117321	28.7056	92.8968	SOCS3
Reactome_2022	benign_fat	no_met > distant_mets	Sodium/Proton Exchangers R-HSA-425986	(1/8)	0.0393135	0.117321	28.7056	92.8968	SLC9A2
Reactome_2022	benign_fat	no_met > distant_mets	Defective HDR Thru Homologous Recombination (HRR) Due To BRCA1 Loss-Of-Function R-HSA-9701192	(2/25)	0.00688907	0.0314573	17.6371	87.7942	RAD51;DNA2
Reactome_2022	benign_fat	no_met > distant_mets	DNA Damage Bypass R-HSA-73893	(3/48)	0.00178184	0.0116434	13.646	86.381	POLR1B;PCLAF;DTL
Reactome_2022	benign_fat	no_met > distant_mets	Activation Of APC/C And APC/C:Cdc20 Mediated Degradation Of Mitotic Proteins R-HSA-176814	(4/76)	0.000572857	0.00471984	11.4745	85.656	CDC20;CCNB1;PTTG1;PLK1
Reactome_2022	benign_fat	no_met > distant_mets	G2/M DNA Damage Checkpoint R-HSA-69473	(4/77)	0.000601946	0.00485399	11.3168	83.9178	CCNB1;POLR1B;CHEK1;DNA2
Reactome_2022	benign_fat	no_met > distant_mets	TP53 Regulates Transcription Of Cell Cycle Genes R-HSA-6791312	(3/49)	0.00189121	0.0117503	13.3487	83.7037	CCNB1;E2F1;AURKA
Reactome_2022	benign_fat	no_met > distant_mets	M Phase R-HSA-68886	(11/380)	3.14729e-06	6.27801e-05	6.54185	82.8785	CDC20;CCNB2;CCNB1;PTTG1;CDCA5;PLK1;CEP72;KIF2C;KNL1;AURKB;SPC24
Reactome_2022	benign_fat	no_met > distant_mets	COPI-dependent Golgi-to-ER Retrograde Traffic R-HSA-6811434	(4/78)	0.000632069	0.00499072	11.1633	82.2345	KIF18B;KIFC1;KIF4A;KIF2C
Reactome_2022	benign_fat	no_met > distant_mets	Diseases Of DNA Repair R-HSA-9675135	(3/51)	0.0021223	0.0129734	12.7912	78.7333	RAD51;POLR1B;DNA2
Reactome_2022	benign_fat	no_met > distant_mets	Phase 3 - Rapid Repolarisation R-HSA-5576890	(1/9)	0.0441188	0.127349	25.1162	78.3842	KCNE3
Reactome_2022	benign_fat	no_met > distant_mets	E2F-enabled Inhibition Of Pre-Replication Complex Formation R-HSA-113507	(1/9)	0.0441188	0.127349	25.1162	78.3842	CCNB1
Reactome_2022	benign_fat	no_met > distant_mets	Activation Of PUMA And Translocation To Mitochondria R-HSA-139915	(1/9)	0.0441188	0.127349	25.1162	78.3842	E2F1
Reactome_2022	benign_fat	no_met > distant_mets	G0 And Early G1 R-HSA-1538133	(2/27)	0.00800811	0.0348859	16.2245	78.3205	E2F1;CDC6
Reactome_2022	benign_fat	no_met > distant_mets	Resolution Of D-loop Structures Thru Synthesis-Dependent Strand Annealing (SDSA) R-HSA-5693554	(2/27)	0.00800811	0.0348859	16.2245	78.3205	RAD51;DNA2
Reactome_2022	benign_fat	no_met > distant_mets	DNA Replication R-HSA-69306	(6/155)	0.000128662	0.00121907	8.46109	75.7972	GINS1;CDT1;CDC45;POLR1B;DNA2;CDC6
Reactome_2022	benign_fat	no_met > distant_mets	Nuclear Envelope Breakdown R-HSA-2980766	(3/53)	0.0023702	0.0140361	12.2784	74.2199	CCNB2;CCNB1;PLK1
Reactome_2022	benign_fat	no_met > distant_mets	Regulation Of TP53 Activity R-HSA-5633007	(6/157)	0.000138014	0.00127579	8.34818	74.1999	TPX2;POLR1B;CHEK1;DNA2;AURKB;AURKA
Reactome_2022	benign_fat	no_met > distant_mets	Organic Anion Transporters R-HSA-428643	(1/10)	0.0489004	0.133333	22.3244	67.3742	SLC25A10
Reactome_2022	benign_fat	no_met > distant_mets	Integration Of Provirus R-HSA-162592	(1/10)	0.0489004	0.133333	22.3244	67.3742	HMGA1
Reactome_2022	benign_fat	no_met > distant_mets	Nef Mediated Downregulation Of MHC Class I Complex Cell Surface Expression R-HSA-164940	(1/10)	0.0489004	0.133333	22.3244	67.3742	AP1M2
Reactome_2022	benign_fat	no_met > distant_mets	MASTL Facilitates Mitotic Progression R-HSA-2465910	(1/10)	0.0489004	0.133333	22.3244	67.3742	CCNB1
Reactome_2022	benign_fat	no_met > distant_mets	Tight Junction Interactions R-HSA-420029	(2/30)	0.00982858	0.0418543	14.484	66.9516	CLDN2;CLDN1
Reactome_2022	benign_fat	no_met > distant_mets	Recognition Of DNA Damage By PCNA-containing Replication Complex R-HSA-110314	(2/30)	0.00982858	0.0418543	14.484	66.9516	POLR1B;DTL
Reactome_2022	benign_fat	no_met > distant_mets	RHO GTPase Effectors R-HSA-195258	(8/269)	6.17241e-05	0.000640299	6.54306	63.4208	CDC20;DIAPH3;PRC1;PLK1;KIF2C;KNL1;AURKB;SPC24
Reactome_2022	benign_fat	no_met > distant_mets	Termination Of Translesion DNA Synthesis R-HSA-5656169	(2/32)	0.0111345	0.0468887	13.517	60.7955	POLR1B;PCLAF
Reactome_2022	benign_fat	no_met > distant_mets	Establishment Of Sister Chromatid Cohesion R-HSA-2468052	(1/11)	0.0536583	0.141226	20.0909	58.7683	CDCA5
Reactome_2022	benign_fat	no_met > distant_mets	Pyrimidine Salvage R-HSA-73614	(1/11)	0.0536583	0.141226	20.0909	58.7683	TK1
Reactome_2022	benign_fat	no_met > distant_mets	CYP2E1 Reactions R-HSA-211999	(1/11)	0.0536583	0.141226	20.0909	58.7683	CYP2S1
Reactome_2022	benign_fat	no_met > distant_mets	Interleukin-6 Signaling R-HSA-1059683	(1/11)	0.0536583	0.141226	20.0909	58.7683	SOCS3
Reactome_2022	benign_fat	no_met > distant_mets	Signaling By Leptin R-HSA-2586552	(1/11)	0.0536583	0.141226	20.0909	58.7683	SOCS3
Reactome_2022	benign_fat	no_met > distant_mets	Telomere C-strand (Lagging Strand) Synthesis R-HSA-174417	(2/33)	0.0118146	0.048671	13.0803	58.0559	POLR1B;DNA2
Reactome_2022	benign_fat	no_met > distant_mets	Resolution Of D-loop Structures Thru Holliday Junction Intermediates R-HSA-5693568	(2/33)	0.0118146	0.048671	13.0803	58.0559	RAD51;DNA2
Reactome_2022	benign_fat	no_met > distant_mets	Resolution Of D-Loop Structures R-HSA-5693537	(2/34)	0.0125125	0.0509917	12.6709	55.5117	RAD51;DNA2
Reactome_2022	benign_fat	no_met > distant_mets	Transcriptional Regulation By TP53 R-HSA-3700989	(9/354)	7.11486e-05	0.000709614	5.60583	53.5398	FANCI;TPX2;CCNB1;POLR1B;CHEK1;E2F1;DNA2;AURKB;AURKA
Reactome_2022	benign_fat	no_met > distant_mets	MHC Class II Antigen Presentation R-HSA-2132295	(4/104)	0.00184554	0.0117503	8.25	51.9336	KIF4A;KIF2C;AP1M2;SPTBN2
Reactome_2022	benign_fat	no_met > distant_mets	Miscellaneous Substrates R-HSA-211958	(1/12)	0.0583926	0.15055	18.2635	51.8788	CYP2S1
Reactome_2022	benign_fat	no_met > distant_mets	Transport Of Nucleosides And Free Purine And Pyrimidine Bases Across Plasma Membrane R-HSA-83936	(1/12)	0.0583926	0.15055	18.2635	51.8788	SLC29A2
Reactome_2022	benign_fat	no_met > distant_mets	Nuclear Pore Complex (NPC) Disassembly R-HSA-3301854	(2/36)	0.0139609	0.0551165	11.9244	50.9349	CCNB2;CCNB1
Reactome_2022	benign_fat	no_met > distant_mets	DNA Repair R-HSA-73894	(8/310)	0.000164701	0.00148623	5.64296	49.158	FANCI;RAD51;POLR1B;CHEK1;PCLAF;FANCA;DNA2;DTL
Reactome_2022	benign_fat	no_met > distant_mets	Degradation Of Cysteine And Homocysteine R-HSA-1614558	(1/13)	0.0631034	0.157343	16.7407	46.2543	SLC25A10
Reactome_2022	benign_fat	no_met > distant_mets	Mitotic Telophase/Cytokinesis R-HSA-68884	(1/13)	0.0631034	0.157343	16.7407	46.2543	PLK1
Reactome_2022	benign_fat	no_met > distant_mets	Inhibition Of Replication Initiation Of Damaged DNA By RB1/E2F1 R-HSA-113501	(1/13)	0.0631034	0.157343	16.7407	46.2543	E2F1
Reactome_2022	benign_fat	no_met > distant_mets	Golgi-to-ER Retrograde Transport R-HSA-8856688	(4/112)	0.00241824	0.0141002	7.6358	46.0036	KIF18B;KIFC1;KIF4A;KIF2C
Reactome_2022	benign_fat	no_met > distant_mets	Translesion Synthesis By Y Family DNA Polymerases Bypasses Lesions On DNA Template R-HSA-110313	(2/39)	0.0162624	0.0628924	10.9559	45.1261	POLR1B;PCLAF
Reactome_2022	benign_fat	no_met > distant_mets	HDR Thru Homologous Recombination (HRR) Or Single Strand Annealing (SSA) R-HSA-5693567	(4/114)	0.0025785	0.0145858	7.49621	44.6815	RAD51;POLR1B;CHEK1;DNA2
Reactome_2022	benign_fat	no_met > distant_mets	APC/C:Cdc20 Mediated Degradation Of Mitotic Proteins R-HSA-176409	(3/75)	0.00631214	0.0297517	8.51718	43.1419	CDC20;CCNB1;PTTG1
Reactome_2022	benign_fat	no_met > distant_mets	Homology Directed Repair R-HSA-5693538	(4/119)	0.00301079	0.0167807	7.16848	41.617	RAD51;POLR1B;CHEK1;DNA2
Reactome_2022	benign_fat	no_met > distant_mets	Mismatch Repair (MMR) Directed By MSH2:MSH3 (MutSbeta) R-HSA-5358606	(1/14)	0.0677909	0.163648	15.4522	41.587	POLR1B
Reactome_2022	benign_fat	no_met > distant_mets	TP53 Regulates Transcription Of Genes Involved In G1 Cell Cycle Arrest R-HSA-6804116	(1/14)	0.0677909	0.163648	15.4522	41.587	E2F1
Reactome_2022	benign_fat	no_met > distant_mets	Response To Metal Ions R-HSA-5660526	(1/14)	0.0677909	0.163648	15.4522	41.587	PKMYT1
Reactome_2022	benign_fat	no_met > distant_mets	Regulation Of IFNG Signaling R-HSA-877312	(1/14)	0.0677909	0.163648	15.4522	41.587	SOCS3
Reactome_2022	benign_fat	no_met > distant_mets	Mismatch Repair (MMR) Directed By MSH2:MSH6 (MutSalpha) R-HSA-5358565	(1/14)	0.0677909	0.163648	15.4522	41.587	POLR1B
Reactome_2022	benign_fat	no_met > distant_mets	Activation Of Gene Expression By SREBF (SREBP) R-HSA-2426168	(2/42)	0.0187141	0.0709263	10.1327	40.3126	DHCR7;PKMYT1
Reactome_2022	benign_fat	no_met > distant_mets	Regulation Of APC/C Activators Between G1/S And Early Anaphase R-HSA-176408	(3/80)	0.00754367	0.0336359	7.96211	38.9112	CDC20;CCNB1;PLK1
Reactome_2022	benign_fat	no_met > distant_mets	Processing Of DNA Double-Strand Break Ends R-HSA-5693607	(3/80)	0.00754367	0.0336359	7.96211	38.9112	POLR1B;CHEK1;DNA2
Reactome_2022	benign_fat	no_met > distant_mets	Condensation Of Prophase Chromosomes R-HSA-2299718	(2/43)	0.0195638	0.0726929	9.88502	38.8884	CCNB1;PLK1
Reactome_2022	benign_fat	no_met > distant_mets	Mismatch Repair R-HSA-5358508	(1/15)	0.0724552	0.169509	14.3478	37.6598	POLR1B
Reactome_2022	benign_fat	no_met > distant_mets	Phase 2 - Plateau Phase R-HSA-5576893	(1/15)	0.0724552	0.169509	14.3478	37.6598	KCNE3
Reactome_2022	benign_fat	no_met > distant_mets	Depolymerisation Of Nuclear Lamina R-HSA-4419969	(1/15)	0.0724552	0.169509	14.3478	37.6598	CCNB1
Reactome_2022	benign_fat	no_met > distant_mets	DNA Replication Pre-Initiation R-HSA-69002	(4/127)	0.00380144	0.0202922	6.69953	37.3323	CDT1;CDC45;POLR1B;CDC6
Reactome_2022	benign_fat	no_met > distant_mets	SUMOylation Of DNA Replication Proteins R-HSA-4615885	(2/45)	0.021311	0.077982	9.4243	36.2697	AURKB;AURKA
Reactome_2022	benign_fat	no_met > distant_mets	Translesion Synthesis By REV1 R-HSA-110312	(1/16)	0.0770964	0.17188	13.3906	34.316	POLR1B
Reactome_2022	benign_fat	no_met > distant_mets	Early Phase Of HIV Life Cycle R-HSA-162594	(1/16)	0.0770964	0.17188	13.3906	34.316	HMGA1
Reactome_2022	benign_fat	no_met > distant_mets	Transcription Of E2F Targets Under Negative Control By P107 (RBL1) And P130 (RBL2) In Complex With HDAC1 R-HSA-1362300	(1/16)	0.0770964	0.17188	13.3906	34.316	E2F1
Reactome_2022	benign_fat	no_met > distant_mets	Gap Junction Assembly R-HSA-190861	(1/16)	0.0770964	0.17188	13.3906	34.316	GJB1
Reactome_2022	benign_fat	no_met > distant_mets	Factors Involved In Megakaryocyte Development And Platelet Production R-HSA-983231	(4/136)	0.00484707	0.0238576	6.2399	33.2548	KIF18B;KIFC1;KIF4A;KIF2C
Reactome_2022	benign_fat	no_met > distant_mets	EPH-ephrin Mediated Repulsion Of Cells R-HSA-3928665	(2/49)	0.0249912	0.0853303	8.6205	31.803	EFNA3;EPHB2
Reactome_2022	benign_fat	no_met > distant_mets	Formation Of Senescence-Associated Heterochromatin Foci (SAHF) R-HSA-2559584	(1/17)	0.0817146	0.175486	12.553	31.4393	HMGA1
Reactome_2022	benign_fat	no_met > distant_mets	TNF Receptor Superfamily (TNFSF) Members Mediating Non-Canonical NF-kB Pathway R-HSA-5676594	(1/17)	0.0817146	0.175486	12.553	31.4393	TNFRSF11A
Reactome_2022	benign_fat	no_met > distant_mets	Translesion Synthesis By POLK R-HSA-5655862	(1/17)	0.0817146	0.175486	12.553	31.4393	POLR1B
Reactome_2022	benign_fat	no_met > distant_mets	Aberrant Regulation Of Mitotic G1/S Transition In Cancer Due To RB1 Defects R-HSA-9659787	(1/17)	0.0817146	0.175486	12.553	31.4393	E2F1
Reactome_2022	benign_fat	no_met > distant_mets	Translesion Synthesis By POLI R-HSA-5656121	(1/17)	0.0817146	0.175486	12.553	31.4393	POLR1B
Reactome_2022	benign_fat	no_met > distant_mets	Extension Of Telomeres R-HSA-180786	(2/50)	0.025949	0.0878094	8.44048	30.8214	POLR1B;DNA2
Reactome_2022	benign_fat	no_met > distant_mets	Ephrin Signaling R-HSA-3928664	(1/18)	0.08631	0.182746	11.814	28.9421	EPHB2
Reactome_2022	benign_fat	no_met > distant_mets	DNA Double-Strand Break Repair R-HSA-5693532	(4/149)	0.00667475	0.0308504	5.67672	28.4371	RAD51;POLR1B;CHEK1;DNA2
Reactome_2022	benign_fat	no_met > distant_mets	L1CAM Interactions R-HSA-373760	(3/99)	0.013455	0.0536785	6.38015	27.4883	KIF4A;EPHB2;SPTBN2
Reactome_2022	benign_fat	no_met > distant_mets	Translesion Synthesis By POLH R-HSA-110320	(1/19)	0.0908825	0.190301	11.1571	26.7569	POLR1B
Reactome_2022	benign_fat	no_met > distant_mets	RHO GTPases Activate CIT R-HSA-5625900	(1/19)	0.0908825	0.190301	11.1571	26.7569	PRC1
Reactome_2022	benign_fat	no_met > distant_mets	Regulation Of Cholesterol Biosynthesis By SREBP (SREBF) R-HSA-1655829	(2/55)	0.0309557	0.0994254	7.64228	26.5584	DHCR7;PKMYT1
Reactome_2022	benign_fat	no_met > distant_mets	ECM Proteoglycans R-HSA-3000178	(2/55)	0.0309557	0.0994254	7.64228	26.5584	TNXB;LRP4
Reactome_2022	benign_fat	no_met > distant_mets	Meiotic Recombination R-HSA-912446	(2/56)	0.0319994	0.101914	7.50038	25.8166	RAD51;POLR1B
Reactome_2022	benign_fat	no_met > distant_mets	Nef-mediated Downmodulation Of Cell Surface Receptors By Recruitment To Clathrin Adapters R-HSA-164938	(1/20)	0.0954324	0.194722	10.5694	24.831	AP1M2
Reactome_2022	benign_fat	no_met > distant_mets	Regulation Of Gene Expression In Beta Cells R-HSA-210745	(1/20)	0.0954324	0.194722	10.5694	24.831	HNF1A
Reactome_2022	benign_fat	no_met > distant_mets	Regulation Of FZD By Ubiquitination R-HSA-4641263	(1/20)	0.0954324	0.194722	10.5694	24.831	LGR5
Reactome_2022	benign_fat	no_met > distant_mets	Conversion From APC/C:Cdc20 To APC/C:Cdh1 In Late Anaphase R-HSA-176407	(1/20)	0.0954324	0.194722	10.5694	24.831	CDC20
Reactome_2022	benign_fat	no_met > distant_mets	PCNA-Dependent Long Patch Base Excision Repair R-HSA-5651801	(1/21)	0.0999598	0.199393	10.0404	23.1229	POLR1B
Reactome_2022	benign_fat	no_met > distant_mets	Azathioprine ADME R-HSA-9748787	(1/21)	0.0999598	0.199393	10.0404	23.1229	SLC29A2
Reactome_2022	benign_fat	no_met > distant_mets	Cellular Hexose Transport R-HSA-189200	(1/21)	0.0999598	0.199393	10.0404	23.1229	SLC5A1
Reactome_2022	benign_fat	no_met > distant_mets	Inactivation Of APC/C Via Direct Inhibition Of APC/C Complex R-HSA-141430	(1/21)	0.0999598	0.199393	10.0404	23.1229	CDC20
Reactome_2022	benign_fat	no_met > distant_mets	Cell-cell Junction Organization R-HSA-421270	(2/61)	0.0374213	0.117212	6.86302	22.5486	CLDN2;CLDN1
Reactome_2022	benign_fat	no_met > distant_mets	Mitotic Prophase R-HSA-68875	(3/112)	0.0186665	0.0709263	5.61553	22.3556	CCNB2;CCNB1;PLK1
Reactome_2022	benign_fat	no_met > distant_mets	Signaling By Rho GTPases R-HSA-194315	(10/644)	0.0014323	0.00969362	3.37645	22.1106	CDC20;DIAPH3;PRC1;PLK1;KIF2C;KNL1;ECT2;AURKB;FAM83B;SPC24
Reactome_2022	benign_fat	no_met > distant_mets	TP53 Regulates Transcription Of DNA Repair Genes R-HSA-6796648	(2/62)	0.0385452	0.117321	6.7483	21.9719	FANCI;CHEK1
Reactome_2022	benign_fat	no_met > distant_mets	Cytosolic Sulfonation Of Small Molecules R-HSA-156584	(1/22)	0.104465	0.207202	9.56181	21.5992	PODXL2
Reactome_2022	benign_fat	no_met > distant_mets	Signaling By Rho GTPases, Miro GTPases And RHOBTB3 R-HSA-9716542	(10/660)	0.00171721	0.0114179	3.2906	20.9514	CDC20;DIAPH3;PRC1;PLK1;KIF2C;KNL1;ECT2;AURKB;FAM83B;SPC24
Reactome_2022	benign_fat	no_met > distant_mets	Chromosome Maintenance R-HSA-73886	(3/118)	0.0213987	0.077982	5.32093	20.4559	POLR1B;KNL1;DNA2
Reactome_2022	benign_fat	no_met > distant_mets	Nucleotide Salvage R-HSA-8956321	(1/23)	0.108947	0.213943	9.12672	20.2329	TK1
Reactome_2022	benign_fat	no_met > distant_mets	Intra-Golgi And Retrograde Golgi-to-ER Traffic R-HSA-6811442	(4/181)	0.0129779	0.0523256	4.64289	20.1711	KIF18B;KIFC1;KIF4A;KIF2C
Reactome_2022	benign_fat	no_met > distant_mets	APC/C:Cdc20 Mediated Degradation Of Securin R-HSA-174154	(2/67)	0.0443538	0.127349	6.22763	19.4025	CDC20;PTTG1
Reactome_2022	benign_fat	no_met > distant_mets	Xenobiotics R-HSA-211981	(1/24)	0.113408	0.216814	8.72947	19.002	CYP2S1
Reactome_2022	benign_fat	no_met > distant_mets	Growth Hormone Receptor Signaling R-HSA-982772	(1/24)	0.113408	0.216814	8.72947	19.002	SOCS3
Reactome_2022	benign_fat	no_met > distant_mets	Interleukin-6 Family Signaling R-HSA-6783589	(1/24)	0.113408	0.216814	8.72947	19.002	SOCS3
Reactome_2022	benign_fat	no_met > distant_mets	DARPP-32 Events R-HSA-180024	(1/24)	0.113408	0.216814	8.72947	19.002	PPP1R1B
Reactome_2022	benign_fat	no_met > distant_mets	Orc1 Removal From Chromatin R-HSA-68949	(2/69)	0.0467626	0.131282	6.04112	18.502	CDT1;CDC6
Reactome_2022	benign_fat	no_met > distant_mets	RHOB GTPase Cycle R-HSA-9013026	(2/69)	0.0467626	0.131282	6.04112	18.502	DIAPH3;ECT2
Reactome_2022	benign_fat	no_met > distant_mets	Loss Of Nlp From Mitotic Centrosomes R-HSA-380259	(2/69)	0.0467626	0.131282	6.04112	18.502	PLK1;CEP72
Reactome_2022	benign_fat	no_met > distant_mets	Gap Junction Trafficking R-HSA-190828	(1/25)	0.117846	0.216814	8.36532	17.8882	GJB1
Reactome_2022	benign_fat	no_met > distant_mets	Gap-filling DNA Repair Synthesis And Ligation In GG-NER R-HSA-5696397	(1/25)	0.117846	0.216814	8.36532	17.8882	POLR1B
Reactome_2022	benign_fat	no_met > distant_mets	Inactivation Of CSF3 (G-CSF) Signaling R-HSA-9705462	(1/25)	0.117846	0.216814	8.36532	17.8882	SOCS3
Reactome_2022	benign_fat	no_met > distant_mets	Resolution Of AP Sites Via Multiple-Nucleotide Patch Replacement Pathway R-HSA-110373	(1/25)	0.117846	0.216814	8.36532	17.8882	POLR1B
Reactome_2022	benign_fat	no_met > distant_mets	NOTCH3 Intracellular Domain Regulates Transcription R-HSA-9013508	(1/25)	0.117846	0.216814	8.36532	17.8882	DLGAP5
Reactome_2022	benign_fat	no_met > distant_mets	Regulation Of IFNA/IFNB Signaling R-HSA-912694	(1/25)	0.117846	0.216814	8.36532	17.8882	SOCS3
Reactome_2022	benign_fat	no_met > distant_mets	APC-Cdc20 Mediated Degradation Of Nek2A R-HSA-179409	(1/26)	0.122262	0.219608	8.0303	16.8764	CDC20
Reactome_2022	benign_fat	no_met > distant_mets	Sulfur Amino Acid Metabolism R-HSA-1614635	(1/26)	0.122262	0.219608	8.0303	16.8764	SLC25A10
Reactome_2022	benign_fat	no_met > distant_mets	Cholesterol Biosynthesis R-HSA-191273	(1/26)	0.122262	0.219608	8.0303	16.8764	DHCR7
Reactome_2022	benign_fat	no_met > distant_mets	Interleukin-20 Family Signaling R-HSA-8854691	(1/26)	0.122262	0.219608	8.0303	16.8764	SOCS3
Reactome_2022	benign_fat	no_met > distant_mets	Nuclear Envelope (NE) Reassembly R-HSA-2995410	(2/75)	0.0542669	0.141842	5.54291	16.1512	CCNB2;CCNB1
Reactome_2022	benign_fat	no_met > distant_mets	Role Of Nef In HIV-1 Replication And Disease Pathogenesis R-HSA-164952	(1/27)	0.126657	0.225366	7.72106	15.9538	AP1M2
Reactome_2022	benign_fat	no_met > distant_mets	Gap Junction Trafficking And Regulation R-HSA-157858	(1/27)	0.126657	0.225366	7.72106	15.9538	GJB1
Reactome_2022	benign_fat	no_met > distant_mets	MET Promotes Cell Motility R-HSA-8875878	(1/28)	0.131029	0.228848	7.43472	15.1098	TNS4
Reactome_2022	benign_fat	no_met > distant_mets	Recycling Pathway Of L1 R-HSA-437239	(1/28)	0.131029	0.228848	7.43472	15.1098	KIF4A
Reactome_2022	benign_fat	no_met > distant_mets	Digestion And Absorption R-HSA-8963743	(1/28)	0.131029	0.228848	7.43472	15.1098	SLC5A1
Reactome_2022	benign_fat	no_met > distant_mets	Interconversion Of Nucleotide Di- And Triphosphates R-HSA-499943	(1/28)	0.131029	0.228848	7.43472	15.1098	TYMS
Reactome_2022	benign_fat	no_met > distant_mets	Recruitment Of NuMA To Mitotic Centrosomes R-HSA-380320	(2/80)	0.0608217	0.155753	5.18629	14.5206	PLK1;CEP72
Reactome_2022	benign_fat	no_met > distant_mets	HSF1 Activation R-HSA-3371511	(1/29)	0.13538	0.233223	7.16883	14.3353	POLR1B
Reactome_2022	benign_fat	no_met > distant_mets	Interaction Between L1 And Ankyrins R-HSA-445095	(1/29)	0.13538	0.233223	7.16883	14.3353	SPTBN2
Reactome_2022	benign_fat	no_met > distant_mets	EGR2 And SOX10-mediated Initiation Of Schwann Cell Myelination R-HSA-9619665	(1/29)	0.13538	0.233223	7.16883	14.3353	GJB1
Reactome_2022	benign_fat	no_met > distant_mets	Centrosome Maturation R-HSA-380287	(2/81)	0.0621639	0.157343	5.12038	14.2243	PLK1;CEP72
Reactome_2022	benign_fat	no_met > distant_mets	Activation Of BH3-only Proteins R-HSA-114452	(1/30)	0.13971	0.235333	6.92128	13.6224	E2F1
Reactome_2022	benign_fat	no_met > distant_mets	RNA Polymerase I Transcription Termination R-HSA-73863	(1/30)	0.13971	0.235333	6.92128	13.6224	POLR1B
Reactome_2022	benign_fat	no_met > distant_mets	Signaling By CSF3 (G-CSF) R-HSA-9674555	(1/30)	0.13971	0.235333	6.92128	13.6224	SOCS3
Reactome_2022	benign_fat	no_met > distant_mets	Regulation Of MECP2 Expression And Activity R-HSA-9022692	(1/31)	0.144017	0.241516	6.69024	12.9645	AURKB
Reactome_2022	benign_fat	no_met > distant_mets	Cell Junction Organization R-HSA-446728	(2/86)	0.0690235	0.165569	4.81438	12.8703	CLDN2;CLDN1
Reactome_2022	benign_fat	no_met > distant_mets	Meiosis R-HSA-1500620	(2/88)	0.0718344	0.169509	4.70195	12.3821	RAD51;POLR1B
Reactome_2022	benign_fat	no_met > distant_mets	Gluconeogenesis R-HSA-70263	(1/32)	0.148304	0.247609	6.4741	12.3558	SLC25A10
Reactome_2022	benign_fat	no_met > distant_mets	Interferon Gamma Signaling R-HSA-877300	(2/89)	0.0732536	0.170326	4.64767	12.1482	SOCS3;TRIM29
Reactome_2022	benign_fat	no_met > distant_mets	Switching Of Origins To A Post-Replicative State R-HSA-69052	(2/90)	0.0746819	0.171542	4.59462	11.9208	CDT1;CDC6
Reactome_2022	benign_fat	no_met > distant_mets	Oncogene Induced Senescence R-HSA-2559585	(1/33)	0.152569	0.252506	6.27146	11.7912	E2F1
Reactome_2022	benign_fat	no_met > distant_mets	Activation Of Matrix Metalloproteinases R-HSA-1592389	(1/33)	0.152569	0.252506	6.27146	11.7912	MMP15
Reactome_2022	benign_fat	no_met > distant_mets	EPH-Ephrin Signaling R-HSA-2682334	(2/91)	0.0761192	0.17188	4.54277	11.6997	EFNA3;EPHB2
Reactome_2022	benign_fat	no_met > distant_mets	Telomere Maintenance R-HSA-157579	(2/92)	0.0775653	0.171914	4.49206	11.4846	POLR1B;DNA2
Reactome_2022	benign_fat	no_met > distant_mets	DNA Methylation R-HSA-5334118	(1/34)	0.156813	0.257283	6.08111	11.2665	UHRF1
Reactome_2022	benign_fat	no_met > distant_mets	Lysosome Vesicle Biogenesis R-HSA-432720	(1/34)	0.156813	0.257283	6.08111	11.2665	AP1M2
Reactome_2022	benign_fat	no_met > distant_mets	SLC-mediated Transmembrane Transport R-HSA-425407	(4/247)	0.0354846	0.112072	3.37054	11.2531	SLC9A2;SLC25A10;SLC5A1;SLC29A2
Reactome_2022	benign_fat	no_met > distant_mets	Metabolism Of Nucleotides R-HSA-15869	(2/95)	0.0819552	0.175486	4.3465	10.8731	TK1;TYMS
Reactome_2022	benign_fat	no_met > distant_mets	Vpr-mediated Nuclear Import Of PICs R-HSA-180910	(1/35)	0.161037	0.263073	5.90196	10.7777	HMGA1
Reactome_2022	benign_fat	no_met > distant_mets	Anchoring Of Basal Body To Plasma Membrane R-HSA-5620912	(2/97)	0.0849237	0.180821	4.25456	10.4918	PLK1;CEP72
Reactome_2022	benign_fat	no_met > distant_mets	Aberrant Regulation Of Mitotic Cell Cycle Due To RB1 Defects R-HSA-9687139	(1/36)	0.165239	0.268779	5.73304	10.3216	E2F1
Reactome_2022	benign_fat	no_met > distant_mets	Resolution Of Abasic Sites (AP Sites) R-HSA-73933	(1/38)	0.173581	0.27526	5.4226	9.49559	POLR1B
Reactome_2022	benign_fat	no_met > distant_mets	Diseases Of Mitotic Cell Cycle R-HSA-9675126	(1/38)	0.173581	0.27526	5.4226	9.49559	E2F1
Reactome_2022	benign_fat	no_met > distant_mets	Interactions Of Vpr With Host Cellular Proteins R-HSA-176033	(1/38)	0.173581	0.27526	5.4226	9.49559	HMGA1
Reactome_2022	benign_fat	no_met > distant_mets	Transport Of Inorganic Cations/Anions And Amino Acids/Oligopeptides R-HSA-425393	(2/104)	0.0955626	0.194722	3.96118	9.30076	SLC9A2;SLC25A10
Reactome_2022	benign_fat	no_met > distant_mets	Generic Transcription Pathway R-HSA-212436	(12/1190)	0.0155462	0.0607423	2.16723	9.02423	FANCI;TPX2;SOCS3;CCNB1;RAD51;POLR1B;CHEK1;E2F1;DNA2;HNF1A;AURKB;AURKA
Reactome_2022	benign_fat	no_met > distant_mets	Collagen Degradation R-HSA-1442490	(1/40)	0.18184	0.284783	5.144	8.76861	MMP15
Reactome_2022	benign_fat	no_met > distant_mets	Membrane Trafficking R-HSA-199991	(7/599)	0.0306243	0.0994254	2.45488	8.55762	GJB1;KIF18B;KIFC1;KIF4A;KIF2C;AP1M2;SPTBN2
Reactome_2022	benign_fat	no_met > distant_mets	Dual Incision In GG-NER R-HSA-5696400	(1/41)	0.185939	0.288815	5.01515	8.43717	POLR1B
Reactome_2022	benign_fat	no_met > distant_mets	Regulation Of Beta-Cell Development R-HSA-186712	(1/41)	0.185939	0.288815	5.01515	8.43717	HNF1A
Reactome_2022	benign_fat	no_met > distant_mets	Assembly Of Pre-Replicative Complex R-HSA-68867	(2/110)	0.104968	0.207202	3.73998	8.4303	CDT1;CDC6
Reactome_2022	benign_fat	no_met > distant_mets	Formation Of Incision Complex In GG-NER R-HSA-5696395	(1/42)	0.190018	0.289224	4.89258	8.12481	POLR1B
Reactome_2022	benign_fat	no_met > distant_mets	RHOF GTPase Cycle R-HSA-9035034	(1/42)	0.190018	0.289224	4.89258	8.12481	DIAPH3
Reactome_2022	benign_fat	no_met > distant_mets	RND3 GTPase Cycle R-HSA-9696264	(1/42)	0.190018	0.289224	4.89258	8.12481	FAM83B
Reactome_2022	benign_fat	no_met > distant_mets	Signaling By SCF-KIT R-HSA-1433557	(1/42)	0.190018	0.289224	4.89258	8.12481	CHEK1
Reactome_2022	benign_fat	no_met > distant_mets	RND1 GTPase Cycle R-HSA-9696273	(1/42)	0.190018	0.289224	4.89258	8.12481	FAM83B
Reactome_2022	benign_fat	no_met > distant_mets	Reproduction R-HSA-1474165	(2/113)	0.109762	0.214432	3.63835	8.03872	RAD51;POLR1B
Reactome_2022	benign_fat	no_met > distant_mets	Transport Of Vitamins, Nucleosides, And Related Molecules R-HSA-425397	(1/43)	0.194076	0.293047	4.77585	7.83004	SLC29A2
Reactome_2022	benign_fat	no_met > distant_mets	RND2 GTPase Cycle R-HSA-9696270	(1/43)	0.194076	0.293047	4.77585	7.83004	FAM83B
Reactome_2022	benign_fat	no_met > distant_mets	Epigenetic Regulation Of Gene Expression R-HSA-212165	(2/116)	0.114613	0.216814	3.54207	7.6728	UHRF1;POLR1B
Reactome_2022	benign_fat	no_met > distant_mets	Sphingolipid De Novo Biosynthesis R-HSA-1660661	(1/44)	0.198114	0.297743	4.66455	7.55149	DEGS2
Reactome_2022	benign_fat	no_met > distant_mets	Vesicle-mediated Transport R-HSA-5653656	(7/637)	0.0405863	0.120173	2.30227	7.37722	GJB1;KIF18B;KIFC1;KIF4A;KIF2C;AP1M2;SPTBN2
Reactome_2022	benign_fat	no_met > distant_mets	Cell-Cell Communication R-HSA-1500931	(2/120)	0.121166	0.219608	3.42131	7.221	CLDN2;CLDN1
Reactome_2022	benign_fat	no_met > distant_mets	Signal Transduction R-HSA-162582	(20/2465)	0.0189381	0.0710646	1.78476	7.07942	FOXA1;PLK1;KNL1;MST1R;AURKB;CDC20;SOCS3;DIAPH3;PRC1;CHEK1;PPP1R1B;E2F1;KIF2C;TNS4;ECT2;LGR5;FAM83B;DLGAP5;SPC24;SPTBN2
Reactome_2022	benign_fat	no_met > distant_mets	RNA Polymerase I Transcription Initiation R-HSA-73762	(1/46)	0.206131	0.305171	4.45679	7.03836	POLR1B
Reactome_2022	benign_fat	no_met > distant_mets	Gene Expression (Transcription) R-HSA-74160	(13/1449)	0.0283109	0.0949541	1.9213	6.8485	FANCI;UHRF1;HNF1A;AURKB;AURKA;TPX2;SOCS3;CCNB1;RAD51;POLR1B;CHEK1;E2F1;DNA2
Reactome_2022	benign_fat	no_met > distant_mets	RNA Polymerase II Transcription R-HSA-73857	(12/1312)	0.0305145	0.0994254	1.95105	6.80829	FANCI;TPX2;SOCS3;CCNB1;RAD51;POLR1B;CHEK1;E2F1;DNA2;HNF1A;AURKB;AURKA
Reactome_2022	benign_fat	no_met > distant_mets	Cyclin D Associated Events In G1 R-HSA-69231	(1/47)	0.210109	0.30985	4.35968	6.80166	E2F1
Reactome_2022	benign_fat	no_met > distant_mets	Signaling By NOTCH3 R-HSA-9012852	(1/49)	0.218007	0.319015	4.17761	6.36345	DLGAP5
Reactome_2022	benign_fat	no_met > distant_mets	Host Interactions Of HIV Factors R-HSA-162909	(2/130)	0.137929	0.235333	3.15242	6.24499	HMGA1;AP1M2
Reactome_2022	benign_fat	no_met > distant_mets	Ubiquitin Mediated Degradation Of Phosphorylated Cdc25A R-HSA-69601	(1/51)	0.225827	0.327925	4.0101	5.96697	CHEK1
Reactome_2022	benign_fat	no_met > distant_mets	RHOD GTPase Cycle R-HSA-9013405	(1/52)	0.229708	0.331024	3.93127	5.7827	DIAPH3
Reactome_2022	benign_fat	no_met > distant_mets	Signaling By Non-Receptor Tyrosine Kinases R-HSA-9006927	(1/52)	0.229708	0.331024	3.93127	5.7827	SOCS3
Reactome_2022	benign_fat	no_met > distant_mets	Deposition Of New CENPA-containing Nucleosomes At Centromere R-HSA-606279	(1/53)	0.233569	0.334048	3.85548	5.60693	KNL1
Reactome_2022	benign_fat	no_met > distant_mets	Nuclear Receptor Transcription Pathway R-HSA-383280	(1/53)	0.233569	0.334048	3.85548	5.60693	HNF1A
Reactome_2022	benign_fat	no_met > distant_mets	Neddylation R-HSA-8951664	(3/237)	0.115781	0.216814	2.59926	5.60414	SOCS3;CCNF;DTL
Reactome_2022	benign_fat	no_met > distant_mets	SCF-beta-TrCP Mediated Degradation Of Emi1 R-HSA-174113	(1/54)	0.237412	0.335743	3.78254	5.43914	CDC20
Reactome_2022	benign_fat	no_met > distant_mets	RHOJ GTPase Cycle R-HSA-9013409	(1/54)	0.237412	0.335743	3.78254	5.43914	DIAPH3
Reactome_2022	benign_fat	no_met > distant_mets	FBXL7 Down-Regulates AURKA During Mitotic Entry And In Early Mitosis R-HSA-8854050	(1/54)	0.237412	0.335743	3.78254	5.43914	AURKA
Reactome_2022	benign_fat	no_met > distant_mets	Golgi Associated Vesicle Biogenesis R-HSA-432722	(1/55)	0.241235	0.337373	3.71231	5.27884	AP1M2
Reactome_2022	benign_fat	no_met > distant_mets	Intrinsic Pathway For Apoptosis R-HSA-109606	(1/55)	0.241235	0.337373	3.71231	5.27884	E2F1
Reactome_2022	benign_fat	no_met > distant_mets	Adaptive Immune System R-HSA-1280218	(7/733)	0.0744949	0.171542	1.98788	5.16259	CDC20;SOCS3;KIF4A;CCNF;KIF2C;AP1M2;SPTBN2
Reactome_2022	benign_fat	no_met > distant_mets	NCAM Signaling For Neurite Out-Growth R-HSA-375165	(1/57)	0.248825	0.345438	3.57937	4.97892	SPTBN2
Reactome_2022	benign_fat	no_met > distant_mets	NRAGE Signals Death Thru JNK R-HSA-193648	(1/57)	0.248825	0.345438	3.57937	4.97892	ECT2
Reactome_2022	benign_fat	no_met > distant_mets	RHOA GTPase Cycle R-HSA-8980692	(2/147)	0.167468	0.271241	2.78044	4.96854	DIAPH3;ECT2
Reactome_2022	benign_fat	no_met > distant_mets	CDC42 GTPase Cycle R-HSA-9013148	(2/149)	0.171014	0.274636	2.74233	4.84299	DIAPH3;ECT2
Reactome_2022	benign_fat	no_met > distant_mets	RNA Polymerase I Promoter Escape R-HSA-73772	(1/59)	0.256339	0.350731	3.45559	4.70394	POLR1B
Reactome_2022	benign_fat	no_met > distant_mets	B-WICH Complex Positively Regulates rRNA Expression R-HSA-5250924	(1/59)	0.256339	0.350731	3.45559	4.70394	POLR1B
Reactome_2022	benign_fat	no_met > distant_mets	Transcriptional Regulation Of Granulopoiesis R-HSA-9616222	(1/59)	0.256339	0.350731	3.45559	4.70394	E2F1
Reactome_2022	benign_fat	no_met > distant_mets	RHOQ GTPase Cycle R-HSA-9013406	(1/59)	0.256339	0.350731	3.45559	4.70394	DIAPH3
Reactome_2022	benign_fat	no_met > distant_mets	Metabolism Of Steroids R-HSA-8957322	(2/153)	0.178143	0.280868	2.66914	4.60473	DHCR7;PKMYT1
Reactome_2022	benign_fat	no_met > distant_mets	Transcriptional Regulation By MECP2 R-HSA-8986944	(1/60)	0.260068	0.354554	3.39685	4.57491	AURKB
Reactome_2022	benign_fat	no_met > distant_mets	DNA Damage/Telomere Stress Induced Senescence R-HSA-2559586	(1/61)	0.263779	0.356378	3.34007	4.45112	HMGA1
Reactome_2022	benign_fat	no_met > distant_mets	Pre-NOTCH Transcription And Translation R-HSA-1912408	(1/62)	0.267472	0.359474	3.28515	4.33226	E2F1
Reactome_2022	benign_fat	no_met > distant_mets	Signaling By MET R-HSA-6806834	(1/63)	0.271146	0.361846	3.232	4.21808	TNS4
Reactome_2022	benign_fat	no_met > distant_mets	Gap-filling DNA Repair Synthesis And Ligation In TC-NER R-HSA-6782210	(1/64)	0.274801	0.365438	3.18054	4.10832	POLR1B
Reactome_2022	benign_fat	no_met > distant_mets	Dual Incision In TC-NER R-HSA-6782135	(1/65)	0.278439	0.367695	3.13068	4.00275	POLR1B
Reactome_2022	benign_fat	no_met > distant_mets	Cytochrome P450 - Arranged By Substrate Type R-HSA-211897	(1/65)	0.278439	0.367695	3.13068	4.00275	CYP2S1
Reactome_2022	benign_fat	no_met > distant_mets	Cellular Senescence R-HSA-2559583	(2/165)	0.199788	0.298108	2.47114	3.97977	E2F1;HMGA1
Reactome_2022	benign_fat	no_met > distant_mets	SUMO E3 Ligases SUMOylate Target Proteins R-HSA-3108232	(2/168)	0.20525	0.305057	2.42611	3.84182	AURKB;AURKA
Reactome_2022	benign_fat	no_met > distant_mets	G1/S DNA Damage Checkpoints R-HSA-69615	(1/67)	0.28566	0.375921	3.03551	3.80335	CHEK1
Reactome_2022	benign_fat	no_met > distant_mets	Nervous System Development R-HSA-9675108	(5/545)	0.137666	0.235333	1.88694	3.74166	EFNA3;GJB1;KIF4A;EPHB2;SPTBN2
Reactome_2022	benign_fat	no_met > distant_mets	Extracellular Matrix Organization R-HSA-1474244	(3/291)	0.178599	0.280868	2.1061	3.62799	TNXB;MMP15;LRP4
Reactome_2022	benign_fat	no_met > distant_mets	Interleukin-17 Signaling R-HSA-448424	(1/69)	0.29281	0.383179	2.94593	3.61829	IL17RB
Reactome_2022	benign_fat	no_met > distant_mets	SUMOylation R-HSA-2990846	(2/174)	0.216222	0.317628	2.34077	3.58477	AURKB;AURKA
Reactome_2022	benign_fat	no_met > distant_mets	trans-Golgi Network Vesicle Budding R-HSA-199992	(1/71)	0.299888	0.388225	2.86147	3.4462	AP1M2
Reactome_2022	benign_fat	no_met > distant_mets	RAC1 GTPase Cycle R-HSA-9013149	(2/178)	0.223567	0.325892	2.28711	3.42619	DIAPH3;ECT2
Reactome_2022	benign_fat	no_met > distant_mets	Cdc20:Phospho-APC/C Mediated Degradation Of Cyclin A R-HSA-174184	(1/72)	0.303401	0.388225	2.82103	3.36463	CDC20
Reactome_2022	benign_fat	no_met > distant_mets	Interferon Alpha/Beta Signaling R-HSA-909733	(1/72)	0.303401	0.388225	2.82103	3.36463	SOCS3
Reactome_2022	benign_fat	no_met > distant_mets	Base Excision Repair R-HSA-73884	(1/72)	0.303401	0.388225	2.82103	3.36463	POLR1B
Reactome_2022	benign_fat	no_met > distant_mets	CDK-mediated Phosphorylation And Removal Of Cdc6 R-HSA-69017	(1/72)	0.303401	0.388225	2.82103	3.36463	CDC6
Reactome_2022	benign_fat	no_met > distant_mets	APC:Cdc20 Mediated Degradation Of Cell Cycle Proteins Before Cycle Checkpoint Satisfied R-HSA-179419	(1/73)	0.306897	0.388225	2.78171	3.28587	CDC20
Reactome_2022	benign_fat	no_met > distant_mets	RHOC GTPase Cycle R-HSA-9013106	(1/73)	0.306897	0.388225	2.78171	3.28587	DIAPH3
Reactome_2022	benign_fat	no_met > distant_mets	Antigen Processing: Ubiquitination And Proteasome Degradation R-HSA-983168	(3/307)	0.198757	0.297743	1.99362	3.22104	CDC20;SOCS3;CCNF
Reactome_2022	benign_fat	no_met > distant_mets	Cell Death Signaling Via NRAGE, NRIF And NADE R-HSA-204998	(1/74)	0.310375	0.388225	2.74346	3.20978	ECT2
Reactome_2022	benign_fat	no_met > distant_mets	NoRC Negatively Regulates rRNA Expression R-HSA-427413	(1/74)	0.310375	0.388225	2.74346	3.20978	POLR1B
Reactome_2022	benign_fat	no_met > distant_mets	RHOG GTPase Cycle R-HSA-9013408	(1/74)	0.310375	0.388225	2.74346	3.20978	DIAPH3
Reactome_2022	benign_fat	no_met > distant_mets	Positive Epigenetic Regulation Of rRNA Expression R-HSA-5250913	(1/74)	0.310375	0.388225	2.74346	3.20978	POLR1B
Reactome_2022	benign_fat	no_met > distant_mets	Formation Of Cornified Envelope R-HSA-6809371	(1/74)	0.310375	0.388225	2.74346	3.20978	PKP2
Reactome_2022	benign_fat	no_met > distant_mets	Cilium Assembly R-HSA-5617833	(2/186)	0.238313	0.335765	2.18678	3.13621	PLK1;CEP72
Reactome_2022	benign_fat	no_met > distant_mets	Transcription-Coupled Nucleotide Excision Repair (TC-NER) R-HSA-6781827	(1/77)	0.320707	0.397215	2.63477	2.99634	POLR1B
Reactome_2022	benign_fat	no_met > distant_mets	Negative Epigenetic Regulation Of rRNA Expression R-HSA-5250941	(1/77)	0.320707	0.397215	2.63477	2.99634	POLR1B
Reactome_2022	benign_fat	no_met > distant_mets	RNA Polymerase I Promoter Clearance R-HSA-73854	(1/78)	0.324116	0.39754	2.60042	2.92977	POLR1B
Reactome_2022	benign_fat	no_met > distant_mets	Pre-NOTCH Expression And Processing R-HSA-1912422	(1/78)	0.324116	0.39754	2.60042	2.92977	E2F1
Reactome_2022	benign_fat	no_met > distant_mets	G Alpha (12/13) Signaling Events R-HSA-416482	(1/78)	0.324116	0.39754	2.60042	2.92977	ECT2
Reactome_2022	benign_fat	no_met > distant_mets	RNA Polymerase I Transcription R-HSA-73864	(1/79)	0.327509	0.399118	2.56695	2.86534	POLR1B
Reactome_2022	benign_fat	no_met > distant_mets	COPI-mediated Anterograde Transport R-HSA-6807878	(1/80)	0.330885	0.40194	2.53433	2.80293	SPTBN2
Reactome_2022	benign_fat	no_met > distant_mets	Regulation Of HSF1-mediated Heat Shock Response R-HSA-3371453	(1/81)	0.334244	0.404723	2.50253	2.74248	POLR1B
Reactome_2022	benign_fat	no_met > distant_mets	Developmental Biology R-HSA-1266738	(8/1073)	0.168222	0.271302	1.53786	2.7412	EFNA3;GJB1;KIF4A;PKP2;E2F1;HNF1A;EPHB2;SPTBN2
Reactome_2022	benign_fat	no_met > distant_mets	Interferon Signaling R-HSA-913531	(2/200)	0.264227	0.356378	2.03072	2.70277	SOCS3;TRIM29
Reactome_2022	benign_fat	no_met > distant_mets	Cyclin E Associated Events During G1/S Transition R-HSA-69202	(1/82)	0.337586	0.406175	2.47151	2.6839	E2F1
Reactome_2022	benign_fat	no_met > distant_mets	Global Genome Nucleotide Excision Repair (GG-NER) R-HSA-5696399	(1/82)	0.337586	0.406175	2.47151	2.6839	POLR1B
Reactome_2022	benign_fat	no_met > distant_mets	Signaling By NOTCH R-HSA-157118	(2/203)	0.269787	0.361305	2.0001	2.62038	E2F1;DLGAP5
Reactome_2022	benign_fat	no_met > distant_mets	Cyclin A:Cdk2-associated Events At S Phase Entry R-HSA-69656	(1/84)	0.344221	0.412847	2.41171	2.57202	E2F1
Reactome_2022	benign_fat	no_met > distant_mets	RAC2 GTPase Cycle R-HSA-9013404	(1/87)	0.35405	0.423296	2.32723	2.4164	DIAPH3
Reactome_2022	benign_fat	no_met > distant_mets	Opioid Signaling R-HSA-111885	(1/88)	0.357294	0.425831	2.30036	2.36752	PPP1R1B
Reactome_2022	benign_fat	no_met > distant_mets	Glucose Metabolism R-HSA-70326	(1/89)	0.360521	0.426993	2.2741	2.32005	SLC25A10
Reactome_2022	benign_fat	no_met > distant_mets	Sphingolipid Metabolism R-HSA-428157	(1/89)	0.360521	0.426993	2.2741	2.32005	DEGS2
Reactome_2022	benign_fat	no_met > distant_mets	Biological Oxidations R-HSA-211859	(2/218)	0.297557	0.38754	1.85979	2.25434	PODXL2;CYP2S1
Reactome_2022	benign_fat	no_met > distant_mets	Oxidative Stress Induced Senescence R-HSA-2559580	(1/93)	0.373273	0.439349	2.17479	2.14314	E2F1
Reactome_2022	benign_fat	no_met > distant_mets	RAC3 GTPase Cycle R-HSA-9013423	(1/93)	0.373273	0.439349	2.17479	2.14314	DIAPH3
Reactome_2022	benign_fat	no_met > distant_mets	Axon Guidance R-HSA-422475	(4/519)	0.261492	0.355217	1.56837	2.10373	EFNA3;KIF4A;EPHB2;SPTBN2
Reactome_2022	benign_fat	no_met > distant_mets	Drug ADME R-HSA-9748784	(1/95)	0.379554	0.442618	2.1283	2.06182	SLC29A2
Reactome_2022	benign_fat	no_met > distant_mets	P75 NTR Receptor-Mediated Signaling R-HSA-193704	(1/95)	0.379554	0.442618	2.1283	2.06182	ECT2
Reactome_2022	benign_fat	no_met > distant_mets	HIV Infection R-HSA-162906	(2/229)	0.317833	0.396245	1.76868	2.02731	HMGA1;AP1M2
Reactome_2022	benign_fat	no_met > distant_mets	Class I MHC Mediated Antigen Processing And Presentation R-HSA-983169	(3/378)	0.293198	0.383179	1.61031	1.9757	CDC20;SOCS3;CCNF
Reactome_2022	benign_fat	no_met > distant_mets	SLC Transporter Disorders R-HSA-5619102	(1/99)	0.391929	0.454254	2.04102	1.91177	SLC5A1
Reactome_2022	benign_fat	no_met > distant_mets	Cellular Response To Heat Stress R-HSA-3371556	(1/99)	0.391929	0.454254	2.04102	1.91177	POLR1B
Reactome_2022	benign_fat	no_met > distant_mets	TNFR2 Non-Canonical NF-kB Pathway R-HSA-5668541	(1/100)	0.394984	0.4564	2.0203	1.87668	TNFRSF11A
Reactome_2022	benign_fat	no_met > distant_mets	Potassium Channels R-HSA-1296071	(1/102)	0.40105	0.4606	1.9801	1.80916	KCNN4
Reactome_2022	benign_fat	no_met > distant_mets	Phase I - Functionalization Of Compounds R-HSA-211945	(1/104)	0.407055	0.466084	1.94145	1.74499	CYP2S1
Reactome_2022	benign_fat	no_met > distant_mets	Interleukin-4 And Interleukin-13 Signaling R-HSA-6785807	(1/107)	0.415951	0.47341	1.88622	1.65457	SOCS3
Reactome_2022	benign_fat	no_met > distant_mets	Phase II - Conjugation Of Compounds R-HSA-156580	(1/107)	0.415951	0.47341	1.88622	1.65457	PODXL2
Reactome_2022	benign_fat	no_met > distant_mets	Nucleotide Excision Repair R-HSA-5696398	(1/108)	0.418887	0.475324	1.8685	1.62588	POLR1B
Reactome_2022	benign_fat	no_met > distant_mets	Degradation Of Extracellular Matrix R-HSA-1474228	(1/109)	0.421809	0.47721	1.8511	1.59788	MMP15
Reactome_2022	benign_fat	no_met > distant_mets	Hemostasis R-HSA-109582	(4/576)	0.325408	0.397837	1.40793	1.58064	KIF18B;KIFC1;KIF4A;KIF2C
Reactome_2022	benign_fat	no_met > distant_mets	PPARA Activates Gene Expression R-HSA-1989781	(1/116)	0.441855	0.498402	1.73781	1.4194	PKMYT1
Reactome_2022	benign_fat	no_met > distant_mets	Regulation Of Lipid Metabolism By PPARalpha R-HSA-400206	(1/118)	0.447455	0.503221	1.70793	1.37349	PKMYT1
Reactome_2022	benign_fat	no_met > distant_mets	Estrogen-dependent Gene Expression R-HSA-9018519	(1/119)	0.450234	0.503359	1.69337	1.35129	FOXA1
Reactome_2022	benign_fat	no_met > distant_mets	Transcriptional Regulation By RUNX2 R-HSA-8878166	(1/119)	0.450234	0.503359	1.69337	1.35129	CCNB1
Reactome_2022	benign_fat	no_met > distant_mets	Organelle Biogenesis And Maintenance R-HSA-1852241	(2/275)	0.400723	0.4606	1.46722	1.34175	PLK1;CEP72
Reactome_2022	benign_fat	no_met > distant_mets	RHO GTPase Cycle R-HSA-9012999	(3/441)	0.379355	0.442618	1.37424	1.33203	DIAPH3;ECT2;FAM83B
Reactome_2022	benign_fat	no_met > distant_mets	Cardiac Conduction R-HSA-5576891	(1/126)	0.469304	0.520077	1.59798	1.20888	KCNE3
Reactome_2022	benign_fat	no_met > distant_mets	ER To Golgi Anterograde Transport R-HSA-199977	(1/133)	0.487719	0.537342	1.5127	1.08614	SPTBN2
Reactome_2022	benign_fat	no_met > distant_mets	Death Receptor Signaling R-HSA-73887	(1/139)	0.502999	0.55257	1.44649	0.993983	ECT2
Reactome_2022	benign_fat	no_met > distant_mets	Signaling By Receptor Tyrosine Kinases R-HSA-9006934	(3/496)	0.452893	0.504842	1.21748	0.964364	CHEK1;MST1R;TNS4
Reactome_2022	benign_fat	no_met > distant_mets	Cytokine Signaling In Immune System R-HSA-1280215	(4/702)	0.467743	0.519867	1.14625	0.870963	SOCS3;TRIM29;TNFRSF11A;IL17RB
Reactome_2022	benign_fat	no_met > distant_mets	HIV Life Cycle R-HSA-162587	(1/149)	0.527469	0.574456	1.34808	0.862318	HMGA1
Reactome_2022	benign_fat	no_met > distant_mets	Transport Of Small Molecules R-HSA-382551	(4/706)	0.47214	0.521694	1.13948	0.855159	SLC9A2;SLC25A10;SLC5A1;SLC29A2
Reactome_2022	benign_fat	no_met > distant_mets	Cellular Responses To Stimuli R-HSA-8953897	(4/736)	0.504679	0.552813	1.09107	0.746113	POLR1B;E2F1;HMGA1;PKMYT1
Reactome_2022	benign_fat	no_met > distant_mets	Transport To Golgi And Subsequent Modification R-HSA-948021	(1/164)	0.561954	0.606782	1.22309	0.704909	SPTBN2
Reactome_2022	benign_fat	no_met > distant_mets	Immune System R-HSA-168256	(10/1943)	0.510848	0.557958	1.03276	0.69369	CDC20;SOCS3;TRIM29;KIF4A;CCNF;KIF2C;TNFRSF11A;IL17RB;AP1M2;SPTBN2
Reactome_2022	benign_fat	no_met > distant_mets	Metabolism Of Amino Acids And Derivatives R-HSA-71291	(2/364)	0.545906	0.591138	1.10148	0.666733	GPT2;SLC25A10
Reactome_2022	benign_fat	no_met > distant_mets	Post-translational Protein Modification R-HSA-597592	(7/1383)	0.542839	0.589502	1.01328	0.619058	CDC20;SOCS3;CCNF;DTL;AURKB;AURKA;SPTBN2
Reactome_2022	benign_fat	no_met > distant_mets	Disorders Of Transmembrane Transporters R-HSA-5619115	(1/176)	0.587739	0.632821	1.13853	0.605097	SLC5A1
Reactome_2022	benign_fat	no_met > distant_mets	Apoptosis R-HSA-109581	(1/178)	0.591887	0.635483	1.12555	0.590282	E2F1
Reactome_2022	benign_fat	no_met > distant_mets	ESR-mediated Signaling R-HSA-8939211	(1/188)	0.61202	0.655241	1.06482	0.522817	FOXA1
Reactome_2022	benign_fat	no_met > distant_mets	Muscle Contraction R-HSA-397014	(1/196)	0.627415	0.669831	1.02072	0.475806	KCNE3
Reactome_2022	benign_fat	no_met > distant_mets	TCF Dependent Signaling In Response To WNT R-HSA-201681	(1/198)	0.631168	0.671946	1.01025	0.464902	LGR5
Reactome_2022	benign_fat	no_met > distant_mets	Ub-specific Processing Proteases R-HSA-5689880	(1/201)	0.636728	0.675966	0.994949	0.449133	CDC20
Reactome_2022	benign_fat	no_met > distant_mets	Transcriptional Regulation By RUNX1 R-HSA-8878171	(1/204)	0.642205	0.679876	0.980097	0.434034	SOCS3
Reactome_2022	benign_fat	no_met > distant_mets	Programmed Cell Death R-HSA-5357801	(1/208)	0.64938	0.683653	0.960962	0.414883	E2F1
Reactome_2022	benign_fat	no_met > distant_mets	Keratinization R-HSA-6805567	(1/208)	0.64938	0.683653	0.960962	0.414883	PKP2
Reactome_2022	benign_fat	no_met > distant_mets	Signaling By Interleukins R-HSA-449147	(2/453)	0.665138	0.698303	0.880085	0.358864	SOCS3;IL17RB
Reactome_2022	benign_fat	no_met > distant_mets	Metabolism R-HSA-1430728	(9/2049)	0.707722	0.738916	0.865869	0.299335	PODXL2;GPT2;CYP2S1;SLC25A10;DEGS2;DHCR7;TK1;TYMS;PKMYT1
Reactome_2022	benign_fat	no_met > distant_mets	Cellular Responses To Stress R-HSA-2262752	(3/722)	0.704935	0.73804	0.825072	0.288486	POLR1B;E2F1;HMGA1
Reactome_2022	benign_fat	no_met > distant_mets	Metabolism Of Lipids R-HSA-556833	(3/732)	0.713772	0.743185	0.81333	0.274249	DEGS2;DHCR7;PKMYT1
Reactome_2022	benign_fat	no_met > distant_mets	Signaling By Nuclear Receptors R-HSA-9006931	(1/260)	0.730663	0.758688	0.766	0.240373	FOXA1
Reactome_2022	benign_fat	no_met > distant_mets	RAF/MAP Kinase Cascade R-HSA-5673001	(1/271)	0.745301	0.771773	0.734381	0.215884	SPTBN2
Reactome_2022	benign_fat	no_met > distant_mets	MAPK1/MAPK3 Signaling R-HSA-5684996	(1/277)	0.75295	0.77757	0.718196	0.203793	SPTBN2
Reactome_2022	benign_fat	no_met > distant_mets	Disease R-HSA-1643685	(7/1736)	0.775417	0.790008	0.791041	0.201205	RAD51;POLR1B;E2F1;HMGA1;DNA2;SLC5A1;AP1M2
Reactome_2022	benign_fat	no_met > distant_mets	Deubiquitination R-HSA-5688426	(1/279)	0.755449	0.77803	0.712957	0.199944	CDC20
Reactome_2022	benign_fat	no_met > distant_mets	Asparagine N-linked Glycosylation R-HSA-446203	(1/282)	0.75915	0.779723	0.705237	0.194332	SPTBN2
Reactome_2022	benign_fat	no_met > distant_mets	Metabolism Of Carbohydrates R-HSA-71387	(1/285)	0.762796	0.781351	0.697681	0.188907	SLC25A10
Reactome_2022	benign_fat	no_met > distant_mets	Signaling By WNT R-HSA-195721	(1/294)	0.77341	0.790008	0.67594	0.17368	LGR5
Reactome_2022	benign_fat	no_met > distant_mets	G Alpha (I) Signaling Events R-HSA-418594	(1/312)	0.793246	0.806006	0.636234	0.147366	PPP1R1B
Reactome_2022	benign_fat	no_met > distant_mets	MAPK Family Signaling Cascades R-HSA-5683057	(1/318)	0.799468	0.810156	0.624	0.139657	SPTBN2
Reactome_2022	benign_fat	no_met > distant_mets	GPCR Downstream Signaling R-HSA-388396	(2/619)	0.819912	0.828657	0.637813	0.126643	PPP1R1B;ECT2
Reactome_2022	benign_fat	no_met > distant_mets	Metabolism Of Proteins R-HSA-392499	(7/1890)	0.845002	0.851744	0.72019	0.121292	CDC20;SOCS3;CCNF;DTL;AURKB;AURKA;SPTBN2
Reactome_2022	benign_fat	no_met > distant_mets	Signaling By GPCR R-HSA-372790	(2/689)	0.863511	0.865796	0.570745	0.0837559	PPP1R1B;ECT2
Reactome_2022	benign_fat	no_met > distant_mets	Neuronal System R-HSA-112316	(1/386)	0.858258	0.862811	0.512003	0.07826	KCNN4
Reactome_2022	benign_fat	no_met > distant_mets	Infectious Disease R-HSA-5663205	(2/961)	0.956403	0.956403	0.403077	0.0179677	HMGA1;AP1M2
Reactome_2022	benign_fat	distant_mets	Fibronectin Matrix Formation R-HSA-1566977	(3/6)	2.3993e-06	6.1382e-05	205.124	2654.37	ITGB1;CEACAM6;ITGA5
Reactome_2022	benign_fat	distant_mets	Smooth Muscle Contraction R-HSA-445355	(9/43)	6.62173e-13	1.84265e-10	57.7873	1620.54	ACTA2;MYL6;ANXA2;CALD1;TPM2;TPM1;LMOD1;SORBS1;MYL9
Reactome_2022	benign_fat	distant_mets	Cell-extracellular Matrix Interactions R-HSA-446353	(4/16)	1.02243e-06	3.48762e-05	69.0556	952.506	ITGB1;ACTN1;FLNA;LIMS2
Reactome_2022	benign_fat	distant_mets	RHO GTPases Activate CIT R-HSA-5625900	(4/19)	2.1525e-06	6.00744e-05	55.2361	720.769	MYL6;PPP1R12B;MYL9;RHOB
Reactome_2022	benign_fat	distant_mets	RHO GTPases Activate ROCKs R-HSA-5627117	(4/19)	2.1525e-06	6.00744e-05	55.2361	720.769	MYL6;PPP1R12B;MYL9;RHOB
Reactome_2022	benign_fat	distant_mets	Dissolution Of Fibrin Clot R-HSA-75205	(3/13)	3.34477e-05	0.000488973	61.5155	633.949	ANXA2;SERPINE1;S100A10
Reactome_2022	benign_fat	distant_mets	RHO GTPases Activate PAKs R-HSA-5627123	(4/21)	3.2983e-06	7.78906e-05	48.7328	615.111	MYL6;FLNA;PPP1R12B;MYL9
Reactome_2022	benign_fat	distant_mets	Integrin Cell Surface Interactions R-HSA-216083	(7/66)	3.86297e-08	1.69419e-06	25.312	432.057	ITGB1;COL18A1;COL4A2;COL4A1;PECAM1;ITGA5;THBS1
Reactome_2022	benign_fat	distant_mets	Extracellular Matrix Organization R-HSA-1474244	(16/291)	1.20042e-12	1.84265e-10	13.5931	373.107	ITGB1;COL18A1;ACTN1;SERPINE1;LTBP3;NID1;FBLN2;THBS1;COL4A2;CEACAM6;COL4A1;ADAMTS1;COL6A2;PECAM1;TIMP2;ITGA5
Reactome_2022	benign_fat	distant_mets	Syndecan Interactions R-HSA-3000170	(3/20)	0.000129975	0.00135576	36.1728	323.681	ITGB1;ACTN1;THBS1
Reactome_2022	benign_fat	distant_mets	Signal Transduction By L1 R-HSA-445144	(3/20)	0.000129975	0.00135576	36.1728	323.681	ITGB1;ITGA5;FGFR1
Reactome_2022	benign_fat	distant_mets	Sema4D Induced Cell Migration And Growth-Cone Collapse R-HSA-416572	(3/20)	0.000129975	0.00135576	36.1728	323.681	MYL6;MYL9;RHOB
Reactome_2022	benign_fat	distant_mets	Muscle Contraction R-HSA-397014	(12/196)	2.76802e-10	2.12445e-08	14.6117	321.569	ACTA2;MYL6;PLN;ANXA2;CALD1;TPM2;TPM1;LMOD1;ATP2B4;VIM;SORBS1;MYL9
Reactome_2022	benign_fat	distant_mets	Platelet Degranulation R-HSA-114608	(9/125)	1.28244e-08	7.87416e-07	16.8678	306.519	ACTN1;SERPINE1;PECAM1;CD9;FLNA;SERPING1;TIMP3;CLU;THBS1
Reactome_2022	benign_fat	distant_mets	Response To Elevated Platelet Cytosolic Ca2+ R-HSA-76005	(9/130)	1.80908e-08	9.25646e-07	16.1667	288.217	ACTN1;SERPINE1;PECAM1;CD9;FLNA;SERPING1;TIMP3;CLU;THBS1
Reactome_2022	benign_fat	distant_mets	Laminin Interactions R-HSA-3000157	(3/22)	0.00017431	0.00167229	32.3619	280.082	ITGB1;COL18A1;NID1
Reactome_2022	benign_fat	distant_mets	Caspase-mediated Cleavage Of Cytoskeletal Proteins R-HSA-264870	(2/12)	0.00158105	0.00898853	40.5918	261.804	GSN;VIM
Reactome_2022	benign_fat	distant_mets	Sema4D In Semaphorin Signaling R-HSA-400685	(3/24)	0.000227436	0.00193953	29.2769	245.593	MYL6;MYL9;RHOB
Reactome_2022	benign_fat	distant_mets	Elastic Fibre Formation R-HSA-1566948	(4/39)	4.23048e-05	0.000590345	23.6488	238.158	ITGB1;LTBP3;ITGA5;FBLN2
Reactome_2022	benign_fat	distant_mets	RHOF GTPase Cycle R-HSA-9035034	(4/42)	5.69121e-05	0.000759653	21.7785	212.863	AKAP12;ACTN1;CAV1;MCAM
Reactome_2022	benign_fat	distant_mets	Collagen Chain Trimerization R-HSA-8948216	(4/44)	6.84976e-05	0.000876198	20.6875	198.366	COL18A1;COL4A2;COL4A1;COL6A2
Reactome_2022	benign_fat	distant_mets	Molecules Associated With Elastic Fibres R-HSA-2129379	(3/28)	0.000362821	0.00278465	24.5876	194.773	ITGB1;LTBP3;FBLN2
Reactome_2022	benign_fat	distant_mets	Semaphorin Interactions R-HSA-373755	(5/64)	1.70498e-05	0.000285167	17.6994	194.328	ITGB1;MYL6;DPYSL3;MYL9;RHOB
Reactome_2022	benign_fat	distant_mets	Hemostasis R-HSA-109582	(19/576)	6.02878e-11	6.16945e-09	8.14587	191.688	ITGB1;ANXA2;ACTN1;CAV1;SERPINE1;ATP2B4;CLU;THBS1;RHOB;EHD2;CEACAM6;KCNMA1;PECAM1;CD9;FLNA;SERPING1;TIMP3;ITGA5;S100A10
Reactome_2022	benign_fat	distant_mets	EPHA-mediated Growth Cone Collapse R-HSA-3928663	(2/15)	0.00249083	0.0130116	31.2198	187.167	MYL6;MYL9
Reactome_2022	benign_fat	distant_mets	Acetylcholine Inhibits Contraction Of Outer Hair Cells R-HSA-9667769	(1/5)	0.0247535	0.0826014	50.2424	185.836	KCNMA1
Reactome_2022	benign_fat	distant_mets	MET Interacts With TNS Proteins R-HSA-8875513	(1/5)	0.0247535	0.0826014	50.2424	185.836	ITGB1
Reactome_2022	benign_fat	distant_mets	NOSTRIN Mediated eNOS Trafficking R-HSA-203641	(1/5)	0.0247535	0.0826014	50.2424	185.836	CAV1
Reactome_2022	benign_fat	distant_mets	RHOB GTPase Cycle R-HSA-9013026	(5/69)	2.46401e-05	0.000378226	16.3125	173.094	CAVIN1;CAV1;MCAM;STOM;RHOB
Reactome_2022	benign_fat	distant_mets	Signaling By PDGF R-HSA-186797	(4/52)	0.000132484	0.00135576	17.2326	153.871	COL4A2;COL4A1;COL6A2;THBS1
Reactome_2022	benign_fat	distant_mets	RHOD GTPase Cycle R-HSA-9013405	(4/52)	0.000132484	0.00135576	17.2326	153.871	AKAP12;ACTN1;CAV1;MCAM
Reactome_2022	benign_fat	distant_mets	Striated Muscle Contraction R-HSA-390522	(3/33)	0.00059341	0.00404837	20.4845	152.192	TPM2;TPM1;VIM
Reactome_2022	benign_fat	distant_mets	Sensory Processing Of Sound By Outer Hair Cells Of Cochlea R-HSA-9662361	(4/53)	0.000142752	0.00141371	16.8801	149.463	GSN;KCNMA1;ATP2B4;MSN
Reactome_2022	benign_fat	distant_mets	Acrosome Reaction And Sperm:Oocyte Membrane Binding R-HSA-1300645	(1/6)	0.029631	0.0900664	40.1919	141.433	CD9
Reactome_2022	benign_fat	distant_mets	Protein Repair R-HSA-5676934	(1/6)	0.029631	0.0900664	40.1919	141.433	MSRB3
Reactome_2022	benign_fat	distant_mets	SMAD2/3 Phosphorylation Motif Mutants In Cancer R-HSA-3304356	(1/6)	0.029631	0.0900664	40.1919	141.433	TGFBR2
Reactome_2022	benign_fat	distant_mets	FGFR1b Ligand Binding And Activation R-HSA-190370	(1/6)	0.029631	0.0900664	40.1919	141.433	FGFR1
Reactome_2022	benign_fat	distant_mets	Uptake And Function Of Diphtheria Toxin R-HSA-5336415	(1/6)	0.029631	0.0900664	40.1919	141.433	CD9
Reactome_2022	benign_fat	distant_mets	NCAM Signaling For Neurite Out-Growth R-HSA-375165	(4/57)	0.000189645	0.0016844	15.603	133.723	COL4A2;COL4A1;COL6A2;FGFR1
Reactome_2022	benign_fat	distant_mets	Assembly Of Collagen Fibrils And Other Multimeric Structures R-HSA-2022090	(4/57)	0.000189645	0.0016844	15.603	133.723	COL18A1;COL4A2;COL4A1;COL6A2
Reactome_2022	benign_fat	distant_mets	Scavenging By Class A Receptors R-HSA-3000480	(2/19)	0.00400405	0.0192069	23.8691	131.768	COL4A2;COL4A1
Reactome_2022	benign_fat	distant_mets	Platelet Activation, Signaling And Aggregation R-HSA-76002	(10/254)	5.81084e-07	2.22991e-05	8.95082	128.519	ACTN1;SERPINE1;PECAM1;CD9;FLNA;SERPING1;TIMP3;CLU;THBS1;RHOB
Reactome_2022	benign_fat	distant_mets	NCAM1 Interactions R-HSA-419037	(3/37)	0.000832937	0.00555895	18.071	128.133	COL4A2;COL4A1;COL6A2
Reactome_2022	benign_fat	distant_mets	RHO GTPases Activate PKNs R-HSA-5625740	(4/62)	0.000262753	0.00218014	14.2543	117.517	MYL6;PPP1R12B;MYL9;RHOB
Reactome_2022	benign_fat	distant_mets	Loss Of Function Of SMAD2/3 In Cancer R-HSA-3304349	(1/7)	0.0344842	0.0989408	33.4916	112.775	TGFBR2
Reactome_2022	benign_fat	distant_mets	Loss Of Function Of TGFBR1 In Cancer R-HSA-3656534	(1/7)	0.0344842	0.0989408	33.4916	112.775	TGFBR2
Reactome_2022	benign_fat	distant_mets	Terminal Pathway Of Complement R-HSA-166665	(1/7)	0.0344842	0.0989408	33.4916	112.775	CLU
Reactome_2022	benign_fat	distant_mets	Non-integrin membrane-ECM Interactions R-HSA-3000171	(3/41)	0.00112633	0.00678459	16.1655	109.744	ITGB1;ACTN1;THBS1
Reactome_2022	benign_fat	distant_mets	Collagen Biosynthesis And Modifying Enzymes R-HSA-1650814	(4/67)	0.000354195	0.00278465	13.1197	104.245	COL18A1;COL4A2;COL4A1;COL6A2
Reactome_2022	benign_fat	distant_mets	TGF-beta Receptor Signaling Activates SMADs R-HSA-2173789	(3/44)	0.00138426	0.00817245	14.9804	98.6098	ITGB1;LTBP3;TGFBR2
Reactome_2022	benign_fat	distant_mets	Signaling By TGF-beta Receptor Complex In Cancer R-HSA-3304351	(1/8)	0.0393135	0.105871	28.7056	92.8968	TGFBR2
Reactome_2022	benign_fat	distant_mets	RUNX2 Regulates Genes Involved In Cell Migration R-HSA-8941332	(1/8)	0.0393135	0.105871	28.7056	92.8968	ITGA5
Reactome_2022	benign_fat	distant_mets	Ca2+ Activated K+ Channels R-HSA-1296052	(1/8)	0.0393135	0.105871	28.7056	92.8968	KCNMA1
Reactome_2022	benign_fat	distant_mets	Regulation Of Cytoskeletal Remodeling And Cell Spreading By IPP Complex Components R-HSA-446388	(1/8)	0.0393135	0.105871	28.7056	92.8968	ACTN1
Reactome_2022	benign_fat	distant_mets	RUNX3 Regulates YAP1-mediated Transcription R-HSA-8951671	(1/8)	0.0393135	0.105871	28.7056	92.8968	CCN2
Reactome_2022	benign_fat	distant_mets	RHOC GTPase Cycle R-HSA-9013106	(4/73)	0.000491584	0.00359324	11.9752	91.2259	CAVIN1;CAV1;MCAM;STOM
Reactome_2022	benign_fat	distant_mets	Post-translational Protein Phosphorylation R-HSA-8957275	(5/106)	0.000192032	0.0016844	10.3174	88.2943	LGALS1;IGFBP5;SPARCL1;IGFBP7;FSTL1
Reactome_2022	benign_fat	distant_mets	Basigin Interactions R-HSA-210991	(2/25)	0.00688907	0.0302135	17.6371	87.7942	ITGB1;CAV1
Reactome_2022	benign_fat	distant_mets	Sensory Processing Of Sound R-HSA-9659379	(4/75)	0.00054478	0.00388948	11.6367	87.4516	GSN;KCNMA1;ATP2B4;MSN
Reactome_2022	benign_fat	distant_mets	RHO GTPases Activate Rhotekin And Rhophilins R-HSA-5666185	(1/9)	0.0441188	0.111938	25.1162	78.3842	RHOB
Reactome_2022	benign_fat	distant_mets	GP1b-IX-V Activation Signaling R-HSA-430116	(1/9)	0.0441188	0.111938	25.1162	78.3842	FLNA
Reactome_2022	benign_fat	distant_mets	OAS Antiviral Response R-HSA-8983711	(1/9)	0.0441188	0.111938	25.1162	78.3842	FLNA
Reactome_2022	benign_fat	distant_mets	MET Activates RAS Signaling R-HSA-8851805	(1/9)	0.0441188	0.111938	25.1162	78.3842	MUC20
Reactome_2022	benign_fat	distant_mets	CHL1 Interactions R-HSA-447041	(1/9)	0.0441188	0.111938	25.1162	78.3842	ITGB1
Reactome_2022	benign_fat	distant_mets	Signaling By TGFB Family Members R-HSA-9006936	(5/119)	0.000328827	0.00265657	9.13481	73.261	ITGB1;SERPINE1;LTBP3;FSTL1;TGFBR2
Reactome_2022	benign_fat	distant_mets	RHOJ GTPase Cycle R-HSA-9013409	(3/54)	0.00250059	0.0130116	12.037	72.1163	FNBP1;CAV1;STOM
Reactome_2022	benign_fat	distant_mets	Cell Junction Organization R-HSA-446728	(4/86)	0.000912727	0.00583765	10.0701	70.4815	ITGB1;ACTN1;FLNA;LIMS2
Reactome_2022	benign_fat	distant_mets	Regulation Of IGF Transport And Uptake By IGFBPs R-HSA-381426	(5/123)	0.000382953	0.00286748	8.82337	69.4187	LGALS1;IGFBP5;SPARCL1;IGFBP7;FSTL1
Reactome_2022	benign_fat	distant_mets	Regulation Of FOXO Transcriptional Activity By Acetylation R-HSA-9617629	(1/10)	0.0489004	0.123053	22.3244	67.3742	TXNIP
Reactome_2022	benign_fat	distant_mets	Collagen Formation R-HSA-1474290	(4/90)	0.00108165	0.00677686	9.59981	65.5597	COL18A1;COL4A2;COL4A1;COL6A2
Reactome_2022	benign_fat	distant_mets	Signaling By TGF-beta Receptor Complex R-HSA-170834	(4/91)	0.00112708	0.00678459	9.48898	64.4124	ITGB1;SERPINE1;LTBP3;TGFBR2
Reactome_2022	benign_fat	distant_mets	RHOQ GTPase Cycle R-HSA-9013406	(3/59)	0.00321884	0.0158946	10.9595	62.8936	FNBP1;CAV1;STOM
Reactome_2022	benign_fat	distant_mets	Signaling By Rho GTPases R-HSA-194315	(14/644)	3.84642e-06	8.43466e-05	4.97933	62.0841	ITGB1;CAVIN1;FNBP1;ACTN1;MCAM;CAV1;RHOB;AKAP12;MYL6;FLNA;STOM;VIM;PPP1R12B;MYL9
Reactome_2022	benign_fat	distant_mets	Cell Surface Interactions At Vascular Wall R-HSA-202733	(5/134)	0.000566686	0.00395392	8.0665	60.3028	ITGB1;CEACAM6;CAV1;PECAM1;ITGA5
Reactome_2022	benign_fat	distant_mets	Axon Guidance R-HSA-422475	(12/519)	1.08567e-05	0.000196058	5.21598	59.6224	ITGB1;MYL6;COL4A2;COL4A1;COL6A2;DPYSL3;MSN;ITGA5;MYL9;PDLIM7;FGFR1;RHOB
Reactome_2022	benign_fat	distant_mets	Signaling By Rho GTPases, Miro GTPases And RHOBTB3 R-HSA-9716542	(14/660)	5.09754e-06	0.00010433	4.85197	59.1297	ITGB1;CAVIN1;FNBP1;ACTN1;MCAM;CAV1;RHOB;AKAP12;MYL6;FLNA;STOM;VIM;PPP1R12B;MYL9
Reactome_2022	benign_fat	distant_mets	eNOS Activation R-HSA-203615	(1/11)	0.0536583	0.131785	20.0909	58.7683	CAV1
Reactome_2022	benign_fat	distant_mets	Reduction Of Cytosolic Ca++ Levels R-HSA-418359	(1/11)	0.0536583	0.131785	20.0909	58.7683	ATP2B4
Reactome_2022	benign_fat	distant_mets	Signaling By Activated Point Mutants Of FGFR1 R-HSA-1839122	(1/11)	0.0536583	0.131785	20.0909	58.7683	FGFR1
Reactome_2022	benign_fat	distant_mets	Activation Of Matrix Metalloproteinases R-HSA-1592389	(2/33)	0.0118146	0.0477247	13.0803	58.0559	COL18A1;TIMP2
Reactome_2022	benign_fat	distant_mets	L1CAM Interactions R-HSA-373760	(4/99)	0.00153988	0.00891969	8.6864	56.2536	ITGB1;MSN;ITGA5;FGFR1
Reactome_2022	benign_fat	distant_mets	Nervous System Development R-HSA-9675108	(12/545)	1.76487e-05	0.000285167	4.95489	54.2305	ITGB1;MYL6;COL4A2;COL4A1;COL6A2;DPYSL3;MSN;ITGA5;MYL9;PDLIM7;FGFR1;RHOB
Reactome_2022	benign_fat	distant_mets	FOXO-mediated Transcription R-HSA-9614085	(3/65)	0.00423252	0.0199905	9.89591	54.0807	CAV1;TXNIP;FBXO32
Reactome_2022	benign_fat	distant_mets	Gene And Protein Expression By JAK-STAT Signaling After Interleukin-12 Stimulation R-HSA-8950505	(2/35)	0.013228	0.052064	12.2863	53.1436	ANXA2;MSN
Reactome_2022	benign_fat	distant_mets	RHOBTB GTPase Cycle R-HSA-9706574	(2/35)	0.013228	0.052064	12.2863	53.1436	ACTN1;VIM
Reactome_2022	benign_fat	distant_mets	Platelet Adhesion To Exposed Collagen R-HSA-75892	(1/12)	0.0583926	0.140051	18.2635	51.8788	ITGB1
Reactome_2022	benign_fat	distant_mets	FGFR1c Ligand Binding And Activation R-HSA-190373	(1/12)	0.0583926	0.140051	18.2635	51.8788	FGFR1
Reactome_2022	benign_fat	distant_mets	PECAM1 Interactions R-HSA-210990	(1/12)	0.0583926	0.140051	18.2635	51.8788	PECAM1
Reactome_2022	benign_fat	distant_mets	Sensory Processing Of Sound By Inner Hair Cells Of Cochlea R-HSA-9662360	(3/67)	0.00460865	0.0214372	9.5857	51.5693	KCNMA1;ATP2B4;MSN
Reactome_2022	benign_fat	distant_mets	RHOH GTPase Cycle R-HSA-9013407	(2/36)	0.0139609	0.0542532	11.9244	50.9349	CAV1;STOM
Reactome_2022	benign_fat	distant_mets	Interleukin-4 And Interleukin-13 Signaling R-HSA-6785807	(4/107)	0.00204783	0.0114306	8.0085	49.5804	ITGB1;CEBPD;VIM;MCL1
Reactome_2022	benign_fat	distant_mets	Diseases Associated With O-glycosylation Of Proteins R-HSA-3906995	(3/69)	0.0050044	0.0229306	9.29428	49.2359	ADAMTS1;THBS1;MUC20
Reactome_2022	benign_fat	distant_mets	Defective B3GALTL Causes PpS R-HSA-5083635	(2/37)	0.0147111	0.0557568	11.5831	48.8708	ADAMTS1;THBS1
Reactome_2022	benign_fat	distant_mets	Degradation Of Extracellular Matrix R-HSA-1474228	(4/109)	0.00219091	0.0120109	7.85516	48.1006	COL18A1;ADAMTS1;TIMP2;NID1
Reactome_2022	benign_fat	distant_mets	RHO GTPase Cycle R-HSA-9012999	(10/441)	7.23986e-05	0.000889054	5.01908	47.8485	ITGB1;AKAP12;CAVIN1;FNBP1;ACTN1;MCAM;CAV1;STOM;VIM;RHOB
Reactome_2022	benign_fat	distant_mets	Apoptotic Cleavage Of Cellular Proteins R-HSA-111465	(2/38)	0.0154783	0.0572511	11.2608	46.9384	GSN;VIM
Reactome_2022	benign_fat	distant_mets	O-glycosylation Of TSR Domain-Containing Proteins R-HSA-5173214	(2/38)	0.0154783	0.0572511	11.2608	46.9384	ADAMTS1;THBS1
Reactome_2022	benign_fat	distant_mets	SARS-CoV-2 Targets Host Intracellular Signaling And Regulatory Pathways R-HSA-9755779	(1/13)	0.0631034	0.147884	16.7407	46.2543	CAV1
Reactome_2022	benign_fat	distant_mets	RHOG GTPase Cycle R-HSA-9013408	(3/74)	0.00608144	0.0274559	8.63758	44.0734	ITGB1;CAV1;MCAM
Reactome_2022	benign_fat	distant_mets	Binding And Uptake Of Ligands By Scavenger Receptors R-HSA-2173782	(2/41)	0.0178805	0.06458	10.393	41.8219	COL4A2;COL4A1
Reactome_2022	benign_fat	distant_mets	Response To Metal Ions R-HSA-5660526	(1/14)	0.0677909	0.157665	15.4522	41.587	CSRP1
Reactome_2022	benign_fat	distant_mets	Cell-Cell Communication R-HSA-1500931	(4/120)	0.00310282	0.0156158	7.10632	41.0422	ITGB1;ACTN1;FLNA;LIMS2
Reactome_2022	benign_fat	distant_mets	RND2 GTPase Cycle R-HSA-9696270	(2/43)	0.0195638	0.0690354	9.88502	38.8884	FNBP1;CAV1
Reactome_2022	benign_fat	distant_mets	GPER1 Signaling R-HSA-9634597	(2/43)	0.0195638	0.0690354	9.88502	38.8884	ITGB1;ITGA5
Reactome_2022	benign_fat	distant_mets	YAP1- And WWTR1 (TAZ)-stimulated Gene Expression R-HSA-2032785	(1/15)	0.0724552	0.162363	14.3478	37.6598	CCN2
Reactome_2022	benign_fat	distant_mets	cGMP Effects R-HSA-418457	(1/15)	0.0724552	0.162363	14.3478	37.6598	KCNMA1
Reactome_2022	benign_fat	distant_mets	Metabolism Of Nitric Oxide: NOS3 Activation And Regulation R-HSA-202131	(1/15)	0.0724552	0.162363	14.3478	37.6598	CAV1
Reactome_2022	benign_fat	distant_mets	Defects Of Contact Activation System (CAS) And Kallikrein/Kinin System (KKS) R-HSA-9651496	(1/15)	0.0724552	0.162363	14.3478	37.6598	SERPING1
Reactome_2022	benign_fat	distant_mets	Interleukin-12 Signaling R-HSA-9020591	(2/44)	0.0204295	0.071271	9.64917	37.5428	ANXA2;MSN
Reactome_2022	benign_fat	distant_mets	Platelet Homeostasis R-HSA-418346	(3/83)	0.00834601	0.0360877	7.66237	36.6719	KCNMA1;PECAM1;ATP2B4
Reactome_2022	benign_fat	distant_mets	Regulation Of Complement Cascade R-HSA-977606	(2/45)	0.021311	0.0735108	9.4243	36.2697	SERPING1;CLU
Reactome_2022	benign_fat	distant_mets	Signal Transduction R-HSA-162582	(29/2465)	6.52424e-06	0.000125184	2.92824	34.9631	ITGB1;SERPINE1;HSPB1;LTBP3;FSTL1;THBS1;AKAP12;RGS5;PDK4;FLNA;STOM;CAVIN1;FNBP1;ACTN1;MCAM;CAV1;RHOB;TGFBR2;ACTA2;MYL6;COL4A2;COL4A1;COL6A2;VIM;ITGA5;PPP1R12B;MYL9;MUC20;FGFR1
Reactome_2022	benign_fat	distant_mets	Phospholipase C-mediated Cascade: FGFR1 R-HSA-5654219	(1/16)	0.0770964	0.164365	13.3906	34.316	FGFR1
Reactome_2022	benign_fat	distant_mets	TGF-beta Receptor Signaling In EMT (Epithelial To Mesenchymal Transition) R-HSA-2173791	(1/16)	0.0770964	0.164365	13.3906	34.316	TGFBR2
Reactome_2022	benign_fat	distant_mets	NLRP3 Inflammasome R-HSA-844456	(1/16)	0.0770964	0.164365	13.3906	34.316	TXNIP
Reactome_2022	benign_fat	distant_mets	CRMPs In Sema3A Signaling R-HSA-399956	(1/16)	0.0770964	0.164365	13.3906	34.316	DPYSL3
Reactome_2022	benign_fat	distant_mets	FGFR1 Ligand Binding And Activation R-HSA-190242	(1/16)	0.0770964	0.164365	13.3906	34.316	FGFR1
Reactome_2022	benign_fat	distant_mets	Regulation Of Pyruvate Dehydrogenase (PDH) Complex R-HSA-204174	(1/16)	0.0770964	0.164365	13.3906	34.316	PDK4
Reactome_2022	benign_fat	distant_mets	RAC2 GTPase Cycle R-HSA-9013404	(3/87)	0.00949112	0.0399147	7.29602	33.9805	ITGB1;CAV1;MCAM
Reactome_2022	benign_fat	distant_mets	Platelet Sensitization By LDL R-HSA-432142	(1/17)	0.0817146	0.168365	12.553	31.4393	PECAM1
Reactome_2022	benign_fat	distant_mets	FOXO-mediated Transcription Of Cell Cycle Genes R-HSA-9617828	(1/17)	0.0817146	0.168365	12.553	31.4393	CAV1
Reactome_2022	benign_fat	distant_mets	MET Activates PTK2 Signaling R-HSA-8874081	(1/17)	0.0817146	0.168365	12.553	31.4393	ITGB1
Reactome_2022	benign_fat	distant_mets	Butyrate Response Factor 1 Binds And Destabilizes mRNA R-HSA-450385	(1/17)	0.0817146	0.168365	12.553	31.4393	ZFP36L1
Reactome_2022	benign_fat	distant_mets	Ion Homeostasis R-HSA-5578775	(2/50)	0.025949	0.0855268	8.44048	30.8214	PLN;ATP2B4
Reactome_2022	benign_fat	distant_mets	RAC3 GTPase Cycle R-HSA-9013423	(3/93)	0.0113729	0.0471823	6.80756	30.4742	ITGB1;CAV1;MCAM
Reactome_2022	benign_fat	distant_mets	RHOA GTPase Cycle R-HSA-8980692	(4/147)	0.00636791	0.0283326	5.7567	29.1087	CAVIN1;MCAM;CAV1;STOM
Reactome_2022	benign_fat	distant_mets	Apoptotic Execution Phase R-HSA-75153	(2/52)	0.0279086	0.0900664	8.10204	28.9958	GSN;VIM
Reactome_2022	benign_fat	distant_mets	Defective GALNT3 Causes HFTC R-HSA-5083625	(1/18)	0.08631	0.174323	11.814	28.9421	MUC20
Reactome_2022	benign_fat	distant_mets	Defective GALNT12 Causes CRCS1 R-HSA-5083636	(1/18)	0.08631	0.174323	11.814	28.9421	MUC20
Reactome_2022	benign_fat	distant_mets	RHO GTPase Effectors R-HSA-195258	(6/269)	0.00232408	0.0125174	4.76588	28.9023	ITGB1;MYL6;FLNA;PPP1R12B;MYL9;RHOB
Reactome_2022	benign_fat	distant_mets	Ion Transport By P-type ATPases R-HSA-936837	(2/53)	0.0289101	0.0900664	7.94278	28.1457	PLN;ATP2B4
Reactome_2022	benign_fat	distant_mets	Signaling By Receptor Tyrosine Kinases R-HSA-9006934	(9/496)	0.000852164	0.00556627	3.94244	27.8641	ITGB1;COL4A2;COL4A1;COL6A2;CAV1;HSPB1;MUC20;THBS1;FGFR1
Reactome_2022	benign_fat	distant_mets	Interleukin-12 Family Signaling R-HSA-447115	(2/54)	0.0299258	0.0900709	7.78964	27.3341	ANXA2;MSN
Reactome_2022	benign_fat	distant_mets	Other Semaphorin Interactions R-HSA-416700	(1/19)	0.0908825	0.180006	11.1571	26.7569	ITGB1
Reactome_2022	benign_fat	distant_mets	Defective C1GALT1C1 Causes TNPS R-HSA-5083632	(1/19)	0.0908825	0.180006	11.1571	26.7569	MUC20
Reactome_2022	benign_fat	distant_mets	Complement Cascade R-HSA-166658	(2/55)	0.0309557	0.0913788	7.64228	26.5584	SERPING1;CLU
Reactome_2022	benign_fat	distant_mets	ECM Proteoglycans R-HSA-3000178	(2/55)	0.0309557	0.0913788	7.64228	26.5584	ITGB1;SERPINE1
Reactome_2022	benign_fat	distant_mets	NOTCH4 Intracellular Domain Regulates Transcription R-HSA-9013695	(1/20)	0.0954324	0.184263	10.5694	24.831	ACTA2
Reactome_2022	benign_fat	distant_mets	SHC-mediated cascade:FGFR1 R-HSA-5654688	(1/20)	0.0954324	0.184263	10.5694	24.831	FGFR1
Reactome_2022	benign_fat	distant_mets	O-linked Glycosylation R-HSA-5173105	(3/107)	0.0165478	0.0604783	5.88699	24.1455	ADAMTS1;MUC20;THBS1
Reactome_2022	benign_fat	distant_mets	Inflammasomes R-HSA-622312	(1/21)	0.0999598	0.188268	10.0404	23.1229	TXNIP
Reactome_2022	benign_fat	distant_mets	Nitric Oxide Stimulates Guanylate Cyclase R-HSA-392154	(1/21)	0.0999598	0.188268	10.0404	23.1229	KCNMA1
Reactome_2022	benign_fat	distant_mets	Intrinsic Pathway Of Fibrin Clot Formation R-HSA-140837	(1/21)	0.0999598	0.188268	10.0404	23.1229	SERPING1
Reactome_2022	benign_fat	distant_mets	PI-3K cascade:FGFR1 R-HSA-5654689	(1/21)	0.0999598	0.188268	10.0404	23.1229	FGFR1
Reactome_2022	benign_fat	distant_mets	FRS-mediated FGFR1 Signaling R-HSA-5654693	(1/22)	0.104465	0.193197	9.56181	21.5992	FGFR1
Reactome_2022	benign_fat	distant_mets	Nephrin Family Interactions R-HSA-373753	(1/22)	0.104465	0.193197	9.56181	21.5992	ACTN1
Reactome_2022	benign_fat	distant_mets	Cytosolic Sulfonation Of Small Molecules R-HSA-156584	(1/22)	0.104465	0.193197	9.56181	21.5992	SULT1B1
Reactome_2022	benign_fat	distant_mets	Ion Channel Transport R-HSA-983712	(4/175)	0.011586	0.0474255	4.80726	21.4306	PLN;TSC22D3;ATP2B4;STOM
Reactome_2022	benign_fat	distant_mets	Signaling By MET R-HSA-6806834	(2/63)	0.0396819	0.105933	6.63734	21.4178	ITGB1;MUC20
Reactome_2022	benign_fat	distant_mets	RHOBTB1 GTPase Cycle R-HSA-9013422	(1/23)	0.108947	0.19791	9.12672	20.2329	VIM
Reactome_2022	benign_fat	distant_mets	RHOBTB2 GTPase Cycle R-HSA-9013418	(1/23)	0.108947	0.19791	9.12672	20.2329	ACTN1
Reactome_2022	benign_fat	distant_mets	Triglyceride Catabolism R-HSA-163560	(1/23)	0.108947	0.19791	9.12672	20.2329	CAV1
Reactome_2022	benign_fat	distant_mets	RUNX1 Regulates Genes Involved In Megakaryocyte Differentiation And Platelet Function R-HSA-8936459	(2/66)	0.0431674	0.111938	6.32526	19.8782	MYL9;THBS1
Reactome_2022	benign_fat	distant_mets	Termination Of O-glycan Biosynthesis R-HSA-977068	(1/25)	0.117846	0.210341	8.36532	17.8882	MUC20
Reactome_2022	benign_fat	distant_mets	Fertilization R-HSA-1187000	(1/25)	0.117846	0.210341	8.36532	17.8882	CD9
Reactome_2022	benign_fat	distant_mets	Cell Recruitment (Pro-Inflammatory Response) R-HSA-9664424	(1/25)	0.117846	0.210341	8.36532	17.8882	TXNIP
Reactome_2022	benign_fat	distant_mets	Platelet Calcium Homeostasis R-HSA-418360	(1/26)	0.122262	0.214234	8.0303	16.8764	ATP2B4
Reactome_2022	benign_fat	distant_mets	Downregulation Of TGF-beta Receptor Signaling R-HSA-2173788	(1/26)	0.122262	0.214234	8.0303	16.8764	TGFBR2
Reactome_2022	benign_fat	distant_mets	BMAL1:CLOCK,NPAS2 Activates Circadian Gene Expression R-HSA-1368108	(1/27)	0.126657	0.216086	7.72106	15.9538	SERPINE1
Reactome_2022	benign_fat	distant_mets	VEGFR2 Mediated Vascular Permeability R-HSA-5218920	(1/27)	0.126657	0.216086	7.72106	15.9538	CAV1
Reactome_2022	benign_fat	distant_mets	Signaling By BMP R-HSA-201451	(1/27)	0.126657	0.216086	7.72106	15.9538	FSTL1
Reactome_2022	benign_fat	distant_mets	Developmental Biology R-HSA-1266738	(13/1073)	0.00263821	0.0134988	2.65582	15.7694	ITGB1;CEBPD;MSN;RHOB;MYL6;COL4A2;COL4A1;COL6A2;DPYSL3;ITGA5;MYL9;PDLIM7;FGFR1
Reactome_2022	benign_fat	distant_mets	MET Promotes Cell Motility R-HSA-8875878	(1/28)	0.131029	0.220037	7.43472	15.1098	ITGB1
Reactome_2022	benign_fat	distant_mets	Recycling Pathway Of L1 R-HSA-437239	(1/28)	0.131029	0.220037	7.43472	15.1098	MSN
Reactome_2022	benign_fat	distant_mets	Neutrophil Degranulation R-HSA-6798695	(7/468)	0.00909584	0.0387837	3.17386	14.917	GSN;ANXA2;CRISPLD2;CEACAM6;PECAM1;TIMP2;STOM
Reactome_2022	benign_fat	distant_mets	Diseases Of Glycosylation R-HSA-3781865	(3/143)	0.0350137	0.0995296	4.36524	14.6324	ADAMTS1;MUC20;THBS1
Reactome_2022	benign_fat	distant_mets	FOXO-mediated Transcription Of Oxidative Stress, Metabolic And Neuronal Genes R-HSA-9615017	(1/29)	0.13538	0.222255	7.16883	14.3353	FBXO32
Reactome_2022	benign_fat	distant_mets	Dectin-2 Family R-HSA-5621480	(1/29)	0.13538	0.222255	7.16883	14.3353	MUC20
Reactome_2022	benign_fat	distant_mets	Disassembly Of Destruction Complex And Recruitment Of AXIN To Membrane R-HSA-4641262	(1/29)	0.13538	0.222255	7.16883	14.3353	CAV1
Reactome_2022	benign_fat	distant_mets	Uptake And Actions Of Bacterial Toxins R-HSA-5339562	(1/29)	0.13538	0.222255	7.16883	14.3353	CD9
Reactome_2022	benign_fat	distant_mets	FGFR1 Mutant Receptor Activation R-HSA-1839124	(1/30)	0.13971	0.225741	6.92128	13.6224	FGFR1
Reactome_2022	benign_fat	distant_mets	RNA Polymerase I Transcription Termination R-HSA-73863	(1/30)	0.13971	0.225741	6.92128	13.6224	CAVIN1
Reactome_2022	benign_fat	distant_mets	Downstream Signaling Of Activated FGFR1 R-HSA-5654687	(1/30)	0.13971	0.225741	6.92128	13.6224	FGFR1
Reactome_2022	benign_fat	distant_mets	CDC42 GTPase Cycle R-HSA-9013148	(3/149)	0.0388116	0.105871	4.18458	13.5958	FNBP1;CAV1;STOM
Reactome_2022	benign_fat	distant_mets	Pyruvate Metabolism R-HSA-70268	(1/31)	0.144017	0.230278	6.69024	12.9645	PDK4
Reactome_2022	benign_fat	distant_mets	Downregulation Of SMAD2/3:SMAD4 Transcriptional Activity R-HSA-2173795	(1/31)	0.144017	0.230278	6.69024	12.9645	SERPINE1
Reactome_2022	benign_fat	distant_mets	Immune System R-HSA-168256	(19/1943)	0.00326175	0.0158946	2.19158	12.5479	ITGB1;GSN;ANXA2;CEBPD;ZBTB16;MSN;FBXO32;CLU;CRISPLD2;CEACAM6;PECAM1;TIMP2;FLNA;STOM;SERPING1;TXNIP;VIM;MUC20;MCL1
Reactome_2022	benign_fat	distant_mets	Regulation Of mRNA Stability By Proteins That Bind AU-rich Elements R-HSA-450531	(2/88)	0.0718344	0.162363	4.70195	12.3821	HSPB1;ZFP36L1
Reactome_2022	benign_fat	distant_mets	GPVI-mediated Activation Cascade R-HSA-114604	(1/32)	0.148304	0.234687	6.4741	12.3558	RHOB
Reactome_2022	benign_fat	distant_mets	Oncogene Induced Senescence R-HSA-2559585	(1/33)	0.152569	0.238973	6.27146	11.7912	ETS1
Reactome_2022	benign_fat	distant_mets	Negative Regulation Of FGFR1 Signaling R-HSA-5654726	(1/33)	0.152569	0.238973	6.27146	11.7912	FGFR1
Reactome_2022	benign_fat	distant_mets	EPH-Ephrin Signaling R-HSA-2682334	(2/91)	0.0761192	0.164365	4.54277	11.6997	MYL6;MYL9
Reactome_2022	benign_fat	distant_mets	VEGFA-VEGFR2 Pathway R-HSA-4420097	(2/93)	0.0790201	0.167305	4.44248	11.2752	CAV1;HSPB1
Reactome_2022	benign_fat	distant_mets	Signaling By FGFR1 In Disease R-HSA-5655302	(1/36)	0.165239	0.253641	5.73304	10.3216	FGFR1
Reactome_2022	benign_fat	distant_mets	SMAD2/SMAD3:SMAD4 Heterotrimer Regulates Transcription R-HSA-2173796	(1/36)	0.165239	0.253641	5.73304	10.3216	SERPINE1
Reactome_2022	benign_fat	distant_mets	HSF1-dependent Transactivation R-HSA-3371571	(1/36)	0.165239	0.253641	5.73304	10.3216	CRYAB
Reactome_2022	benign_fat	distant_mets	Signaling By Interleukins R-HSA-449147	(6/453)	0.0261873	0.0855268	2.77781	10.1181	ITGB1;ANXA2;CEBPD;MSN;VIM;MCL1
Reactome_2022	benign_fat	distant_mets	Stimuli-sensing Channels R-HSA-2672351	(2/100)	0.0894369	0.179458	4.1237	9.95552	TSC22D3;STOM
Reactome_2022	benign_fat	distant_mets	Formation Of Fibrin Clot (Clotting Cascade) R-HSA-140877	(1/37)	0.16942	0.257485	5.57351	9.89507	SERPING1
Reactome_2022	benign_fat	distant_mets	Triglyceride Metabolism R-HSA-8979227	(1/37)	0.16942	0.257485	5.57351	9.89507	CAV1
Reactome_2022	benign_fat	distant_mets	RAC1 GTPase Cycle R-HSA-9013149	(3/178)	0.0599572	0.142689	3.48601	9.81006	ITGB1;MCAM;CAV1
Reactome_2022	benign_fat	distant_mets	Innate Immune System R-HSA-168249	(11/1035)	0.0142808	0.0548026	2.27831	9.68017	GSN;ANXA2;CRISPLD2;CEACAM6;PECAM1;TIMP2;STOM;SERPING1;TXNIP;CLU;MUC20
Reactome_2022	benign_fat	distant_mets	Signaling By VEGF R-HSA-194138	(2/102)	0.0924847	0.180846	4.04082	9.62002	CAV1;HSPB1
Reactome_2022	benign_fat	distant_mets	RET Signaling R-HSA-8853659	(1/40)	0.18184	0.272317	5.144	8.76861	PDLIM7
Reactome_2022	benign_fat	distant_mets	Collagen Degradation R-HSA-1442490	(1/40)	0.18184	0.272317	5.144	8.76861	COL18A1
Reactome_2022	benign_fat	distant_mets	Signaling By Retinoic Acid R-HSA-5362517	(1/41)	0.185939	0.277103	5.01515	8.43717	PDK4
Reactome_2022	benign_fat	distant_mets	RND3 GTPase Cycle R-HSA-9696264	(1/42)	0.190018	0.280459	4.89258	8.12481	CAV1
Reactome_2022	benign_fat	distant_mets	RND1 GTPase Cycle R-HSA-9696273	(1/42)	0.190018	0.280459	4.89258	8.12481	CAV1
Reactome_2022	benign_fat	distant_mets	PI3K Cascade R-HSA-109704	(1/44)	0.198114	0.29101	4.66455	7.55149	FGFR1
Reactome_2022	benign_fat	distant_mets	RHO GTPases Activate Formins R-HSA-5663220	(2/119)	0.119519	0.212094	3.45072	7.33031	ITGB1;RHOB
Reactome_2022	benign_fat	distant_mets	HCMV Infection R-HSA-9609646	(2/121)	0.122818	0.214234	3.39239	7.114	ITGB1;CEBPD
Reactome_2022	benign_fat	distant_mets	IRS-mediated Signaling R-HSA-112399	(1/47)	0.210109	0.305704	4.35968	6.80166	FGFR1
Reactome_2022	benign_fat	distant_mets	Cardiac Conduction R-HSA-5576891	(2/126)	0.131162	0.220037	3.25477	6.61149	PLN;ATP2B4
Reactome_2022	benign_fat	distant_mets	Signaling By FGFR1 R-HSA-5654736	(1/49)	0.218007	0.315699	4.17761	6.36345	FGFR1
Reactome_2022	benign_fat	distant_mets	Transcriptional Activity Of SMAD2/SMAD3:SMAD4 Heterotrimer R-HSA-2173793	(1/51)	0.225827	0.32246	4.0101	5.96697	SERPINE1
Reactome_2022	benign_fat	distant_mets	IRS-related Events Triggered By IGF1R R-HSA-2428928	(1/51)	0.225827	0.32246	4.0101	5.96697	FGFR1
Reactome_2022	benign_fat	distant_mets	IGF1R Signaling Cascade R-HSA-2428924	(1/52)	0.229708	0.324978	3.93127	5.7827	FGFR1
Reactome_2022	benign_fat	distant_mets	SARS-CoV-1 Infection R-HSA-9678108	(1/52)	0.229708	0.324978	3.93127	5.7827	CAV1
Reactome_2022	benign_fat	distant_mets	Cytokine Signaling In Immune System R-HSA-1280215	(7/702)	0.0621325	0.146728	2.07991	5.779	ITGB1;ANXA2;CEBPD;FLNA;MSN;VIM;MCL1
Reactome_2022	benign_fat	distant_mets	Nucleotide-binding Domain, Leucine Rich Repeat Containing NLR Signaling Pathways R-HSA-168643	(1/53)	0.233569	0.325935	3.85548	5.60693	TXNIP
Reactome_2022	benign_fat	distant_mets	Insulin Receptor Signaling Cascade R-HSA-74751	(1/53)	0.233569	0.325935	3.85548	5.60693	FGFR1
Reactome_2022	benign_fat	distant_mets	Signaling By Type 1 Insulin-like Growth Factor 1 Receptor (IGF1R) R-HSA-2404192	(1/53)	0.233569	0.325935	3.85548	5.60693	FGFR1
Reactome_2022	benign_fat	distant_mets	Pyruvate Metabolism And Citric Acid (TCA) Cycle R-HSA-71406	(1/54)	0.237412	0.328312	3.78254	5.43914	PDK4
Reactome_2022	benign_fat	distant_mets	AUF1 (hnRNP D0) Binds And Destabilizes mRNA R-HSA-450408	(1/54)	0.237412	0.328312	3.78254	5.43914	HSPB1
Reactome_2022	benign_fat	distant_mets	Signaling By ALK Fusions And Activated Point Mutants R-HSA-9725370	(1/55)	0.241235	0.332104	3.71231	5.27884	MSN
Reactome_2022	benign_fat	distant_mets	Diseases Of Metabolism R-HSA-5668914	(3/247)	0.126695	0.216086	2.49147	5.14729	ADAMTS1;MUC20;THBS1
Reactome_2022	benign_fat	distant_mets	Cytoprotection By HMOX1 R-HSA-9707564	(1/57)	0.248825	0.339507	3.57937	4.97892	TXNIP
Reactome_2022	benign_fat	distant_mets	O-linked Glycosylation Of Mucins R-HSA-913709	(1/59)	0.256339	0.348213	3.45559	4.70394	MUC20
Reactome_2022	benign_fat	distant_mets	G Alpha (S) Signaling Events R-HSA-418555	(2/153)	0.178143	0.269408	2.66914	4.60473	ITGB1;ITGA5
Reactome_2022	benign_fat	distant_mets	Signaling By FGFR In Disease R-HSA-1226099	(1/61)	0.263779	0.356741	3.34007	4.45112	FGFR1
Reactome_2022	benign_fat	distant_mets	Signaling By BRAF And RAF1 Fusions R-HSA-6802952	(1/62)	0.267472	0.360148	3.28515	4.33226	QKI
Reactome_2022	benign_fat	distant_mets	Post-translational Protein Modification R-HSA-597592	(11/1383)	0.0845085	0.172961	1.66908	4.12414	LGALS1;IGFBP5;ADAMTS1;ZBTB16;SPARCL1;IGFBP7;FBXO32;MUC20;FSTL1;THBS1;TGFBR2
Reactome_2022	benign_fat	distant_mets	Cellular Senescence R-HSA-2559583	(2/165)	0.199788	0.292071	2.47114	3.97977	IGFBP7;ETS1
Reactome_2022	benign_fat	distant_mets	Disease R-HSA-1643685	(13/1736)	0.0918593	0.180774	1.57638	3.7636	ITGB1;CEBPD;CAV1;MSN;THBS1;QKI;TGFBR2;ADAMTS1;CD9;SERPING1;TXNIP;MUC20;FGFR1
Reactome_2022	benign_fat	distant_mets	Circadian Clock R-HSA-400253	(1/69)	0.29281	0.389145	2.94593	3.61829	SERPINE1
Reactome_2022	benign_fat	distant_mets	Diseases Of Signal Transduction By Growth Factor Receptors And Second Messengers R-HSA-5663202	(4/424)	0.162905	0.253641	1.93254	3.50676	MSN;QKI;FGFR1;TGFBR2
Reactome_2022	benign_fat	distant_mets	Apoptosis R-HSA-109581	(2/178)	0.223567	0.32223	2.28711	3.42619	GSN;VIM
Reactome_2022	benign_fat	distant_mets	Extra-nuclear Estrogen Signaling R-HSA-9009391	(1/73)	0.306897	0.4035	2.78171	3.28587	CAV1
Reactome_2022	benign_fat	distant_mets	Signaling By Insulin Receptor R-HSA-74752	(1/77)	0.320707	0.418083	2.63477	2.99634	FGFR1
Reactome_2022	benign_fat	distant_mets	Oncogenic MAPK Signaling R-HSA-6802957	(1/78)	0.324116	0.418083	2.60042	2.92977	QKI
Reactome_2022	benign_fat	distant_mets	G Alpha (12/13) Signaling Events R-HSA-416482	(1/78)	0.324116	0.418083	2.60042	2.92977	RHOB
Reactome_2022	benign_fat	distant_mets	Constitutive Signaling By Aberrant PI3K In Cancer R-HSA-2219530	(1/78)	0.324116	0.418083	2.60042	2.92977	FGFR1
Reactome_2022	benign_fat	distant_mets	RNA Polymerase I Transcription R-HSA-73864	(1/79)	0.327509	0.418938	2.56695	2.86534	CAVIN1
Reactome_2022	benign_fat	distant_mets	Amyloid Fiber Formation R-HSA-977225	(1/79)	0.327509	0.418938	2.56695	2.86534	GSN
Reactome_2022	benign_fat	distant_mets	Senescence-Associated Secretory Phenotype (SASP) R-HSA-2559582	(1/81)	0.334244	0.420544	2.50253	2.74248	IGFBP7
Reactome_2022	benign_fat	distant_mets	Signaling By NOTCH4 R-HSA-9013694	(1/81)	0.334244	0.420544	2.50253	2.74248	ACTA2
Reactome_2022	benign_fat	distant_mets	Metabolism Of Proteins R-HSA-392499	(13/1890)	0.148092	0.234687	1.43479	2.74033	GSN;IGFBP5;ZBTB16;FBXO32;FSTL1;THBS1;TGFBR2;LGALS1;ADAMTS1;SPARCL1;MSRB3;IGFBP7;MUC20
Reactome_2022	benign_fat	distant_mets	Antiviral Mechanism By IFN-stimulated Genes R-HSA-1169410	(1/83)	0.340912	0.427183	2.44124	2.6271	FLNA
Reactome_2022	benign_fat	distant_mets	Transcriptional Regulation By RUNX1 R-HSA-8878171	(2/204)	0.271641	0.364164	1.9901	2.59365	MYL9;THBS1
Reactome_2022	benign_fat	distant_mets	Transcriptional Regulation Of White Adipocyte Differentiation R-HSA-381340	(1/84)	0.344221	0.429576	2.41171	2.57202	CEBPD
Reactome_2022	benign_fat	distant_mets	Programmed Cell Death R-HSA-5357801	(2/208)	0.279052	0.372474	1.95106	2.49025	GSN;VIM
Reactome_2022	benign_fat	distant_mets	Signaling By FGFR R-HSA-190236	(1/86)	0.35079	0.436002	2.35472	2.46673	FGFR1
Reactome_2022	benign_fat	distant_mets	Regulation Of PLK1 Activity At G2/M Transition R-HSA-2565942	(1/87)	0.35405	0.438279	2.32723	2.4164	PPP1R12B
Reactome_2022	benign_fat	distant_mets	Antimicrobial Peptides R-HSA-6803157	(1/89)	0.360521	0.444498	2.2741	2.32005	CLU
Reactome_2022	benign_fat	distant_mets	MAPK6/MAPK4 Signaling R-HSA-5687128	(1/90)	0.363733	0.446664	2.24844	2.27393	HSPB1
Reactome_2022	benign_fat	distant_mets	HCMV Late Events R-HSA-9610379	(1/91)	0.366929	0.448793	2.22334	2.2291	CEBPD
Reactome_2022	benign_fat	distant_mets	Transcriptional Regulation By RUNX3 R-HSA-8878159	(1/95)	0.379554	0.455168	2.1283	2.06182	CCN2
Reactome_2022	benign_fat	distant_mets	UCH Proteinases R-HSA-5689603	(1/95)	0.379554	0.455168	2.1283	2.06182	TGFBR2
Reactome_2022	benign_fat	distant_mets	HCMV Early Events R-HSA-9609690	(1/96)	0.382671	0.45712	2.10579	2.02279	ITGB1
Reactome_2022	benign_fat	distant_mets	Potential Therapeutics For SARS R-HSA-9679191	(1/97)	0.385772	0.459039	2.08375	1.98479	ITGB1
Reactome_2022	benign_fat	distant_mets	Generic Transcription Pathway R-HSA-212436	(8/1190)	0.244271	0.334782	1.37703	1.94089	CAV1;SERPINE1;TXNIP;CCN2;ITGA5;FBXO32;MYL9;THBS1
Reactome_2022	benign_fat	distant_mets	Cellular Response To Heat Stress R-HSA-3371556	(1/99)	0.391929	0.464564	2.04102	1.91177	CRYAB
Reactome_2022	benign_fat	distant_mets	Neddylation R-HSA-8951664	(2/237)	0.332499	0.420544	1.70777	1.88046	ZBTB16;FBXO32
Reactome_2022	benign_fat	distant_mets	Potassium Channels R-HSA-1296071	(1/102)	0.40105	0.473547	1.9801	1.80916	KCNMA1
Reactome_2022	benign_fat	distant_mets	PI3K/AKT Signaling In Cancer R-HSA-2219528	(1/105)	0.410035	0.482302	1.92269	1.7141	FGFR1
Reactome_2022	benign_fat	distant_mets	PI5P, PP2A And IER3 Regulate PI3K/AKT Signaling R-HSA-6811558	(1/106)	0.413001	0.483936	1.90428	1.68397	FGFR1
Reactome_2022	benign_fat	distant_mets	Phase II - Conjugation Of Compounds R-HSA-156580	(1/107)	0.415951	0.48554	1.88622	1.65457	SULT1B1
Reactome_2022	benign_fat	distant_mets	Cellular Responses To Stimuli R-HSA-8953897	(5/736)	0.307554	0.4035	1.38016	1.62735	CSRP1;TXNIP;IGFBP7;CRYAB;ETS1
Reactome_2022	benign_fat	distant_mets	Gene Expression (Transcription) R-HSA-74160	(9/1449)	0.299121	0.395819	1.26786	1.53019	CAVIN1;CAV1;SERPINE1;TXNIP;CCN2;ITGA5;FBXO32;MYL9;THBS1
Reactome_2022	benign_fat	distant_mets	Signaling By Nuclear Receptors R-HSA-9006931	(2/260)	0.374126	0.452517	1.55371	1.52755	CAV1;PDK4
Reactome_2022	benign_fat	distant_mets	Reproduction R-HSA-1474165	(1/113)	0.433349	0.502031	1.78463	1.49233	CD9
Reactome_2022	benign_fat	distant_mets	Negative Regulation Of PI3K/AKT Network R-HSA-199418	(1/113)	0.433349	0.502031	1.78463	1.49233	FGFR1
Reactome_2022	benign_fat	distant_mets	RNA Polymerase II Transcription R-HSA-73857	(8/1312)	0.333552	0.420544	1.24006	1.36154	CAV1;SERPINE1;TXNIP;CCN2;ITGA5;FBXO32;MYL9;THBS1
Reactome_2022	benign_fat	distant_mets	Transcriptional Regulation By RUNX2 R-HSA-8878166	(1/119)	0.450234	0.519631	1.69337	1.35129	ITGA5
Reactome_2022	benign_fat	distant_mets	Sensory Perception R-HSA-9709957	(4/616)	0.370976	0.451943	1.31318	1.30217	GSN;KCNMA1;ATP2B4;MSN
Reactome_2022	benign_fat	distant_mets	GPCR Downstream Signaling R-HSA-388396	(4/619)	0.374395	0.452517	1.30657	1.28363	ITGB1;RGS5;ITGA5;RHOB
Reactome_2022	benign_fat	distant_mets	Immunoregulatory Interactions Between A Lymphoid And A non-Lymphoid Cell R-HSA-198933	(1/123)	0.461213	0.526365	1.63752	1.26727	ITGB1
Reactome_2022	benign_fat	distant_mets	Factors Involved In Megakaryocyte Development And Platelet Production R-HSA-983231	(1/136)	0.495416	0.557116	1.47886	1.03869	EHD2
Reactome_2022	benign_fat	distant_mets	Antigen Processing: Ubiquitination And Proteasome Degradation R-HSA-983168	(2/307)	0.455621	0.521925	1.31114	1.03068	ZBTB16;FBXO32
Reactome_2022	benign_fat	distant_mets	C-type Lectin Receptors (CLRs) R-HSA-5621481	(1/141)	0.507991	0.569173	1.42569	0.965604	MUC20
Reactome_2022	benign_fat	distant_mets	Clathrin-mediated Endocytosis R-HSA-8856828	(1/142)	0.510469	0.569869	1.4155	0.951821	FNBP1
Reactome_2022	benign_fat	distant_mets	MAPK Family Signaling Cascades R-HSA-5683057	(2/318)	0.473835	0.53678	1.26479	0.944665	HSPB1;FGFR1
Reactome_2022	benign_fat	distant_mets	Signaling By GPCR R-HSA-372790	(4/689)	0.45337	0.521291	1.1688	0.924571	ITGB1;RGS5;ITGA5;RHOB
Reactome_2022	benign_fat	distant_mets	Transport Of Small Molecules R-HSA-382551	(4/706)	0.47214	0.53678	1.13948	0.855159	PLN;TSC22D3;ATP2B4;STOM
Reactome_2022	benign_fat	distant_mets	Cellular Responses To Stress R-HSA-2262752	(4/722)	0.489594	0.552593	1.11316	0.794996	TXNIP;IGFBP7;CRYAB;ETS1
Reactome_2022	benign_fat	distant_mets	Citric Acid (TCA) Cycle And Respiratory Electron Transport R-HSA-1428517	(1/163)	0.559735	0.618124	1.2307	0.714167	PDK4
Reactome_2022	benign_fat	distant_mets	Infectious Disease R-HSA-5663205	(5/961)	0.528614	0.587987	1.04294	0.664872	ITGB1;CEBPD;CAV1;CD9;TXNIP
Reactome_2022	benign_fat	distant_mets	SARS-CoV Infections R-HSA-9679506	(2/369)	0.553321	0.613248	1.08619	0.642827	ITGB1;CAV1
Reactome_2022	benign_fat	distant_mets	Class I MHC Mediated Antigen Processing And Presentation R-HSA-983169	(2/378)	0.566456	0.623304	1.0597	0.60229	ZBTB16;FBXO32
Reactome_2022	benign_fat	distant_mets	G2/M Transition R-HSA-69275	(1/182)	0.600061	0.655583	1.10045	0.562026	PPP1R12B
Reactome_2022	benign_fat	distant_mets	Cellular Response To Chemical Stress R-HSA-9711123	(1/182)	0.600061	0.655583	1.10045	0.562026	TXNIP
Reactome_2022	benign_fat	distant_mets	Mitotic G2-G2/M Phases R-HSA-453274	(1/184)	0.604087	0.657641	1.08831	0.54855	PPP1R12B
Reactome_2022	benign_fat	distant_mets	ESR-mediated Signaling R-HSA-8939211	(1/188)	0.61202	0.663922	1.06482	0.522817	CAV1
Reactome_2022	benign_fat	distant_mets	SARS-CoV-2-host Interactions R-HSA-9705683	(1/196)	0.627415	0.675847	1.02072	0.475806	CAV1
Reactome_2022	benign_fat	distant_mets	TCF Dependent Signaling In Response To WNT R-HSA-201681	(1/198)	0.631168	0.677512	1.01025	0.464902	CAV1
Reactome_2022	benign_fat	distant_mets	Interferon Signaling R-HSA-913531	(1/200)	0.634884	0.679127	1	0.454313	FLNA
Reactome_2022	benign_fat	distant_mets	Vesicle-mediated Transport R-HSA-5653656	(3/637)	0.621599	0.67194	0.939835	0.446854	COL4A2;FNBP1;COL4A1
Reactome_2022	benign_fat	distant_mets	Signaling By NOTCH R-HSA-157118	(1/203)	0.640388	0.682636	0.984998	0.438995	ACTA2
Reactome_2022	benign_fat	distant_mets	G Alpha (Q) Signaling Events R-HSA-416476	(1/212)	0.656413	0.697297	0.942553	0.396782	RGS5
Reactome_2022	benign_fat	distant_mets	Biological Oxidations R-HSA-211859	(1/218)	0.666702	0.705784	0.916213	0.371444	SULT1B1
Reactome_2022	benign_fat	distant_mets	Leishmania Infection R-HSA-9658195	(1/247)	0.712287	0.751355	0.807013	0.273799	TXNIP
Reactome_2022	benign_fat	distant_mets	Adaptive Immune System R-HSA-1280218	(3/733)	0.714644	0.751355	0.812173	0.272866	ITGB1;ZBTB16;FBXO32
Reactome_2022	benign_fat	distant_mets	PIP3 Activates AKT Signaling R-HSA-1257604	(1/268)	0.741388	0.776813	0.742746	0.222252	FGFR1
Reactome_2022	benign_fat	distant_mets	RAF/MAP Kinase Cascade R-HSA-5673001	(1/271)	0.745301	0.778256	0.734381	0.215884	FGFR1
Reactome_2022	benign_fat	distant_mets	MAPK1/MAPK3 Signaling R-HSA-5684996	(1/277)	0.75295	0.783523	0.718196	0.203793	FGFR1
Reactome_2022	benign_fat	distant_mets	Deubiquitination R-HSA-5688426	(1/279)	0.755449	0.783523	0.712957	0.199944	TGFBR2
Reactome_2022	benign_fat	distant_mets	SARS-CoV-2 Infection R-HSA-9694516	(1/283)	0.760372	0.785974	0.702701	0.192503	CAV1
Reactome_2022	benign_fat	distant_mets	Signaling By WNT R-HSA-195721	(1/294)	0.77341	0.796768	0.67594	0.17368	CAV1
Reactome_2022	benign_fat	distant_mets	Intracellular Signaling By Second Messengers R-HSA-9006925	(1/306)	0.786833	0.807885	0.648949	0.155579	FGFR1
Reactome_2022	benign_fat	distant_mets	G Alpha (I) Signaling Events R-HSA-418594	(1/312)	0.793246	0.811755	0.636234	0.147366	RGS5
Reactome_2022	benign_fat	distant_mets	Metabolism Of RNA R-HSA-8953854	(2/666)	0.850365	0.867316	0.591222	0.0958311	HSPB1;ZFP36L1
Reactome_2022	benign_fat	distant_mets	Neuronal System R-HSA-112316	(1/386)	0.858258	0.872467	0.512003	0.07826	KCNMA1
Reactome_2022	benign_fat	distant_mets	Cell Cycle, Mitotic R-HSA-69278	(1/523)	0.929803	0.942077	0.374976	0.0272918	PPP1R12B
Reactome_2022	benign_fat	distant_mets	Membrane Trafficking R-HSA-199991	(1/599)	0.952565	0.961965	0.326036	0.0158443	FNBP1
Reactome_2022	benign_fat	distant_mets	Cell Cycle R-HSA-1640170	(1/654)	0.964314	0.970638	0.297725	0.0108187	PPP1R12B
Reactome_2022	benign_fat	distant_mets	Metabolism Of Lipids R-HSA-556833	(1/732)	0.976199	0.979389	0.264879	0.00638074	CAV1
Reactome_2022	benign_fat	distant_mets	Metabolism R-HSA-1430728	(3/2049)	0.99847	0.99847	0.269885	0.000413177	SULT1B1;CAV1;PDK4
Reactome_2022	benign_muscularis	no_met > distant_mets	Activation Of ATR In Response To Replication Stress R-HSA-176187	(5/36)	9.41694e-07	2.94741e-05	33.7334	468.071	CDC45;RFC4;POLR1B;MCM6;CDC25A
Reactome_2022	benign_muscularis	no_met > distant_mets	Unattached Kinetochores Signal Amplification Via A MAD2 Inhibitory Signal R-HSA-141444	(8/93)	2.10961e-08	2.25728e-06	20.2711	358.275	CDC20;CENPF;NUF2;CDCA8;CENPM;KIF2C;BUB1;SPC25
Reactome_2022	benign_muscularis	no_met > distant_mets	Cell Cycle Checkpoints R-HSA-69620	(15/271)	5.85638e-12	2.50653e-09	13.5414	350.227	RFC4;CDCA8;CDC25A;CDC20;CENPF;CDC45;EXO1;POLR1B;NUF2;CENPM;KIF2C;MCM6;GTSE1;BUB1;SPC25
Reactome_2022	benign_muscularis	no_met > distant_mets	DNA Strand Elongation R-HSA-69190	(4/31)	1.66876e-05	0.000357114	30.6682	337.376	CDC45;RFC4;POLR1B;MCM6
Reactome_2022	benign_muscularis	no_met > distant_mets	EML4 And NUDC In Mitotic Spindle Formation R-HSA-9648025	(8/97)	2.94505e-08	2.27334e-06	19.3561	335.646	CDC20;CENPF;NUF2;CDCA8;CENPM;KIF2C;BUB1;SPC25
Reactome_2022	benign_muscularis	no_met > distant_mets	Unwinding Of DNA R-HSA-176974	(2/11)	0.00132184	0.0157152	45.1043	298.984	CDC45;MCM6
Reactome_2022	benign_muscularis	no_met > distant_mets	Resolution Of Sister Chromatid Cohesion R-HSA-2500257	(8/106)	5.92328e-08	3.62166e-06	17.5705	292.405	CDC20;CENPF;NUF2;CDCA8;CENPM;KIF2C;BUB1;SPC25
Reactome_2022	benign_muscularis	no_met > distant_mets	Mitotic Spindle Checkpoint R-HSA-69618	(8/110)	7.91625e-08	4.23519e-06	16.8781	275.987	CDC20;CENPF;NUF2;CDCA8;CENPM;KIF2C;BUB1;SPC25
Reactome_2022	benign_muscularis	no_met > distant_mets	RHO GTPases Activate Formins R-HSA-5663220	(8/119)	1.46048e-07	6.25087e-06	15.5025	244	CDC20;CENPF;NUF2;CDCA8;CENPM;KIF2C;BUB1;SPC25
Reactome_2022	benign_muscularis	no_met > distant_mets	Mitotic Prometaphase R-HSA-68877	(10/186)	3.18692e-08	2.27334e-06	12.452	214.942	CDC20;CENPF;NUF2;CDCA8;CENPM;KIF2C;NEK2;BUB1;NCAPH;SPC25
Reactome_2022	benign_muscularis	no_met > distant_mets	Mismatch Repair (MMR) Directed By MSH2:MSH6 (MutSalpha) R-HSA-5358565	(2/14)	0.00216577	0.0218072	33.8231	207.504	EXO1;POLR1B
Reactome_2022	benign_muscularis	no_met > distant_mets	Mismatch Repair (MMR) Directed By MSH2:MSH3 (MutSbeta) R-HSA-5358606	(2/14)	0.00216577	0.0218072	33.8231	207.504	EXO1;POLR1B
Reactome_2022	benign_muscularis	no_met > distant_mets	Molecules Associated With Elastic Fibres R-HSA-2129379	(3/28)	0.000362821	0.00739465	24.5876	194.773	EFEMP1;FBLN1;FBLN2
Reactome_2022	benign_muscularis	no_met > distant_mets	Cell Cycle, Mitotic R-HSA-69278	(18/523)	1.0321e-10	1.47246e-08	8.43057	193.855	NDC1;RFC4;RRM2;CDCA8;CDC25A;NCAPH;CDC20;CENPF;CDC45;POLR1B;NUF2;CENPM;KIF2C;NEK2;MCM6;GTSE1;BUB1;SPC25
Reactome_2022	benign_muscularis	no_met > distant_mets	Mismatch Repair R-HSA-5358508	(2/15)	0.00249083	0.0237834	31.2198	187.167	EXO1;POLR1B
Reactome_2022	benign_muscularis	no_met > distant_mets	Signaling By MST1 R-HSA-8852405	(1/5)	0.0247535	0.1053	50.2424	185.836	MST1R
Reactome_2022	benign_muscularis	no_met > distant_mets	Sulfide Oxidation To Sulfate R-HSA-1614517	(1/5)	0.0247535	0.1053	50.2424	185.836	TSTD1
Reactome_2022	benign_muscularis	no_met > distant_mets	Intestinal Absorption R-HSA-8963676	(1/5)	0.0247535	0.1053	50.2424	185.836	SLC5A1
Reactome_2022	benign_muscularis	no_met > distant_mets	RUNX2 Regulates Chondrocyte Maturation R-HSA-8941284	(1/5)	0.0247535	0.1053	50.2424	185.836	IHH
Reactome_2022	benign_muscularis	no_met > distant_mets	G1/S-Specific Transcription R-HSA-69205	(3/29)	0.000403221	0.00750342	23.6408	184.777	CDC45;RRM2;CDC25A
Reactome_2022	benign_muscularis	no_met > distant_mets	Cell Cycle R-HSA-1640170	(20/654)	6.7878e-11	1.45259e-08	7.597	177.871	NDC1;RFC4;RRM2;HJURP;CDCA8;CDC25A;NCAPH;CDC20;CENPF;CDC45;EXO1;POLR1B;NUF2;CENPM;KIF2C;NEK2;MCM6;GTSE1;BUB1;SPC25
Reactome_2022	benign_muscularis	no_met > distant_mets	Recognition Of DNA Damage By PCNA-containing Replication Complex R-HSA-110314	(3/30)	0.000446403	0.00796084	22.764	175.608	RFC4;POLR1B;DTL
Reactome_2022	benign_muscularis	no_met > distant_mets	Translesion Synthesis By REV1 R-HSA-110312	(2/16)	0.00283741	0.0255109	28.9883	170.013	RFC4;POLR1B
Reactome_2022	benign_muscularis	no_met > distant_mets	Polo-like Kinase Mediated Events R-HSA-156711	(2/16)	0.00283741	0.0255109	28.9883	170.013	CENPF;CDC25A
Reactome_2022	benign_muscularis	no_met > distant_mets	Activation Of Pre-Replicative Complex R-HSA-68962	(3/32)	0.000541421	0.00891262	21.192	159.391	CDC45;POLR1B;MCM6
Reactome_2022	benign_muscularis	no_met > distant_mets	Translesion Synthesis By POLK R-HSA-5655862	(2/17)	0.00320529	0.0259937	27.0544	155.372	RFC4;POLR1B
Reactome_2022	benign_muscularis	no_met > distant_mets	Translesion Synthesis By POLI R-HSA-5656121	(2/17)	0.00320529	0.0259937	27.0544	155.372	RFC4;POLR1B
Reactome_2022	benign_muscularis	no_met > distant_mets	RHO GTPase Effectors R-HSA-195258	(11/269)	1.04491e-07	4.96914e-06	9.40955	151.251	CDC20;CENPF;RTKN;NUF2;KIF14;CDCA8;CENPM;KIF2C;IQGAP3;BUB1;SPC25
Reactome_2022	benign_muscularis	no_met > distant_mets	Phosphorylation Of Emi1 R-HSA-176417	(1/6)	0.029631	0.117426	40.1919	141.433	CDC20
Reactome_2022	benign_muscularis	no_met > distant_mets	Impaired BRCA2 Binding To RAD51 R-HSA-9709570	(3/35)	0.000706716	0.0112028	19.2023	139.311	RFC4;EXO1;POLR1B
Reactome_2022	benign_muscularis	no_met > distant_mets	Separation Of Sister Chromatids R-HSA-2467813	(8/170)	2.21235e-06	6.31258e-05	10.5947	137.959	CDC20;CENPF;NUF2;CDCA8;CENPM;KIF2C;BUB1;SPC25
Reactome_2022	benign_muscularis	no_met > distant_mets	Extracellular Matrix Organization R-HSA-1474244	(11/291)	2.30297e-07	8.96063e-06	8.66051	132.366	CAPN8;COL3A1;COL16A1;EFEMP1;COL5A2;SDC1;FBLN1;LAMC2;TIMP1;F11R;FBLN2
Reactome_2022	benign_muscularis	no_met > distant_mets	Translesion Synthesis By POLH R-HSA-110320	(2/19)	0.00400405	0.0317358	23.8691	131.768	RFC4;POLR1B
Reactome_2022	benign_muscularis	no_met > distant_mets	HDR Thru Single Strand Annealing (SSA) R-HSA-5685938	(3/37)	0.000832937	0.0127122	18.071	128.133	RFC4;EXO1;POLR1B
Reactome_2022	benign_muscularis	no_met > distant_mets	Lagging Strand Synthesis R-HSA-69186	(2/20)	0.0044345	0.0345085	22.542	122.14	RFC4;POLR1B
Reactome_2022	benign_muscularis	no_met > distant_mets	G2/M Checkpoints R-HSA-69481	(7/148)	9.49482e-06	0.000213883	10.5478	121.983	RFC4;CDC45;EXO1;POLR1B;MCM6;GTSE1;CDC25A
Reactome_2022	benign_muscularis	no_met > distant_mets	Elastic Fibre Formation R-HSA-1566948	(3/39)	0.000972629	0.0138762	17.0653	118.356	EFEMP1;FBLN1;FBLN2
Reactome_2022	benign_muscularis	no_met > distant_mets	Presynaptic Phase Of Homologous DNA Pairing And Strand Exchange R-HSA-5693616	(3/40)	0.0010477	0.014465	16.6032	113.917	RFC4;EXO1;POLR1B
Reactome_2022	benign_muscularis	no_met > distant_mets	PCNA-Dependent Long Patch Base Excision Repair R-HSA-5651801	(2/21)	0.00488539	0.0360508	21.3545	113.638	RFC4;POLR1B
Reactome_2022	benign_muscularis	no_met > distant_mets	Anchoring Fibril Formation R-HSA-2214320	(1/7)	0.0344842	0.134402	33.4916	112.775	LAMC2
Reactome_2022	benign_muscularis	no_met > distant_mets	Mitotic Anaphase R-HSA-68882	(9/232)	2.47887e-06	6.46507e-05	8.7268	112.643	CDC20;NDC1;CENPF;NUF2;CDCA8;CENPM;KIF2C;BUB1;SPC25
Reactome_2022	benign_muscularis	no_met > distant_mets	Mitotic Metaphase And Anaphase R-HSA-2555396	(9/233)	2.5679e-06	6.46507e-05	8.6874	111.828	CDC20;NDC1;CENPF;NUF2;CDCA8;CENPM;KIF2C;BUB1;SPC25
Reactome_2022	benign_muscularis	no_met > distant_mets	Defective Homologous Recombination Repair (HRR) Due To BRCA2 Loss Of Function R-HSA-9701190	(3/41)	0.00112633	0.0146081	16.1655	109.744	RFC4;EXO1;POLR1B
Reactome_2022	benign_muscularis	no_met > distant_mets	Homologous DNA Pairing And Strand Exchange R-HSA-5693579	(3/43)	0.00129455	0.0157152	15.3557	102.109	RFC4;EXO1;POLR1B
Reactome_2022	benign_muscularis	no_met > distant_mets	RHOB GTPase Cycle R-HSA-9013026	(4/69)	0.000396453	0.00750342	12.7147	99.594	RTKN;TFRC;ECT2;IQGAP3
Reactome_2022	benign_muscularis	no_met > distant_mets	Collagen Chain Trimerization R-HSA-8948216	(3/44)	0.00138426	0.0160125	14.9804	98.6098	COL3A1;COL16A1;COL5A2
Reactome_2022	benign_muscularis	no_met > distant_mets	Release Of Hh-Np From Secreting Cell R-HSA-5362798	(1/8)	0.0393135	0.141396	28.7056	92.8968	IHH
Reactome_2022	benign_muscularis	no_met > distant_mets	Sodium/Proton Exchangers R-HSA-425986	(1/8)	0.0393135	0.141396	28.7056	92.8968	SLC9A2
Reactome_2022	benign_muscularis	no_met > distant_mets	Ligand-receptor Interactions R-HSA-5632681	(1/8)	0.0393135	0.141396	28.7056	92.8968	IHH
Reactome_2022	benign_muscularis	no_met > distant_mets	Synthesis Of UDP-N-acetyl-glucosamine R-HSA-446210	(1/8)	0.0393135	0.141396	28.7056	92.8968	GFPT1
Reactome_2022	benign_muscularis	no_met > distant_mets	Resolution Of AP Sites Via Multiple-Nucleotide Patch Replacement Pathway R-HSA-110373	(2/25)	0.00688907	0.0453619	17.6371	87.7942	RFC4;POLR1B
Reactome_2022	benign_muscularis	no_met > distant_mets	Gap-filling DNA Repair Synthesis And Ligation In GG-NER R-HSA-5696397	(2/25)	0.00688907	0.0453619	17.6371	87.7942	RFC4;POLR1B
Reactome_2022	benign_muscularis	no_met > distant_mets	DNA Damage Bypass R-HSA-73893	(3/48)	0.00178184	0.0200692	13.646	86.381	RFC4;POLR1B;DTL
Reactome_2022	benign_muscularis	no_met > distant_mets	M Phase R-HSA-68886	(11/380)	3.14729e-06	7.48355e-05	6.54185	82.8785	CDC20;NDC1;CENPF;NUF2;CDCA8;CENPM;KIF2C;NEK2;BUB1;NCAPH;SPC25
Reactome_2022	benign_muscularis	no_met > distant_mets	APC-Cdc20 Mediated Degradation Of Nek2A R-HSA-179409	(2/26)	0.00743899	0.0481733	16.9014	82.8339	CDC20;NEK2
Reactome_2022	benign_muscularis	no_met > distant_mets	Diseases Of DNA Repair R-HSA-9675135	(3/51)	0.0021223	0.0218072	12.7912	78.7333	RFC4;EXO1;POLR1B
Reactome_2022	benign_muscularis	no_met > distant_mets	RHO GTPases Activate Rhotekin And Rhophilins R-HSA-5666185	(1/9)	0.0441188	0.151302	25.1162	78.3842	RTKN
Reactome_2022	benign_muscularis	no_met > distant_mets	Type I Hemidesmosome Assembly R-HSA-446107	(1/9)	0.0441188	0.151302	25.1162	78.3842	LAMC2
Reactome_2022	benign_muscularis	no_met > distant_mets	Signaling By Rho GTPases R-HSA-194315	(15/644)	7.09222e-07	2.52956e-05	5.40662	76.5529	STEAP3;RTKN;TFRC;KIF14;CDCA8;IQGAP3;CDC20;BAIAP2L2;CENPF;NUF2;CENPM;KIF2C;ECT2;BUB1;SPC25
Reactome_2022	benign_muscularis	no_met > distant_mets	Signaling By Rho GTPases, Miro GTPases And RHOBTB3 R-HSA-9716542	(15/660)	9.64106e-07	2.94741e-05	5.26813	72.9744	STEAP3;RTKN;TFRC;KIF14;CDCA8;IQGAP3;CDC20;BAIAP2L2;CENPF;NUF2;CENPM;KIF2C;ECT2;BUB1;SPC25
Reactome_2022	benign_muscularis	no_met > distant_mets	RHOJ GTPase Cycle R-HSA-9013409	(3/54)	0.00250059	0.0237834	12.037	72.1163	STEAP3;TFRC;IQGAP3
Reactome_2022	benign_muscularis	no_met > distant_mets	Condensation Of Prometaphase Chromosomes R-HSA-2514853	(1/10)	0.0489004	0.164798	22.3244	67.3742	NCAPH
Reactome_2022	benign_muscularis	no_met > distant_mets	SLBP Independent Processing Of Histone Pre-mRNAs R-HSA-111367	(1/10)	0.0489004	0.164798	22.3244	67.3742	SNRPE
Reactome_2022	benign_muscularis	no_met > distant_mets	Tight Junction Interactions R-HSA-420029	(2/30)	0.00982858	0.0600947	14.484	66.9516	F11R;CLDN1
Reactome_2022	benign_muscularis	no_met > distant_mets	Assembly Of Collagen Fibrils And Other Multimeric Structures R-HSA-2022090	(3/57)	0.0029181	0.0255109	11.3666	66.3446	COL3A1;COL5A2;LAMC2
Reactome_2022	benign_muscularis	no_met > distant_mets	Collagen Formation R-HSA-1474290	(4/90)	0.00108165	0.0144671	9.59981	65.5597	COL3A1;COL16A1;COL5A2;LAMC2
Reactome_2022	benign_muscularis	no_met > distant_mets	G1/S Transition R-HSA-69206	(5/129)	0.000476443	0.0081567	8.39389	64.2062	RRM2;CDC45;POLR1B;MCM6;CDC25A
Reactome_2022	benign_muscularis	no_met > distant_mets	Transferrin Endocytosis And Recycling R-HSA-917977	(2/31)	0.0104725	0.0622529	13.9838	63.7523	STEAP3;TFRC
Reactome_2022	benign_muscularis	no_met > distant_mets	RHOQ GTPase Cycle R-HSA-9013406	(3/59)	0.00321884	0.0259937	10.9595	62.8936	STEAP3;TFRC;IQGAP3
Reactome_2022	benign_muscularis	no_met > distant_mets	Termination Of Translesion DNA Synthesis R-HSA-5656169	(2/32)	0.0111345	0.0652819	13.517	60.7955	RFC4;POLR1B
Reactome_2022	benign_muscularis	no_met > distant_mets	Pyrimidine Salvage R-HSA-73614	(1/11)	0.0536583	0.172675	20.0909	58.7683	UCK2
Reactome_2022	benign_muscularis	no_met > distant_mets	SLBP Dependent Processing Of Replication-Dependent Histone Pre-mRNAs R-HSA-77588	(1/11)	0.0536583	0.172675	20.0909	58.7683	SNRPE
Reactome_2022	benign_muscularis	no_met > distant_mets	RHO GTPases Activate IQGAPs R-HSA-5626467	(1/11)	0.0536583	0.172675	20.0909	58.7683	IQGAP3
Reactome_2022	benign_muscularis	no_met > distant_mets	Telomere C-strand (Lagging Strand) Synthesis R-HSA-174417	(2/33)	0.0118146	0.0683331	13.0803	58.0559	RFC4;POLR1B
Reactome_2022	benign_muscularis	no_met > distant_mets	Tandem Pore Domain Potassium Channels R-HSA-1296346	(1/12)	0.0583926	0.182423	18.2635	51.8788	KCNK1
Reactome_2022	benign_muscularis	no_met > distant_mets	Mitotic G1 Phase And G1/S Transition R-HSA-453279	(5/147)	0.000861342	0.0127122	7.3232	51.68	RRM2;CDC45;POLR1B;MCM6;CDC25A
Reactome_2022	benign_muscularis	no_met > distant_mets	HDR Thru Homologous Recombination (HRR) R-HSA-5685942	(3/67)	0.00460865	0.0346053	9.5857	51.5693	RFC4;EXO1;POLR1B
Reactome_2022	benign_muscularis	no_met > distant_mets	Collagen Biosynthesis And Modifying Enzymes R-HSA-1650814	(3/67)	0.00460865	0.0346053	9.5857	51.5693	COL3A1;COL16A1;COL5A2
Reactome_2022	benign_muscularis	no_met > distant_mets	Degradation Of Extracellular Matrix R-HSA-1474228	(4/109)	0.00219091	0.0218072	7.85516	48.1006	CAPN8;COL16A1;LAMC2;TIMP1
Reactome_2022	benign_muscularis	no_met > distant_mets	Resolution Of Abasic Sites (AP Sites) R-HSA-73933	(2/38)	0.0154783	0.0849323	11.2608	46.9384	RFC4;POLR1B
Reactome_2022	benign_muscularis	no_met > distant_mets	Fanconi Anemia Pathway R-HSA-6783310	(2/38)	0.0154783	0.0849323	11.2608	46.9384	POLR1B;UBE2T
Reactome_2022	benign_muscularis	no_met > distant_mets	Synthesis Of PE R-HSA-1483213	(1/13)	0.0631034	0.188784	16.7407	46.2543	SELENOI
Reactome_2022	benign_muscularis	no_met > distant_mets	FGFR3 Ligand Binding And Activation R-HSA-190239	(1/13)	0.0631034	0.188784	16.7407	46.2543	GALNT3
Reactome_2022	benign_muscularis	no_met > distant_mets	Defective EXT1 Causes Exostoses 1, TRPS2 And CHDS R-HSA-3656253	(1/13)	0.0631034	0.188784	16.7407	46.2543	SDC1
Reactome_2022	benign_muscularis	no_met > distant_mets	Degradation Of Cysteine And Homocysteine R-HSA-1614558	(1/13)	0.0631034	0.188784	16.7407	46.2543	TSTD1
Reactome_2022	benign_muscularis	no_met > distant_mets	Translesion Synthesis By Y Family DNA Polymerases Bypasses Lesions On DNA Template R-HSA-110313	(2/39)	0.0162624	0.0870039	10.9559	45.1261	RFC4;POLR1B
Reactome_2022	benign_muscularis	no_met > distant_mets	RHOC GTPase Cycle R-HSA-9013106	(3/73)	0.00585588	0.04248	8.76141	45.0364	RTKN;TFRC;IQGAP3
Reactome_2022	benign_muscularis	no_met > distant_mets	S Phase R-HSA-69242	(5/161)	0.00129272	0.0157152	6.66127	44.3042	RFC4;CDC45;POLR1B;MCM6;CDC25A
Reactome_2022	benign_muscularis	no_met > distant_mets	Chromosome Maintenance R-HSA-73886	(4/118)	0.00292064	0.0255109	7.23173	42.204	RFC4;POLR1B;HJURP;CENPM
Reactome_2022	benign_muscularis	no_met > distant_mets	Dual Incision In GG-NER R-HSA-5696400	(2/41)	0.0178805	0.0922029	10.393	41.8219	RFC4;POLR1B
Reactome_2022	benign_muscularis	no_met > distant_mets	Binding And Uptake Of Ligands By Scavenger Receptors R-HSA-2173782	(2/41)	0.0178805	0.0922029	10.393	41.8219	COL3A1;STAB1
Reactome_2022	benign_muscularis	no_met > distant_mets	Non-integrin membrane-ECM Interactions R-HSA-3000171	(2/41)	0.0178805	0.0922029	10.393	41.8219	SDC1;LAMC2
Reactome_2022	benign_muscularis	no_met > distant_mets	Synthesis Of DNA R-HSA-69239	(4/119)	0.00301079	0.0257723	7.16848	41.617	RFC4;CDC45;POLR1B;MCM6
Reactome_2022	benign_muscularis	no_met > distant_mets	Leading Strand Synthesis R-HSA-69109	(1/14)	0.0677909	0.197378	15.4522	41.587	RFC4
Reactome_2022	benign_muscularis	no_met > distant_mets	Removal Of Flap Intermediate R-HSA-69166	(1/14)	0.0677909	0.197378	15.4522	41.587	POLR1B
Reactome_2022	benign_muscularis	no_met > distant_mets	Pentose Phosphate Pathway R-HSA-71336	(1/14)	0.0677909	0.197378	15.4522	41.587	RPIA
Reactome_2022	benign_muscularis	no_met > distant_mets	G2/M DNA Damage Checkpoint R-HSA-69473	(3/77)	0.00678906	0.0453619	8.28615	41.3681	RFC4;EXO1;POLR1B
Reactome_2022	benign_muscularis	no_met > distant_mets	RND1 GTPase Cycle R-HSA-9696273	(2/42)	0.0187141	0.0942308	10.1327	40.3126	TFRC;KIF14
Reactome_2022	benign_muscularis	no_met > distant_mets	RHOF GTPase Cycle R-HSA-9035034	(2/42)	0.0187141	0.0942308	10.1327	40.3126	STEAP3;BAIAP2L2
Reactome_2022	benign_muscularis	no_met > distant_mets	Processing Of DNA Double-Strand Break Ends R-HSA-5693607	(3/80)	0.00754367	0.0481733	7.96211	38.9112	RFC4;EXO1;POLR1B
Reactome_2022	benign_muscularis	no_met > distant_mets	RND2 GTPase Cycle R-HSA-9696270	(2/43)	0.0195638	0.0949964	9.88502	38.8884	TFRC;KIF14
Reactome_2022	benign_muscularis	no_met > distant_mets	Retinoid Metabolism And Transport R-HSA-975634	(2/43)	0.0195638	0.0949964	9.88502	38.8884	SDC1;LRP8
Reactome_2022	benign_muscularis	no_met > distant_mets	Diseases Associated With Glycosylation Precursor Biosynthesis R-HSA-5609975	(1/15)	0.0724552	0.206739	14.3478	37.6598	GFPT1
Reactome_2022	benign_muscularis	no_met > distant_mets	Processive Synthesis On Lagging Strand R-HSA-69183	(1/15)	0.0724552	0.206739	14.3478	37.6598	POLR1B
Reactome_2022	benign_muscularis	no_met > distant_mets	SUMOylation Of DNA Replication Proteins R-HSA-4615885	(2/45)	0.021311	0.0991423	9.4243	36.2697	NDC1;CDCA8
Reactome_2022	benign_muscularis	no_met > distant_mets	Interleukin-10 Signaling R-HSA-6783783	(2/45)	0.021311	0.0991423	9.4243	36.2697	IL1R1;TIMP1
Reactome_2022	benign_muscularis	no_met > distant_mets	Cell Junction Organization R-HSA-446728	(3/86)	0.0091967	0.0570462	7.3843	34.6243	LAMC2;F11R;CLDN1
Reactome_2022	benign_muscularis	no_met > distant_mets	TGF-beta Receptor Signaling In EMT (Epithelial To Mesenchymal Transition) R-HSA-2173791	(1/16)	0.0770964	0.21698	13.3906	34.316	F11R
Reactome_2022	benign_muscularis	no_met > distant_mets	Rap1 Signaling R-HSA-392517	(1/16)	0.0770964	0.21698	13.3906	34.316	RAP1GAP
Reactome_2022	benign_muscularis	no_met > distant_mets	Metabolism Of Fat-Soluble Vitamins R-HSA-6806667	(2/47)	0.0231206	0.104164	9.00454	33.9204	SDC1;LRP8
Reactome_2022	benign_muscularis	no_met > distant_mets	Regulation Of TP53 Activity Thru Phosphorylation R-HSA-6804756	(3/90)	0.0104072	0.0622529	7.04337	32.1548	RFC4;EXO1;POLR1B
Reactome_2022	benign_muscularis	no_met > distant_mets	Removal Of Flap Intermediate From C-strand R-HSA-174437	(1/17)	0.0817146	0.223419	12.553	31.4393	POLR1B
Reactome_2022	benign_muscularis	no_met > distant_mets	Platelet Sensitization By LDL R-HSA-432142	(1/17)	0.0817146	0.223419	12.553	31.4393	LRP8
Reactome_2022	benign_muscularis	no_met > distant_mets	MET Activates PTK2 Signaling R-HSA-8874081	(1/17)	0.0817146	0.223419	12.553	31.4393	LAMC2
Reactome_2022	benign_muscularis	no_met > distant_mets	Extension Of Telomeres R-HSA-180786	(2/50)	0.025949	0.10679	8.44048	30.8214	RFC4;POLR1B
Reactome_2022	benign_muscularis	no_met > distant_mets	RHOA GTPase Cycle R-HSA-8980692	(4/147)	0.00636791	0.0453619	5.7567	29.1087	RTKN;TFRC;ECT2;IQGAP3
Reactome_2022	benign_muscularis	no_met > distant_mets	Metabolism Of Non-Coding RNA R-HSA-194441	(2/52)	0.0279086	0.112687	8.10204	28.9958	NDC1;SNRPE
Reactome_2022	benign_muscularis	no_met > distant_mets	Activation Of SMO R-HSA-5635838	(1/18)	0.08631	0.229462	11.814	28.9421	IHH
Reactome_2022	benign_muscularis	no_met > distant_mets	Ephrin Signaling R-HSA-3928664	(1/18)	0.08631	0.229462	11.814	28.9421	EPHB3
Reactome_2022	benign_muscularis	no_met > distant_mets	Defective GALNT3 Causes HFTC R-HSA-5083625	(1/18)	0.08631	0.229462	11.814	28.9421	GALNT3
Reactome_2022	benign_muscularis	no_met > distant_mets	CDC42 GTPase Cycle R-HSA-9013148	(4/149)	0.00667475	0.0453619	5.67672	28.4371	STEAP3;TFRC;ECT2;IQGAP3
Reactome_2022	benign_muscularis	no_met > distant_mets	Deposition Of New CENPA-containing Nucleosomes At Centromere R-HSA-606279	(2/53)	0.0289101	0.11564	7.94278	28.1457	HJURP;CENPM
Reactome_2022	benign_muscularis	no_met > distant_mets	Phase 4 - Resting Membrane Potential R-HSA-5576886	(1/19)	0.0908825	0.230164	11.1571	26.7569	KCNK1
Reactome_2022	benign_muscularis	no_met > distant_mets	Processive Synthesis On C-strand Of Telomere R-HSA-174414	(1/19)	0.0908825	0.230164	11.1571	26.7569	POLR1B
Reactome_2022	benign_muscularis	no_met > distant_mets	RHO GTPases Activate CIT R-HSA-5625900	(1/19)	0.0908825	0.230164	11.1571	26.7569	KIF14
Reactome_2022	benign_muscularis	no_met > distant_mets	Transcription Of E2F Targets Under Negative Control By DREAM Complex R-HSA-1362277	(1/19)	0.0908825	0.230164	11.1571	26.7569	CDC25A
Reactome_2022	benign_muscularis	no_met > distant_mets	Scavenging By Class A Receptors R-HSA-3000480	(1/19)	0.0908825	0.230164	11.1571	26.7569	COL3A1
Reactome_2022	benign_muscularis	no_met > distant_mets	DNA Replication R-HSA-69306	(4/155)	0.00765371	0.0481733	5.4495	26.5531	RFC4;CDC45;POLR1B;MCM6
Reactome_2022	benign_muscularis	no_met > distant_mets	Syndecan Interactions R-HSA-3000170	(1/20)	0.0954324	0.2334	10.5694	24.831	SDC1
Reactome_2022	benign_muscularis	no_met > distant_mets	Defective B3GAT3 Causes JDSSDHD R-HSA-3560801	(1/20)	0.0954324	0.2334	10.5694	24.831	SDC1
Reactome_2022	benign_muscularis	no_met > distant_mets	Conversion From APC/C:Cdc20 To APC/C:Cdh1 In Late Anaphase R-HSA-176407	(1/20)	0.0954324	0.2334	10.5694	24.831	CDC20
Reactome_2022	benign_muscularis	no_met > distant_mets	Defective B3GALT6 Causes EDSP2 And SEMDJL1 R-HSA-4420332	(1/20)	0.0954324	0.2334	10.5694	24.831	SDC1
Reactome_2022	benign_muscularis	no_met > distant_mets	Defective B4GALT7 Causes EDS, Progeroid Type R-HSA-3560783	(1/20)	0.0954324	0.2334	10.5694	24.831	SDC1
Reactome_2022	benign_muscularis	no_met > distant_mets	TP53 Regulates Transcription Of Genes Involved In Cytochrome C Release R-HSA-6803204	(1/20)	0.0954324	0.2334	10.5694	24.831	STEAP3
Reactome_2022	benign_muscularis	no_met > distant_mets	Post-translational Protein Phosphorylation R-HSA-8957275	(3/106)	0.0161413	0.0870039	5.94445	24.529	MELTF;TIMP1;SGPP2
Reactome_2022	benign_muscularis	no_met > distant_mets	Iron Uptake And Transport R-HSA-917937	(2/59)	0.0352126	0.134402	7.10455	23.7743	STEAP3;TFRC
Reactome_2022	benign_muscularis	no_met > distant_mets	O-linked Glycosylation Of Mucins R-HSA-913709	(2/59)	0.0352126	0.134402	7.10455	23.7743	GALNT5;GALNT3
Reactome_2022	benign_muscularis	no_met > distant_mets	Deregulated CDK5 Triggers Neurodegenerative Pathways In Alzheimers Disease Models R-HSA-8862803	(1/21)	0.0999598	0.238334	10.0404	23.1229	CDC25A
Reactome_2022	benign_muscularis	no_met > distant_mets	Cellular Hexose Transport R-HSA-189200	(1/21)	0.0999598	0.238334	10.0404	23.1229	SLC5A1
Reactome_2022	benign_muscularis	no_met > distant_mets	HS-GAG Degradation R-HSA-2024096	(1/21)	0.0999598	0.238334	10.0404	23.1229	SDC1
Reactome_2022	benign_muscularis	no_met > distant_mets	Inactivation Of APC/C Via Direct Inhibition Of APC/C Complex R-HSA-141430	(1/21)	0.0999598	0.238334	10.0404	23.1229	CDC20
Reactome_2022	benign_muscularis	no_met > distant_mets	Cell-cell Junction Organization R-HSA-421270	(2/61)	0.0374213	0.140494	6.86302	22.5486	F11R;CLDN1
Reactome_2022	benign_muscularis	no_met > distant_mets	HDR Thru Homologous Recombination (HRR) Or Single Strand Annealing (SSA) R-HSA-5693567	(3/114)	0.0195542	0.0949964	5.51379	21.6944	RFC4;EXO1;POLR1B
Reactome_2022	benign_muscularis	no_met > distant_mets	Laminin Interactions R-HSA-3000157	(1/22)	0.104465	0.244322	9.56181	21.5992	LAMC2
Reactome_2022	benign_muscularis	no_met > distant_mets	Gap-filling DNA Repair Synthesis And Ligation In TC-NER R-HSA-6782210	(2/64)	0.0408313	0.145632	6.52995	20.8848	RFC4;POLR1B
Reactome_2022	benign_muscularis	no_met > distant_mets	Dual Incision In TC-NER R-HSA-6782135	(2/65)	0.0419931	0.148538	6.42598	20.372	RFC4;POLR1B
Reactome_2022	benign_muscularis	no_met > distant_mets	Nucleotide Salvage R-HSA-8956321	(1/23)	0.108947	0.253421	9.12672	20.2329	UCK2
Reactome_2022	benign_muscularis	no_met > distant_mets	Homology Directed Repair R-HSA-5693538	(3/119)	0.0218743	0.100669	5.2748	20.1626	RFC4;EXO1;POLR1B
Reactome_2022	benign_muscularis	no_met > distant_mets	G2/M Transition R-HSA-69275	(4/182)	0.0132197	0.0754406	4.61657	19.9715	CENPF;NEK2;GTSE1;CDC25A
Reactome_2022	benign_muscularis	no_met > distant_mets	Integrin Cell Surface Interactions R-HSA-216083	(2/66)	0.0431674	0.151302	6.32526	19.8782	COL16A1;F11R
Reactome_2022	benign_muscularis	no_met > distant_mets	Cell-Cell Communication R-HSA-1500931	(3/120)	0.0223556	0.101789	5.22945	19.8754	LAMC2;F11R;CLDN1
Reactome_2022	benign_muscularis	no_met > distant_mets	Mitotic G2-G2/M Phases R-HSA-453274	(4/184)	0.0137121	0.0772208	4.56481	19.5807	CENPF;NEK2;GTSE1;CDC25A
Reactome_2022	benign_muscularis	no_met > distant_mets	Regulation Of IGF Transport And Uptake By IGFBPs R-HSA-381426	(3/123)	0.0238342	0.1053	5.09794	19.0491	MELTF;TIMP1;SGPP2
Reactome_2022	benign_muscularis	no_met > distant_mets	Other Interleukin Signaling R-HSA-449836	(1/24)	0.113408	0.257636	8.72947	19.002	SDC1
Reactome_2022	benign_muscularis	no_met > distant_mets	APC/C:Cdc20 Mediated Degradation Of Cyclin B R-HSA-174048	(1/24)	0.113408	0.257636	8.72947	19.002	CDC20
Reactome_2022	benign_muscularis	no_met > distant_mets	Impaired BRCA2 Binding To PALB2 R-HSA-9709603	(1/24)	0.113408	0.257636	8.72947	19.002	EXO1
Reactome_2022	benign_muscularis	no_met > distant_mets	Defective Intrinsic Pathway For Apoptosis R-HSA-9734009	(1/24)	0.113408	0.257636	8.72947	19.002	CDC25A
Reactome_2022	benign_muscularis	no_met > distant_mets	Platelet Degranulation R-HSA-114608	(3/125)	0.0248488	0.1053	5.01386	18.5259	TIMP3;TIMP1;SGPP2
Reactome_2022	benign_muscularis	no_met > distant_mets	DNA Replication Pre-Initiation R-HSA-69002	(3/127)	0.0258864	0.10679	4.93249	18.0235	CDC45;POLR1B;MCM6
Reactome_2022	benign_muscularis	no_met > distant_mets	Defective HDR Thru Homologous Recombination (HRR) Due To BRCA1 Loss-Of-Function R-HSA-9701192	(1/25)	0.117846	0.261337	8.36532	17.8882	EXO1
Reactome_2022	benign_muscularis	no_met > distant_mets	Polymerase Switching On C-strand Of Telomere R-HSA-174411	(1/25)	0.117846	0.261337	8.36532	17.8882	RFC4
Reactome_2022	benign_muscularis	no_met > distant_mets	Cyclin A/B1/B2 Associated Events During G2/M Transition R-HSA-69273	(1/25)	0.117846	0.261337	8.36532	17.8882	CDC25A
Reactome_2022	benign_muscularis	no_met > distant_mets	NOTCH3 Activation And Transmission Of Signal To Nucleus R-HSA-9013507	(1/25)	0.117846	0.261337	8.36532	17.8882	TACC3
Reactome_2022	benign_muscularis	no_met > distant_mets	Response To Elevated Platelet Cytosolic Ca2+ R-HSA-76005	(3/130)	0.027486	0.112038	4.81524	17.3064	TIMP3;TIMP1;SGPP2
Reactome_2022	benign_muscularis	no_met > distant_mets	Base Excision Repair R-HSA-73884	(2/72)	0.0504638	0.16743	5.78134	17.266	RFC4;POLR1B
Reactome_2022	benign_muscularis	no_met > distant_mets	RHO GTPase Cycle R-HSA-9012999	(7/441)	0.00666895	0.0453619	3.376	16.9147	STEAP3;BAIAP2L2;RTKN;TFRC;KIF14;ECT2;IQGAP3
Reactome_2022	benign_muscularis	no_met > distant_mets	APC:Cdc20 Mediated Degradation Of Cell Cycle Proteins Before Cycle Checkpoint Satisfied R-HSA-179419	(2/73)	0.0517203	0.170279	5.69963	16.8817	CDC20;NEK2
Reactome_2022	benign_muscularis	no_met > distant_mets	GAG Synthesis Requires Tetrasaccharide Linker Sequence R-HSA-1971475	(1/26)	0.122262	0.266981	8.0303	16.8764	SDC1
Reactome_2022	benign_muscularis	no_met > distant_mets	Cholesterol Biosynthesis R-HSA-191273	(1/26)	0.122262	0.266981	8.0303	16.8764	FDPS
Reactome_2022	benign_muscularis	no_met > distant_mets	Sulfur Amino Acid Metabolism R-HSA-1614635	(1/26)	0.122262	0.266981	8.0303	16.8764	TSTD1
Reactome_2022	benign_muscularis	no_met > distant_mets	APC/C:Cdc20 Mediated Degradation Of Mitotic Proteins R-HSA-176409	(2/75)	0.0542669	0.17333	5.54291	16.1512	CDC20;NEK2
Reactome_2022	benign_muscularis	no_met > distant_mets	Postmitotic Nuclear Pore Complex (NPC) Reformation R-HSA-9615933	(1/27)	0.126657	0.272407	7.72106	15.9538	NDC1
Reactome_2022	benign_muscularis	no_met > distant_mets	Resolution Of D-loop Structures Thru Synthesis-Dependent Strand Annealing (SDSA) R-HSA-5693554	(1/27)	0.126657	0.272407	7.72106	15.9538	EXO1
Reactome_2022	benign_muscularis	no_met > distant_mets	G0 And Early G1 R-HSA-1538133	(1/27)	0.126657	0.272407	7.72106	15.9538	CDC25A
Reactome_2022	benign_muscularis	no_met > distant_mets	Activation Of APC/C And APC/C:Cdc20 Mediated Degradation Of Mitotic Proteins R-HSA-176814	(2/76)	0.0555566	0.176135	5.46773	15.8037	CDC20;NEK2
Reactome_2022	benign_muscularis	no_met > distant_mets	Transcription-Coupled Nucleotide Excision Repair (TC-NER) R-HSA-6781827	(2/77)	0.0568571	0.178933	5.39456	15.4674	RFC4;POLR1B
Reactome_2022	benign_muscularis	no_met > distant_mets	Interconversion Of Nucleotide Di- And Triphosphates R-HSA-499943	(1/28)	0.131029	0.277626	7.43472	15.1098	RRM2
Reactome_2022	benign_muscularis	no_met > distant_mets	Digestion And Absorption R-HSA-8963743	(1/28)	0.131029	0.277626	7.43472	15.1098	SLC5A1
Reactome_2022	benign_muscularis	no_met > distant_mets	MET Promotes Cell Motility R-HSA-8875878	(1/28)	0.131029	0.277626	7.43472	15.1098	LAMC2
Reactome_2022	benign_muscularis	no_met > distant_mets	Diseases Of Glycosylation R-HSA-3781865	(3/143)	0.0350137	0.134402	4.36524	14.6324	GALNT3;GFPT1;SDC1
Reactome_2022	benign_muscularis	no_met > distant_mets	Processing Of Capped Intronless Pre-mRNA R-HSA-75067	(1/29)	0.13538	0.282647	7.16883	14.3353	SNRPE
Reactome_2022	benign_muscularis	no_met > distant_mets	HSF1 Activation R-HSA-3371511	(1/29)	0.13538	0.282647	7.16883	14.3353	POLR1B
Reactome_2022	benign_muscularis	no_met > distant_mets	Regulation Of HSF1-mediated Heat Shock Response R-HSA-3371453	(2/81)	0.0621639	0.188784	5.12038	14.2243	NDC1;POLR1B
Reactome_2022	benign_muscularis	no_met > distant_mets	Global Genome Nucleotide Excision Repair (GG-NER) R-HSA-5696399	(2/82)	0.0635162	0.188784	5.05612	13.937	RFC4;POLR1B
Reactome_2022	benign_muscularis	no_met > distant_mets	HS-GAG Biosynthesis R-HSA-2022928	(1/30)	0.13971	0.287479	6.92128	13.6224	SDC1
Reactome_2022	benign_muscularis	no_met > distant_mets	RNA Polymerase I Transcription Termination R-HSA-73863	(1/30)	0.13971	0.287479	6.92128	13.6224	POLR1B
Reactome_2022	benign_muscularis	no_met > distant_mets	Synthesis Of Active Ubiquitin: Roles Of E1 And E2 Enzymes R-HSA-8866652	(1/30)	0.13971	0.287479	6.92128	13.6224	UBE2T
Reactome_2022	benign_muscularis	no_met > distant_mets	DNA Double-Strand Break Repair R-HSA-5693532	(3/149)	0.0388116	0.141396	4.18458	13.5958	RFC4;EXO1;POLR1B
Reactome_2022	benign_muscularis	no_met > distant_mets	DNA Repair R-HSA-73894	(5/310)	0.0197539	0.0949964	3.38136	13.2698	RFC4;EXO1;UBE2T;POLR1B;DTL
Reactome_2022	benign_muscularis	no_met > distant_mets	Signal Transduction R-HSA-162582	(23/2465)	0.00209651	0.0218072	2.13543	13.1702	STEAP3;RTKN;TFRC;GALNT3;GPR35;IHH;KIF14;CDCA8;LAMC2;MST1R;F11R;IQGAP3;CDC20;CNKSR1;BAIAP2L2;CENPF;NUF2;TACC3;CENPM;KIF2C;ECT2;BUB1;SPC25
Reactome_2022	benign_muscularis	no_met > distant_mets	RUNX2 Regulates Bone Development R-HSA-8941326	(1/31)	0.144017	0.294926	6.69024	12.9645	IHH
Reactome_2022	benign_muscularis	no_met > distant_mets	APC/C-mediated Degradation Of Cell Cycle Proteins R-HSA-174143	(2/87)	0.0704243	0.203659	4.7575	12.6227	CDC20;NEK2
Reactome_2022	benign_muscularis	no_met > distant_mets	Regulation Of TP53 Activity R-HSA-5633007	(3/157)	0.0441886	0.151302	3.96559	12.3698	RFC4;EXO1;POLR1B
Reactome_2022	benign_muscularis	no_met > distant_mets	Defective TPR May Confer Susceptibility Towards Thyroid Papillary Carcinoma (TPC) R-HSA-5619107	(1/32)	0.148304	0.300825	6.4741	12.3558	NDC1
Reactome_2022	benign_muscularis	no_met > distant_mets	Resolution Of D-loop Structures Thru Holliday Junction Intermediates R-HSA-5693568	(1/33)	0.152569	0.303719	6.27146	11.7912	EXO1
Reactome_2022	benign_muscularis	no_met > distant_mets	Diseases Of Carbohydrate Metabolism R-HSA-5663084	(1/33)	0.152569	0.303719	6.27146	11.7912	RPIA
Reactome_2022	benign_muscularis	no_met > distant_mets	Activation Of Matrix Metalloproteinases R-HSA-1592389	(1/33)	0.152569	0.303719	6.27146	11.7912	TIMP1
Reactome_2022	benign_muscularis	no_met > distant_mets	Signaling By High-Kinase Activity BRAF Mutants R-HSA-6802948	(1/33)	0.152569	0.303719	6.27146	11.7912	CNKSR1
Reactome_2022	benign_muscularis	no_met > distant_mets	Telomere Maintenance R-HSA-157579	(2/92)	0.0775653	0.21698	4.49206	11.4846	RFC4;POLR1B
Reactome_2022	benign_muscularis	no_met > distant_mets	Nuclear Import Of Rev Protein R-HSA-180746	(1/34)	0.156813	0.307695	6.08111	11.2665	NDC1
Reactome_2022	benign_muscularis	no_met > distant_mets	Resolution Of D-Loop Structures R-HSA-5693537	(1/34)	0.156813	0.307695	6.08111	11.2665	EXO1
Reactome_2022	benign_muscularis	no_met > distant_mets	Transcriptional Regulation By E2F6 R-HSA-8953750	(1/34)	0.156813	0.307695	6.08111	11.2665	RRM2
Reactome_2022	benign_muscularis	no_met > distant_mets	Diseases Of Metabolism R-HSA-5668914	(4/247)	0.0354846	0.134402	3.37054	11.2531	RPIA;GALNT3;GFPT1;SDC1
Reactome_2022	benign_muscularis	no_met > distant_mets	Metabolism Of Nucleotides R-HSA-15869	(2/95)	0.0819552	0.223419	4.3465	10.8731	UCK2;RRM2
Reactome_2022	benign_muscularis	no_met > distant_mets	Transport Of Ribonucleoproteins Into Host Nucleus R-HSA-168271	(1/35)	0.161037	0.307695	5.90196	10.7777	NDC1
Reactome_2022	benign_muscularis	no_met > distant_mets	Transport Of SLBP Independent Mature mRNA R-HSA-159227	(1/35)	0.161037	0.307695	5.90196	10.7777	NDC1
Reactome_2022	benign_muscularis	no_met > distant_mets	Vpr-mediated Nuclear Import Of PICs R-HSA-180910	(1/35)	0.161037	0.307695	5.90196	10.7777	NDC1
Reactome_2022	benign_muscularis	no_met > distant_mets	NEP/NS2 Interacts With Cellular Export Machinery R-HSA-168333	(1/35)	0.161037	0.307695	5.90196	10.7777	NDC1
Reactome_2022	benign_muscularis	no_met > distant_mets	Rev-mediated Nuclear Export Of HIV RNA R-HSA-165054	(1/35)	0.161037	0.307695	5.90196	10.7777	NDC1
Reactome_2022	benign_muscularis	no_met > distant_mets	SUMOylation Of SUMOylation Proteins R-HSA-4085377	(1/35)	0.161037	0.307695	5.90196	10.7777	NDC1
Reactome_2022	benign_muscularis	no_met > distant_mets	Transport Of SLBP Dependant Mature mRNA R-HSA-159230	(1/36)	0.165239	0.310185	5.73304	10.3216	NDC1
Reactome_2022	benign_muscularis	no_met > distant_mets	Nuclear Pore Complex (NPC) Disassembly R-HSA-3301854	(1/36)	0.165239	0.310185	5.73304	10.3216	NDC1
Reactome_2022	benign_muscularis	no_met > distant_mets	RHOH GTPase Cycle R-HSA-9013407	(1/36)	0.165239	0.310185	5.73304	10.3216	TFRC
Reactome_2022	benign_muscularis	no_met > distant_mets	Export Of Viral Ribonucleoproteins From Nucleus R-HSA-168274	(1/36)	0.165239	0.310185	5.73304	10.3216	NDC1
Reactome_2022	benign_muscularis	no_met > distant_mets	Visual Phototransduction R-HSA-2187338	(2/98)	0.0864202	0.229462	4.21003	10.3084	SDC1;LRP8
Reactome_2022	benign_muscularis	no_met > distant_mets	SLC Transporter Disorders R-HSA-5619102	(2/99)	0.0879246	0.229462	4.16642	10.1297	NDC1;SLC5A1
Reactome_2022	benign_muscularis	no_met > distant_mets	Cellular Response To Heat Stress R-HSA-3371556	(2/99)	0.0879246	0.229462	4.16642	10.1297	NDC1;POLR1B
Reactome_2022	benign_muscularis	no_met > distant_mets	Interactions Of Rev With Host Cellular Proteins R-HSA-177243	(1/37)	0.16942	0.312551	5.57351	9.89507	NDC1
Reactome_2022	benign_muscularis	no_met > distant_mets	Early SARS-CoV-2 Infection Events R-HSA-9772572	(1/37)	0.16942	0.312551	5.57351	9.89507	SDC1
Reactome_2022	benign_muscularis	no_met > distant_mets	MAP2K And MAPK Activation R-HSA-5674135	(1/37)	0.16942	0.312551	5.57351	9.89507	CNKSR1
Reactome_2022	benign_muscularis	no_met > distant_mets	RAC1 GTPase Cycle R-HSA-9013149	(3/178)	0.0599572	0.185954	3.48601	9.81006	TFRC;ECT2;IQGAP3
Reactome_2022	benign_muscularis	no_met > distant_mets	Interactions Of Vpr With Host Cellular Proteins R-HSA-176033	(1/38)	0.173581	0.316138	5.4226	9.49559	NDC1
Reactome_2022	benign_muscularis	no_met > distant_mets	Signaling By RAF1 Mutants R-HSA-9656223	(1/38)	0.173581	0.316138	5.4226	9.49559	CNKSR1
Reactome_2022	benign_muscularis	no_met > distant_mets	Hemostasis R-HSA-109582	(7/576)	0.0254803	0.10679	2.55716	9.38437	SDC1;TIMP3;KIF2C;TIMP1;F11R;LRP8;SGPP2
Reactome_2022	benign_muscularis	no_met > distant_mets	SUMOylation Of Ubiquitinylation Proteins R-HSA-3232142	(1/39)	0.177721	0.320947	5.27964	9.1208	NDC1
Reactome_2022	benign_muscularis	no_met > distant_mets	Signaling By FGFR3 R-HSA-5654741	(1/39)	0.177721	0.320947	5.27964	9.1208	GALNT3
Reactome_2022	benign_muscularis	no_met > distant_mets	O-linked Glycosylation R-HSA-5173105	(2/107)	0.100234	0.238334	3.84742	8.85004	GALNT5;GALNT3
Reactome_2022	benign_muscularis	no_met > distant_mets	Diseases Associated With Glycosaminoglycan Metabolism R-HSA-3560782	(1/40)	0.18184	0.324281	5.144	8.76861	SDC1
Reactome_2022	benign_muscularis	no_met > distant_mets	Collagen Degradation R-HSA-1442490	(1/40)	0.18184	0.324281	5.144	8.76861	COL16A1
Reactome_2022	benign_muscularis	no_met > distant_mets	RET Signaling R-HSA-8853659	(1/40)	0.18184	0.324281	5.144	8.76861	RAP1GAP
Reactome_2022	benign_muscularis	no_met > distant_mets	Nucleotide Excision Repair R-HSA-5696398	(2/108)	0.101805	0.23941	3.81094	8.70683	RFC4;POLR1B
Reactome_2022	benign_muscularis	no_met > distant_mets	Paradoxical Activation Of RAF Signaling By Kinase Inactive BRAF R-HSA-6802955	(1/41)	0.185939	0.330215	5.01515	8.43717	CNKSR1
Reactome_2022	benign_muscularis	no_met > distant_mets	Formation Of Incision Complex In GG-NER R-HSA-5696395	(1/42)	0.190018	0.3306	4.89258	8.12481	POLR1B
Reactome_2022	benign_muscularis	no_met > distant_mets	Activation Of Gene Expression By SREBF (SREBP) R-HSA-2426168	(1/42)	0.190018	0.3306	4.89258	8.12481	FDPS
Reactome_2022	benign_muscularis	no_met > distant_mets	Transport Of Mature mRNA Derived From An Intronless Transcript R-HSA-159231	(1/42)	0.190018	0.3306	4.89258	8.12481	NDC1
Reactome_2022	benign_muscularis	no_met > distant_mets	Kinesins R-HSA-983189	(1/42)	0.190018	0.3306	4.89258	8.12481	KIF2C
Reactome_2022	benign_muscularis	no_met > distant_mets	NS1 Mediated Effects On Host Pathways R-HSA-168276	(1/42)	0.190018	0.3306	4.89258	8.12481	NDC1
Reactome_2022	benign_muscularis	no_met > distant_mets	Post-translational Protein Modification R-HSA-597592	(13/1383)	0.0202227	0.0961701	2.02106	7.88405	NDC1;GALNT5;GALNT3;GFPT1;CDCA8;SGPP2;CDC25A;CDC20;RAB25;UBE2T;MELTF;TIMP1;DTL
Reactome_2022	benign_muscularis	no_met > distant_mets	Transport Of Mature mRNAs Derived From Intronless Transcripts R-HSA-159234	(1/43)	0.194076	0.336294	4.77585	7.83004	NDC1
Reactome_2022	benign_muscularis	no_met > distant_mets	TP53 Regulates Transcription Of Cell Death Genes R-HSA-5633008	(1/44)	0.198114	0.340534	4.66455	7.55149	STEAP3
Reactome_2022	benign_muscularis	no_met > distant_mets	Sphingolipid De Novo Biosynthesis R-HSA-1660661	(1/44)	0.198114	0.340534	4.66455	7.55149	SGPP2
Reactome_2022	benign_muscularis	no_met > distant_mets	XBP1(S) Activates Chaperone Genes R-HSA-381038	(1/46)	0.206131	0.350096	4.45679	7.03836	GFPT1
Reactome_2022	benign_muscularis	no_met > distant_mets	RNA Polymerase I Transcription Initiation R-HSA-73762	(1/46)	0.206131	0.350096	4.45679	7.03836	POLR1B
Reactome_2022	benign_muscularis	no_met > distant_mets	Viral Messenger RNA Synthesis R-HSA-168325	(1/47)	0.210109	0.352654	4.35968	6.80166	NDC1
Reactome_2022	benign_muscularis	no_met > distant_mets	SARS-CoV-2 Modulates Host Translation Machinery R-HSA-9754678	(1/47)	0.210109	0.352654	4.35968	6.80166	SNRPE
Reactome_2022	benign_muscularis	no_met > distant_mets	SUMOylation Of RNA Binding Proteins R-HSA-4570464	(1/47)	0.210109	0.352654	4.35968	6.80166	NDC1
Reactome_2022	benign_muscularis	no_met > distant_mets	IRE1alpha Activates Chaperones R-HSA-381070	(1/48)	0.214068	0.357895	4.26671	6.57696	GFPT1
Reactome_2022	benign_muscularis	no_met > distant_mets	mRNA Splicing - Minor Pathway R-HSA-72165	(1/49)	0.218007	0.358874	4.17761	6.36345	SNRPE
Reactome_2022	benign_muscularis	no_met > distant_mets	EPH-ephrin Mediated Repulsion Of Cells R-HSA-3928665	(1/49)	0.218007	0.358874	4.17761	6.36345	EPHB3
Reactome_2022	benign_muscularis	no_met > distant_mets	Signaling By NOTCH3 R-HSA-9012852	(1/49)	0.218007	0.358874	4.17761	6.36345	TACC3
Reactome_2022	benign_muscularis	no_met > distant_mets	Chondroitin Sulfate/Dermatan Sulfate Metabolism R-HSA-1793185	(1/50)	0.221927	0.362537	4.09215	6.16035	SDC1
Reactome_2022	benign_muscularis	no_met > distant_mets	Synthesis Of PIPs At Plasma Membrane R-HSA-1660499	(1/51)	0.225827	0.366114	4.0101	5.96697	PLEKHA6
Reactome_2022	benign_muscularis	no_met > distant_mets	Ubiquitin Mediated Degradation Of Phosphorylated Cdc25A R-HSA-69601	(1/51)	0.225827	0.366114	4.0101	5.96697	CDC25A
Reactome_2022	benign_muscularis	no_met > distant_mets	Cell Surface Interactions At Vascular Wall R-HSA-202733	(2/134)	0.144772	0.29506	3.05628	5.90654	SDC1;F11R
Reactome_2022	benign_muscularis	no_met > distant_mets	RHOD GTPase Cycle R-HSA-9013405	(1/52)	0.229708	0.371	3.93127	5.7827	STEAP3
Reactome_2022	benign_muscularis	no_met > distant_mets	Heparan Sulfate/Heparin (HS-GAG) Metabolism R-HSA-1638091	(1/53)	0.233569	0.373014	3.85548	5.60693	SDC1
Reactome_2022	benign_muscularis	no_met > distant_mets	Nuclear Envelope Breakdown R-HSA-2980766	(1/53)	0.233569	0.373014	3.85548	5.60693	NDC1
Reactome_2022	benign_muscularis	no_met > distant_mets	Negative Regulation Of NOTCH4 Signaling R-HSA-9604323	(1/53)	0.233569	0.373014	3.85548	5.60693	TACC3
Reactome_2022	benign_muscularis	no_met > distant_mets	SCF-beta-TrCP Mediated Degradation Of Emi1 R-HSA-174113	(1/54)	0.237412	0.37774	3.78254	5.43914	CDC20
Reactome_2022	benign_muscularis	no_met > distant_mets	Transcriptional Regulation By TP53 R-HSA-3700989	(4/354)	0.101707	0.23941	2.32738	5.3196	STEAP3;RFC4;EXO1;POLR1B
Reactome_2022	benign_muscularis	no_met > distant_mets	Regulation Of Cholesterol Biosynthesis By SREBP (SREBF) R-HSA-1655829	(1/55)	0.241235	0.37959	3.71231	5.27884	FDPS
Reactome_2022	benign_muscularis	no_met > distant_mets	Golgi Associated Vesicle Biogenesis R-HSA-432722	(1/55)	0.241235	0.37959	3.71231	5.27884	TFRC
Reactome_2022	benign_muscularis	no_met > distant_mets	Disease R-HSA-1643685	(14/1736)	0.0500859	0.16743	1.71847	5.14513	NDC1;RFC4;GALNT3;IL1R1;GFPT1;IHH;SLC5A1;CDC25A;RPIA;CNKSR1;EXO1;POLR1B;SDC1;SNRPE
Reactome_2022	benign_muscularis	no_met > distant_mets	Meiotic Recombination R-HSA-912446	(1/56)	0.245039	0.384164	3.64463	5.12558	POLR1B
Reactome_2022	benign_muscularis	no_met > distant_mets	SUMOylation Of Chromatin Organization Proteins R-HSA-4551638	(1/57)	0.248825	0.385858	3.57937	4.97892	NDC1
Reactome_2022	benign_muscularis	no_met > distant_mets	NRAGE Signals Death Thru JNK R-HSA-193648	(1/57)	0.248825	0.385858	3.57937	4.97892	ECT2
Reactome_2022	benign_muscularis	no_met > distant_mets	tRNA Processing In Nucleus R-HSA-6784531	(1/57)	0.248825	0.385858	3.57937	4.97892	NDC1
Reactome_2022	benign_muscularis	no_met > distant_mets	Platelet Activation, Signaling And Aggregation R-HSA-76002	(3/254)	0.134548	0.282647	2.42112	4.85636	TIMP3;TIMP1;SGPP2
Reactome_2022	benign_muscularis	no_met > distant_mets	SARS-CoV Infections R-HSA-9679506	(4/369)	0.113769	0.257636	2.23002	4.84714	NDC1;IL1R1;SDC1;SNRPE
Reactome_2022	benign_muscularis	no_met > distant_mets	Hh Mutants Abrogate Ligand Secretion R-HSA-5387390	(1/58)	0.252591	0.390285	3.51639	4.8385	IHH
Reactome_2022	benign_muscularis	no_met > distant_mets	B-WICH Complex Positively Regulates rRNA Expression R-HSA-5250924	(1/59)	0.256339	0.391164	3.45559	4.70394	POLR1B
Reactome_2022	benign_muscularis	no_met > distant_mets	RNA Polymerase I Promoter Escape R-HSA-73772	(1/59)	0.256339	0.391164	3.45559	4.70394	POLR1B
Reactome_2022	benign_muscularis	no_met > distant_mets	Role Of GTSE1 In G2/M Progression After G2 Checkpoint R-HSA-8852276	(1/59)	0.256339	0.391164	3.45559	4.70394	GTSE1
Reactome_2022	benign_muscularis	no_met > distant_mets	RAB Geranylgeranylation R-HSA-8873719	(1/62)	0.267472	0.401677	3.28515	4.33226	RAB25
Reactome_2022	benign_muscularis	no_met > distant_mets	Signaling By BRAF And RAF1 Fusions R-HSA-6802952	(1/62)	0.267472	0.401677	3.28515	4.33226	CNKSR1
Reactome_2022	benign_muscularis	no_met > distant_mets	Signaling By MET R-HSA-6806834	(1/63)	0.271146	0.404356	3.232	4.21808	LAMC2
Reactome_2022	benign_muscularis	no_met > distant_mets	Synthesis Of Substrates In N-glycan Biosythesis R-HSA-446219	(1/63)	0.271146	0.404356	3.232	4.21808	GFPT1
Reactome_2022	benign_muscularis	no_met > distant_mets	Hedgehog Ligand Biogenesis R-HSA-5358346	(1/64)	0.274801	0.406972	3.18054	4.10832	IHH
Reactome_2022	benign_muscularis	no_met > distant_mets	SARS-CoV-2 Infection R-HSA-9694516	(3/283)	0.168748	0.312551	2.16716	3.85613	NDC1;SDC1;SNRPE
Reactome_2022	benign_muscularis	no_met > distant_mets	SUMO E3 Ligases SUMOylate Target Proteins R-HSA-3108232	(2/168)	0.20525	0.350096	2.42611	3.84182	NDC1;CDCA8
Reactome_2022	benign_muscularis	no_met > distant_mets	Metabolism Of Proteins R-HSA-392499	(14/1890)	0.0876055	0.229462	1.56404	3.8083	NDC1;GALNT5;GALNT3;GFPT1;CDCA8;SGPP2;CDC25A;CDC20;EEF1B2;RAB25;UBE2T;MELTF;TIMP1;DTL
Reactome_2022	benign_muscularis	no_met > distant_mets	G1/S DNA Damage Checkpoints R-HSA-69615	(1/67)	0.28566	0.417278	3.03551	3.80335	CDC25A
Reactome_2022	benign_muscularis	no_met > distant_mets	APC/C:Cdc20 Mediated Degradation Of Securin R-HSA-174154	(1/67)	0.28566	0.417278	3.03551	3.80335	CDC20
Reactome_2022	benign_muscularis	no_met > distant_mets	RNA Polymerase II Transcription Termination R-HSA-73856	(1/67)	0.28566	0.417278	3.03551	3.80335	SNRPE
Reactome_2022	benign_muscularis	no_met > distant_mets	Metabolism Of Carbohydrates R-HSA-71387	(3/285)	0.171196	0.314471	2.15157	3.79741	NDC1;RPIA;SDC1
Reactome_2022	benign_muscularis	no_met > distant_mets	Orc1 Removal From Chromatin R-HSA-68949	(1/69)	0.29281	0.421961	2.94593	3.61829	MCM6
Reactome_2022	benign_muscularis	no_met > distant_mets	Glycolysis R-HSA-70171	(1/69)	0.29281	0.421961	2.94593	3.61829	NDC1
Reactome_2022	benign_muscularis	no_met > distant_mets	Loss Of Nlp From Mitotic Centrosomes R-HSA-380259	(1/69)	0.29281	0.421961	2.94593	3.61829	NEK2
Reactome_2022	benign_muscularis	no_met > distant_mets	Diseases Associated With O-glycosylation Of Proteins R-HSA-3906995	(1/69)	0.29281	0.421961	2.94593	3.61829	GALNT3
Reactome_2022	benign_muscularis	no_met > distant_mets	SUMOylation R-HSA-2990846	(2/174)	0.216222	0.358874	2.34077	3.58477	NDC1;CDCA8
Reactome_2022	benign_muscularis	no_met > distant_mets	Disorders Of Transmembrane Transporters R-HSA-5619115	(2/176)	0.219892	0.360588	2.31363	3.50427	NDC1;SLC5A1
Reactome_2022	benign_muscularis	no_met > distant_mets	Diseases Of Programmed Cell Death R-HSA-9645723	(1/71)	0.299888	0.429272	2.86147	3.4462	CDC25A
Reactome_2022	benign_muscularis	no_met > distant_mets	trans-Golgi Network Vesicle Budding R-HSA-199992	(1/71)	0.299888	0.429272	2.86147	3.4462	TFRC
Reactome_2022	benign_muscularis	no_met > distant_mets	Cdc20:Phospho-APC/C Mediated Degradation Of Cyclin A R-HSA-174184	(1/72)	0.303401	0.429986	2.82103	3.36463	CDC20
Reactome_2022	benign_muscularis	no_met > distant_mets	AURKA Activation By TPX2 R-HSA-8854518	(1/72)	0.303401	0.429986	2.82103	3.36463	NEK2
Reactome_2022	benign_muscularis	no_met > distant_mets	Interferon Alpha/Beta Signaling R-HSA-909733	(1/72)	0.303401	0.429986	2.82103	3.36463	IRF6
Reactome_2022	benign_muscularis	no_met > distant_mets	APC/C:Cdh1 Mediated Degradation Of Cdc20 And APC/C:Cdh1 Targets In Late Mitosis/Early G1 R-HSA-174178	(1/73)	0.306897	0.431301	2.78171	3.28587	CDC20
Reactome_2022	benign_muscularis	no_met > distant_mets	RHOG GTPase Cycle R-HSA-9013408	(1/74)	0.310375	0.431301	2.74346	3.20978	TFRC
Reactome_2022	benign_muscularis	no_met > distant_mets	Positive Epigenetic Regulation Of rRNA Expression R-HSA-5250913	(1/74)	0.310375	0.431301	2.74346	3.20978	POLR1B
Reactome_2022	benign_muscularis	no_met > distant_mets	Cell Death Signaling Via NRAGE, NRIF And NADE R-HSA-204998	(1/74)	0.310375	0.431301	2.74346	3.20978	ECT2
Reactome_2022	benign_muscularis	no_met > distant_mets	Transport Of Mature mRNA Derived From An Intron-Containing Transcript R-HSA-159236	(1/74)	0.310375	0.431301	2.74346	3.20978	NDC1
Reactome_2022	benign_muscularis	no_met > distant_mets	NoRC Negatively Regulates rRNA Expression R-HSA-427413	(1/74)	0.310375	0.431301	2.74346	3.20978	POLR1B
Reactome_2022	benign_muscularis	no_met > distant_mets	ISG15 Antiviral Mechanism R-HSA-1169408	(1/75)	0.313836	0.433296	2.70625	3.13623	NDC1
Reactome_2022	benign_muscularis	no_met > distant_mets	Nuclear Envelope (NE) Reassembly R-HSA-2995410	(1/75)	0.313836	0.433296	2.70625	3.13623	NDC1
Reactome_2022	benign_muscularis	no_met > distant_mets	Metabolism Of Vitamins And Cofactors R-HSA-196854	(2/186)	0.238313	0.377771	2.18678	3.13621	SDC1;LRP8
Reactome_2022	benign_muscularis	no_met > distant_mets	Transcriptional Regulation By Small RNAs R-HSA-5578749	(1/76)	0.31728	0.433852	2.67003	3.06512	NDC1
Reactome_2022	benign_muscularis	no_met > distant_mets	Protein Ubiquitination R-HSA-8852135	(1/76)	0.31728	0.433852	2.67003	3.06512	UBE2T
Reactome_2022	benign_muscularis	no_met > distant_mets	SUMOylation Of DNA Damage Response And Repair Proteins R-HSA-3108214	(1/76)	0.31728	0.433852	2.67003	3.06512	NDC1
Reactome_2022	benign_muscularis	no_met > distant_mets	Negative Epigenetic Regulation Of rRNA Expression R-HSA-5250941	(1/77)	0.320707	0.434864	2.63477	2.99634	POLR1B
Reactome_2022	benign_muscularis	no_met > distant_mets	Biosynthesis Of N-glycan Precursor (Dolichol LLO) And Transfer To Protein R-HSA-446193	(1/77)	0.320707	0.434864	2.63477	2.99634	GFPT1
Reactome_2022	benign_muscularis	no_met > distant_mets	COPI-dependent Golgi-to-ER Retrograde Traffic R-HSA-6811434	(1/78)	0.324116	0.434864	2.60042	2.92977	KIF2C
Reactome_2022	benign_muscularis	no_met > distant_mets	Oncogenic MAPK Signaling R-HSA-6802957	(1/78)	0.324116	0.434864	2.60042	2.92977	CNKSR1
Reactome_2022	benign_muscularis	no_met > distant_mets	G Alpha (12/13) Signaling Events R-HSA-416482	(1/78)	0.324116	0.434864	2.60042	2.92977	ECT2
Reactome_2022	benign_muscularis	no_met > distant_mets	RNA Polymerase I Promoter Clearance R-HSA-73854	(1/78)	0.324116	0.434864	2.60042	2.92977	POLR1B
Reactome_2022	benign_muscularis	no_met > distant_mets	RNA Polymerase I Transcription R-HSA-73864	(1/79)	0.327509	0.438043	2.56695	2.86534	POLR1B
Reactome_2022	benign_muscularis	no_met > distant_mets	SARS-CoV-2-host Interactions R-HSA-9705683	(2/196)	0.256816	0.391164	2.07301	2.81804	NDC1;SNRPE
Reactome_2022	benign_muscularis	no_met > distant_mets	Recruitment Of NuMA To Mitotic Centrosomes R-HSA-380320	(1/80)	0.330885	0.439809	2.53433	2.80293	NEK2
Reactome_2022	benign_muscularis	no_met > distant_mets	Regulation Of APC/C Activators Between G1/S And Early Anaphase R-HSA-176408	(1/80)	0.330885	0.439809	2.53433	2.80293	CDC20
Reactome_2022	benign_muscularis	no_met > distant_mets	Centrosome Maturation R-HSA-380287	(1/81)	0.334244	0.441532	2.50253	2.74248	NEK2
Reactome_2022	benign_muscularis	no_met > distant_mets	Signaling By NOTCH4 R-HSA-9013694	(1/81)	0.334244	0.441532	2.50253	2.74248	TACC3
Reactome_2022	benign_muscularis	no_met > distant_mets	Interferon Signaling R-HSA-913531	(2/200)	0.264227	0.401026	2.03072	2.70277	NDC1;IRF6
Reactome_2022	benign_muscularis	no_met > distant_mets	PI Metabolism R-HSA-1483255	(1/82)	0.337586	0.443073	2.47151	2.6839	PLEKHA6
Reactome_2022	benign_muscularis	no_met > distant_mets	Cyclin E Associated Events During G1/S Transition R-HSA-69202	(1/82)	0.337586	0.443073	2.47151	2.6839	CDC25A
Reactome_2022	benign_muscularis	no_met > distant_mets	Ub-specific Processing Proteases R-HSA-5689880	(2/201)	0.266081	0.401677	2.02041	2.67493	CDC20;CDC25A
Reactome_2022	benign_muscularis	no_met > distant_mets	Transport Of Mature Transcript To Cytoplasm R-HSA-72202	(1/83)	0.340912	0.443073	2.44124	2.6271	NDC1
Reactome_2022	benign_muscularis	no_met > distant_mets	Antiviral Mechanism By IFN-stimulated Genes R-HSA-1169410	(1/83)	0.340912	0.443073	2.44124	2.6271	NDC1
Reactome_2022	benign_muscularis	no_met > distant_mets	Platelet Homeostasis R-HSA-418346	(1/83)	0.340912	0.443073	2.44124	2.6271	LRP8
Reactome_2022	benign_muscularis	no_met > distant_mets	Cyclin A:Cdk2-associated Events At S Phase Entry R-HSA-69656	(1/84)	0.344221	0.445095	2.41171	2.57202	CDC25A
Reactome_2022	benign_muscularis	no_met > distant_mets	Hedgehog On State R-HSA-5632684	(1/85)	0.347513	0.447999	2.38288	2.51859	IHH
Reactome_2022	benign_muscularis	no_met > distant_mets	Phospholipid Metabolism R-HSA-1483257	(2/208)	0.279052	0.411843	1.95106	2.49025	PLEKHA6;SELENOI
Reactome_2022	benign_muscularis	no_met > distant_mets	Signaling By FGFR R-HSA-190236	(1/86)	0.35079	0.449515	2.35472	2.46673	GALNT3
Reactome_2022	benign_muscularis	no_met > distant_mets	RAC2 GTPase Cycle R-HSA-9013404	(1/87)	0.35405	0.450992	2.32723	2.4164	TFRC
Reactome_2022	benign_muscularis	no_met > distant_mets	Regulation Of PLK1 Activity At G2/M Transition R-HSA-2565942	(1/87)	0.35405	0.450992	2.32723	2.4164	NEK2
Reactome_2022	benign_muscularis	no_met > distant_mets	Meiosis R-HSA-1500620	(1/88)	0.357294	0.452502	2.30036	2.36752	POLR1B
Reactome_2022	benign_muscularis	no_met > distant_mets	Glucose Metabolism R-HSA-70326	(1/89)	0.360521	0.452502	2.2741	2.32005	NDC1
Reactome_2022	benign_muscularis	no_met > distant_mets	Sphingolipid Metabolism R-HSA-428157	(1/89)	0.360521	0.452502	2.2741	2.32005	SGPP2
Reactome_2022	benign_muscularis	no_met > distant_mets	Unfolded Protein Response (UPR) R-HSA-381119	(1/89)	0.360521	0.452502	2.2741	2.32005	GFPT1
Reactome_2022	benign_muscularis	no_met > distant_mets	Interferon Gamma Signaling R-HSA-877300	(1/89)	0.360521	0.452502	2.2741	2.32005	IRF6
Reactome_2022	benign_muscularis	no_met > distant_mets	Switching Of Origins To A Post-Replicative State R-HSA-69052	(1/90)	0.363733	0.453871	2.24844	2.27393	MCM6
Reactome_2022	benign_muscularis	no_met > distant_mets	Eukaryotic Translation Elongation R-HSA-156842	(1/90)	0.363733	0.453871	2.24844	2.27393	EEF1B2
Reactome_2022	benign_muscularis	no_met > distant_mets	HCMV Late Events R-HSA-9610379	(1/91)	0.366929	0.453889	2.22334	2.2291	NDC1
Reactome_2022	benign_muscularis	no_met > distant_mets	EPH-Ephrin Signaling R-HSA-2682334	(1/91)	0.366929	0.453889	2.22334	2.2291	EPHB3
Reactome_2022	benign_muscularis	no_met > distant_mets	Signaling By TGF-beta Receptor Complex R-HSA-170834	(1/91)	0.366929	0.453889	2.22334	2.2291	F11R
Reactome_2022	benign_muscularis	no_met > distant_mets	Post-translational Modification: Synthesis Of GPI-anchored Proteins R-HSA-163125	(1/92)	0.370109	0.455191	2.1988	2.18552	MELTF
Reactome_2022	benign_muscularis	no_met > distant_mets	Class B/2 (Secretin Family Receptors) R-HSA-373080	(1/92)	0.370109	0.455191	2.1988	2.18552	IHH
Reactome_2022	benign_muscularis	no_met > distant_mets	RAC3 GTPase Cycle R-HSA-9013423	(1/93)	0.373273	0.457767	2.17479	2.14314	TFRC
Reactome_2022	benign_muscularis	no_met > distant_mets	P75 NTR Receptor-Mediated Signaling R-HSA-193704	(1/95)	0.379554	0.46414	2.1283	2.06182	ECT2
Reactome_2022	benign_muscularis	no_met > distant_mets	HCMV Early Events R-HSA-9609690	(1/96)	0.382671	0.466618	2.10579	2.02279	NDC1
Reactome_2022	benign_muscularis	no_met > distant_mets	Potential Therapeutics For SARS R-HSA-9679191	(1/97)	0.385772	0.467735	2.08375	1.98479	IL1R1
Reactome_2022	benign_muscularis	no_met > distant_mets	Anchoring Of Basal Body To Plasma Membrane R-HSA-5620912	(1/97)	0.385772	0.467735	2.08375	1.98479	NEK2
Reactome_2022	benign_muscularis	no_met > distant_mets	Cytokine Signaling In Immune System R-HSA-1280215	(5/702)	0.274498	0.406972	1.45005	1.87464	NDC1;IL1R1;SDC1;IRF6;TIMP1
Reactome_2022	benign_muscularis	no_met > distant_mets	Potassium Channels R-HSA-1296071	(1/102)	0.40105	0.482161	1.9801	1.80916	KCNK1
Reactome_2022	benign_muscularis	no_met > distant_mets	Processing Of Capped Intron-Containing Pre-mRNA R-HSA-72203	(2/242)	0.341622	0.443073	1.67177	1.79556	NDC1;SNRPE
Reactome_2022	benign_muscularis	no_met > distant_mets	MHC Class II Antigen Presentation R-HSA-2132295	(1/104)	0.407055	0.484745	1.94145	1.74499	KIF2C
Reactome_2022	benign_muscularis	no_met > distant_mets	Transport Of Inorganic Cations/Anions And Amino Acids/Oligopeptides R-HSA-425393	(1/104)	0.407055	0.484745	1.94145	1.74499	SLC9A2
Reactome_2022	benign_muscularis	no_met > distant_mets	Cargo Recognition For Clathrin-Mediated Endocytosis R-HSA-8856825	(1/104)	0.407055	0.484745	1.94145	1.74499	TFRC
Reactome_2022	benign_muscularis	no_met > distant_mets	SLC-mediated Transmembrane Transport R-HSA-425407	(2/247)	0.350707	0.449515	1.63723	1.7155	SLC9A2;SLC5A1
Reactome_2022	benign_muscularis	no_met > distant_mets	tRNA Processing R-HSA-72306	(1/105)	0.410035	0.486136	1.92269	1.7141	NDC1
Reactome_2022	benign_muscularis	no_met > distant_mets	Interleukin-4 And Interleukin-13 Signaling R-HSA-6785807	(1/107)	0.415951	0.491788	1.88622	1.65457	TIMP1
Reactome_2022	benign_muscularis	no_met > distant_mets	Gene Silencing By RNA R-HSA-211000	(1/108)	0.418887	0.493895	1.8685	1.62588	NDC1
Reactome_2022	benign_muscularis	no_met > distant_mets	Assembly Of Pre-Replicative Complex R-HSA-68867	(1/110)	0.424715	0.499391	1.83403	1.57054	MCM6
Reactome_2022	benign_muscularis	no_met > distant_mets	Golgi-to-ER Retrograde Transport R-HSA-8856688	(1/112)	0.430486	0.503409	1.8008	1.51779	KIF2C
Reactome_2022	benign_muscularis	no_met > distant_mets	Mitotic Prophase R-HSA-68875	(1/112)	0.430486	0.503409	1.8008	1.51779	NDC1
Reactome_2022	benign_muscularis	no_met > distant_mets	Reproduction R-HSA-1474165	(1/113)	0.433349	0.505377	1.78463	1.49233	POLR1B
Reactome_2022	benign_muscularis	no_met > distant_mets	Interleukin-1 Signaling R-HSA-9020702	(1/114)	0.436199	0.507318	1.76875	1.46746	IL1R1
Reactome_2022	benign_muscularis	no_met > distant_mets	Epigenetic Regulation Of Gene Expression R-HSA-212165	(1/116)	0.441855	0.511118	1.73781	1.4194	POLR1B
Reactome_2022	benign_muscularis	no_met > distant_mets	Transcriptional Regulation By RUNX2 R-HSA-8878166	(1/119)	0.450234	0.516622	1.69337	1.35129	IHH
Reactome_2022	benign_muscularis	no_met > distant_mets	Signaling By TGFB Family Members R-HSA-9006936	(1/119)	0.450234	0.516622	1.69337	1.35129	F11R
Reactome_2022	benign_muscularis	no_met > distant_mets	Glycosaminoglycan Metabolism R-HSA-1630316	(1/120)	0.452999	0.517023	1.67906	1.32959	SDC1
Reactome_2022	benign_muscularis	no_met > distant_mets	SARS-CoV-2 Activates/Modulates Innate And Adaptive Immune Responses R-HSA-9705671	(1/121)	0.455751	0.517404	1.66498	1.30836	NDC1
Reactome_2022	benign_muscularis	no_met > distant_mets	HCMV Infection R-HSA-9609646	(1/121)	0.455751	0.517404	1.66498	1.30836	NDC1
Reactome_2022	benign_muscularis	no_met > distant_mets	Deubiquitination R-HSA-5688426	(2/279)	0.40773	0.484745	1.44574	1.29705	CDC20;CDC25A
Reactome_2022	benign_muscularis	no_met > distant_mets	Signaling By Interleukins R-HSA-449147	(3/453)	0.395624	0.476978	1.33677	1.23957	IL1R1;SDC1;TIMP1
Reactome_2022	benign_muscularis	no_met > distant_mets	Cardiac Conduction R-HSA-5576891	(1/126)	0.469304	0.531381	1.59798	1.20888	KCNK1
Reactome_2022	benign_muscularis	no_met > distant_mets	Glycerophospholipid Biosynthesis R-HSA-1483206	(1/127)	0.471974	0.531778	1.58522	1.19023	SELENOI
Reactome_2022	benign_muscularis	no_met > distant_mets	Vesicle-mediated Transport R-HSA-5653656	(4/637)	0.394879	0.476978	1.26823	1.17841	COL3A1;TFRC;STAB1;KIF2C
Reactome_2022	benign_muscularis	no_met > distant_mets	Host Interactions Of HIV Factors R-HSA-162909	(1/130)	0.479906	0.539107	1.54812	1.13657	NDC1
Reactome_2022	benign_muscularis	no_met > distant_mets	Signaling By Hedgehog R-HSA-5358351	(1/135)	0.492863	0.550748	1.48997	1.05419	IHH
Reactome_2022	benign_muscularis	no_met > distant_mets	Factors Involved In Megakaryocyte Development And Platelet Production R-HSA-983231	(1/136)	0.495416	0.550748	1.47886	1.03869	KIF2C
Reactome_2022	benign_muscularis	no_met > distant_mets	Late Phase Of HIV Life Cycle R-HSA-162599	(1/136)	0.495416	0.550748	1.47886	1.03869	NDC1
Reactome_2022	benign_muscularis	no_met > distant_mets	Influenza Viral RNA Transcription And Replication R-HSA-168273	(1/137)	0.497956	0.552138	1.46791	1.02349	NDC1
Reactome_2022	benign_muscularis	no_met > distant_mets	Death Receptor Signaling R-HSA-73887	(1/139)	0.502999	0.554854	1.44649	0.993983	ECT2
Reactome_2022	benign_muscularis	no_met > distant_mets	Signaling By Receptor Tyrosine Kinases R-HSA-9006934	(3/496)	0.452893	0.517023	1.21748	0.964364	GALNT3;LAMC2;MST1R
Reactome_2022	benign_muscularis	no_met > distant_mets	Clathrin-mediated Endocytosis R-HSA-8856828	(1/142)	0.510469	0.561647	1.4155	0.951821	TFRC
Reactome_2022	benign_muscularis	no_met > distant_mets	Gene Expression (Transcription) R-HSA-74160	(8/1449)	0.439131	0.509344	1.1139	0.916693	NDC1;STEAP3;RFC4;RRM2;EXO1;POLR1B;IHH;SNRPE
Reactome_2022	benign_muscularis	no_met > distant_mets	Metabolism R-HSA-1430728	(11/2049)	0.449205	0.516622	1.08325	0.866898	NDC1;RPIA;FDPS;UCK2;RRM2;TSTD1;PLEKHA6;SDC1;LRP8;SGPP2;SELENOI
Reactome_2022	benign_muscularis	no_met > distant_mets	HIV Life Cycle R-HSA-162587	(1/149)	0.527469	0.578863	1.34808	0.862318	NDC1
Reactome_2022	benign_muscularis	no_met > distant_mets	Transport Of Small Molecules R-HSA-382551	(4/706)	0.47214	0.531778	1.13948	0.855159	SLC9A2;STEAP3;TFRC;SLC5A1
Reactome_2022	benign_muscularis	no_met > distant_mets	Interleukin-1 Family Signaling R-HSA-446652	(1/152)	0.534574	0.585161	1.32109	0.827379	IL1R1
Reactome_2022	benign_muscularis	no_met > distant_mets	Metabolism Of Steroids R-HSA-8957322	(1/153)	0.536919	0.586228	1.31233	0.81615	FDPS
Reactome_2022	benign_muscularis	no_met > distant_mets	RNA Polymerase II Transcription R-HSA-73857	(7/1312)	0.486072	0.544604	1.07251	0.773706	STEAP3;RFC4;RRM2;EXO1;POLR1B;IHH;SNRPE
Reactome_2022	benign_muscularis	no_met > distant_mets	Influenza Infection R-HSA-168255	(1/157)	0.546183	0.594825	1.27843	0.773194	NDC1
Reactome_2022	benign_muscularis	no_met > distant_mets	Metabolism Of Lipids R-HSA-556833	(4/732)	0.500388	0.553401	1.0973	0.759739	FDPS;PLEKHA6;SGPP2;SELENOI
Reactome_2022	benign_muscularis	no_met > distant_mets	Generic Transcription Pathway R-HSA-212436	(6/1190)	0.551361	0.598941	1.00899	0.600714	STEAP3;RFC4;RRM2;EXO1;POLR1B;IHH
Reactome_2022	benign_muscularis	no_met > distant_mets	mRNA Splicing - Major Pathway R-HSA-72163	(1/181)	0.598033	0.646359	1.10662	0.568924	SNRPE
Reactome_2022	benign_muscularis	no_met > distant_mets	Intra-Golgi And Retrograde Golgi-to-ER Traffic R-HSA-6811442	(1/181)	0.598033	0.646359	1.10662	0.568924	KIF2C
Reactome_2022	benign_muscularis	no_met > distant_mets	Cilium Assembly R-HSA-5617833	(1/186)	0.608073	0.655555	1.07644	0.535486	NEK2
Reactome_2022	benign_muscularis	no_met > distant_mets	mRNA Splicing R-HSA-72172	(1/189)	0.613978	0.660258	1.0591	0.516626	SNRPE
Reactome_2022	benign_muscularis	no_met > distant_mets	Muscle Contraction R-HSA-397014	(1/196)	0.627415	0.673016	1.02072	0.475806	KCNK1
Reactome_2022	benign_muscularis	no_met > distant_mets	Signaling By NOTCH R-HSA-157118	(1/203)	0.640388	0.683507	0.984998	0.438995	TACC3
Reactome_2022	benign_muscularis	no_met > distant_mets	Diseases Of Signal Transduction By Growth Factor Receptors And Second Messengers R-HSA-5663202	(2/424)	0.629261	0.673309	0.941967	0.436328	CNKSR1;IHH
Reactome_2022	benign_muscularis	no_met > distant_mets	GPCR Ligand Binding R-HSA-500792	(2/458)	0.671038	0.714438	0.870211	0.347153	GPR35;IHH
Reactome_2022	benign_muscularis	no_met > distant_mets	Signaling By GPCR R-HSA-372790	(3/689)	0.674332	0.716164	0.86625	0.341331	GPR35;IHH;ECT2
Reactome_2022	benign_muscularis	no_met > distant_mets	HIV Infection R-HSA-162906	(1/229)	0.684778	0.725458	0.871522	0.330011	NDC1
Reactome_2022	benign_muscularis	no_met > distant_mets	Neddylation R-HSA-8951664	(1/237)	0.697312	0.736912	0.841637	0.303429	DTL
Reactome_2022	benign_muscularis	no_met > distant_mets	Cellular Responses To Stress R-HSA-2262752	(3/722)	0.704935	0.743134	0.825072	0.288486	NDC1;POLR1B;GFPT1
Reactome_2022	benign_muscularis	no_met > distant_mets	Infectious Disease R-HSA-5663205	(4/961)	0.71393	0.749676	0.824756	0.277919	NDC1;IL1R1;SDC1;SNRPE
Reactome_2022	benign_muscularis	no_met > distant_mets	Adaptive Immune System R-HSA-1280218	(3/733)	0.714644	0.749676	0.812173	0.272866	CDC20;KIF2C;RAP1GAP
Reactome_2022	benign_muscularis	no_met > distant_mets	Cellular Responses To Stimuli R-HSA-8953897	(3/736)	0.71725	0.750569	0.808723	0.268764	NDC1;POLR1B;GFPT1
Reactome_2022	benign_muscularis	no_met > distant_mets	Axon Guidance R-HSA-422475	(2/519)	0.736467	0.7688	0.765128	0.234046	RAP1GAP;EPHB3
Reactome_2022	benign_muscularis	no_met > distant_mets	RAF/MAP Kinase Cascade R-HSA-5673001	(1/271)	0.745301	0.776128	0.734381	0.215884	CNKSR1
Reactome_2022	benign_muscularis	no_met > distant_mets	Immune System R-HSA-168256	(8/1943)	0.767217	0.787456	0.807325	0.213929	CDC20;NDC1;IL1R1;SDC1;KIF2C;IRF6;TIMP1;RAP1GAP
Reactome_2022	benign_muscularis	no_met > distant_mets	Organelle Biogenesis And Maintenance R-HSA-1852241	(1/275)	0.750426	0.779568	0.723512	0.207731	NEK2
Reactome_2022	benign_muscularis	no_met > distant_mets	MAPK1/MAPK3 Signaling R-HSA-5684996	(1/277)	0.75295	0.780297	0.718196	0.203793	CNKSR1
Reactome_2022	benign_muscularis	no_met > distant_mets	Nervous System Development R-HSA-9675108	(2/545)	0.760847	0.782795	0.727515	0.198846	RAP1GAP;EPHB3
Reactome_2022	benign_muscularis	no_met > distant_mets	Translation R-HSA-72766	(1/281)	0.757923	0.782795	0.707792	0.196182	EEF1B2
Reactome_2022	benign_muscularis	no_met > distant_mets	Asparagine N-linked Glycosylation R-HSA-446203	(1/282)	0.75915	0.782795	0.705237	0.194332	GFPT1
Reactome_2022	benign_muscularis	no_met > distant_mets	Antigen Processing: Ubiquitination And Proteasome Degradation R-HSA-983168	(1/307)	0.787915	0.806765	0.646795	0.154173	CDC20
Reactome_2022	benign_muscularis	no_met > distant_mets	Membrane Trafficking R-HSA-199991	(2/599)	0.805366	0.820706	0.659864	0.142833	TFRC;KIF2C
Reactome_2022	benign_muscularis	no_met > distant_mets	MAPK Family Signaling Cascades R-HSA-5683057	(1/318)	0.799468	0.816641	0.624	0.139657	CNKSR1
Reactome_2022	benign_muscularis	no_met > distant_mets	Class A/1 (Rhodopsin-like Receptors) R-HSA-373076	(1/327)	0.808456	0.821898	0.606494	0.128959	GPR35
Reactome_2022	benign_muscularis	no_met > distant_mets	Sensory Perception R-HSA-9709957	(2/616)	0.817793	0.82942	0.641029	0.12894	SDC1;LRP8
Reactome_2022	benign_muscularis	no_met > distant_mets	Metabolism Of RNA R-HSA-8953854	(2/666)	0.850365	0.85836	0.591222	0.0958311	NDC1;SNRPE
Reactome_2022	benign_muscularis	no_met > distant_mets	Metabolism Of Amino Acids And Derivatives R-HSA-71291	(1/364)	0.841399	0.851344	0.543646	0.093882	TSTD1
Reactome_2022	benign_muscularis	no_met > distant_mets	Class I MHC Mediated Antigen Processing And Presentation R-HSA-983169	(1/378)	0.852343	0.85836	0.523082	0.0835708	CDC20
Reactome_2022	benign_muscularis	no_met > distant_mets	Neuronal System R-HSA-112316	(1/386)	0.858258	0.862287	0.512003	0.07826	KCNK1
Reactome_2022	benign_muscularis	no_met > distant_mets	GPCR Downstream Signaling R-HSA-388396	(1/619)	0.957225	0.959467	0.315158	0.0137778	ECT2
Reactome_2022	benign_muscularis	no_met > distant_mets	Developmental Biology R-HSA-1266738	(2/1073)	0.973386	0.973386	0.358791	0.00967823	RAP1GAP;EPHB3
Reactome_2022	benign_muscularis	distant_mets	Type I Hemidesmosome Assembly R-HSA-446107	(2/9)	0.000870867	0.0426725	57.9971	408.649	LAMB3;ITGA6
Reactome_2022	benign_muscularis	distant_mets	Folding Of Actin By CCT/TriC R-HSA-390450	(2/10)	0.00108504	0.0478502	50.7449	346.392	CCT3;CCT4
Reactome_2022	benign_muscularis	distant_mets	Laminin Interactions R-HSA-3000157	(3/22)	0.00017431	0.0192177	32.3619	280.082	LAMB3;ITGA6;NID1
Reactome_2022	benign_muscularis	distant_mets	Assembly Of Collagen Fibrils And Other Multimeric Structures R-HSA-2022090	(5/57)	9.62567e-06	0.00424492	20.0891	232.05	LAMB3;COL6A2;COL6A1;COL6A3;ITGA6
Reactome_2022	benign_muscularis	distant_mets	Formation Of Tubulin Folding Intermediates By CCT/TriC R-HSA-389960	(3/26)	0.000290049	0.0255824	26.7284	217.715	CCT3;TUBA4A;CCT4
Reactome_2022	benign_muscularis	distant_mets	Prefoldin Mediated Transfer Of Substrate To CCT/TriC R-HSA-389957	(3/28)	0.000362821	0.0266674	24.5876	194.773	CCT3;TUBA4A;CCT4
Reactome_2022	benign_muscularis	distant_mets	MECP2 Regulates Transcription Factors R-HSA-9022707	(1/5)	0.0247535	0.24139	50.2424	185.836	PPARG
Reactome_2022	benign_muscularis	distant_mets	TFAP2A Acts As A Transcriptional Repressor During Retinoic Acid Induced Cell Differentiation R-HSA-8869496	(1/5)	0.0247535	0.24139	50.2424	185.836	HSPD1
Reactome_2022	benign_muscularis	distant_mets	Cooperation Of Prefoldin And TriC/CCT In Actin And Tubulin Folding R-HSA-389958	(3/33)	0.00059341	0.0373848	20.4845	152.192	CCT3;TUBA4A;CCT4
Reactome_2022	benign_muscularis	distant_mets	p75NTR Negatively Regulates Cell Cycle Via SC1 R-HSA-193670	(1/6)	0.029631	0.24139	40.1919	141.433	HDAC1
Reactome_2022	benign_muscularis	distant_mets	SMAD2/3 Phosphorylation Motif Mutants In Cancer R-HSA-3304356	(1/6)	0.029631	0.24139	40.1919	141.433	TGFBR2
Reactome_2022	benign_muscularis	distant_mets	Fibronectin Matrix Formation R-HSA-1566977	(1/6)	0.029631	0.24139	40.1919	141.433	FN1
Reactome_2022	benign_muscularis	distant_mets	RHO GTPases Activate CIT R-HSA-5625900	(2/19)	0.00400405	0.0883659	23.8691	131.768	PPP1R12B;RHOB
Reactome_2022	benign_muscularis	distant_mets	RHO GTPases Activate ROCKs R-HSA-5627117	(2/19)	0.00400405	0.0883659	23.8691	131.768	PPP1R12B;RHOB
Reactome_2022	benign_muscularis	distant_mets	NCAM1 Interactions R-HSA-419037	(3/37)	0.000832937	0.0426725	18.071	128.133	COL6A2;COL6A1;COL6A3
Reactome_2022	benign_muscularis	distant_mets	Collagen Formation R-HSA-1474290	(5/90)	8.86974e-05	0.0156802	12.2693	114.476	LAMB3;COL6A2;COL6A1;COL6A3;ITGA6
Reactome_2022	benign_muscularis	distant_mets	Vitamin C (Ascorbate) Metabolism R-HSA-196836	(1/7)	0.0344842	0.24139	33.4916	112.775	SLC2A1
Reactome_2022	benign_muscularis	distant_mets	Loss Of Function Of TGFBR1 In Cancer R-HSA-3656534	(1/7)	0.0344842	0.24139	33.4916	112.775	TGFBR2
Reactome_2022	benign_muscularis	distant_mets	MECP2 Regulates Transcription Of Neuronal Ligands R-HSA-9022702	(1/7)	0.0344842	0.24139	33.4916	112.775	HDAC1
Reactome_2022	benign_muscularis	distant_mets	Loss Of Function Of SMAD2/3 In Cancer R-HSA-3304349	(1/7)	0.0344842	0.24139	33.4916	112.775	TGFBR2
Reactome_2022	benign_muscularis	distant_mets	Anchoring Fibril Formation R-HSA-2214320	(1/7)	0.0344842	0.24139	33.4916	112.775	LAMB3
Reactome_2022	benign_muscularis	distant_mets	BBSome-mediated Cargo-Targeting To Cilium R-HSA-5620922	(2/23)	0.00584762	0.103152	19.3188	99.3316	CCT3;CCT4
Reactome_2022	benign_muscularis	distant_mets	Collagen Chain Trimerization R-HSA-8948216	(3/44)	0.00138426	0.0554962	14.9804	98.6098	COL6A2;COL6A1;COL6A3
Reactome_2022	benign_muscularis	distant_mets	Signaling By TGF-beta Receptor Complex In Cancer R-HSA-3304351	(1/8)	0.0393135	0.247675	28.7056	92.8968	TGFBR2
Reactome_2022	benign_muscularis	distant_mets	Basigin Interactions R-HSA-210991	(2/25)	0.00688907	0.116849	17.6371	87.7942	ITGA6;ATP1B1
Reactome_2022	benign_muscularis	distant_mets	RHO GTPases Activate Rhotekin And Rhophilins R-HSA-5666185	(1/9)	0.0441188	0.267945	25.1162	78.3842	RHOB
Reactome_2022	benign_muscularis	distant_mets	Serine Biosynthesis R-HSA-977347	(1/9)	0.0441188	0.267945	25.1162	78.3842	SERINC2
Reactome_2022	benign_muscularis	distant_mets	Signaling By PDGF R-HSA-186797	(3/52)	0.00224412	0.075085	12.5296	76.4233	COL6A2;COL6A1;COL6A3
Reactome_2022	benign_muscularis	distant_mets	Recycling Pathway Of L1 R-HSA-437239	(2/28)	0.00859621	0.140405	15.5997	74.1989	KIF4A;MSN
Reactome_2022	benign_muscularis	distant_mets	Signaling By ALK Fusions And Activated Point Mutants R-HSA-9725370	(3/55)	0.00263534	0.077479	11.8049	70.1064	ATIC;FN1;MSN
Reactome_2022	benign_muscularis	distant_mets	Nef Mediated Downregulation Of MHC Class I Complex Cell Surface Expression R-HSA-164940	(1/10)	0.0489004	0.272976	22.3244	67.3742	AP1S3
Reactome_2022	benign_muscularis	distant_mets	Purine Ribonucleoside Monophosphate Biosynthesis R-HSA-73817	(1/10)	0.0489004	0.272976	22.3244	67.3742	ATIC
Reactome_2022	benign_muscularis	distant_mets	STAT3 Nuclear Events Downstream Of ALK Signaling R-HSA-9701898	(1/10)	0.0489004	0.272976	22.3244	67.3742	HDAC1
Reactome_2022	benign_muscularis	distant_mets	NCAM Signaling For Neurite Out-Growth R-HSA-375165	(3/57)	0.0029181	0.0790843	11.3666	66.3446	COL6A2;COL6A1;COL6A3
Reactome_2022	benign_muscularis	distant_mets	Reduction Of Cytosolic Ca++ Levels R-HSA-418359	(1/11)	0.0536583	0.276894	20.0909	58.7683	ATP2B4
Reactome_2022	benign_muscularis	distant_mets	Uptake And Function Of Anthrax Toxins R-HSA-5210891	(1/11)	0.0536583	0.276894	20.0909	58.7683	ANTXR1
Reactome_2022	benign_muscularis	distant_mets	Unwinding Of DNA R-HSA-176974	(1/11)	0.0536583	0.276894	20.0909	58.7683	MCM5
Reactome_2022	benign_muscularis	distant_mets	Extracellular Matrix Organization R-HSA-1474244	(8/291)	0.000106668	0.0156802	6.02765	55.1277	LAMB3;COL6A2;COL6A1;FN1;COL6A3;ITGA6;ITGB6;NID1
Reactome_2022	benign_muscularis	distant_mets	Integrin Cell Surface Interactions R-HSA-216083	(3/66)	0.00441815	0.0883659	9.73834	52.8016	FN1;ITGA6;ITGB6
Reactome_2022	benign_muscularis	distant_mets	Disorders Of Developmental Biology R-HSA-9675151	(1/12)	0.0583926	0.276894	18.2635	51.8788	HDAC1
Reactome_2022	benign_muscularis	distant_mets	ALK Mutants Bind TKIs R-HSA-9700645	(1/12)	0.0583926	0.276894	18.2635	51.8788	FN1
Reactome_2022	benign_muscularis	distant_mets	Pregnenolone Biosynthesis R-HSA-196108	(1/12)	0.0583926	0.276894	18.2635	51.8788	TSPO
Reactome_2022	benign_muscularis	distant_mets	Regulation Of Glycolysis By Fructose 2,6-Bisphosphate Metabolism R-HSA-9634600	(1/12)	0.0583926	0.276894	18.2635	51.8788	PFKFB2
Reactome_2022	benign_muscularis	distant_mets	Collagen Biosynthesis And Modifying Enzymes R-HSA-1650814	(3/67)	0.00460865	0.0883659	9.5857	51.5693	COL6A2;COL6A1;COL6A3
Reactome_2022	benign_muscularis	distant_mets	Cooperation Of PDCL (PhLP1) And TRiC/CCT In G-protein Beta Folding R-HSA-6814122	(2/37)	0.0147111	0.190811	11.5831	48.8708	CCT3;CCT4
Reactome_2022	benign_muscularis	distant_mets	Association Of TriC/CCT With Target Proteins During Biosynthesis R-HSA-390471	(2/38)	0.0154783	0.195027	11.2608	46.9384	CCT3;CCT4
Reactome_2022	benign_muscularis	distant_mets	Degradation Of Cysteine And Homocysteine R-HSA-1614558	(1/13)	0.0631034	0.290433	16.7407	46.2543	MPST
Reactome_2022	benign_muscularis	distant_mets	Nucleotide Biosynthesis R-HSA-8956320	(1/13)	0.0631034	0.290433	16.7407	46.2543	ATIC
Reactome_2022	benign_muscularis	distant_mets	Non-integrin membrane-ECM Interactions R-HSA-3000171	(2/41)	0.0178805	0.216928	10.393	41.8219	LAMB3;ITGA6
Reactome_2022	benign_muscularis	distant_mets	Repression Of WNT Target Genes R-HSA-4641265	(1/14)	0.0677909	0.295998	15.4522	41.587	HDAC1
Reactome_2022	benign_muscularis	distant_mets	Response To Metal Ions R-HSA-5660526	(1/14)	0.0677909	0.295998	15.4522	41.587	CSRP1
Reactome_2022	benign_muscularis	distant_mets	Smooth Muscle Contraction R-HSA-445355	(2/43)	0.0195638	0.222645	9.88502	38.8884	LMOD1;ACTG2
Reactome_2022	benign_muscularis	distant_mets	Diseases Associated With Glycosylation Precursor Biosynthesis R-HSA-5609975	(1/15)	0.0724552	0.298241	14.3478	37.6598	GALE
Reactome_2022	benign_muscularis	distant_mets	GRB2:SOS Provides Linkage To MAPK Signaling For Integrins R-HSA-354194	(1/15)	0.0724552	0.298241	14.3478	37.6598	FN1
Reactome_2022	benign_muscularis	distant_mets	p130Cas Linkage To MAPK Signaling For Integrins R-HSA-372708	(1/15)	0.0724552	0.298241	14.3478	37.6598	FN1
Reactome_2022	benign_muscularis	distant_mets	TGF-beta Receptor Signaling Activates SMADs R-HSA-2173789	(2/44)	0.0204295	0.225235	9.64917	37.5428	ITGB6;TGFBR2
Reactome_2022	benign_muscularis	distant_mets	Cell Junction Organization R-HSA-446728	(3/86)	0.0091967	0.144848	7.3843	34.6243	LAMB3;ITGA6;LIMS2
Reactome_2022	benign_muscularis	distant_mets	Transcription Of E2F Targets Under Negative Control By P107 (RBL1) And P130 (RBL2) In Complex With HDAC1 R-HSA-1362300	(1/16)	0.0770964	0.298241	13.3906	34.316	HDAC1
Reactome_2022	benign_muscularis	distant_mets	Regulation Of Pyruvate Dehydrogenase (PDH) Complex R-HSA-204174	(1/16)	0.0770964	0.298241	13.3906	34.316	PDHA1
Reactome_2022	benign_muscularis	distant_mets	Heme Degradation R-HSA-189483	(1/16)	0.0770964	0.298241	13.3906	34.316	FABP1
Reactome_2022	benign_muscularis	distant_mets	Cell-extracellular Matrix Interactions R-HSA-446353	(1/16)	0.0770964	0.298241	13.3906	34.316	LIMS2
Reactome_2022	benign_muscularis	distant_mets	TGF-beta Receptor Signaling In EMT (Epithelial To Mesenchymal Transition) R-HSA-2173791	(1/16)	0.0770964	0.298241	13.3906	34.316	TGFBR2
Reactome_2022	benign_muscularis	distant_mets	Gap Junction Assembly R-HSA-190861	(1/16)	0.0770964	0.298241	13.3906	34.316	GJB1
Reactome_2022	benign_muscularis	distant_mets	Cell Surface Interactions At Vascular Wall R-HSA-202733	(4/134)	0.00459978	0.0883659	6.33654	34.1016	EPCAM;FN1;ITGA6;ATP1B1
Reactome_2022	benign_muscularis	distant_mets	Chaperonin-mediated Protein Folding R-HSA-390466	(3/90)	0.0104072	0.157637	7.04337	32.1548	CCT3;TUBA4A;CCT4
Reactome_2022	benign_muscularis	distant_mets	Signaling By TGF-beta Receptor Complex R-HSA-170834	(3/91)	0.0107236	0.157637	6.96298	31.5793	HDAC1;ITGB6;TGFBR2
Reactome_2022	benign_muscularis	distant_mets	Muscle Contraction R-HSA-397014	(5/196)	0.0030486	0.0790843	5.43097	31.462	DES;LMOD1;ATP2B4;ATP1B1;ACTG2
Reactome_2022	benign_muscularis	distant_mets	MET Activates PTK2 Signaling R-HSA-8874081	(1/17)	0.0817146	0.303716	12.553	31.4393	LAMB3
Reactome_2022	benign_muscularis	distant_mets	Ion Homeostasis R-HSA-5578775	(2/50)	0.025949	0.24139	8.44048	30.8214	ATP2B4;ATP1B1
Reactome_2022	benign_muscularis	distant_mets	Cargo Trafficking To Periciliary Membrane R-HSA-5620920	(2/50)	0.025949	0.24139	8.44048	30.8214	CCT3;CCT4
Reactome_2022	benign_muscularis	distant_mets	MECP2 Regulates Neuronal Receptors And Channels R-HSA-9022699	(1/18)	0.08631	0.311989	11.814	28.9421	HDAC1
Reactome_2022	benign_muscularis	distant_mets	Ephrin Signaling R-HSA-3928664	(1/18)	0.08631	0.311989	11.814	28.9421	EPHB2
Reactome_2022	benign_muscularis	distant_mets	Protein Folding R-HSA-391251	(3/96)	0.0123887	0.17624	6.58696	28.9231	CCT3;TUBA4A;CCT4
Reactome_2022	benign_muscularis	distant_mets	Sensory Processing Of Sound By Outer Hair Cells Of Cochlea R-HSA-9662361	(2/53)	0.0289101	0.24139	7.94278	28.1457	ATP2B4;MSN
Reactome_2022	benign_muscularis	distant_mets	Ion Transport By P-type ATPases R-HSA-936837	(2/53)	0.0289101	0.24139	7.94278	28.1457	ATP2B4;ATP1B1
Reactome_2022	benign_muscularis	distant_mets	L1CAM Interactions R-HSA-373760	(3/99)	0.013455	0.179808	6.38015	27.4883	KIF4A;MSN;EPHB2
Reactome_2022	benign_muscularis	distant_mets	Transcription Of E2F Targets Under Negative Control By DREAM Complex R-HSA-1362277	(1/19)	0.0908825	0.313119	11.1571	26.7569	HDAC1
Reactome_2022	benign_muscularis	distant_mets	Nuclear Events Stimulated By ALK Signaling In Cancer R-HSA-9725371	(1/19)	0.0908825	0.313119	11.1571	26.7569	FN1
Reactome_2022	benign_muscularis	distant_mets	Aflatoxin Activation And Detoxification R-HSA-5423646	(1/19)	0.0908825	0.313119	11.1571	26.7569	ACY1
Reactome_2022	benign_muscularis	distant_mets	Metabolism Of Cofactors R-HSA-8978934	(1/19)	0.0908825	0.313119	11.1571	26.7569	IDH1
Reactome_2022	benign_muscularis	distant_mets	Regulation Of TP53 Activity Thru Methylation R-HSA-6804760	(1/19)	0.0908825	0.313119	11.1571	26.7569	SMYD2
Reactome_2022	benign_muscularis	distant_mets	Cytoprotection By HMOX1 R-HSA-9707564	(2/57)	0.0330569	0.24139	7.36364	25.1065	FABP1;LRPPRC
Reactome_2022	benign_muscularis	distant_mets	SUMOylation Of Chromatin Organization Proteins R-HSA-4551638	(2/57)	0.0330569	0.24139	7.36364	25.1065	HDAC1;SATB2
Reactome_2022	benign_muscularis	distant_mets	Nef-mediated Downmodulation Of Cell Surface Receptors By Recruitment To Clathrin Adapters R-HSA-164938	(1/20)	0.0954324	0.314501	10.5694	24.831	AP1S3
Reactome_2022	benign_muscularis	distant_mets	Syndecan Interactions R-HSA-3000170	(1/20)	0.0954324	0.314501	10.5694	24.831	ITGA6
Reactome_2022	benign_muscularis	distant_mets	Regulation Of FZD By Ubiquitination R-HSA-4641263	(1/20)	0.0954324	0.314501	10.5694	24.831	ZNRF3
Reactome_2022	benign_muscularis	distant_mets	Sema4D Induced Cell Migration And Growth-Cone Collapse R-HSA-416572	(1/20)	0.0954324	0.314501	10.5694	24.831	RHOB
Reactome_2022	benign_muscularis	distant_mets	Receptor-type Tyrosine-Protein Phosphatases R-HSA-388844	(1/20)	0.0954324	0.314501	10.5694	24.831	PTPRF
Reactome_2022	benign_muscularis	distant_mets	Metabolism Of Polyamines R-HSA-351202	(2/58)	0.034128	0.24139	7.23178	24.4263	PSMD14;AGMAT
Reactome_2022	benign_muscularis	distant_mets	Transcriptional Regulation By MECP2 R-HSA-8986944	(2/60)	0.0363104	0.242619	6.9817	23.1489	HDAC1;PPARG
Reactome_2022	benign_muscularis	distant_mets	Cellular Hexose Transport R-HSA-189200	(1/21)	0.0999598	0.319437	10.0404	23.1229	SLC2A1
Reactome_2022	benign_muscularis	distant_mets	RHO GTPases Activate PAKs R-HSA-5627123	(1/21)	0.0999598	0.319437	10.0404	23.1229	PPP1R12B
Reactome_2022	benign_muscularis	distant_mets	Synaptic Adhesion-Like Molecules R-HSA-8849932	(1/21)	0.0999598	0.319437	10.0404	23.1229	PTPRF
Reactome_2022	benign_muscularis	distant_mets	Nervous System Development R-HSA-9675108	(9/545)	0.00163877	0.0602247	3.57299	22.9165	GJB1;PSMD14;KIF4A;COL6A2;COL6A1;COL6A3;MSN;EPHB2;RHOB
Reactome_2022	benign_muscularis	distant_mets	Regulation Of PTEN Gene Transcription R-HSA-8943724	(2/61)	0.0374213	0.243348	6.86302	22.5486	HDAC1;PPARG
Reactome_2022	benign_muscularis	distant_mets	RHO GTPases Activate PKNs R-HSA-5625740	(2/62)	0.0385452	0.246354	6.7483	21.9719	PPP1R12B;RHOB
Reactome_2022	benign_muscularis	distant_mets	Hemostasis R-HSA-109582	(9/576)	0.00238365	0.075085	3.37223	20.3653	EPCAM;HDAC1;KIF4A;FN1;ATP2B4;ITGA6;ATP1B1;TUBA4A;RHOB
Reactome_2022	benign_muscularis	distant_mets	Triglyceride Catabolism R-HSA-163560	(1/23)	0.108947	0.328037	9.12672	20.2329	FABP1
Reactome_2022	benign_muscularis	distant_mets	Post-chaperonin Tubulin Folding Pathway R-HSA-389977	(1/23)	0.108947	0.328037	9.12672	20.2329	TUBA4A
Reactome_2022	benign_muscularis	distant_mets	Signaling By TGFB Family Members R-HSA-9006936	(3/119)	0.0218743	0.234734	5.2748	20.1626	HDAC1;ITGB6;TGFBR2
Reactome_2022	benign_muscularis	distant_mets	Cellular Response To Chemical Stress R-HSA-9711123	(4/182)	0.0132197	0.179808	4.61657	19.9715	FABP1;PSMD14;IDH1;LRPPRC
Reactome_2022	benign_muscularis	distant_mets	Cell-Cell Communication R-HSA-1500931	(3/120)	0.0223556	0.234734	5.22945	19.8754	LAMB3;ITGA6;LIMS2
Reactome_2022	benign_muscularis	distant_mets	Sensory Processing Of Sound By Inner Hair Cells Of Cochlea R-HSA-9662360	(2/67)	0.0443538	0.267945	6.22763	19.4025	ATP2B4;MSN
Reactome_2022	benign_muscularis	distant_mets	Sema4D In Semaphorin Signaling R-HSA-400685	(1/24)	0.113408	0.328037	8.72947	19.002	RHOB
Reactome_2022	benign_muscularis	distant_mets	RUNX2 Regulates Osteoblast Differentiation R-HSA-8940973	(1/24)	0.113408	0.328037	8.72947	19.002	SATB2
Reactome_2022	benign_muscularis	distant_mets	Orc1 Removal From Chromatin R-HSA-68949	(2/69)	0.0467626	0.272976	6.04112	18.502	PSMD14;MCM5
Reactome_2022	benign_muscularis	distant_mets	Gap Junction Trafficking R-HSA-190828	(1/25)	0.117846	0.328037	8.36532	17.8882	GJB1
Reactome_2022	benign_muscularis	distant_mets	Axon Guidance R-HSA-422475	(8/519)	0.00450389	0.0883659	3.29941	17.8261	PSMD14;KIF4A;COL6A2;COL6A1;COL6A3;MSN;EPHB2;RHOB
Reactome_2022	benign_muscularis	distant_mets	G1/S Transition R-HSA-69206	(3/129)	0.026947	0.24139	4.85371	17.5407	PSMD14;HDAC1;MCM5
Reactome_2022	benign_muscularis	distant_mets	Host Interactions Of HIV Factors R-HSA-162909	(3/130)	0.027486	0.24139	4.81524	17.3064	PSMD14;RCC1;AP1S3
Reactome_2022	benign_muscularis	distant_mets	Sulfur Amino Acid Metabolism R-HSA-1614635	(1/26)	0.122262	0.328037	8.0303	16.8764	MPST
Reactome_2022	benign_muscularis	distant_mets	Downregulation Of TGF-beta Receptor Signaling R-HSA-2173788	(1/26)	0.122262	0.328037	8.0303	16.8764	TGFBR2
Reactome_2022	benign_muscularis	distant_mets	Platelet Calcium Homeostasis R-HSA-418360	(1/26)	0.122262	0.328037	8.0303	16.8764	ATP2B4
Reactome_2022	benign_muscularis	distant_mets	Signaling By ALK R-HSA-201556	(1/26)	0.122262	0.328037	8.0303	16.8764	HDAC1
Reactome_2022	benign_muscularis	distant_mets	RHOG GTPase Cycle R-HSA-9013408	(2/74)	0.0529881	0.276894	5.62018	16.5103	ARHGEF16;HSPE1
Reactome_2022	benign_muscularis	distant_mets	Sensory Processing Of Sound R-HSA-9659379	(2/75)	0.0542669	0.276894	5.54291	16.1512	ATP2B4;MSN
Reactome_2022	benign_muscularis	distant_mets	Nuclear Envelope (NE) Reassembly R-HSA-2995410	(2/75)	0.0542669	0.276894	5.54291	16.1512	RCC1;TUBA4A
Reactome_2022	benign_muscularis	distant_mets	Role Of Nef In HIV-1 Replication And Disease Pathogenesis R-HSA-164952	(1/27)	0.126657	0.328037	7.72106	15.9538	AP1S3
Reactome_2022	benign_muscularis	distant_mets	Postmitotic Nuclear Pore Complex (NPC) Reformation R-HSA-9615933	(1/27)	0.126657	0.328037	7.72106	15.9538	RCC1
Reactome_2022	benign_muscularis	distant_mets	Integrin Signaling R-HSA-354192	(1/27)	0.126657	0.328037	7.72106	15.9538	FN1
Reactome_2022	benign_muscularis	distant_mets	G0 And Early G1 R-HSA-1538133	(1/27)	0.126657	0.328037	7.72106	15.9538	HDAC1
Reactome_2022	benign_muscularis	distant_mets	Gap Junction Trafficking And Regulation R-HSA-157858	(1/27)	0.126657	0.328037	7.72106	15.9538	GJB1
Reactome_2022	benign_muscularis	distant_mets	PTEN Regulation R-HSA-6807070	(3/139)	0.0325948	0.24139	4.49454	15.3875	PSMD14;HDAC1;PPARG
Reactome_2022	benign_muscularis	distant_mets	G Alpha (12/13) Signaling Events R-HSA-416482	(2/78)	0.0581682	0.276894	5.32331	15.1417	ARHGEF16;RHOB
Reactome_2022	benign_muscularis	distant_mets	Nuclear Events Mediated By NFE2L2 R-HSA-9759194	(2/78)	0.0581682	0.276894	5.32331	15.1417	PSMD14;IDH1
Reactome_2022	benign_muscularis	distant_mets	Metabolism Of Porphyrins R-HSA-189445	(1/28)	0.131029	0.328037	7.43472	15.1098	FABP1
Reactome_2022	benign_muscularis	distant_mets	Notch-HLH Transcription Pathway R-HSA-350054	(1/28)	0.131029	0.328037	7.43472	15.1098	HDAC1
Reactome_2022	benign_muscularis	distant_mets	Molecules Associated With Elastic Fibres R-HSA-2129379	(1/28)	0.131029	0.328037	7.43472	15.1098	ITGB6
Reactome_2022	benign_muscularis	distant_mets	MET Promotes Cell Motility R-HSA-8875878	(1/28)	0.131029	0.328037	7.43472	15.1098	LAMB3
Reactome_2022	benign_muscularis	distant_mets	Interconversion Of Nucleotide Di- And Triphosphates R-HSA-499943	(1/28)	0.131029	0.328037	7.43472	15.1098	DTYMK
Reactome_2022	benign_muscularis	distant_mets	Paracetamol ADME R-HSA-9753281	(1/28)	0.131029	0.328037	7.43472	15.1098	ACY1
Reactome_2022	benign_muscularis	distant_mets	Uptake And Actions Of Bacterial Toxins R-HSA-5339562	(1/29)	0.13538	0.328037	7.16883	14.3353	ANTXR1
Reactome_2022	benign_muscularis	distant_mets	EGR2 And SOX10-mediated Initiation Of Schwann Cell Myelination R-HSA-9619665	(1/29)	0.13538	0.328037	7.16883	14.3353	GJB1
Reactome_2022	benign_muscularis	distant_mets	SUMOylation Of Intracellular Receptors R-HSA-4090294	(1/29)	0.13538	0.328037	7.16883	14.3353	PPARG
Reactome_2022	benign_muscularis	distant_mets	FOXO-mediated Transcription Of Oxidative Stress, Metabolic And Neuronal Genes R-HSA-9615017	(1/29)	0.13538	0.328037	7.16883	14.3353	HDAC1
Reactome_2022	benign_muscularis	distant_mets	Regulation Of TP53 Activity Thru Acetylation R-HSA-6804758	(1/29)	0.13538	0.328037	7.16883	14.3353	HDAC1
Reactome_2022	benign_muscularis	distant_mets	G1/S-Specific Transcription R-HSA-69205	(1/29)	0.13538	0.328037	7.16883	14.3353	HDAC1
Reactome_2022	benign_muscularis	distant_mets	Mitotic G1 Phase And G1/S Transition R-HSA-453279	(3/147)	0.0375231	0.243348	4.24313	13.9293	PSMD14;HDAC1;MCM5
Reactome_2022	benign_muscularis	distant_mets	Degradation Of Beta-Catenin By Destruction Complex R-HSA-195253	(2/84)	0.0662504	0.295998	4.9323	13.3878	PSMD14;HDAC1
Reactome_2022	benign_muscularis	distant_mets	Regulation Of MECP2 Expression And Activity R-HSA-9022692	(1/31)	0.144017	0.332522	6.69024	12.9645	HDAC1
Reactome_2022	benign_muscularis	distant_mets	Pyruvate Metabolism R-HSA-70268	(1/31)	0.144017	0.332522	6.69024	12.9645	PDHA1
Reactome_2022	benign_muscularis	distant_mets	RUNX2 Regulates Bone Development R-HSA-8941326	(1/31)	0.144017	0.332522	6.69024	12.9645	SATB2
Reactome_2022	benign_muscularis	distant_mets	Metalloprotease DUBs R-HSA-5689901	(1/31)	0.144017	0.332522	6.69024	12.9645	PSMD14
Reactome_2022	benign_muscularis	distant_mets	Glyoxylate Metabolism And Glycine Degradation R-HSA-389661	(1/31)	0.144017	0.332522	6.69024	12.9645	PDHA1
Reactome_2022	benign_muscularis	distant_mets	DNA Strand Elongation R-HSA-69190	(1/31)	0.144017	0.332522	6.69024	12.9645	MCM5
Reactome_2022	benign_muscularis	distant_mets	Downregulation Of SMAD2/3:SMAD4 Transcriptional Activity R-HSA-2173795	(1/31)	0.144017	0.332522	6.69024	12.9645	HDAC1
Reactome_2022	benign_muscularis	distant_mets	Sealing Of Nuclear Envelope (NE) By ESCRT-III R-HSA-9668328	(1/31)	0.144017	0.332522	6.69024	12.9645	TUBA4A
Reactome_2022	benign_muscularis	distant_mets	Regulation Of PLK1 Activity At G2/M Transition R-HSA-2565942	(2/87)	0.0704243	0.298241	4.7575	12.6227	PPP1R12B;TUBA4A
Reactome_2022	benign_muscularis	distant_mets	GPVI-mediated Activation Cascade R-HSA-114604	(1/32)	0.148304	0.337124	6.4741	12.3558	RHOB
Reactome_2022	benign_muscularis	distant_mets	Activation Of Pre-Replicative Complex R-HSA-68962	(1/32)	0.148304	0.337124	6.4741	12.3558	MCM5
Reactome_2022	benign_muscularis	distant_mets	Switching Of Origins To A Post-Replicative State R-HSA-69052	(2/90)	0.0746819	0.298241	4.59462	11.9208	PSMD14;MCM5
Reactome_2022	benign_muscularis	distant_mets	Respiratory Electron Transport R-HSA-611105	(2/90)	0.0746819	0.298241	4.59462	11.9208	UQCRC1;LRPPRC
Reactome_2022	benign_muscularis	distant_mets	Striated Muscle Contraction R-HSA-390522	(1/33)	0.152569	0.341538	6.27146	11.7912	DES
Reactome_2022	benign_muscularis	distant_mets	Signaling By High-Kinase Activity BRAF Mutants R-HSA-6802948	(1/33)	0.152569	0.341538	6.27146	11.7912	FN1
Reactome_2022	benign_muscularis	distant_mets	Diseases Of Signal Transduction By Growth Factor Receptors And Second Messengers R-HSA-5663202	(6/424)	0.0196897	0.222645	2.97496	11.6846	ATIC;PSMD14;HDAC1;FN1;MSN;TGFBR2
Reactome_2022	benign_muscularis	distant_mets	Citric Acid (TCA) Cycle And Respiratory Electron Transport R-HSA-1428517	(3/163)	0.0484526	0.272976	3.81572	11.5508	PDHA1;UQCRC1;LRPPRC
Reactome_2022	benign_muscularis	distant_mets	Lysosome Vesicle Biogenesis R-HSA-432720	(1/34)	0.156813	0.344053	6.08111	11.2665	AP1S3
Reactome_2022	benign_muscularis	distant_mets	Metabolic Disorders Of Biological Oxidation Enzymes R-HSA-5579029	(1/34)	0.156813	0.344053	6.08111	11.2665	ACY1
Reactome_2022	benign_muscularis	distant_mets	Nuclear Import Of Rev Protein R-HSA-180746	(1/34)	0.156813	0.344053	6.08111	11.2665	RCC1
Reactome_2022	benign_muscularis	distant_mets	SUMO E3 Ligases SUMOylate Target Proteins R-HSA-3108232	(3/168)	0.0521549	0.276894	3.69916	10.9256	HDAC1;SATB2;PPARG
Reactome_2022	benign_muscularis	distant_mets	UCH Proteinases R-HSA-5689603	(2/95)	0.0819552	0.303716	4.3465	10.8731	PSMD14;TGFBR2
Reactome_2022	benign_muscularis	distant_mets	Metabolism Of Nucleotides R-HSA-15869	(2/95)	0.0819552	0.303716	4.3465	10.8731	DTYMK;ATIC
Reactome_2022	benign_muscularis	distant_mets	P75 NTR Receptor-Mediated Signaling R-HSA-193704	(2/95)	0.0819552	0.303716	4.3465	10.8731	HDAC1;ARHGEF16
Reactome_2022	benign_muscularis	distant_mets	Rev-mediated Nuclear Export Of HIV RNA R-HSA-165054	(1/35)	0.161037	0.345357	5.90196	10.7777	RCC1
Reactome_2022	benign_muscularis	distant_mets	Metabolism Of Steroid Hormones R-HSA-196071	(1/35)	0.161037	0.345357	5.90196	10.7777	TSPO
Reactome_2022	benign_muscularis	distant_mets	Gene And Protein Expression By JAK-STAT Signaling After Interleukin-12 Stimulation R-HSA-8950505	(1/35)	0.161037	0.345357	5.90196	10.7777	MSN
Reactome_2022	benign_muscularis	distant_mets	Metabolism R-HSA-1430728	(19/2049)	0.00581332	0.103152	2.06489	10.6292	MPST;PFKFB2;DTYMK;CERS6;PDHA1;PSMD14;ACY1;IDH1;SLC2A1;DBI;LRPPRC;AGMAT;FABP1;GALE;ATIC;UQCRC1;TSPO;PPARG;SERINC2
Reactome_2022	benign_muscularis	distant_mets	Potential Therapeutics For SARS R-HSA-9679191	(2/97)	0.0849237	0.311989	4.25456	10.4918	HDAC1;ATP1B1
Reactome_2022	benign_muscularis	distant_mets	Platelet Aggregation (Plug Formation) R-HSA-76009	(1/36)	0.165239	0.345357	5.73304	10.3216	FN1
Reactome_2022	benign_muscularis	distant_mets	Activation Of ATR In Response To Replication Stress R-HSA-176187	(1/36)	0.165239	0.345357	5.73304	10.3216	MCM5
Reactome_2022	benign_muscularis	distant_mets	SMAD2/SMAD3:SMAD4 Heterotrimer Regulates Transcription R-HSA-2173796	(1/36)	0.165239	0.345357	5.73304	10.3216	HDAC1
Reactome_2022	benign_muscularis	distant_mets	Transcriptional Regulation By AP-2 (TFAP2) Family Of Transcription Factors R-HSA-8864260	(1/36)	0.165239	0.345357	5.73304	10.3216	HSPD1
Reactome_2022	benign_muscularis	distant_mets	Mitochondrial Fatty Acid Beta-Oxidation R-HSA-77289	(1/36)	0.165239	0.345357	5.73304	10.3216	DBI
Reactome_2022	benign_muscularis	distant_mets	SUMOylation R-HSA-2990846	(3/174)	0.0567734	0.276894	3.56828	10.2363	HDAC1;SATB2;PPARG
Reactome_2022	benign_muscularis	distant_mets	KEAP1-NFE2L2 Pathway R-HSA-9755511	(2/100)	0.0894369	0.313119	4.1237	9.95552	PSMD14;IDH1
Reactome_2022	benign_muscularis	distant_mets	Interactions Of Rev With Host Cellular Proteins R-HSA-177243	(1/37)	0.16942	0.347508	5.57351	9.89507	RCC1
Reactome_2022	benign_muscularis	distant_mets	MAP2K And MAPK Activation R-HSA-5674135	(1/37)	0.16942	0.347508	5.57351	9.89507	FN1
Reactome_2022	benign_muscularis	distant_mets	Triglyceride Metabolism R-HSA-8979227	(1/37)	0.16942	0.347508	5.57351	9.89507	FABP1
Reactome_2022	benign_muscularis	distant_mets	Metabolism Of Amino Acids And Derivatives R-HSA-71291	(5/364)	0.0359939	0.242619	2.86483	9.52386	MPST;PDHA1;PSMD14;SERINC2;AGMAT
Reactome_2022	benign_muscularis	distant_mets	Signaling By RAF1 Mutants R-HSA-9656223	(1/38)	0.173581	0.352761	5.4226	9.49559	FN1
Reactome_2022	benign_muscularis	distant_mets	G2/M Transition R-HSA-69275	(3/182)	0.0632235	0.290433	3.40742	9.40815	PSMD14;PPP1R12B;TUBA4A
Reactome_2022	benign_muscularis	distant_mets	MHC Class II Antigen Presentation R-HSA-2132295	(2/104)	0.0955626	0.314501	3.96118	9.30076	KIF4A;AP1S3
Reactome_2022	benign_muscularis	distant_mets	Mitotic G2-G2/M Phases R-HSA-453274	(3/184)	0.0648871	0.295002	3.36943	9.21573	PSMD14;PPP1R12B;TUBA4A
Reactome_2022	benign_muscularis	distant_mets	Elastic Fibre Formation R-HSA-1566948	(1/39)	0.177721	0.359517	5.27964	9.1208	ITGB6
Reactome_2022	benign_muscularis	distant_mets	Cilium Assembly R-HSA-5617833	(3/186)	0.066571	0.295998	3.33226	9.02872	CCT3;TUBA4A;CCT4
Reactome_2022	benign_muscularis	distant_mets	Post-translational Protein Phosphorylation R-HSA-8957275	(2/106)	0.0986696	0.319437	3.88462	8.99668	LGALS1;FN1
Reactome_2022	benign_muscularis	distant_mets	Developmental Biology R-HSA-1266738	(11/1073)	0.0182003	0.216928	2.19237	8.78331	MEIS1;GJB1;PSMD14;KIF4A;COL6A2;COL6A1;COL6A3;MSN;PPARG;EPHB2;RHOB
Reactome_2022	benign_muscularis	distant_mets	Degradation Of Extracellular Matrix R-HSA-1474228	(2/109)	0.103383	0.325657	3.77513	8.56695	LAMB3;NID1
Reactome_2022	benign_muscularis	distant_mets	Carboxyterminal Post-Translational Modifications Of Tubulin R-HSA-8955332	(1/41)	0.185939	0.36444	5.01515	8.43717	TTLL12
Reactome_2022	benign_muscularis	distant_mets	Paradoxical Activation Of RAF Signaling By Kinase Inactive BRAF R-HSA-6802955	(1/41)	0.185939	0.36444	5.01515	8.43717	FN1
Reactome_2022	benign_muscularis	distant_mets	Signaling By Retinoic Acid R-HSA-5362517	(1/41)	0.185939	0.36444	5.01515	8.43717	PDHA1
Reactome_2022	benign_muscularis	distant_mets	Assembly Of Pre-Replicative Complex R-HSA-68867	(2/110)	0.104968	0.328037	3.73998	8.4303	PSMD14;MCM5
Reactome_2022	benign_muscularis	distant_mets	Respiratory Electron Transport, ATP Synthesis By Chemiosmotic Coupling, Heat Production By Uncoupling Proteins R-HSA-163200	(2/112)	0.108158	0.328037	3.67161	8.16628	UQCRC1;LRPPRC
Reactome_2022	benign_muscularis	distant_mets	Kinesins R-HSA-983189	(1/42)	0.190018	0.369153	4.89258	8.12481	KIF4A
Reactome_2022	benign_muscularis	distant_mets	Deactivation Of Beta-Catenin Transactivating Complex R-HSA-3769402	(1/42)	0.190018	0.369153	4.89258	8.12481	HDAC1
Reactome_2022	benign_muscularis	distant_mets	TCF Dependent Signaling In Response To WNT R-HSA-201681	(3/198)	0.0770883	0.298241	3.1253	8.00952	ZNRF3;PSMD14;HDAC1
Reactome_2022	benign_muscularis	distant_mets	PPARA Activates Gene Expression R-HSA-1989781	(2/116)	0.114613	0.328037	3.54207	7.6728	FABP1;PPARG
Reactome_2022	benign_muscularis	distant_mets	Signaling By NOTCH R-HSA-157118	(3/203)	0.0816744	0.303716	3.04639	7.63126	ELF3;PSMD14;HDAC1
Reactome_2022	benign_muscularis	distant_mets	Sphingolipid De Novo Biosynthesis R-HSA-1660661	(1/44)	0.198114	0.376588	4.66455	7.55149	CERS6
Reactome_2022	benign_muscularis	distant_mets	Interleukin-12 Signaling R-HSA-9020591	(1/44)	0.198114	0.376588	4.66455	7.55149	MSN
Reactome_2022	benign_muscularis	distant_mets	Regulation Of Lipid Metabolism By PPARalpha R-HSA-400206	(2/118)	0.117878	0.328037	3.48065	7.442	FABP1;PPARG
Reactome_2022	benign_muscularis	distant_mets	Transcriptional Regulation By RUNX2 R-HSA-8878166	(2/119)	0.119519	0.328037	3.45072	7.33031	PSMD14;SATB2
Reactome_2022	benign_muscularis	distant_mets	Synthesis Of DNA R-HSA-69239	(2/119)	0.119519	0.328037	3.45072	7.33031	PSMD14;MCM5
Reactome_2022	benign_muscularis	distant_mets	Cell Cycle, Mitotic R-HSA-69278	(6/523)	0.0473597	0.272976	2.39306	7.2988	PSMD14;HDAC1;RCC1;MCM5;PPP1R12B;TUBA4A
Reactome_2022	benign_muscularis	distant_mets	ERCC6 (CSB) And EHMT2 (G9a) Positively Regulate rRNA Expression R-HSA-427389	(1/45)	0.202133	0.380942	4.55831	7.28797	HDAC1
Reactome_2022	benign_muscularis	distant_mets	Regulation Of Complement Cascade R-HSA-977606	(1/45)	0.202133	0.380942	4.55831	7.28797	CD46
Reactome_2022	benign_muscularis	distant_mets	XBP1(S) Activates Chaperone Genes R-HSA-381038	(1/46)	0.206131	0.38356	4.45679	7.03836	HDGF
Reactome_2022	benign_muscularis	distant_mets	RNA Polymerase I Transcription Initiation R-HSA-73762	(1/46)	0.206131	0.38356	4.45679	7.03836	HDAC1
Reactome_2022	benign_muscularis	distant_mets	Regulation Of IGF Transport And Uptake By IGFBPs R-HSA-381426	(2/123)	0.12614	0.328037	3.33598	6.90669	LGALS1;FN1
Reactome_2022	benign_muscularis	distant_mets	Disease R-HSA-1643685	(15/1736)	0.0254805	0.24139	1.86407	6.84083	PSMD14;ACY1;HDAC1;IDH1;SLC2A1;FN1;MSN;ATP1B1;ANTXR1;TGFBR2;GALE;ATIC;RCC1;AP1S3;CD46
Reactome_2022	benign_muscularis	distant_mets	PKMTs Methylate Histone Lysines R-HSA-3214841	(1/47)	0.210109	0.389321	4.35968	6.80166	SMYD2
Reactome_2022	benign_muscularis	distant_mets	Platelet Degranulation R-HSA-114608	(2/125)	0.129483	0.328037	3.2814	6.70786	FN1;TUBA4A
Reactome_2022	benign_muscularis	distant_mets	Cardiac Conduction R-HSA-5576891	(2/126)	0.131162	0.328037	3.25477	6.61149	ATP2B4;ATP1B1
Reactome_2022	benign_muscularis	distant_mets	Cross-presentation Of Soluble Exogenous Antigens (Endosomes) R-HSA-1236978	(1/48)	0.214068	0.389687	4.26671	6.57696	PSMD14
Reactome_2022	benign_muscularis	distant_mets	IRE1alpha Activates Chaperones R-HSA-381070	(1/48)	0.214068	0.389687	4.26671	6.57696	HDGF
Reactome_2022	benign_muscularis	distant_mets	NOTCH1 Intracellular Domain Regulates Transcription R-HSA-2122947	(1/48)	0.214068	0.389687	4.26671	6.57696	HDAC1
Reactome_2022	benign_muscularis	distant_mets	DNA Replication Pre-Initiation R-HSA-69002	(2/127)	0.132847	0.328037	3.22857	6.51707	PSMD14;MCM5
Reactome_2022	benign_muscularis	distant_mets	Regulation Of Activated PAK-2p34 By Proteasome Mediated Degradation R-HSA-211733	(1/49)	0.218007	0.389687	4.17761	6.36345	PSMD14
Reactome_2022	benign_muscularis	distant_mets	EPH-ephrin Mediated Repulsion Of Cells R-HSA-3928665	(1/49)	0.218007	0.389687	4.17761	6.36345	EPHB2
Reactome_2022	benign_muscularis	distant_mets	Response To Elevated Platelet Cytosolic Ca2+ R-HSA-76005	(2/130)	0.137929	0.332387	3.15242	6.24499	FN1;TUBA4A
Reactome_2022	benign_muscularis	distant_mets	Regulation Of Ornithine Decarboxylase (ODC) R-HSA-350562	(1/50)	0.221927	0.389687	4.09215	6.16035	PSMD14
Reactome_2022	benign_muscularis	distant_mets	HIV Infection R-HSA-162906	(3/229)	0.107324	0.328037	2.69236	6.0091	PSMD14;RCC1;AP1S3
Reactome_2022	benign_muscularis	distant_mets	Ubiquitin Mediated Degradation Of Phosphorylated Cdc25A R-HSA-69601	(1/51)	0.225827	0.389687	4.0101	5.96697	PSMD14
Reactome_2022	benign_muscularis	distant_mets	GSK3B And BTRC:CUL1-mediated-degradation Of NFE2L2 R-HSA-9762114	(1/51)	0.225827	0.389687	4.0101	5.96697	PSMD14
Reactome_2022	benign_muscularis	distant_mets	Vpu Mediated Degradation Of CD4 R-HSA-180534	(1/51)	0.225827	0.389687	4.0101	5.96697	PSMD14
Reactome_2022	benign_muscularis	distant_mets	Autodegradation Of E3 Ubiquitin Ligase COP1 R-HSA-349425	(1/51)	0.225827	0.389687	4.0101	5.96697	PSMD14
Reactome_2022	benign_muscularis	distant_mets	Transcriptional Activity Of SMAD2/SMAD3:SMAD4 Heterotrimer R-HSA-2173793	(1/51)	0.225827	0.389687	4.0101	5.96697	HDAC1
Reactome_2022	benign_muscularis	distant_mets	Ubiquitin-dependent Degradation Of Cyclin D R-HSA-75815	(1/51)	0.225827	0.389687	4.0101	5.96697	PSMD14
Reactome_2022	benign_muscularis	distant_mets	Mitotic Anaphase R-HSA-68882	(3/232)	0.110466	0.328037	2.65669	5.85281	PSMD14;RCC1;TUBA4A
Reactome_2022	benign_muscularis	distant_mets	Mitotic Metaphase And Anaphase R-HSA-2555396	(3/233)	0.111521	0.328037	2.645	5.80192	PSMD14;RCC1;TUBA4A
Reactome_2022	benign_muscularis	distant_mets	Regulation Of Apoptosis R-HSA-169911	(1/52)	0.229708	0.389687	3.93127	5.7827	PSMD14
Reactome_2022	benign_muscularis	distant_mets	Factors Involved In Megakaryocyte Development And Platelet Production R-HSA-983231	(2/136)	0.14822	0.337124	3.01036	5.74694	HDAC1;KIF4A
Reactome_2022	benign_muscularis	distant_mets	Nuclear Receptor Transcription Pathway R-HSA-383280	(1/53)	0.233569	0.389687	3.85548	5.60693	PPARG
Reactome_2022	benign_muscularis	distant_mets	Negative Regulation Of NOTCH4 Signaling R-HSA-9604323	(1/53)	0.233569	0.389687	3.85548	5.60693	PSMD14
Reactome_2022	benign_muscularis	distant_mets	Vif-mediated Degradation Of APOBEC3G R-HSA-180585	(1/53)	0.233569	0.389687	3.85548	5.60693	PSMD14
Reactome_2022	benign_muscularis	distant_mets	Signal Transduction R-HSA-162582	(19/2465)	0.0354074	0.242619	1.67381	5.59193	ARHGAP8;PDHA1;LAMB3;PSMD14;HDAC1;ARHGEF16;FN1;HSPE1;RHOB;TGFBR2;RGS5;ZNRF3;ELF3;COL6A2;COL6A1;COL6A3;PPARG;ITGB6;PPP1R12B
Reactome_2022	benign_muscularis	distant_mets	Death Receptor Signaling R-HSA-73887	(2/139)	0.153424	0.341717	2.94399	5.51866	HDAC1;ARHGEF16
Reactome_2022	benign_muscularis	distant_mets	AUF1 (hnRNP D0) Binds And Destabilizes mRNA R-HSA-450408	(1/54)	0.237412	0.389687	3.78254	5.43914	PSMD14
Reactome_2022	benign_muscularis	distant_mets	FBXL7 Down-Regulates AURKA During Mitotic Entry And In Early Mitosis R-HSA-8854050	(1/54)	0.237412	0.389687	3.78254	5.43914	PSMD14
Reactome_2022	benign_muscularis	distant_mets	Degradation Of AXIN R-HSA-4641257	(1/54)	0.237412	0.389687	3.78254	5.43914	PSMD14
Reactome_2022	benign_muscularis	distant_mets	Interleukin-12 Family Signaling R-HSA-447115	(1/54)	0.237412	0.389687	3.78254	5.43914	MSN
Reactome_2022	benign_muscularis	distant_mets	SCF-beta-TrCP Mediated Degradation Of Emi1 R-HSA-174113	(1/54)	0.237412	0.389687	3.78254	5.43914	PSMD14
Reactome_2022	benign_muscularis	distant_mets	Regulation Of RUNX3 Expression And Activity R-HSA-8941858	(1/54)	0.237412	0.389687	3.78254	5.43914	PSMD14
Reactome_2022	benign_muscularis	distant_mets	Pyruvate Metabolism And Citric Acid (TCA) Cycle R-HSA-71406	(1/54)	0.237412	0.389687	3.78254	5.43914	PDHA1
Reactome_2022	benign_muscularis	distant_mets	ECM Proteoglycans R-HSA-3000178	(1/55)	0.241235	0.389687	3.71231	5.27884	ITGB6
Reactome_2022	benign_muscularis	distant_mets	Degradation Of DVL R-HSA-4641258	(1/55)	0.241235	0.389687	3.71231	5.27884	PSMD14
Reactome_2022	benign_muscularis	distant_mets	Hh Mutants Are Degraded By ERAD R-HSA-5362768	(1/55)	0.241235	0.389687	3.71231	5.27884	PSMD14
Reactome_2022	benign_muscularis	distant_mets	Complement Cascade R-HSA-166658	(1/55)	0.241235	0.389687	3.71231	5.27884	CD46
Reactome_2022	benign_muscularis	distant_mets	Golgi Associated Vesicle Biogenesis R-HSA-432722	(1/55)	0.241235	0.389687	3.71231	5.27884	AP1S3
Reactome_2022	benign_muscularis	distant_mets	Diseases Of Metabolism R-HSA-5668914	(3/247)	0.126695	0.328037	2.49147	5.14729	GALE;ACY1;IDH1
Reactome_2022	benign_muscularis	distant_mets	Stabilization Of P53 R-HSA-69541	(1/56)	0.245039	0.392954	3.64463	5.12558	PSMD14
Reactome_2022	benign_muscularis	distant_mets	NRAGE Signals Death Thru JNK R-HSA-193648	(1/57)	0.248825	0.396341	3.57937	4.97892	ARHGEF16
Reactome_2022	benign_muscularis	distant_mets	G2/M Checkpoints R-HSA-69481	(2/148)	0.169239	0.347508	2.76125	4.90521	PSMD14;MCM5
Reactome_2022	benign_muscularis	distant_mets	Platelet Activation, Signaling And Aggregation R-HSA-76002	(3/254)	0.134548	0.328037	2.42112	4.85636	FN1;TUBA4A;RHOB
Reactome_2022	benign_muscularis	distant_mets	NIK To Noncanonical NF-kB Signaling R-HSA-5676590	(1/58)	0.252591	0.396341	3.51639	4.8385	PSMD14
Reactome_2022	benign_muscularis	distant_mets	Hh Mutants Abrogate Ligand Secretion R-HSA-5387390	(1/58)	0.252591	0.396341	3.51639	4.8385	PSMD14
Reactome_2022	benign_muscularis	distant_mets	Constitutive Signaling By NOTCH1 HD+PEST Domain Mutants R-HSA-2894862	(1/58)	0.252591	0.396341	3.51639	4.8385	HDAC1
Reactome_2022	benign_muscularis	distant_mets	Signaling By Receptor Tyrosine Kinases R-HSA-9006934	(5/496)	0.103123	0.325657	2.0805	4.72655	LAMB3;HDAC1;COL6A2;COL6A1;COL6A3
Reactome_2022	benign_muscularis	distant_mets	SCF(Skp2)-mediated Degradation Of P27/P21 R-HSA-187577	(1/59)	0.256339	0.396341	3.45559	4.70394	PSMD14
Reactome_2022	benign_muscularis	distant_mets	Degradation Of GLI2 By Proteasome R-HSA-5610783	(1/59)	0.256339	0.396341	3.45559	4.70394	PSMD14
Reactome_2022	benign_muscularis	distant_mets	Degradation Of GLI1 By Proteasome R-HSA-5610780	(1/59)	0.256339	0.396341	3.45559	4.70394	PSMD14
Reactome_2022	benign_muscularis	distant_mets	Role Of GTSE1 In G2/M Progression After G2 Checkpoint R-HSA-8852276	(1/59)	0.256339	0.396341	3.45559	4.70394	PSMD14
Reactome_2022	benign_muscularis	distant_mets	GLI3 Is Processed To GLI3R By Proteasome R-HSA-5610785	(1/59)	0.256339	0.396341	3.45559	4.70394	PSMD14
Reactome_2022	benign_muscularis	distant_mets	Formation Of beta-catenin:TCF Transactivating Complex R-HSA-201722	(1/60)	0.260068	0.396341	3.39685	4.57491	HDAC1
Reactome_2022	benign_muscularis	distant_mets	Defective CFTR Causes Cystic Fibrosis R-HSA-5678895	(1/60)	0.260068	0.396341	3.39685	4.57491	PSMD14
Reactome_2022	benign_muscularis	distant_mets	rRNA Modification In Nucleus And Cytosol R-HSA-6790901	(1/60)	0.260068	0.396341	3.39685	4.57491	RRP9
Reactome_2022	benign_muscularis	distant_mets	HDACs Deacetylate Histones R-HSA-3214815	(1/60)	0.260068	0.396341	3.39685	4.57491	HDAC1
Reactome_2022	benign_muscularis	distant_mets	DNA Replication R-HSA-69306	(2/155)	0.181725	0.363844	2.63399	4.49164	PSMD14;MCM5
Reactome_2022	benign_muscularis	distant_mets	Dectin-1 Mediated Noncanonical NF-kB Signaling R-HSA-5607761	(1/61)	0.263779	0.398379	3.34007	4.45112	PSMD14
Reactome_2022	benign_muscularis	distant_mets	Regulation Of TP53 Activity R-HSA-5633007	(2/157)	0.185318	0.36444	2.59974	4.38233	HDAC1;SMYD2
Reactome_2022	benign_muscularis	distant_mets	PIP3 Activates AKT Signaling R-HSA-1257604	(3/268)	0.150742	0.34091	2.29158	4.33609	PSMD14;HDAC1;PPARG
Reactome_2022	benign_muscularis	distant_mets	Pre-NOTCH Transcription And Translation R-HSA-1912408	(1/62)	0.267472	0.398496	3.28515	4.33226	ELF3
Reactome_2022	benign_muscularis	distant_mets	RAB Geranylgeranylation R-HSA-8873719	(1/62)	0.267472	0.398496	3.28515	4.33226	RAB17
Reactome_2022	benign_muscularis	distant_mets	Asymmetric Localization Of PCP Proteins R-HSA-4608870	(1/62)	0.267472	0.398496	3.28515	4.33226	PSMD14
Reactome_2022	benign_muscularis	distant_mets	Signaling By BRAF And RAF1 Fusions R-HSA-6802952	(1/62)	0.267472	0.398496	3.28515	4.33226	FN1
Reactome_2022	benign_muscularis	distant_mets	Peroxisomal Protein Import R-HSA-9033241	(1/63)	0.271146	0.399312	3.232	4.21808	IDH1
Reactome_2022	benign_muscularis	distant_mets	Signaling By MET R-HSA-6806834	(1/63)	0.271146	0.399312	3.232	4.21808	LAMB3
Reactome_2022	benign_muscularis	distant_mets	Autodegradation Of Cdh1 By Cdh1:APC/C R-HSA-174084	(1/63)	0.271146	0.399312	3.232	4.21808	PSMD14
Reactome_2022	benign_muscularis	distant_mets	Cell Cycle R-HSA-1640170	(6/654)	0.109593	0.328037	1.89638	4.19285	PSMD14;HDAC1;RCC1;MCM5;PPP1R12B;TUBA4A
Reactome_2022	benign_muscularis	distant_mets	S Phase R-HSA-69242	(2/161)	0.192534	0.372402	2.53382	4.17442	PSMD14;MCM5
Reactome_2022	benign_muscularis	distant_mets	Hedgehog Ligand Biogenesis R-HSA-5358346	(1/64)	0.274801	0.399958	3.18054	4.10832	PSMD14
Reactome_2022	benign_muscularis	distant_mets	Semaphorin Interactions R-HSA-373755	(1/64)	0.274801	0.399958	3.18054	4.10832	RHOB
Reactome_2022	benign_muscularis	distant_mets	Oxygen-dependent Proline Hydroxylation Of Hypoxia-inducible Factor Alpha R-HSA-1234176	(1/64)	0.274801	0.399958	3.18054	4.10832	PSMD14
Reactome_2022	benign_muscularis	distant_mets	Organelle Biogenesis And Maintenance R-HSA-1852241	(3/275)	0.159066	0.345357	2.23181	4.10304	CCT3;TUBA4A;CCT4
Reactome_2022	benign_muscularis	distant_mets	Protein Localization R-HSA-9609507	(2/164)	0.197971	0.376588	2.48652	4.02725	IDH1;HSPD1
Reactome_2022	benign_muscularis	distant_mets	Regulation Of RAS By GAPs R-HSA-5658442	(1/65)	0.278439	0.399973	3.13068	4.00275	PSMD14
Reactome_2022	benign_muscularis	distant_mets	FOXO-mediated Transcription R-HSA-9614085	(1/65)	0.278439	0.399973	3.13068	4.00275	HDAC1
Reactome_2022	benign_muscularis	distant_mets	p53-Dependent G1 DNA Damage Response R-HSA-69563	(1/65)	0.278439	0.399973	3.13068	4.00275	PSMD14
Reactome_2022	benign_muscularis	distant_mets	Mitochondrial Protein Import R-HSA-1268020	(1/65)	0.278439	0.399973	3.13068	4.00275	HSPD1
Reactome_2022	benign_muscularis	distant_mets	Activation Of NF-kappaB In B Cells R-HSA-1169091	(1/66)	0.282059	0.40255	3.08236	3.90116	PSMD14
Reactome_2022	benign_muscularis	distant_mets	RUNX1 Regulates Genes Involved In Megakaryocyte Differentiation And Platelet Function R-HSA-8936459	(1/66)	0.282059	0.40255	3.08236	3.90116	HDAC1
Reactome_2022	benign_muscularis	distant_mets	Regulation Of PTEN Stability And Activity R-HSA-8948751	(1/67)	0.28566	0.40377	3.03551	3.80335	PSMD14
Reactome_2022	benign_muscularis	distant_mets	G1/S DNA Damage Checkpoints R-HSA-69615	(1/67)	0.28566	0.40377	3.03551	3.80335	PSMD14
Reactome_2022	benign_muscularis	distant_mets	APC/C:Cdc20 Mediated Degradation Of Securin R-HSA-174154	(1/67)	0.28566	0.40377	3.03551	3.80335	PSMD14
Reactome_2022	benign_muscularis	distant_mets	Metabolism Of Carbohydrates R-HSA-71387	(3/285)	0.171196	0.349525	2.15157	3.79741	PFKFB2;GALE;SLC2A1
Reactome_2022	benign_muscularis	distant_mets	Glycolysis R-HSA-70171	(1/69)	0.29281	0.409934	2.94593	3.61829	PFKFB2
Reactome_2022	benign_muscularis	distant_mets	RHOB GTPase Cycle R-HSA-9013026	(1/69)	0.29281	0.409934	2.94593	3.61829	RHOB
Reactome_2022	benign_muscularis	distant_mets	Loss Of Nlp From Mitotic Centrosomes R-HSA-380259	(1/69)	0.29281	0.409934	2.94593	3.61829	TUBA4A
Reactome_2022	benign_muscularis	distant_mets	Signaling By WNT R-HSA-195721	(3/294)	0.182335	0.363844	2.08407	3.5469	ZNRF3;PSMD14;HDAC1
Reactome_2022	benign_muscularis	distant_mets	Ion Channel Transport R-HSA-983712	(2/175)	0.218056	0.389687	2.32712	3.54421	ATP2B4;ATP1B1
Reactome_2022	benign_muscularis	distant_mets	Disorders Of Transmembrane Transporters R-HSA-5619115	(2/176)	0.219892	0.389687	2.31363	3.50427	PSMD14;SLC2A1
Reactome_2022	benign_muscularis	distant_mets	trans-Golgi Network Vesicle Budding R-HSA-199992	(1/71)	0.299888	0.414553	2.86147	3.4462	AP1S3
Reactome_2022	benign_muscularis	distant_mets	Major Pathway Of rRNA Processing In Nucleolus And Cytosol R-HSA-6791226	(2/179)	0.225406	0.389687	2.27407	3.38802	WDR12;RRP9
Reactome_2022	benign_muscularis	distant_mets	Cdc20:Phospho-APC/C Mediated Degradation Of Cyclin A R-HSA-174184	(1/72)	0.303401	0.414553	2.82103	3.36463	PSMD14
Reactome_2022	benign_muscularis	distant_mets	CDK-mediated Phosphorylation And Removal Of Cdc6 R-HSA-69017	(1/72)	0.303401	0.414553	2.82103	3.36463	PSMD14
Reactome_2022	benign_muscularis	distant_mets	AURKA Activation By TPX2 R-HSA-8854518	(1/72)	0.303401	0.414553	2.82103	3.36463	TUBA4A
Reactome_2022	benign_muscularis	distant_mets	Regulation Of RUNX2 Expression And Activity R-HSA-8939902	(1/72)	0.303401	0.414553	2.82103	3.36463	PSMD14
Reactome_2022	benign_muscularis	distant_mets	Cellular Response To Hypoxia R-HSA-1234174	(1/73)	0.306897	0.414774	2.78171	3.28587	PSMD14
Reactome_2022	benign_muscularis	distant_mets	APC:Cdc20 Mediated Degradation Of Cell Cycle Proteins Before Cycle Checkpoint Satisfied R-HSA-179419	(1/73)	0.306897	0.414774	2.78171	3.28587	PSMD14
Reactome_2022	benign_muscularis	distant_mets	APC/C:Cdh1 Mediated Degradation Of Cdc20 And APC/C:Cdh1 Targets In Late Mitosis/Early G1 R-HSA-174178	(1/73)	0.306897	0.414774	2.78171	3.28587	PSMD14
Reactome_2022	benign_muscularis	distant_mets	Intracellular Signaling By Second Messengers R-HSA-9006925	(3/306)	0.197481	0.376588	2.00031	3.24472	PSMD14;HDAC1;PPARG
Reactome_2022	benign_muscularis	distant_mets	Cell Death Signaling Via NRAGE, NRIF And NADE R-HSA-204998	(1/74)	0.310375	0.414774	2.74346	3.20978	ARHGEF16
Reactome_2022	benign_muscularis	distant_mets	Signaling By NOTCH1 R-HSA-1980143	(1/74)	0.310375	0.414774	2.74346	3.20978	HDAC1
Reactome_2022	benign_muscularis	distant_mets	Positive Epigenetic Regulation Of rRNA Expression R-HSA-5250913	(1/74)	0.310375	0.414774	2.74346	3.20978	HDAC1
Reactome_2022	benign_muscularis	distant_mets	NoRC Negatively Regulates rRNA Expression R-HSA-427413	(1/74)	0.310375	0.414774	2.74346	3.20978	HDAC1
Reactome_2022	benign_muscularis	distant_mets	RHO GTPase Cycle R-HSA-9012999	(4/441)	0.17946	0.361378	1.85574	3.1878	ARHGAP8;ARHGEF16;HSPE1;RHOB
Reactome_2022	benign_muscularis	distant_mets	APC/C:Cdc20 Mediated Degradation Of Mitotic Proteins R-HSA-176409	(1/75)	0.313836	0.418132	2.70625	3.13623	PSMD14
Reactome_2022	benign_muscularis	distant_mets	Metabolism Of Vitamins And Cofactors R-HSA-196854	(2/186)	0.238313	0.389687	2.18678	3.13621	IDH1;SLC2A1
Reactome_2022	benign_muscularis	distant_mets	Activation Of APC/C And APC/C:Cdc20 Mediated Degradation Of Mitotic Proteins R-HSA-176814	(1/76)	0.31728	0.420398	2.67003	3.06512	PSMD14
Reactome_2022	benign_muscularis	distant_mets	Cellular Responses To Stimuli R-HSA-8953897	(6/736)	0.163025	0.345357	1.67619	3.04036	FABP1;PSMD14;CSRP1;IDH1;HDGF;LRPPRC
Reactome_2022	benign_muscularis	distant_mets	rRNA Processing In Nucleus And Cytosol R-HSA-8868773	(2/189)	0.243858	0.392487	2.15137	3.03595	WDR12;RRP9
Reactome_2022	benign_muscularis	distant_mets	ABC Transporter Disorders R-HSA-5619084	(1/77)	0.320707	0.420398	2.63477	2.99634	PSMD14
Reactome_2022	benign_muscularis	distant_mets	Regulation Of Insulin Secretion R-HSA-422356	(1/77)	0.320707	0.420398	2.63477	2.99634	SLC2A1
Reactome_2022	benign_muscularis	distant_mets	Negative Epigenetic Regulation Of rRNA Expression R-HSA-5250941	(1/77)	0.320707	0.420398	2.63477	2.99634	HDAC1
Reactome_2022	benign_muscularis	distant_mets	COPI-dependent Golgi-to-ER Retrograde Traffic R-HSA-6811434	(1/78)	0.324116	0.420398	2.60042	2.92977	KIF4A
Reactome_2022	benign_muscularis	distant_mets	Pre-NOTCH Expression And Processing R-HSA-1912422	(1/78)	0.324116	0.420398	2.60042	2.92977	ELF3
Reactome_2022	benign_muscularis	distant_mets	RNA Polymerase I Promoter Clearance R-HSA-73854	(1/78)	0.324116	0.420398	2.60042	2.92977	HDAC1
Reactome_2022	benign_muscularis	distant_mets	Oncogenic MAPK Signaling R-HSA-6802957	(1/78)	0.324116	0.420398	2.60042	2.92977	FN1
Reactome_2022	benign_muscularis	distant_mets	FCERI Mediated NF-kB Activation R-HSA-2871837	(1/78)	0.324116	0.420398	2.60042	2.92977	PSMD14
Reactome_2022	benign_muscularis	distant_mets	RNA Polymerase I Transcription R-HSA-73864	(1/79)	0.327509	0.422314	2.56695	2.86534	HDAC1
Reactome_2022	benign_muscularis	distant_mets	Downstream Signaling Events Of B Cell Receptor (BCR) R-HSA-1168372	(1/79)	0.327509	0.422314	2.56695	2.86534	PSMD14
Reactome_2022	benign_muscularis	distant_mets	Recruitment Of NuMA To Mitotic Centrosomes R-HSA-380320	(1/80)	0.330885	0.423672	2.53433	2.80293	TUBA4A
Reactome_2022	benign_muscularis	distant_mets	Regulation Of APC/C Activators Between G1/S And Early Anaphase R-HSA-176408	(1/80)	0.330885	0.423672	2.53433	2.80293	PSMD14
Reactome_2022	benign_muscularis	distant_mets	TP53 Regulates Metabolic Genes R-HSA-5628897	(1/81)	0.334244	0.423672	2.50253	2.74248	LRPPRC
Reactome_2022	benign_muscularis	distant_mets	Centrosome Maturation R-HSA-380287	(1/81)	0.334244	0.423672	2.50253	2.74248	TUBA4A
Reactome_2022	benign_muscularis	distant_mets	Signaling By NOTCH4 R-HSA-9013694	(1/81)	0.334244	0.423672	2.50253	2.74248	PSMD14
Reactome_2022	benign_muscularis	distant_mets	rRNA Processing R-HSA-72312	(2/199)	0.262374	0.397619	2.04113	2.731	WDR12;RRP9
Reactome_2022	benign_muscularis	distant_mets	Cyclin E Associated Events During G1/S Transition R-HSA-69202	(1/82)	0.337586	0.426577	2.47151	2.6839	PSMD14
Reactome_2022	benign_muscularis	distant_mets	Platelet Homeostasis R-HSA-418346	(1/83)	0.340912	0.429549	2.44124	2.6271	ATP2B4
Reactome_2022	benign_muscularis	distant_mets	Transcriptional Regulation By RUNX1 R-HSA-8878171	(2/204)	0.271641	0.399312	1.9901	2.59365	PSMD14;HDAC1
Reactome_2022	benign_muscularis	distant_mets	Transcriptional Regulation Of White Adipocyte Differentiation R-HSA-381340	(1/84)	0.344221	0.431254	2.41171	2.57202	PPARG
Reactome_2022	benign_muscularis	distant_mets	Cyclin A:Cdk2-associated Events At S Phase Entry R-HSA-69656	(1/84)	0.344221	0.431254	2.41171	2.57202	PSMD14
Reactome_2022	benign_muscularis	distant_mets	Hedgehog On State R-HSA-5632684	(1/85)	0.347513	0.434146	2.38288	2.51859	PSMD14
Reactome_2022	benign_muscularis	distant_mets	APC/C-mediated Degradation Of Cell Cycle Proteins R-HSA-174143	(1/87)	0.35405	0.440415	2.32723	2.4164	PSMD14
Reactome_2022	benign_muscularis	distant_mets	Signaling By Rho GTPases R-HSA-194315	(5/644)	0.220268	0.389687	1.58644	2.40015	ARHGAP8;ARHGEF16;HSPE1;PPP1R12B;RHOB
Reactome_2022	benign_muscularis	distant_mets	Protein-protein Interactions At Synapses R-HSA-6794362	(1/88)	0.357294	0.440415	2.30036	2.36752	PTPRF
Reactome_2022	benign_muscularis	distant_mets	PCP/CE Pathway R-HSA-4086400	(1/88)	0.357294	0.440415	2.30036	2.36752	PSMD14
Reactome_2022	benign_muscularis	distant_mets	Regulation Of mRNA Stability By Proteins That Bind AU-rich Elements R-HSA-450531	(1/88)	0.357294	0.440415	2.30036	2.36752	PSMD14
Reactome_2022	benign_muscularis	distant_mets	Infectious Disease R-HSA-5663205	(7/961)	0.205259	0.38356	1.4948	2.367	PSMD14;HDAC1;RCC1;AP1S3;ATP1B1;CD46;ANTXR1
Reactome_2022	benign_muscularis	distant_mets	Glucose Metabolism R-HSA-70326	(1/89)	0.360521	0.440415	2.2741	2.32005	PFKFB2
Reactome_2022	benign_muscularis	distant_mets	Sphingolipid Metabolism R-HSA-428157	(1/89)	0.360521	0.440415	2.2741	2.32005	CERS6
Reactome_2022	benign_muscularis	distant_mets	Unfolded Protein Response (UPR) R-HSA-381119	(1/89)	0.360521	0.440415	2.2741	2.32005	HDGF
Reactome_2022	benign_muscularis	distant_mets	ER-Phagosome Pathway R-HSA-1236974	(1/89)	0.360521	0.440415	2.2741	2.32005	PSMD14
Reactome_2022	benign_muscularis	distant_mets	Transcriptional Regulation By TP53 R-HSA-3700989	(3/354)	0.260633	0.396341	1.72253	2.31619	HDAC1;SMYD2;LRPPRC
Reactome_2022	benign_muscularis	distant_mets	MAPK6/MAPK4 Signaling R-HSA-5687128	(1/90)	0.363733	0.443111	2.24844	2.27393	PSMD14
Reactome_2022	benign_muscularis	distant_mets	Signaling By Rho GTPases, Miro GTPases And RHOBTB3 R-HSA-9716542	(5/660)	0.234892	0.389687	1.5464	2.24017	ARHGAP8;ARHGEF16;HSPE1;PPP1R12B;RHOB
Reactome_2022	benign_muscularis	distant_mets	EPH-Ephrin Signaling R-HSA-2682334	(1/91)	0.366929	0.44333	2.22334	2.2291	EPHB2
Reactome_2022	benign_muscularis	distant_mets	HCMV Late Events R-HSA-9610379	(1/91)	0.366929	0.44333	2.22334	2.2291	CD46
Reactome_2022	benign_muscularis	distant_mets	Activation Of HOX Genes During Differentiation R-HSA-5619507	(1/91)	0.366929	0.44333	2.22334	2.2291	MEIS1
Reactome_2022	benign_muscularis	distant_mets	Downstream TCR Signaling R-HSA-202424	(1/94)	0.376421	0.452321	2.1513	2.10192	PSMD14
Reactome_2022	benign_muscularis	distant_mets	Transcriptional Regulation By RUNX3 R-HSA-8878159	(1/95)	0.379554	0.453613	2.1283	2.06182	PSMD14
Reactome_2022	benign_muscularis	distant_mets	Drug ADME R-HSA-9748784	(1/95)	0.379554	0.453613	2.1283	2.06182	ACY1
Reactome_2022	benign_muscularis	distant_mets	HCMV Early Events R-HSA-9609690	(1/96)	0.382671	0.456102	2.10579	2.02279	CD46
Reactome_2022	benign_muscularis	distant_mets	Anchoring Of Basal Body To Plasma Membrane R-HSA-5620912	(1/97)	0.385772	0.457327	2.08375	1.98479	TUBA4A
Reactome_2022	benign_muscularis	distant_mets	M Phase R-HSA-68886	(3/380)	0.295928	0.411685	1.6016	1.95017	PSMD14;RCC1;TUBA4A
Reactome_2022	benign_muscularis	distant_mets	Hedgehog Off State R-HSA-5610787	(1/98)	0.388858	0.457927	2.06217	1.9478	PSMD14
Reactome_2022	benign_muscularis	distant_mets	RUNX1 Regulates Transcription Of Genes Involved In Differentiation Of HSCs R-HSA-8939236	(1/98)	0.388858	0.457927	2.06217	1.9478	PSMD14
Reactome_2022	benign_muscularis	distant_mets	CLEC7A (Dectin-1) Signaling R-HSA-5607764	(1/99)	0.391929	0.457927	2.04102	1.91177	PSMD14
Reactome_2022	benign_muscularis	distant_mets	SLC Transporter Disorders R-HSA-5619102	(1/99)	0.391929	0.457927	2.04102	1.91177	SLC2A1
Reactome_2022	benign_muscularis	distant_mets	Metabolism Of Proteins R-HSA-392499	(12/1890)	0.233845	0.389687	1.3086	1.90152	CCT3;LGALS1;PSMD14;HDAC1;SATB2;FN1;PPARG;TTLL12;RAB17;TUBA4A;TGFBR2;CCT4
Reactome_2022	benign_muscularis	distant_mets	TNFR2 Non-Canonical NF-kB Pathway R-HSA-5668541	(1/100)	0.394984	0.457927	2.0203	1.87668	PSMD14
Reactome_2022	benign_muscularis	distant_mets	Chromatin Modifying Enzymes R-HSA-3247509	(2/238)	0.334326	0.423672	1.70045	1.86308	HDAC1;SMYD2
Reactome_2022	benign_muscularis	distant_mets	Post-translational Protein Modification R-HSA-597592	(9/1383)	0.254365	0.396341	1.33351	1.82555	LGALS1;PSMD14;HDAC1;SATB2;FN1;PPARG;TTLL12;RAB17;TGFBR2
Reactome_2022	benign_muscularis	distant_mets	ABC-family Proteins Mediated Transport R-HSA-382556	(1/102)	0.40105	0.462992	1.9801	1.80916	PSMD14
Reactome_2022	benign_muscularis	distant_mets	Antigen processing-Cross Presentation R-HSA-1236975	(1/104)	0.407055	0.467036	1.94145	1.74499	PSMD14
Reactome_2022	benign_muscularis	distant_mets	Cellular Responses To Stress R-HSA-2262752	(5/722)	0.293856	0.410097	1.40813	1.72449	FABP1;PSMD14;IDH1;HDGF;LRPPRC
Reactome_2022	benign_muscularis	distant_mets	Integration Of Energy Metabolism R-HSA-163685	(1/105)	0.410035	0.46846	1.92269	1.7141	SLC2A1
Reactome_2022	benign_muscularis	distant_mets	Interleukin-4 And Interleukin-13 Signaling R-HSA-6785807	(1/107)	0.415951	0.472769	1.88622	1.65457	FN1
Reactome_2022	benign_muscularis	distant_mets	Metabolism Of Lipids R-HSA-556833	(5/732)	0.30363	0.414553	1.38804	1.65447	FABP1;CERS6;TSPO;DBI;PPARG
Reactome_2022	benign_muscularis	distant_mets	Signaling By B Cell Receptor (BCR) R-HSA-983705	(1/109)	0.421809	0.478194	1.8511	1.59788	PSMD14
Reactome_2022	benign_muscularis	distant_mets	Signaling By Nuclear Receptors R-HSA-9006931	(2/260)	0.374126	0.450791	1.55371	1.52755	PDHA1;HDAC1
Reactome_2022	benign_muscularis	distant_mets	Golgi-to-ER Retrograde Transport R-HSA-8856688	(1/112)	0.430486	0.48678	1.8008	1.51779	KIF4A
Reactome_2022	benign_muscularis	distant_mets	Interleukin-1 Signaling R-HSA-9020702	(1/114)	0.436199	0.491978	1.76875	1.46746	PSMD14
Reactome_2022	benign_muscularis	distant_mets	TCR Signaling R-HSA-202403	(1/116)	0.441855	0.495822	1.73781	1.4194	PSMD14
Reactome_2022	benign_muscularis	distant_mets	Epigenetic Regulation Of Gene Expression R-HSA-212165	(1/116)	0.441855	0.495822	1.73781	1.4194	HDAC1
Reactome_2022	benign_muscularis	distant_mets	RHO GTPase Effectors R-HSA-195258	(2/269)	0.390144	0.457927	1.50065	1.41247	PPP1R12B;RHOB
Reactome_2022	benign_muscularis	distant_mets	Cell Cycle Checkpoints R-HSA-69620	(2/271)	0.393679	0.457927	1.48934	1.38839	PSMD14;MCM5
Reactome_2022	benign_muscularis	distant_mets	RAF/MAP Kinase Cascade R-HSA-5673001	(2/271)	0.393679	0.457927	1.48934	1.38839	PSMD14;FN1
Reactome_2022	benign_muscularis	distant_mets	RHO GTPases Activate Formins R-HSA-5663220	(1/119)	0.450234	0.502666	1.69337	1.35129	RHOB
Reactome_2022	benign_muscularis	distant_mets	Estrogen-dependent Gene Expression R-HSA-9018519	(1/119)	0.450234	0.502666	1.69337	1.35129	HDAC1
Reactome_2022	benign_muscularis	distant_mets	MAPK1/MAPK3 Signaling R-HSA-5684996	(2/277)	0.404231	0.465446	1.4564	1.31916	PSMD14;FN1
Reactome_2022	benign_muscularis	distant_mets	HCMV Infection R-HSA-9609646	(1/121)	0.455751	0.507541	1.66498	1.30836	CD46
Reactome_2022	benign_muscularis	distant_mets	Deubiquitination R-HSA-5688426	(2/279)	0.40773	0.467036	1.44574	1.29705	PSMD14;TGFBR2
Reactome_2022	benign_muscularis	distant_mets	Metabolism Of Water-Soluble Vitamins And Cofactors R-HSA-196849	(1/122)	0.458489	0.509303	1.65114	1.28759	SLC2A1
Reactome_2022	benign_muscularis	distant_mets	Signaling By Interleukins R-HSA-449147	(3/453)	0.395624	0.457927	1.33677	1.23957	PSMD14;FN1;MSN
Reactome_2022	benign_muscularis	distant_mets	Fc Epsilon Receptor (FCERI) Signaling R-HSA-2454202	(1/130)	0.479906	0.529096	1.54812	1.13657	PSMD14
Reactome_2022	benign_muscularis	distant_mets	Generic Transcription Pathway R-HSA-212436	(7/1190)	0.385319	0.457327	1.19088	1.13572	PSMD14;HDAC1;SATB2;SMYD2;PPARG;LRPPRC;HSPD1
Reactome_2022	benign_muscularis	distant_mets	Neutrophil Degranulation R-HSA-6798695	(3/468)	0.415807	0.472769	1.29265	1.13434	TMEM63A;PSMD14;IDH1
Reactome_2022	benign_muscularis	distant_mets	Signaling By Hedgehog R-HSA-5358351	(1/135)	0.492863	0.540678	1.48997	1.05419	PSMD14
Reactome_2022	benign_muscularis	distant_mets	Late Phase Of HIV Life Cycle R-HSA-162599	(1/136)	0.495416	0.54213	1.47886	1.03869	RCC1
Reactome_2022	benign_muscularis	distant_mets	C-type Lectin Receptors (CLRs) R-HSA-5621481	(1/141)	0.507991	0.554515	1.42569	0.965604	PSMD14
Reactome_2022	benign_muscularis	distant_mets	Beta-catenin Independent WNT Signaling R-HSA-3858494	(1/142)	0.510469	0.555844	1.4155	0.951821	PSMD14
Reactome_2022	benign_muscularis	distant_mets	MAPK Family Signaling Cascades R-HSA-5683057	(2/318)	0.473835	0.523713	1.26479	0.944665	PSMD14;FN1
Reactome_2022	benign_muscularis	distant_mets	Diseases Of Glycosylation R-HSA-3781865	(1/143)	0.512934	0.557152	1.40546	0.938299	GALE
Reactome_2022	benign_muscularis	distant_mets	RHOA GTPase Cycle R-HSA-8980692	(1/147)	0.522672	0.566335	1.36668	0.886704	ARHGAP8
Reactome_2022	benign_muscularis	distant_mets	HIV Life Cycle R-HSA-162587	(1/149)	0.527469	0.568738	1.34808	0.862318	RCC1
Reactome_2022	benign_muscularis	distant_mets	CDC42 GTPase Cycle R-HSA-9013148	(1/149)	0.527469	0.568738	1.34808	0.862318	ARHGEF16
Reactome_2022	benign_muscularis	distant_mets	Transport Of Small Molecules R-HSA-382551	(4/706)	0.47214	0.52315	1.13948	0.855159	PSMD14;SLC2A1;ATP2B4;ATP1B1
Reactome_2022	benign_muscularis	distant_mets	Interleukin-1 Family Signaling R-HSA-446652	(1/152)	0.534574	0.574993	1.32109	0.827379	PSMD14
Reactome_2022	benign_muscularis	distant_mets	Metabolism Of Steroids R-HSA-8957322	(1/153)	0.536919	0.57611	1.31233	0.81615	TSPO
Reactome_2022	benign_muscularis	distant_mets	RNA Polymerase II Transcription R-HSA-73857	(7/1312)	0.486072	0.534558	1.07251	0.773706	PSMD14;HDAC1;SATB2;SMYD2;PPARG;LRPPRC;HSPD1
Reactome_2022	benign_muscularis	distant_mets	Regulation Of Expression Of SLITs And ROBOs R-HSA-9010553	(1/167)	0.568546	0.607092	1.2008	0.678061	PSMD14
Reactome_2022	benign_muscularis	distant_mets	Separation Of Sister Chromatids R-HSA-2467813	(1/170)	0.57504	0.612543	1.17931	0.65253	PSMD14
Reactome_2022	benign_muscularis	distant_mets	SARS-CoV Infections R-HSA-9679506	(2/369)	0.553321	0.592269	1.08619	0.642827	HDAC1;ATP1B1
Reactome_2022	benign_muscularis	distant_mets	Fatty Acid Metabolism R-HSA-8978868	(1/173)	0.581437	0.616379	1.15856	0.628234	DBI
Reactome_2022	benign_muscularis	distant_mets	Apoptosis R-HSA-109581	(1/178)	0.591887	0.62595	1.12555	0.590282	PSMD14
Reactome_2022	benign_muscularis	distant_mets	Intra-Golgi And Retrograde Golgi-to-ER Traffic R-HSA-6811442	(1/181)	0.598033	0.629434	1.10662	0.568924	KIF4A
Reactome_2022	benign_muscularis	distant_mets	Membrane Trafficking R-HSA-199991	(3/599)	0.579637	0.615951	1.00173	0.546297	GJB1;KIF4A;AP1S3
Reactome_2022	benign_muscularis	distant_mets	Mitotic Prometaphase R-HSA-68877	(1/186)	0.608073	0.63696	1.07644	0.535486	TUBA4A
Reactome_2022	benign_muscularis	distant_mets	ESR-mediated Signaling R-HSA-8939211	(1/188)	0.61202	0.639575	1.06482	0.522817	HDAC1
Reactome_2022	benign_muscularis	distant_mets	Gene Expression (Transcription) R-HSA-74160	(7/1449)	0.593304	0.62595	0.963462	0.502973	PSMD14;HDAC1;SATB2;SMYD2;PPARG;LRPPRC;HSPD1
Reactome_2022	benign_muscularis	distant_mets	GPCR Downstream Signaling R-HSA-388396	(3/619)	0.602075	0.632179	0.968202	0.49124	RGS5;ARHGEF16;RHOB
Reactome_2022	benign_muscularis	distant_mets	Ub-specific Processing Proteases R-HSA-5689880	(1/201)	0.636728	0.662257	0.994949	0.449133	PSMD14
Reactome_2022	benign_muscularis	distant_mets	Vesicle-mediated Transport R-HSA-5653656	(3/637)	0.621599	0.64805	0.939835	0.446854	GJB1;KIF4A;AP1S3
Reactome_2022	benign_muscularis	distant_mets	Programmed Cell Death R-HSA-5357801	(1/208)	0.64938	0.673053	0.960962	0.414883	PSMD14
Reactome_2022	benign_muscularis	distant_mets	Signaling By ROBO Receptors R-HSA-376176	(1/209)	0.651152	0.673053	0.956294	0.410262	PSMD14
Reactome_2022	benign_muscularis	distant_mets	G Alpha (Q) Signaling Events R-HSA-416476	(1/212)	0.656413	0.676351	0.942553	0.396782	RGS5
Reactome_2022	benign_muscularis	distant_mets	Metabolism Of RNA R-HSA-8953854	(3/666)	0.651687	0.673053	0.897374	0.384248	PSMD14;WDR12;RRP9
Reactome_2022	benign_muscularis	distant_mets	Biological Oxidations R-HSA-211859	(1/218)	0.666702	0.685351	0.916213	0.371444	ACY1
Reactome_2022	benign_muscularis	distant_mets	Signaling By GPCR R-HSA-372790	(3/689)	0.674332	0.691583	0.86625	0.341331	RGS5;ARHGEF16;RHOB
Reactome_2022	benign_muscularis	distant_mets	Cytokine Signaling In Immune System R-HSA-1280215	(3/702)	0.686653	0.702585	0.849564	0.319373	PSMD14;FN1;MSN
Reactome_2022	benign_muscularis	distant_mets	Neddylation R-HSA-8951664	(1/237)	0.697312	0.711839	0.841637	0.303429	PSMD14
Reactome_2022	benign_muscularis	distant_mets	SLC-mediated Transmembrane Transport R-HSA-425407	(1/247)	0.712287	0.725447	0.807013	0.273799	SLC2A1
Reactome_2022	benign_muscularis	distant_mets	Adaptive Immune System R-HSA-1280218	(3/733)	0.714644	0.726171	0.812173	0.272866	PSMD14;KIF4A;AP1S3
Reactome_2022	benign_muscularis	distant_mets	Immune System R-HSA-168256	(8/1943)	0.767217	0.776016	0.807325	0.213929	TMEM63A;PSMD14;KIF4A;IDH1;FN1;MSN;AP1S3;CD46
Reactome_2022	benign_muscularis	distant_mets	Innate Immune System R-HSA-168249	(4/1035)	0.766913	0.776016	0.762569	0.202372	TMEM63A;PSMD14;IDH1;CD46
Reactome_2022	benign_muscularis	distant_mets	Antigen Processing: Ubiquitination And Proteasome Degradation R-HSA-983168	(1/307)	0.787915	0.795127	0.646795	0.154173	PSMD14
Reactome_2022	benign_muscularis	distant_mets	G Alpha (I) Signaling Events R-HSA-418594	(1/312)	0.793246	0.798679	0.636234	0.147366	RGS5
Reactome_2022	benign_muscularis	distant_mets	Sensory Perception R-HSA-9709957	(2/616)	0.817793	0.821519	0.641029	0.12894	ATP2B4;MSN
Reactome_2022	benign_muscularis	distant_mets	Class I MHC Mediated Antigen Processing And Presentation R-HSA-983169	(1/378)	0.852343	0.85428	0.523082	0.0835708	PSMD14
Reactome_2022	benign_muscularis	distant_mets	Neuronal System R-HSA-112316	(1/386)	0.858258	0.858258	0.512003	0.07826	PTPRF
Reactome_2022	benign_epithelium	no_met > distant_mets	Scavenging By Class A Receptors R-HSA-3000480	(3/19)	0.000110881	0.00587667	38.4356	350.035	COL1A1;COL3A1;COL1A2
Reactome_2022	benign_epithelium	no_met > distant_mets	Dissolution Of Fibrin Clot R-HSA-75205	(2/13)	0.00186243	0.0329029	36.8998	231.948	SERPINE1;PLAUR
Reactome_2022	benign_epithelium	no_met > distant_mets	Binding And Uptake Of Ligands By Scavenger Receptors R-HSA-2173782	(4/41)	5.16895e-05	0.00383536	22.3682	220.78	COL1A1;COL3A1;SPARC;COL1A2
Reactome_2022	benign_epithelium	no_met > distant_mets	Interleukin-4 And Interleukin-13 Signaling R-HSA-6785807	(7/107)	1.09464e-06	0.000203056	14.9032	204.548	SOCS3;COL1A2;MMP2;VIM;TIMP1;VEGFA;MCL1
Reactome_2022	benign_epithelium	no_met > distant_mets	Collagen Chain Trimerization R-HSA-8948216	(4/44)	6.84976e-05	0.00423543	20.6875	198.366	COL1A1;COL3A1;COL1A2;COL11A1
Reactome_2022	benign_epithelium	no_met > distant_mets	MET Interacts With TNS Proteins R-HSA-8875513	(1/5)	0.0247535	0.211406	50.2424	185.836	TNS4
Reactome_2022	benign_epithelium	no_met > distant_mets	TFAP2A Acts As A Transcriptional Repressor During Retinoic Acid Induced Cell Differentiation R-HSA-8869496	(1/5)	0.0247535	0.211406	50.2424	185.836	MYBL2
Reactome_2022	benign_epithelium	no_met > distant_mets	G2/M DNA Replication Checkpoint R-HSA-69478	(1/5)	0.0247535	0.211406	50.2424	185.836	PKMYT1
Reactome_2022	benign_epithelium	no_met > distant_mets	Polo-like Kinase Mediated Events R-HSA-156711	(2/16)	0.00283741	0.0438617	28.9883	170.013	MYBL2;PKMYT1
Reactome_2022	benign_epithelium	no_met > distant_mets	Striated Muscle Contraction R-HSA-390522	(3/33)	0.00059341	0.0175602	20.4845	152.192	DES;TPM2;VIM
Reactome_2022	benign_epithelium	no_met > distant_mets	Activation Of C3 And C5 R-HSA-174577	(1/6)	0.029631	0.211406	40.1919	141.433	C3
Reactome_2022	benign_epithelium	no_met > distant_mets	Protein Repair R-HSA-5676934	(1/6)	0.029631	0.211406	40.1919	141.433	MSRB3
Reactome_2022	benign_epithelium	no_met > distant_mets	Fibronectin Matrix Formation R-HSA-1566977	(1/6)	0.029631	0.211406	40.1919	141.433	ITGA5
Reactome_2022	benign_epithelium	no_met > distant_mets	FGFR1b Ligand Binding And Activation R-HSA-190370	(1/6)	0.029631	0.211406	40.1919	141.433	FGFR1
Reactome_2022	benign_epithelium	no_met > distant_mets	Assembly Of Collagen Fibrils And Other Multimeric Structures R-HSA-2022090	(4/57)	0.000189645	0.00879478	15.603	133.723	COL1A1;COL3A1;COL1A2;COL11A1
Reactome_2022	benign_epithelium	no_met > distant_mets	Extracellular Matrix Organization R-HSA-1474244	(11/291)	2.30297e-07	8.544e-05	8.66051	132.366	COL1A1;COL3A1;COL1A2;SPARC;MMP2;COL11A1;SERPINE1;HTRA1;LRP4;ITGA5;TIMP1
Reactome_2022	benign_epithelium	no_met > distant_mets	Signal Transduction By L1 R-HSA-445144	(2/20)	0.0044345	0.065808	22.542	122.14	ITGA5;FGFR1
Reactome_2022	benign_epithelium	no_met > distant_mets	Attachment Of GPI Anchor To uPAR R-HSA-162791	(1/7)	0.0344842	0.21449	33.4916	112.775	PLAUR
Reactome_2022	benign_epithelium	no_met > distant_mets	GLI Proteins Bind Promoters Of Hh Responsive Genes To Promote Transcription R-HSA-5635851	(1/7)	0.0344842	0.21449	33.4916	112.775	BOC
Reactome_2022	benign_epithelium	no_met > distant_mets	Vitamin C (Ascorbate) Metabolism R-HSA-196836	(1/7)	0.0344842	0.21449	33.4916	112.775	SLC2A1
Reactome_2022	benign_epithelium	no_met > distant_mets	Platelet Degranulation R-HSA-114608	(6/125)	3.89796e-05	0.00383536	10.6102	107.72	SRGN;SPARC;SERPINE1;FLNA;TIMP1;VEGFA
Reactome_2022	benign_epithelium	no_met > distant_mets	Collagen Biosynthesis And Modifying Enzymes R-HSA-1650814	(4/67)	0.000354195	0.0146007	13.1197	104.245	COL1A1;COL3A1;COL1A2;COL11A1
Reactome_2022	benign_epithelium	no_met > distant_mets	Smooth Muscle Contraction R-HSA-445355	(3/43)	0.00129455	0.0282516	15.3557	102.109	GUCY1A1;TPM2;ACTG2
Reactome_2022	benign_epithelium	no_met > distant_mets	Response To Elevated Platelet Cytosolic Ca2+ R-HSA-76005	(6/130)	4.85716e-05	0.00383536	10.1798	101.111	SRGN;SPARC;SERPINE1;FLNA;TIMP1;VEGFA
Reactome_2022	benign_epithelium	no_met > distant_mets	RUNX1 Regulates Transcription Of Genes Involved In Differentiation Of Keratinocytes R-HSA-8939242	(1/8)	0.0393135	0.21449	28.7056	92.8968	SOCS3
Reactome_2022	benign_epithelium	no_met > distant_mets	RUNX2 Regulates Genes Involved In Cell Migration R-HSA-8941332	(1/8)	0.0393135	0.21449	28.7056	92.8968	ITGA5
Reactome_2022	benign_epithelium	no_met > distant_mets	CDC6 Association With ORC:origin Complex R-HSA-68689	(1/8)	0.0393135	0.21449	28.7056	92.8968	CDC6
Reactome_2022	benign_epithelium	no_met > distant_mets	Phosphate Bond Hydrolysis By NTPDase Proteins R-HSA-8850843	(1/8)	0.0393135	0.21449	28.7056	92.8968	ENTPD2
Reactome_2022	benign_epithelium	no_met > distant_mets	VEGF Binds To VEGFR Leading To Receptor Dimerization R-HSA-195399	(1/8)	0.0393135	0.21449	28.7056	92.8968	VEGFA
Reactome_2022	benign_epithelium	no_met > distant_mets	Ligand-receptor Interactions R-HSA-5632681	(1/8)	0.0393135	0.21449	28.7056	92.8968	BOC
Reactome_2022	benign_epithelium	no_met > distant_mets	Ca2+ Activated K+ Channels R-HSA-1296052	(1/8)	0.0393135	0.21449	28.7056	92.8968	KCNN4
Reactome_2022	benign_epithelium	no_met > distant_mets	GP1b-IX-V Activation Signaling R-HSA-430116	(1/9)	0.0441188	0.230537	25.1162	78.3842	FLNA
Reactome_2022	benign_epithelium	no_met > distant_mets	Serine Biosynthesis R-HSA-977347	(1/9)	0.0441188	0.230537	25.1162	78.3842	PSAT1
Reactome_2022	benign_epithelium	no_met > distant_mets	OAS Antiviral Response R-HSA-8983711	(1/9)	0.0441188	0.230537	25.1162	78.3842	FLNA
Reactome_2022	benign_epithelium	no_met > distant_mets	G0 And Early G1 R-HSA-1538133	(2/27)	0.00800811	0.11427	16.2245	78.3205	MYBL2;CDC6
Reactome_2022	benign_epithelium	no_met > distant_mets	ECM Proteoglycans R-HSA-3000178	(3/55)	0.00263534	0.0425554	11.8049	70.1064	SPARC;SERPINE1;LRP4
Reactome_2022	benign_epithelium	no_met > distant_mets	Glycoprotein Hormones R-HSA-209822	(1/10)	0.0489004	0.23259	22.3244	67.3742	INHBA
Reactome_2022	benign_epithelium	no_met > distant_mets	Condensation Of Prometaphase Chromosomes R-HSA-2514853	(1/10)	0.0489004	0.23259	22.3244	67.3742	NCAPH
Reactome_2022	benign_epithelium	no_met > distant_mets	Nef Mediated Downregulation Of MHC Class I Complex Cell Surface Expression R-HSA-164940	(1/10)	0.0489004	0.23259	22.3244	67.3742	AP1S3
Reactome_2022	benign_epithelium	no_met > distant_mets	FGFR2b Ligand Binding And Activation R-HSA-190377	(1/10)	0.0489004	0.23259	22.3244	67.3742	FGF7
Reactome_2022	benign_epithelium	no_met > distant_mets	Tight Junction Interactions R-HSA-420029	(2/30)	0.00982858	0.130229	14.484	66.9516	CLDN2;CLDN1
Reactome_2022	benign_epithelium	no_met > distant_mets	Collagen Formation R-HSA-1474290	(4/90)	0.00108165	0.0267528	9.59981	65.5597	COL1A1;COL3A1;COL1A2;COL11A1
Reactome_2022	benign_epithelium	no_met > distant_mets	Regulation Of Gene Expression By Hypoxia-inducible Factor R-HSA-1234158	(1/11)	0.0536583	0.242771	20.0909	58.7683	VEGFA
Reactome_2022	benign_epithelium	no_met > distant_mets	Signaling By Activated Point Mutants Of FGFR1 R-HSA-1839122	(1/11)	0.0536583	0.242771	20.0909	58.7683	FGFR1
Reactome_2022	benign_epithelium	no_met > distant_mets	Signaling By Leptin R-HSA-2586552	(1/11)	0.0536583	0.242771	20.0909	58.7683	SOCS3
Reactome_2022	benign_epithelium	no_met > distant_mets	Interleukin-6 Signaling R-HSA-1059683	(1/11)	0.0536583	0.242771	20.0909	58.7683	SOCS3
Reactome_2022	benign_epithelium	no_met > distant_mets	Activation Of Matrix Metalloproteinases R-HSA-1592389	(2/33)	0.0118146	0.151145	13.0803	58.0559	MMP2;TIMP1
Reactome_2022	benign_epithelium	no_met > distant_mets	L1CAM Interactions R-HSA-373760	(4/99)	0.00153988	0.0317387	8.6864	56.2536	MSN;ITGA5;SPTBN2;FGFR1
Reactome_2022	benign_epithelium	no_met > distant_mets	Peptide Hormone Biosynthesis R-HSA-209952	(1/12)	0.0583926	0.249007	18.2635	51.8788	INHBA
Reactome_2022	benign_epithelium	no_met > distant_mets	Caspase-mediated Cleavage Of Cytoskeletal Proteins R-HSA-264870	(1/12)	0.0583926	0.249007	18.2635	51.8788	VIM
Reactome_2022	benign_epithelium	no_met > distant_mets	FGFR1c Ligand Binding And Activation R-HSA-190373	(1/12)	0.0583926	0.249007	18.2635	51.8788	FGFR1
Reactome_2022	benign_epithelium	no_met > distant_mets	Muscle Contraction R-HSA-397014	(6/196)	0.000455682	0.0153689	6.6215	50.9439	GUCY1A1;DES;PLN;TPM2;VIM;ACTG2
Reactome_2022	benign_epithelium	no_met > distant_mets	Transcriptional Regulation By AP-2 (TFAP2) Family Of Transcription Factors R-HSA-8864260	(2/36)	0.0139609	0.167081	11.9244	50.9349	MYBL2;VEGFA
Reactome_2022	benign_epithelium	no_met > distant_mets	SMAD2/SMAD3:SMAD4 Heterotrimer Regulates Transcription R-HSA-2173796	(2/36)	0.0139609	0.167081	11.9244	50.9349	COL1A2;SERPINE1
Reactome_2022	benign_epithelium	no_met > distant_mets	TFAP2 (AP-2) Family Regulates Transcription Of Growth Factors And Their Receptors R-HSA-8866910	(1/13)	0.0631034	0.259283	16.7407	46.2543	VEGFA
Reactome_2022	benign_epithelium	no_met > distant_mets	Transcriptional Regulation Of Testis Differentiation R-HSA-9690406	(1/13)	0.0631034	0.259283	16.7407	46.2543	PTGDS
Reactome_2022	benign_epithelium	no_met > distant_mets	Response To Metal Ions R-HSA-5660526	(1/14)	0.0677909	0.259283	15.4522	41.587	PKMYT1
Reactome_2022	benign_epithelium	no_met > distant_mets	Regulation Of IFNG Signaling R-HSA-877312	(1/14)	0.0677909	0.259283	15.4522	41.587	SOCS3
Reactome_2022	benign_epithelium	no_met > distant_mets	Mismatch Repair (MMR) Directed By MSH2:MSH6 (MutSalpha) R-HSA-5358565	(1/14)	0.0677909	0.259283	15.4522	41.587	EXO1
Reactome_2022	benign_epithelium	no_met > distant_mets	Mismatch Repair (MMR) Directed By MSH2:MSH3 (MutSbeta) R-HSA-5358606	(1/14)	0.0677909	0.259283	15.4522	41.587	EXO1
Reactome_2022	benign_epithelium	no_met > distant_mets	Synthesis Of Prostaglandins (PG) And Thromboxanes (TX) R-HSA-2162123	(1/15)	0.0724552	0.260025	14.3478	37.6598	PTGDS
Reactome_2022	benign_epithelium	no_met > distant_mets	Signaling By Activin R-HSA-1502540	(1/15)	0.0724552	0.260025	14.3478	37.6598	INHBA
Reactome_2022	benign_epithelium	no_met > distant_mets	Mismatch Repair R-HSA-5358508	(1/15)	0.0724552	0.260025	14.3478	37.6598	EXO1
Reactome_2022	benign_epithelium	no_met > distant_mets	PI3K Cascade R-HSA-109704	(2/44)	0.0204295	0.211406	9.64917	37.5428	FGF7;FGFR1
Reactome_2022	benign_epithelium	no_met > distant_mets	Cell Junction Organization R-HSA-446728	(3/86)	0.0091967	0.12637	7.3843	34.6243	FLNA;CLDN2;CLDN1
Reactome_2022	benign_epithelium	no_met > distant_mets	Phospholipase C-mediated Cascade: FGFR1 R-HSA-5654219	(1/16)	0.0770964	0.260025	13.3906	34.316	FGFR1
Reactome_2022	benign_epithelium	no_met > distant_mets	Cell-extracellular Matrix Interactions R-HSA-446353	(1/16)	0.0770964	0.260025	13.3906	34.316	FLNA
Reactome_2022	benign_epithelium	no_met > distant_mets	FGFR1 Ligand Binding And Activation R-HSA-190242	(1/16)	0.0770964	0.260025	13.3906	34.316	FGFR1
Reactome_2022	benign_epithelium	no_met > distant_mets	Transcription Of E2F Targets Under Negative Control By P107 (RBL1) And P130 (RBL2) In Complex With HDAC1 R-HSA-1362300	(1/16)	0.0770964	0.260025	13.3906	34.316	MYBL2
Reactome_2022	benign_epithelium	no_met > distant_mets	CRMPs In Sema3A Signaling R-HSA-399956	(1/16)	0.0770964	0.260025	13.3906	34.316	DPYSL3
Reactome_2022	benign_epithelium	no_met > distant_mets	IRS-mediated Signaling R-HSA-112399	(2/47)	0.0231206	0.211406	9.00454	33.9204	FGF7;FGFR1
Reactome_2022	benign_epithelium	no_met > distant_mets	Signaling By Interleukins R-HSA-449147	(9/453)	0.000446209	0.0153689	4.33383	33.4343	SOCS3;COL1A2;MMP2;MSN;VIM;TIMP1;IL17RB;VEGFA;MCL1
Reactome_2022	benign_epithelium	no_met > distant_mets	Platelet Activation, Signaling And Aggregation R-HSA-76002	(6/254)	0.0017428	0.0323289	5.058	32.1297	SRGN;SPARC;SERPINE1;FLNA;TIMP1;VEGFA
Reactome_2022	benign_epithelium	no_met > distant_mets	EPH-ephrin Mediated Repulsion Of Cells R-HSA-3928665	(2/49)	0.0249912	0.211406	8.6205	31.803	MMP2;EPHB3
Reactome_2022	benign_epithelium	no_met > distant_mets	Butyrate Response Factor 1 Binds And Destabilizes mRNA R-HSA-450385	(1/17)	0.0817146	0.265931	12.553	31.4393	ZFP36L1
Reactome_2022	benign_epithelium	no_met > distant_mets	Activated Point Mutants Of FGFR2 R-HSA-2033519	(1/17)	0.0817146	0.265931	12.553	31.4393	FGF7
Reactome_2022	benign_epithelium	no_met > distant_mets	Platelet Sensitization By LDL R-HSA-432142	(1/17)	0.0817146	0.265931	12.553	31.4393	LRP8
Reactome_2022	benign_epithelium	no_met > distant_mets	Transcriptional Activity Of SMAD2/SMAD3:SMAD4 Heterotrimer R-HSA-2173793	(2/51)	0.0269215	0.211406	8.26781	29.8867	COL1A2;SERPINE1
Reactome_2022	benign_epithelium	no_met > distant_mets	IRS-related Events Triggered By IGF1R R-HSA-2428928	(2/51)	0.0269215	0.211406	8.26781	29.8867	FGF7;FGFR1
Reactome_2022	benign_epithelium	no_met > distant_mets	IGF1R Signaling Cascade R-HSA-2428924	(2/52)	0.0279086	0.211406	8.10204	28.9958	FGF7;FGFR1
Reactome_2022	benign_epithelium	no_met > distant_mets	VEGFR2 Mediated Cell Proliferation R-HSA-5218921	(1/18)	0.08631	0.271364	11.814	28.9421	VEGFA
Reactome_2022	benign_epithelium	no_met > distant_mets	Activation Of SMO R-HSA-5635838	(1/18)	0.08631	0.271364	11.814	28.9421	BOC
Reactome_2022	benign_epithelium	no_met > distant_mets	Ephrin Signaling R-HSA-3928664	(1/18)	0.08631	0.271364	11.814	28.9421	EPHB3
Reactome_2022	benign_epithelium	no_met > distant_mets	Phospholipase C-mediated Cascade; FGFR2 R-HSA-5654221	(1/18)	0.08631	0.271364	11.814	28.9421	FGF7
Reactome_2022	benign_epithelium	no_met > distant_mets	Signaling By Type 1 Insulin-like Growth Factor 1 Receptor (IGF1R) R-HSA-2404192	(2/53)	0.0289101	0.211406	7.94278	28.1457	FGF7;FGFR1
Reactome_2022	benign_epithelium	no_met > distant_mets	Insulin Receptor Signaling Cascade R-HSA-74751	(2/53)	0.0289101	0.211406	7.94278	28.1457	FGF7;FGFR1
Reactome_2022	benign_epithelium	no_met > distant_mets	Hemostasis R-HSA-109582	(10/576)	0.000615318	0.0175602	3.79545	28.0611	SRGN;GUCY1A1;SPARC;SERPINE1;PLAUR;FLNA;ITGA5;TIMP1;LRP8;VEGFA
Reactome_2022	benign_epithelium	no_met > distant_mets	Transcription Of E2F Targets Under Negative Control By DREAM Complex R-HSA-1362277	(1/19)	0.0908825	0.276754	11.1571	26.7569	CDC6
Reactome_2022	benign_epithelium	no_met > distant_mets	Axon Guidance R-HSA-422475	(9/519)	0.00117007	0.027131	3.76018	25.3838	MMP2;DPYSL3;MSN;EVL;ITGA5;PDLIM7;FGFR1;SPTBN2;EPHB3
Reactome_2022	benign_epithelium	no_met > distant_mets	NCAM Signaling For Neurite Out-Growth R-HSA-375165	(2/57)	0.0330569	0.21449	7.36364	25.1065	SPTBN2;FGFR1
Reactome_2022	benign_epithelium	no_met > distant_mets	SHC-mediated cascade:FGFR1 R-HSA-5654688	(1/20)	0.0954324	0.276754	10.5694	24.831	FGFR1
Reactome_2022	benign_epithelium	no_met > distant_mets	Regulation Of FZD By Ubiquitination R-HSA-4641263	(1/20)	0.0954324	0.276754	10.5694	24.831	LGR5
Reactome_2022	benign_epithelium	no_met > distant_mets	FGFR2 Ligand Binding And Activation R-HSA-190241	(1/20)	0.0954324	0.276754	10.5694	24.831	FGF7
Reactome_2022	benign_epithelium	no_met > distant_mets	Nef-mediated Downmodulation Of Cell Surface Receptors By Recruitment To Clathrin Adapters R-HSA-164938	(1/20)	0.0954324	0.276754	10.5694	24.831	AP1S3
Reactome_2022	benign_epithelium	no_met > distant_mets	Cytokine Signaling In Immune System R-HSA-1280215	(11/702)	0.000765431	0.0202839	3.43581	24.6522	SOCS3;COL1A2;TRIM29;MMP2;FLNA;MSN;VIM;TIMP1;IL17RB;VEGFA;MCL1
Reactome_2022	benign_epithelium	no_met > distant_mets	O-linked Glycosylation R-HSA-5173105	(3/107)	0.0165478	0.191851	5.88699	24.1455	GALNT6;THBS2;LARGE2
Reactome_2022	benign_epithelium	no_met > distant_mets	Degradation Of Extracellular Matrix R-HSA-1474228	(3/109)	0.0173781	0.195372	5.77534	23.4048	MMP2;HTRA1;TIMP1
Reactome_2022	benign_epithelium	no_met > distant_mets	Initial Triggering Of Complement R-HSA-166663	(1/21)	0.0999598	0.276754	10.0404	23.1229	C3
Reactome_2022	benign_epithelium	no_met > distant_mets	Inactivation Of APC/C Via Direct Inhibition Of APC/C Complex R-HSA-141430	(1/21)	0.0999598	0.276754	10.0404	23.1229	BUB1B
Reactome_2022	benign_epithelium	no_met > distant_mets	PI-3K cascade:FGFR1 R-HSA-5654689	(1/21)	0.0999598	0.276754	10.0404	23.1229	FGFR1
Reactome_2022	benign_epithelium	no_met > distant_mets	Nitric Oxide Stimulates Guanylate Cyclase R-HSA-392154	(1/21)	0.0999598	0.276754	10.0404	23.1229	GUCY1A1
Reactome_2022	benign_epithelium	no_met > distant_mets	Cellular Hexose Transport R-HSA-189200	(1/21)	0.0999598	0.276754	10.0404	23.1229	SLC2A1
Reactome_2022	benign_epithelium	no_met > distant_mets	RHO GTPases Activate PAKs R-HSA-5627123	(1/21)	0.0999598	0.276754	10.0404	23.1229	FLNA
Reactome_2022	benign_epithelium	no_met > distant_mets	Nervous System Development R-HSA-9675108	(9/545)	0.00163877	0.0319991	3.57299	22.9165	MMP2;DPYSL3;MSN;EVL;ITGA5;PDLIM7;FGFR1;SPTBN2;EPHB3
Reactome_2022	benign_epithelium	no_met > distant_mets	Signaling By FGFR In Disease R-HSA-1226099	(2/61)	0.0374213	0.21449	6.86302	22.5486	FGF7;FGFR1
Reactome_2022	benign_epithelium	no_met > distant_mets	Cell-cell Junction Organization R-HSA-421270	(2/61)	0.0374213	0.21449	6.86302	22.5486	CLDN2;CLDN1
Reactome_2022	benign_epithelium	no_met > distant_mets	SHC-mediated cascade:FGFR2 R-HSA-5654699	(1/22)	0.104465	0.282893	9.56181	21.5992	FGF7
Reactome_2022	benign_epithelium	no_met > distant_mets	Cytosolic Sulfonation Of Small Molecules R-HSA-156584	(1/22)	0.104465	0.282893	9.56181	21.5992	PODXL2
Reactome_2022	benign_epithelium	no_met > distant_mets	FRS-mediated FGFR1 Signaling R-HSA-5654693	(1/22)	0.104465	0.282893	9.56181	21.5992	FGFR1
Reactome_2022	benign_epithelium	no_met > distant_mets	RHOBTB1 GTPase Cycle R-HSA-9013422	(1/23)	0.108947	0.290167	9.12672	20.2329	VIM
Reactome_2022	benign_epithelium	no_met > distant_mets	PI-3K cascade:FGFR2 R-HSA-5654695	(1/23)	0.108947	0.290167	9.12672	20.2329	FGF7
Reactome_2022	benign_epithelium	no_met > distant_mets	Signaling By TGFB Family Members R-HSA-9006936	(3/119)	0.0218743	0.211406	5.2748	20.1626	COL1A2;SERPINE1;INHBA
Reactome_2022	benign_epithelium	no_met > distant_mets	Cell-Cell Communication R-HSA-1500931	(3/120)	0.0223556	0.211406	5.22945	19.8754	FLNA;CLDN2;CLDN1
Reactome_2022	benign_epithelium	no_met > distant_mets	Regulation Of IGF Transport And Uptake By IGFBPs R-HSA-381426	(3/123)	0.0238342	0.211406	5.09794	19.0491	C3;MMP2;TIMP1
Reactome_2022	benign_epithelium	no_met > distant_mets	Impaired BRCA2 Binding To PALB2 R-HSA-9709603	(1/24)	0.113408	0.290167	8.72947	19.002	EXO1
Reactome_2022	benign_epithelium	no_met > distant_mets	RUNX2 Regulates Osteoblast Differentiation R-HSA-8940973	(1/24)	0.113408	0.290167	8.72947	19.002	COL1A1
Reactome_2022	benign_epithelium	no_met > distant_mets	Growth Hormone Receptor Signaling R-HSA-982772	(1/24)	0.113408	0.290167	8.72947	19.002	SOCS3
Reactome_2022	benign_epithelium	no_met > distant_mets	FRS-mediated FGFR2 Signaling R-HSA-5654700	(1/24)	0.113408	0.290167	8.72947	19.002	FGF7
Reactome_2022	benign_epithelium	no_met > distant_mets	Interleukin-6 Family Signaling R-HSA-6783589	(1/24)	0.113408	0.290167	8.72947	19.002	SOCS3
Reactome_2022	benign_epithelium	no_met > distant_mets	Cell Recruitment (Pro-Inflammatory Response) R-HSA-9664424	(1/25)	0.117846	0.291472	8.36532	17.8882	C3
Reactome_2022	benign_epithelium	no_met > distant_mets	Inactivation Of CSF3 (G-CSF) Signaling R-HSA-9705462	(1/25)	0.117846	0.291472	8.36532	17.8882	SOCS3
Reactome_2022	benign_epithelium	no_met > distant_mets	Cyclin A/B1/B2 Associated Events During G2/M Transition R-HSA-69273	(1/25)	0.117846	0.291472	8.36532	17.8882	PKMYT1
Reactome_2022	benign_epithelium	no_met > distant_mets	Regulation Of IFNA/IFNB Signaling R-HSA-912694	(1/25)	0.117846	0.291472	8.36532	17.8882	SOCS3
Reactome_2022	benign_epithelium	no_met > distant_mets	Defective HDR Thru Homologous Recombination (HRR) Due To BRCA1 Loss-Of-Function R-HSA-9701192	(1/25)	0.117846	0.291472	8.36532	17.8882	EXO1
Reactome_2022	benign_epithelium	no_met > distant_mets	APC-Cdc20 Mediated Degradation Of Nek2A R-HSA-179409	(1/26)	0.122262	0.294541	8.0303	16.8764	BUB1B
Reactome_2022	benign_epithelium	no_met > distant_mets	Interleukin-20 Family Signaling R-HSA-8854691	(1/26)	0.122262	0.294541	8.0303	16.8764	SOCS3
Reactome_2022	benign_epithelium	no_met > distant_mets	Role Of Nef In HIV-1 Replication And Disease Pathogenesis R-HSA-164952	(1/27)	0.126657	0.299297	7.72106	15.9538	AP1S3
Reactome_2022	benign_epithelium	no_met > distant_mets	BMAL1:CLOCK,NPAS2 Activates Circadian Gene Expression R-HSA-1368108	(1/27)	0.126657	0.299297	7.72106	15.9538	SERPINE1
Reactome_2022	benign_epithelium	no_met > distant_mets	Resolution Of D-loop Structures Thru Synthesis-Dependent Strand Annealing (SDSA) R-HSA-5693554	(1/27)	0.126657	0.299297	7.72106	15.9538	EXO1
Reactome_2022	benign_epithelium	no_met > distant_mets	Developmental Biology R-HSA-1266738	(13/1073)	0.00263821	0.0425554	2.65582	15.7694	KRT80;MMP2;MSN;MEIS1;DPYSL3;BOC;EVL;ITGA5;PTGDS;PDLIM7;FGFR1;SPTBN2;EPHB3
Reactome_2022	benign_epithelium	no_met > distant_mets	Signaling By Insulin Receptor R-HSA-74752	(2/77)	0.0568571	0.249007	5.39456	15.4674	FGF7;FGFR1
Reactome_2022	benign_epithelium	no_met > distant_mets	Constitutive Signaling By Aberrant PI3K In Cancer R-HSA-2219530	(2/78)	0.0581682	0.249007	5.32331	15.1417	FGF7;FGFR1
Reactome_2022	benign_epithelium	no_met > distant_mets	Recycling Pathway Of L1 R-HSA-437239	(1/28)	0.131029	0.305735	7.43472	15.1098	MSN
Reactome_2022	benign_epithelium	no_met > distant_mets	MET Promotes Cell Motility R-HSA-8875878	(1/28)	0.131029	0.305735	7.43472	15.1098	TNS4
Reactome_2022	benign_epithelium	no_met > distant_mets	G1/S-Specific Transcription R-HSA-69205	(1/29)	0.13538	0.308135	7.16883	14.3353	CDC6
Reactome_2022	benign_epithelium	no_met > distant_mets	Interaction Between L1 And Ankyrins R-HSA-445095	(1/29)	0.13538	0.308135	7.16883	14.3353	SPTBN2
Reactome_2022	benign_epithelium	no_met > distant_mets	Myogenesis R-HSA-525793	(1/29)	0.13538	0.308135	7.16883	14.3353	BOC
Reactome_2022	benign_epithelium	no_met > distant_mets	Downstream Signaling Of Activated FGFR2 R-HSA-5654696	(1/29)	0.13538	0.308135	7.16883	14.3353	FGF7
Reactome_2022	benign_epithelium	no_met > distant_mets	G2/M Checkpoints R-HSA-69481	(3/148)	0.0381646	0.21449	4.21365	13.7611	EXO1;CDC6;PKMYT1
Reactome_2022	benign_epithelium	no_met > distant_mets	Platelet Homeostasis R-HSA-418346	(2/83)	0.0648784	0.259283	4.99345	13.6583	GUCY1A1;LRP8
Reactome_2022	benign_epithelium	no_met > distant_mets	Signaling By CSF3 (G-CSF) R-HSA-9674555	(1/30)	0.13971	0.312242	6.92128	13.6224	SOCS3
Reactome_2022	benign_epithelium	no_met > distant_mets	Downstream Signaling Of Activated FGFR1 R-HSA-5654687	(1/30)	0.13971	0.312242	6.92128	13.6224	FGFR1
Reactome_2022	benign_epithelium	no_met > distant_mets	FGFR1 Mutant Receptor Activation R-HSA-1839124	(1/30)	0.13971	0.312242	6.92128	13.6224	FGFR1
Reactome_2022	benign_epithelium	no_met > distant_mets	RUNX2 Regulates Bone Development R-HSA-8941326	(1/31)	0.144017	0.318039	6.69024	12.9645	COL1A1
Reactome_2022	benign_epithelium	no_met > distant_mets	Downregulation Of SMAD2/3:SMAD4 Transcriptional Activity R-HSA-2173795	(1/31)	0.144017	0.318039	6.69024	12.9645	SERPINE1
Reactome_2022	benign_epithelium	no_met > distant_mets	Signaling By FGFR R-HSA-190236	(2/86)	0.0690235	0.260025	4.81438	12.8703	FGF7;FGFR1
Reactome_2022	benign_epithelium	no_met > distant_mets	Activation Of Pre-Replicative Complex R-HSA-68962	(1/32)	0.148304	0.321424	6.4741	12.3558	CDC6
Reactome_2022	benign_epithelium	no_met > distant_mets	Nuclear Signaling By ERBB4 R-HSA-1251985	(1/32)	0.148304	0.321424	6.4741	12.3558	SPARC
Reactome_2022	benign_epithelium	no_met > distant_mets	Generation Of Second Messenger Molecules R-HSA-202433	(1/32)	0.148304	0.321424	6.4741	12.3558	EVL
Reactome_2022	benign_epithelium	no_met > distant_mets	Interferon Gamma Signaling R-HSA-877300	(2/89)	0.0732536	0.260025	4.64767	12.1482	SOCS3;TRIM29
Reactome_2022	benign_epithelium	no_met > distant_mets	FGFR2 Mutant Receptor Activation R-HSA-1839126	(1/33)	0.152569	0.321424	6.27146	11.7912	FGF7
Reactome_2022	benign_epithelium	no_met > distant_mets	Oncogene Induced Senescence R-HSA-2559585	(1/33)	0.152569	0.321424	6.27146	11.7912	ETS1
Reactome_2022	benign_epithelium	no_met > distant_mets	Resolution Of D-loop Structures Thru Holliday Junction Intermediates R-HSA-5693568	(1/33)	0.152569	0.321424	6.27146	11.7912	EXO1
Reactome_2022	benign_epithelium	no_met > distant_mets	Negative Regulation Of FGFR1 Signaling R-HSA-5654726	(1/33)	0.152569	0.321424	6.27146	11.7912	FGFR1
Reactome_2022	benign_epithelium	no_met > distant_mets	Signaling By TGF-beta Receptor Complex R-HSA-170834	(2/91)	0.0761192	0.260025	4.54277	11.6997	COL1A2;SERPINE1
Reactome_2022	benign_epithelium	no_met > distant_mets	EPH-Ephrin Signaling R-HSA-2682334	(2/91)	0.0761192	0.260025	4.54277	11.6997	MMP2;EPHB3
Reactome_2022	benign_epithelium	no_met > distant_mets	Resolution Of D-Loop Structures R-HSA-5693537	(1/34)	0.156813	0.321424	6.08111	11.2665	EXO1
Reactome_2022	benign_epithelium	no_met > distant_mets	Lysosome Vesicle Biogenesis R-HSA-432720	(1/34)	0.156813	0.321424	6.08111	11.2665	AP1S3
Reactome_2022	benign_epithelium	no_met > distant_mets	Negative Regulation Of FGFR2 Signaling R-HSA-5654727	(1/34)	0.156813	0.321424	6.08111	11.2665	FGF7
Reactome_2022	benign_epithelium	no_met > distant_mets	DNA Methylation R-HSA-5334118	(1/34)	0.156813	0.321424	6.08111	11.2665	UHRF1
Reactome_2022	benign_epithelium	no_met > distant_mets	Gene And Protein Expression By JAK-STAT Signaling After Interleukin-12 Stimulation R-HSA-8950505	(1/35)	0.161037	0.322071	5.90196	10.7777	MSN
Reactome_2022	benign_epithelium	no_met > distant_mets	Nucleotide Catabolism R-HSA-8956319	(1/35)	0.161037	0.322071	5.90196	10.7777	ENTPD2
Reactome_2022	benign_epithelium	no_met > distant_mets	RHOBTB GTPase Cycle R-HSA-9706574	(1/35)	0.161037	0.322071	5.90196	10.7777	VIM
Reactome_2022	benign_epithelium	no_met > distant_mets	Impaired BRCA2 Binding To RAD51 R-HSA-9709570	(1/35)	0.161037	0.322071	5.90196	10.7777	EXO1
Reactome_2022	benign_epithelium	no_met > distant_mets	Activation Of ATR In Response To Replication Stress R-HSA-176187	(1/36)	0.165239	0.324358	5.73304	10.3216	CDC6
Reactome_2022	benign_epithelium	no_met > distant_mets	HSF1-dependent Transactivation R-HSA-3371571	(1/36)	0.165239	0.324358	5.73304	10.3216	HSPB8
Reactome_2022	benign_epithelium	no_met > distant_mets	Signaling By FGFR1 In Disease R-HSA-5655302	(1/36)	0.165239	0.324358	5.73304	10.3216	FGFR1
Reactome_2022	benign_epithelium	no_met > distant_mets	HDR Thru Single Strand Annealing (SSA) R-HSA-5685938	(1/37)	0.16942	0.327369	5.57351	9.89507	EXO1
Reactome_2022	benign_epithelium	no_met > distant_mets	Defective B3GALTL Causes PpS R-HSA-5083635	(1/37)	0.16942	0.327369	5.57351	9.89507	THBS2
Reactome_2022	benign_epithelium	no_met > distant_mets	Apoptotic Cleavage Of Cellular Proteins R-HSA-111465	(1/38)	0.173581	0.331951	5.4226	9.49559	VIM
Reactome_2022	benign_epithelium	no_met > distant_mets	O-glycosylation Of TSR Domain-Containing Proteins R-HSA-5173214	(1/38)	0.173581	0.331951	5.4226	9.49559	THBS2
Reactome_2022	benign_epithelium	no_met > distant_mets	G2/M Transition R-HSA-69275	(3/182)	0.0632235	0.259283	3.40742	9.40815	CEP72;MYBL2;PKMYT1
Reactome_2022	benign_epithelium	no_met > distant_mets	Cell Cycle Checkpoints R-HSA-69620	(4/271)	0.0471416	0.23259	3.06383	9.35876	EXO1;BUB1B;CDC6;PKMYT1
Reactome_2022	benign_epithelium	no_met > distant_mets	MHC Class II Antigen Presentation R-HSA-2132295	(2/104)	0.0955626	0.276754	3.96118	9.30076	AP1S3;SPTBN2
Reactome_2022	benign_epithelium	no_met > distant_mets	Mitotic G2-G2/M Phases R-HSA-453274	(3/184)	0.0648871	0.259283	3.36943	9.21573	CEP72;MYBL2;PKMYT1
Reactome_2022	benign_epithelium	no_met > distant_mets	PI3K/AKT Signaling In Cancer R-HSA-2219528	(2/105)	0.0971125	0.276754	3.92253	9.14689	FGF7;FGFR1
Reactome_2022	benign_epithelium	no_met > distant_mets	Elastic Fibre Formation R-HSA-1566948	(1/39)	0.177721	0.338125	5.27964	9.1208	ITGA5
Reactome_2022	benign_epithelium	no_met > distant_mets	Mitotic Prometaphase R-HSA-68877	(3/186)	0.066571	0.259283	3.33226	9.02872	BUB1B;CEP72;NCAPH
Reactome_2022	benign_epithelium	no_met > distant_mets	Post-translational Protein Phosphorylation R-HSA-8957275	(2/106)	0.0986696	0.276754	3.88462	8.99668	C3;TIMP1
Reactome_2022	benign_epithelium	no_met > distant_mets	PI5P, PP2A And IER3 Regulate PI3K/AKT Signaling R-HSA-6811558	(2/106)	0.0986696	0.276754	3.88462	8.99668	FGF7;FGFR1
Reactome_2022	benign_epithelium	no_met > distant_mets	Collagen Degradation R-HSA-1442490	(1/40)	0.18184	0.34072	5.144	8.76861	MMP2
Reactome_2022	benign_epithelium	no_met > distant_mets	RET Signaling R-HSA-8853659	(1/40)	0.18184	0.34072	5.144	8.76861	PDLIM7
Reactome_2022	benign_epithelium	no_met > distant_mets	Presynaptic Phase Of Homologous DNA Pairing And Strand Exchange R-HSA-5693616	(1/40)	0.18184	0.34072	5.144	8.76861	EXO1
Reactome_2022	benign_epithelium	no_met > distant_mets	Defective Homologous Recombination Repair (HRR) Due To BRCA2 Loss Of Function R-HSA-9701190	(1/41)	0.185939	0.34665	5.01515	8.43717	EXO1
Reactome_2022	benign_epithelium	no_met > distant_mets	Signaling By Receptor Tyrosine Kinases R-HSA-9006934	(6/496)	0.0382325	0.21449	2.52844	8.25301	FGF7;SPARC;TNS4;THBS2;FGFR1;VEGFA
Reactome_2022	benign_epithelium	no_met > distant_mets	Activation Of Gene Expression By SREBF (SREBP) R-HSA-2426168	(1/42)	0.190018	0.350729	4.89258	8.12481	PKMYT1
Reactome_2022	benign_epithelium	no_met > distant_mets	Signaling By FGFR2 In Disease R-HSA-5655253	(1/42)	0.190018	0.350729	4.89258	8.12481	FGF7
Reactome_2022	benign_epithelium	no_met > distant_mets	Negative Regulation Of PI3K/AKT Network R-HSA-199418	(2/113)	0.109762	0.290167	3.63835	8.03872	FGF7;FGFR1
Reactome_2022	benign_epithelium	no_met > distant_mets	Interferon Signaling R-HSA-913531	(3/200)	0.0789086	0.26374	3.09325	7.85521	SOCS3;TRIM29;FLNA
Reactome_2022	benign_epithelium	no_met > distant_mets	Retinoid Metabolism And Transport R-HSA-975634	(1/43)	0.194076	0.352952	4.77585	7.83004	LRP8
Reactome_2022	benign_epithelium	no_met > distant_mets	Homologous DNA Pairing And Strand Exchange R-HSA-5693579	(1/43)	0.194076	0.352952	4.77585	7.83004	EXO1
Reactome_2022	benign_epithelium	no_met > distant_mets	GPER1 Signaling R-HSA-9634597	(1/43)	0.194076	0.352952	4.77585	7.83004	ITGA5
Reactome_2022	benign_epithelium	no_met > distant_mets	Interleukin-12 Signaling R-HSA-9020591	(1/44)	0.198114	0.358539	4.66455	7.55149	MSN
Reactome_2022	benign_epithelium	no_met > distant_mets	RHO GTPases Activate Formins R-HSA-5663220	(2/119)	0.119519	0.29172	3.45072	7.33031	BUB1B;EVL
Reactome_2022	benign_epithelium	no_met > distant_mets	Transcriptional Regulation By RUNX2 R-HSA-8878166	(2/119)	0.119519	0.29172	3.45072	7.33031	COL1A1;ITGA5
Reactome_2022	benign_epithelium	no_met > distant_mets	Cell Cycle, Mitotic R-HSA-69278	(6/523)	0.0473597	0.23259	2.39306	7.2988	BUB1B;CEP72;MYBL2;CDC6;PKMYT1;NCAPH
Reactome_2022	benign_epithelium	no_met > distant_mets	Interleukin-10 Signaling R-HSA-6783783	(1/45)	0.202133	0.362276	4.55831	7.28797	TIMP1
Reactome_2022	benign_epithelium	no_met > distant_mets	Regulation Of Complement Cascade R-HSA-977606	(1/45)	0.202133	0.362276	4.55831	7.28797	C3
Reactome_2022	benign_epithelium	no_met > distant_mets	Signal Transduction R-HSA-162582	(20/2465)	0.0189381	0.206648	1.78476	7.07942	SPARC;MMP2;SERPINE1;BUB1B;INHBA;THBS2;VEGFA;C3;SOCS3;FGF7;COL1A2;BOC;FLNA;EVL;VIM;ITGA5;TNS4;LGR5;FGFR1;SPTBN2
Reactome_2022	benign_epithelium	no_met > distant_mets	Cell Cycle R-HSA-1640170	(7/654)	0.04566	0.23259	2.2398	6.91322	EXO1;BUB1B;CEP72;MYBL2;CDC6;PKMYT1;NCAPH
Reactome_2022	benign_epithelium	no_met > distant_mets	Metabolism Of Fat-Soluble Vitamins R-HSA-6806667	(1/47)	0.210109	0.374763	4.35968	6.80166	LRP8
Reactome_2022	benign_epithelium	no_met > distant_mets	MAPK Family Signaling Cascades R-HSA-5683057	(4/318)	0.0754071	0.260025	2.59899	6.71801	FGF7;MMP2;FGFR1;SPTBN2
Reactome_2022	benign_epithelium	no_met > distant_mets	Signaling By FGFR1 R-HSA-5654736	(1/49)	0.218007	0.386989	4.17761	6.36345	FGFR1
Reactome_2022	benign_epithelium	no_met > distant_mets	Ion Homeostasis R-HSA-5578775	(1/50)	0.221927	0.392071	4.09215	6.16035	PLN
Reactome_2022	benign_epithelium	no_met > distant_mets	Immune System R-HSA-168256	(16/1943)	0.0314328	0.21449	1.77656	6.14672	MMP2;PLAUR;MSN;IL17RB;VEGFA;C3;SOCS3;COL1A2;TRIM29;FLNA;EVL;VIM;AP1S3;TIMP1;SPTBN2;MCL1
Reactome_2022	benign_epithelium	no_met > distant_mets	Diseases Of DNA Repair R-HSA-9675135	(1/51)	0.225827	0.39707	4.0101	5.96697	EXO1
Reactome_2022	benign_epithelium	no_met > distant_mets	Apoptotic Execution Phase R-HSA-75153	(1/52)	0.229708	0.398232	3.93127	5.7827	VIM
Reactome_2022	benign_epithelium	no_met > distant_mets	Signaling By Non-Receptor Tyrosine Kinases R-HSA-9006927	(1/52)	0.229708	0.398232	3.93127	5.7827	SOCS3
Reactome_2022	benign_epithelium	no_met > distant_mets	Signaling By PDGF R-HSA-186797	(1/52)	0.229708	0.398232	3.93127	5.7827	THBS2
Reactome_2022	benign_epithelium	no_met > distant_mets	Ion Transport By P-type ATPases R-HSA-936837	(1/53)	0.233569	0.401177	3.85548	5.60693	PLN
Reactome_2022	benign_epithelium	no_met > distant_mets	Sensory Processing Of Sound By Outer Hair Cells Of Cochlea R-HSA-9662361	(1/53)	0.233569	0.401177	3.85548	5.60693	MSN
Reactome_2022	benign_epithelium	no_met > distant_mets	Interleukin-12 Family Signaling R-HSA-447115	(1/54)	0.237412	0.403145	3.78254	5.43914	MSN
Reactome_2022	benign_epithelium	no_met > distant_mets	Golgi Associated Vesicle Biogenesis R-HSA-432722	(1/55)	0.241235	0.403145	3.71231	5.27884	AP1S3
Reactome_2022	benign_epithelium	no_met > distant_mets	Complement Cascade R-HSA-166658	(1/55)	0.241235	0.403145	3.71231	5.27884	C3
Reactome_2022	benign_epithelium	no_met > distant_mets	Signaling By ALK Fusions And Activated Point Mutants R-HSA-9725370	(1/55)	0.241235	0.403145	3.71231	5.27884	MSN
Reactome_2022	benign_epithelium	no_met > distant_mets	Regulation Of Cholesterol Biosynthesis By SREBP (SREBF) R-HSA-1655829	(1/55)	0.241235	0.403145	3.71231	5.27884	PKMYT1
Reactome_2022	benign_epithelium	no_met > distant_mets	Signaling By ERBB4 R-HSA-1236394	(1/57)	0.248825	0.412116	3.57937	4.97892	SPARC
Reactome_2022	benign_epithelium	no_met > distant_mets	Mitotic G1 Phase And G1/S Transition R-HSA-453279	(2/147)	0.167468	0.327003	2.78044	4.96854	MYBL2;CDC6
Reactome_2022	benign_epithelium	no_met > distant_mets	Arachidonic Acid Metabolism R-HSA-2142753	(1/59)	0.256339	0.420804	3.45559	4.70394	PTGDS
Reactome_2022	benign_epithelium	no_met > distant_mets	O-linked Glycosylation Of Mucins R-HSA-913709	(1/59)	0.256339	0.420804	3.45559	4.70394	GALNT6
Reactome_2022	benign_epithelium	no_met > distant_mets	Vesicle-mediated Transport R-HSA-5653656	(6/637)	0.099848	0.276754	1.94919	4.49113	COL1A1;COL3A1;COL1A2;SPARC;AP1S3;SPTBN2
Reactome_2022	benign_epithelium	no_met > distant_mets	RHO GTPase Effectors R-HSA-195258	(3/269)	0.151923	0.321424	2.28285	4.30176	BUB1B;FLNA;EVL
Reactome_2022	benign_epithelium	no_met > distant_mets	RAF/MAP Kinase Cascade R-HSA-5673001	(3/271)	0.154292	0.321424	2.26558	4.23416	FGF7;FGFR1;SPTBN2
Reactome_2022	benign_epithelium	no_met > distant_mets	Signaling By MET R-HSA-6806834	(1/63)	0.271146	0.44315	3.232	4.21808	TNS4
Reactome_2022	benign_epithelium	no_met > distant_mets	Semaphorin Interactions R-HSA-373755	(1/64)	0.274801	0.447155	3.18054	4.10832	DPYSL3
Reactome_2022	benign_epithelium	no_met > distant_mets	MAPK1/MAPK3 Signaling R-HSA-5684996	(3/277)	0.16147	0.322071	2.21529	4.03944	FGF7;FGFR1;SPTBN2
Reactome_2022	benign_epithelium	no_met > distant_mets	Integrin Cell Surface Interactions R-HSA-216083	(1/66)	0.282059	0.456959	3.08236	3.90116	ITGA5
Reactome_2022	benign_epithelium	no_met > distant_mets	Sensory Processing Of Sound By Inner Hair Cells Of Cochlea R-HSA-9662360	(1/67)	0.28566	0.458787	3.03551	3.80335	MSN
Reactome_2022	benign_epithelium	no_met > distant_mets	HDR Thru Homologous Recombination (HRR) R-HSA-5685942	(1/67)	0.28566	0.458787	3.03551	3.80335	EXO1
Reactome_2022	benign_epithelium	no_met > distant_mets	Interleukin-17 Signaling R-HSA-448424	(1/69)	0.29281	0.459108	2.94593	3.61829	IL17RB
Reactome_2022	benign_epithelium	no_met > distant_mets	Circadian Clock R-HSA-400253	(1/69)	0.29281	0.459108	2.94593	3.61829	SERPINE1
Reactome_2022	benign_epithelium	no_met > distant_mets	Loss Of Nlp From Mitotic Centrosomes R-HSA-380259	(1/69)	0.29281	0.459108	2.94593	3.61829	CEP72
Reactome_2022	benign_epithelium	no_met > distant_mets	Diseases Associated With O-glycosylation Of Proteins R-HSA-3906995	(1/69)	0.29281	0.459108	2.94593	3.61829	THBS2
Reactome_2022	benign_epithelium	no_met > distant_mets	Orc1 Removal From Chromatin R-HSA-68949	(1/69)	0.29281	0.459108	2.94593	3.61829	CDC6
Reactome_2022	benign_epithelium	no_met > distant_mets	trans-Golgi Network Vesicle Budding R-HSA-199992	(1/71)	0.299888	0.459108	2.86147	3.4462	AP1S3
Reactome_2022	benign_epithelium	no_met > distant_mets	AURKA Activation By TPX2 R-HSA-8854518	(1/72)	0.303401	0.459108	2.82103	3.36463	CEP72
Reactome_2022	benign_epithelium	no_met > distant_mets	CDK-mediated Phosphorylation And Removal Of Cdc6 R-HSA-69017	(1/72)	0.303401	0.459108	2.82103	3.36463	CDC6
Reactome_2022	benign_epithelium	no_met > distant_mets	Interferon Alpha/Beta Signaling R-HSA-909733	(1/72)	0.303401	0.459108	2.82103	3.36463	SOCS3
Reactome_2022	benign_epithelium	no_met > distant_mets	Signaling By FGFR2 R-HSA-5654738	(1/72)	0.303401	0.459108	2.82103	3.36463	FGF7
Reactome_2022	benign_epithelium	no_met > distant_mets	Cdc20:Phospho-APC/C Mediated Degradation Of Cyclin A R-HSA-174184	(1/72)	0.303401	0.459108	2.82103	3.36463	BUB1B
Reactome_2022	benign_epithelium	no_met > distant_mets	Cellular Response To Hypoxia R-HSA-1234174	(1/73)	0.306897	0.459108	2.78171	3.28587	VEGFA
Reactome_2022	benign_epithelium	no_met > distant_mets	Extra-nuclear Estrogen Signaling R-HSA-9009391	(1/73)	0.306897	0.459108	2.78171	3.28587	MMP2
Reactome_2022	benign_epithelium	no_met > distant_mets	APC:Cdc20 Mediated Degradation Of Cell Cycle Proteins Before Cycle Checkpoint Satisfied R-HSA-179419	(1/73)	0.306897	0.459108	2.78171	3.28587	BUB1B
Reactome_2022	benign_epithelium	no_met > distant_mets	Sensory Processing Of Sound R-HSA-9659379	(1/75)	0.313836	0.465733	2.70625	3.13623	MSN
Reactome_2022	benign_epithelium	no_met > distant_mets	APC/C:Cdc20 Mediated Degradation Of Mitotic Proteins R-HSA-176409	(1/75)	0.313836	0.465733	2.70625	3.13623	BUB1B
Reactome_2022	benign_epithelium	no_met > distant_mets	Metabolism Of Vitamins And Cofactors R-HSA-196854	(2/186)	0.238313	0.403145	2.18678	3.13621	SLC2A1;LRP8
Reactome_2022	benign_epithelium	no_met > distant_mets	Activation Of APC/C And APC/C:Cdc20 Mediated Degradation Of Mitotic Proteins R-HSA-176814	(1/76)	0.31728	0.468967	2.67003	3.06512	BUB1B
Reactome_2022	benign_epithelium	no_met > distant_mets	Regulation Of Insulin Secretion R-HSA-422356	(1/77)	0.320707	0.470285	2.63477	2.99634	SLC2A1
Reactome_2022	benign_epithelium	no_met > distant_mets	G2/M DNA Damage Checkpoint R-HSA-69473	(1/77)	0.320707	0.470285	2.63477	2.99634	EXO1
Reactome_2022	benign_epithelium	no_met > distant_mets	Processing Of DNA Double-Strand Break Ends R-HSA-5693607	(1/80)	0.330885	0.477658	2.53433	2.80293	EXO1
Reactome_2022	benign_epithelium	no_met > distant_mets	Recruitment Of NuMA To Mitotic Centrosomes R-HSA-380320	(1/80)	0.330885	0.477658	2.53433	2.80293	CEP72
Reactome_2022	benign_epithelium	no_met > distant_mets	Regulation Of APC/C Activators Between G1/S And Early Anaphase R-HSA-176408	(1/80)	0.330885	0.477658	2.53433	2.80293	BUB1B
Reactome_2022	benign_epithelium	no_met > distant_mets	COPI-mediated Anterograde Transport R-HSA-6807878	(1/80)	0.330885	0.477658	2.53433	2.80293	SPTBN2
Reactome_2022	benign_epithelium	no_met > distant_mets	Centrosome Maturation R-HSA-380287	(1/81)	0.334244	0.478781	2.50253	2.74248	CEP72
Reactome_2022	benign_epithelium	no_met > distant_mets	Antiviral Mechanism By IFN-stimulated Genes R-HSA-1169410	(1/83)	0.340912	0.486455	2.44124	2.6271	FLNA
Reactome_2022	benign_epithelium	no_met > distant_mets	Hedgehog On State R-HSA-5632684	(1/85)	0.347513	0.49209	2.38288	2.51859	BOC
Reactome_2022	benign_epithelium	no_met > distant_mets	APC/C-mediated Degradation Of Cell Cycle Proteins R-HSA-174143	(1/87)	0.35405	0.497547	2.32723	2.4164	BUB1B
Reactome_2022	benign_epithelium	no_met > distant_mets	Regulation Of PLK1 Activity At G2/M Transition R-HSA-2565942	(1/87)	0.35405	0.497547	2.32723	2.4164	CEP72
Reactome_2022	benign_epithelium	no_met > distant_mets	Regulation Of mRNA Stability By Proteins That Bind AU-rich Elements R-HSA-450531	(1/88)	0.357294	0.498331	2.30036	2.36752	ZFP36L1
Reactome_2022	benign_epithelium	no_met > distant_mets	Peptide Hormone Metabolism R-HSA-2980736	(1/89)	0.360521	0.499796	2.2741	2.32005	INHBA
Reactome_2022	benign_epithelium	no_met > distant_mets	MAPK6/MAPK4 Signaling R-HSA-5687128	(1/90)	0.363733	0.499796	2.24844	2.27393	MMP2
Reactome_2022	benign_epithelium	no_met > distant_mets	Regulation Of TP53 Activity Thru Phosphorylation R-HSA-6804756	(1/90)	0.363733	0.499796	2.24844	2.27393	EXO1
Reactome_2022	benign_epithelium	no_met > distant_mets	Switching Of Origins To A Post-Replicative State R-HSA-69052	(1/90)	0.363733	0.499796	2.24844	2.27393	CDC6
Reactome_2022	benign_epithelium	no_met > distant_mets	Activation Of HOX Genes During Differentiation R-HSA-5619507	(1/91)	0.366929	0.502327	2.22334	2.2291	MEIS1
Reactome_2022	benign_epithelium	no_met > distant_mets	Post-translational Modification: Synthesis Of GPI-anchored Proteins R-HSA-163125	(1/92)	0.370109	0.504817	2.1988	2.18552	PLAUR
Reactome_2022	benign_epithelium	no_met > distant_mets	VEGFA-VEGFR2 Pathway R-HSA-4420097	(1/93)	0.373273	0.505417	2.17479	2.14314	VEGFA
Reactome_2022	benign_epithelium	no_met > distant_mets	Unattached Kinetochores Signal Amplification Via A MAD2 Inhibitory Signal R-HSA-141444	(1/93)	0.373273	0.505417	2.17479	2.14314	BUB1B
Reactome_2022	benign_epithelium	no_met > distant_mets	Metabolism Of Nucleotides R-HSA-15869	(1/95)	0.379554	0.512052	2.1283	2.06182	ENTPD2
Reactome_2022	benign_epithelium	no_met > distant_mets	EML4 And NUDC In Mitotic Spindle Formation R-HSA-9648025	(1/97)	0.385772	0.513404	2.08375	1.98479	BUB1B
Reactome_2022	benign_epithelium	no_met > distant_mets	Potential Therapeutics For SARS R-HSA-9679191	(1/97)	0.385772	0.513404	2.08375	1.98479	VEGFA
Reactome_2022	benign_epithelium	no_met > distant_mets	Anchoring Of Basal Body To Plasma Membrane R-HSA-5620912	(1/97)	0.385772	0.513404	2.08375	1.98479	CEP72
Reactome_2022	benign_epithelium	no_met > distant_mets	M Phase R-HSA-68886	(3/380)	0.295928	0.459108	1.6016	1.95017	BUB1B;CEP72;NCAPH
Reactome_2022	benign_epithelium	no_met > distant_mets	Visual Phototransduction R-HSA-2187338	(1/98)	0.388858	0.513404	2.06217	1.9478	LRP8
Reactome_2022	benign_epithelium	no_met > distant_mets	Generic Transcription Pathway R-HSA-212436	(8/1190)	0.244271	0.406388	1.37703	1.94089	COL1A1;SOCS3;COL1A2;EXO1;SERPINE1;MYBL2;ITGA5;VEGFA
Reactome_2022	benign_epithelium	no_met > distant_mets	SLC Transporter Disorders R-HSA-5619102	(1/99)	0.391929	0.513801	2.04102	1.91177	SLC2A1
Reactome_2022	benign_epithelium	no_met > distant_mets	Cellular Response To Heat Stress R-HSA-3371556	(1/99)	0.391929	0.513801	2.04102	1.91177	HSPB8
Reactome_2022	benign_epithelium	no_met > distant_mets	Signaling By VEGF R-HSA-194138	(1/102)	0.40105	0.522068	1.9801	1.80916	VEGFA
Reactome_2022	benign_epithelium	no_met > distant_mets	Potassium Channels R-HSA-1296071	(1/102)	0.40105	0.522068	1.9801	1.80916	KCNN4
Reactome_2022	benign_epithelium	no_met > distant_mets	Integration Of Energy Metabolism R-HSA-163685	(1/105)	0.410035	0.530046	1.92269	1.7141	SLC2A1
Reactome_2022	benign_epithelium	no_met > distant_mets	Resolution Of Sister Chromatid Cohesion R-HSA-2500257	(1/106)	0.413001	0.532025	1.90428	1.68397	BUB1B
Reactome_2022	benign_epithelium	no_met > distant_mets	Phase II - Conjugation Of Compounds R-HSA-156580	(1/107)	0.415951	0.533972	1.88622	1.65457	PODXL2
Reactome_2022	benign_epithelium	no_met > distant_mets	Adaptive Immune System R-HSA-1280218	(5/733)	0.30461	0.459108	1.38606	1.64764	C3;SOCS3;EVL;AP1S3;SPTBN2
Reactome_2022	benign_epithelium	no_met > distant_mets	Assembly Of Pre-Replicative Complex R-HSA-68867	(1/110)	0.424715	0.539621	1.83403	1.57054	CDC6
Reactome_2022	benign_epithelium	no_met > distant_mets	Mitotic Spindle Checkpoint R-HSA-69618	(1/110)	0.424715	0.539621	1.83403	1.57054	BUB1B
Reactome_2022	benign_epithelium	no_met > distant_mets	Gene Expression (Transcription) R-HSA-74160	(9/1449)	0.299121	0.459108	1.26786	1.53019	COL1A1;SOCS3;COL1A2;UHRF1;EXO1;SERPINE1;MYBL2;ITGA5;VEGFA
Reactome_2022	benign_epithelium	no_met > distant_mets	Diseases Of Signal Transduction By Growth Factor Receptors And Second Messengers R-HSA-5663202	(3/424)	0.356171	0.498331	1.43098	1.47726	FGF7;MSN;FGFR1
Reactome_2022	benign_epithelium	no_met > distant_mets	HDR Thru Homologous Recombination (HRR) Or Single Strand Annealing (SSA) R-HSA-5693567	(1/114)	0.436199	0.55232	1.76875	1.46746	EXO1
Reactome_2022	benign_epithelium	no_met > distant_mets	PIP3 Activates AKT Signaling R-HSA-1257604	(2/268)	0.388373	0.513404	1.50637	1.42471	FGF7;FGFR1
Reactome_2022	benign_epithelium	no_met > distant_mets	TCR Signaling R-HSA-202403	(1/116)	0.441855	0.553811	1.73781	1.4194	EVL
Reactome_2022	benign_epithelium	no_met > distant_mets	Epigenetic Regulation Of Gene Expression R-HSA-212165	(1/116)	0.441855	0.553811	1.73781	1.4194	UHRF1
Reactome_2022	benign_epithelium	no_met > distant_mets	PPARA Activates Gene Expression R-HSA-1989781	(1/116)	0.441855	0.553811	1.73781	1.4194	PKMYT1
Reactome_2022	benign_epithelium	no_met > distant_mets	Regulation Of Lipid Metabolism By PPARalpha R-HSA-400206	(1/118)	0.447455	0.558651	1.70793	1.37349	PKMYT1
Reactome_2022	benign_epithelium	no_met > distant_mets	RNA Polymerase II Transcription R-HSA-73857	(8/1312)	0.333552	0.478781	1.24006	1.36154	COL1A1;SOCS3;COL1A2;EXO1;SERPINE1;MYBL2;ITGA5;VEGFA
Reactome_2022	benign_epithelium	no_met > distant_mets	Homology Directed Repair R-HSA-5693538	(1/119)	0.450234	0.558651	1.69337	1.35129	EXO1
Reactome_2022	benign_epithelium	no_met > distant_mets	Synthesis Of DNA R-HSA-69239	(1/119)	0.450234	0.558651	1.69337	1.35129	CDC6
Reactome_2022	benign_epithelium	no_met > distant_mets	Metabolism Of Water-Soluble Vitamins And Cofactors R-HSA-196849	(1/122)	0.458489	0.565114	1.65114	1.28759	SLC2A1
Reactome_2022	benign_epithelium	no_met > distant_mets	Immunoregulatory Interactions Between A Lymphoid And A non-Lymphoid Cell R-HSA-198933	(1/123)	0.461213	0.566589	1.63752	1.26727	C3
Reactome_2022	benign_epithelium	no_met > distant_mets	Metabolism Of Proteins R-HSA-392499	(11/1890)	0.344742	0.490035	1.18537	1.26237	C3;GALNT6;SOCS3;MMP2;PLAUR;MSRB3;INHBA;TIMP1;THBS2;LARGE2;SPTBN2
Reactome_2022	benign_epithelium	no_met > distant_mets	Cardiac Conduction R-HSA-5576891	(1/126)	0.469304	0.574106	1.59798	1.20888	PLN
Reactome_2022	benign_epithelium	no_met > distant_mets	DNA Replication Pre-Initiation R-HSA-69002	(1/127)	0.471974	0.574106	1.58522	1.19023	CDC6
Reactome_2022	benign_epithelium	no_met > distant_mets	Glycerophospholipid Biosynthesis R-HSA-1483206	(1/127)	0.471974	0.574106	1.58522	1.19023	CPNE7
Reactome_2022	benign_epithelium	no_met > distant_mets	G1/S Transition R-HSA-69206	(1/129)	0.477275	0.578657	1.56029	1.15409	CDC6
Reactome_2022	benign_epithelium	no_met > distant_mets	Signaling By Rho GTPases R-HSA-194315	(4/644)	0.402823	0.522543	1.25391	1.14012	BUB1B;FLNA;EVL;VIM
Reactome_2022	benign_epithelium	no_met > distant_mets	Host Interactions Of HIV Factors R-HSA-162909	(1/130)	0.479906	0.579951	1.54812	1.13657	AP1S3
Reactome_2022	benign_epithelium	no_met > distant_mets	Post-translational Protein Modification R-HSA-597592	(8/1383)	0.388035	0.513404	1.17154	1.10905	C3;GALNT6;SOCS3;PLAUR;TIMP1;THBS2;LARGE2;SPTBN2
Reactome_2022	benign_epithelium	no_met > distant_mets	ER To Golgi Anterograde Transport R-HSA-199977	(1/133)	0.487719	0.58748	1.5127	1.08614	SPTBN2
Reactome_2022	benign_epithelium	no_met > distant_mets	Cell Surface Interactions At Vascular Wall R-HSA-202733	(1/134)	0.490298	0.588674	1.50125	1.07001	ITGA5
Reactome_2022	benign_epithelium	no_met > distant_mets	Signaling By Rho GTPases, Miro GTPases And RHOBTB3 R-HSA-9716542	(4/660)	0.420913	0.538478	1.22231	1.0577	BUB1B;FLNA;EVL;VIM
Reactome_2022	benign_epithelium	no_met > distant_mets	Signaling By Hedgehog R-HSA-5358351	(1/135)	0.492863	0.589846	1.48997	1.05419	BOC
Reactome_2022	benign_epithelium	no_met > distant_mets	Intracellular Signaling By Second Messengers R-HSA-9006925	(2/306)	0.453948	0.561382	1.31552	1.03896	FGF7;FGFR1
Reactome_2022	benign_epithelium	no_met > distant_mets	Diseases Of Glycosylation R-HSA-3781865	(1/143)	0.512934	0.607982	1.40546	0.938299	THBS2
Reactome_2022	benign_epithelium	no_met > distant_mets	DNA Double-Strand Break Repair R-HSA-5693532	(1/149)	0.527469	0.623219	1.34808	0.862318	EXO1
Reactome_2022	benign_epithelium	no_met > distant_mets	G Alpha (S) Signaling Events R-HSA-418555	(1/153)	0.536919	0.63037	1.31233	0.81615	ITGA5
Reactome_2022	benign_epithelium	no_met > distant_mets	Metabolism Of Steroids R-HSA-8957322	(1/153)	0.536919	0.63037	1.31233	0.81615	PKMYT1
Reactome_2022	benign_epithelium	no_met > distant_mets	DNA Replication R-HSA-69306	(1/155)	0.541574	0.63383	1.29516	0.794289	CDC6
Reactome_2022	benign_epithelium	no_met > distant_mets	Regulation Of TP53 Activity R-HSA-5633007	(1/157)	0.546183	0.635216	1.27843	0.773194	EXO1
Reactome_2022	benign_epithelium	no_met > distant_mets	Cellular Responses To Stimuli R-HSA-8953897	(4/736)	0.504679	0.601576	1.09107	0.746113	HSPB8;PKMYT1;ETS1;VEGFA
Reactome_2022	benign_epithelium	no_met > distant_mets	S Phase R-HSA-69242	(1/161)	0.555263	0.643758	1.24621	0.733164	CDC6
Reactome_2022	benign_epithelium	no_met > distant_mets	Disease R-HSA-1643685	(9/1736)	0.505907	0.601576	1.04072	0.709151	C3;FGF7;EXO1;SLC2A1;MSN;AP1S3;THBS2;FGFR1;VEGFA
Reactome_2022	benign_epithelium	no_met > distant_mets	Transport To Golgi And Subsequent Modification R-HSA-948021	(1/164)	0.561954	0.649486	1.22309	0.704909	SPTBN2
Reactome_2022	benign_epithelium	no_met > distant_mets	Cellular Senescence R-HSA-2559583	(1/165)	0.564163	0.650013	1.21557	0.695808	ETS1
Reactome_2022	benign_epithelium	no_met > distant_mets	Metabolism Of Amino Acids And Derivatives R-HSA-71291	(2/364)	0.545906	0.635216	1.10148	0.666733	PSAT1;GPT2
Reactome_2022	benign_epithelium	no_met > distant_mets	Separation Of Sister Chromatids R-HSA-2467813	(1/170)	0.57504	0.660495	1.17931	0.65253	BUB1B
Reactome_2022	benign_epithelium	no_met > distant_mets	Fatty Acid Metabolism R-HSA-8978868	(1/173)	0.581437	0.665781	1.15856	0.628234	PTGDS
Reactome_2022	benign_epithelium	no_met > distant_mets	Ion Channel Transport R-HSA-983712	(1/175)	0.585649	0.66854	1.14513	0.612685	PLN
Reactome_2022	benign_epithelium	no_met > distant_mets	Disorders Of Transmembrane Transporters R-HSA-5619115	(1/176)	0.587739	0.668868	1.13853	0.605097	SLC2A1
Reactome_2022	benign_epithelium	no_met > distant_mets	Apoptosis R-HSA-109581	(1/178)	0.591887	0.67153	1.12555	0.590282	VIM
Reactome_2022	benign_epithelium	no_met > distant_mets	Cilium Assembly R-HSA-5617833	(1/186)	0.608073	0.68779	1.07644	0.535486	CEP72
Reactome_2022	benign_epithelium	no_met > distant_mets	ESR-mediated Signaling R-HSA-8939211	(1/188)	0.61202	0.69015	1.06482	0.522817	MMP2
Reactome_2022	benign_epithelium	no_met > distant_mets	Peptide Ligand-Binding Receptors R-HSA-375276	(1/196)	0.627415	0.705366	1.02072	0.475806	C3
Reactome_2022	benign_epithelium	no_met > distant_mets	TCF Dependent Signaling In Response To WNT R-HSA-201681	(1/198)	0.631168	0.707442	1.01025	0.464902	LGR5
Reactome_2022	benign_epithelium	no_met > distant_mets	Transcriptional Regulation By RUNX1 R-HSA-8878171	(1/204)	0.642205	0.717644	0.980097	0.434034	SOCS3
Reactome_2022	benign_epithelium	no_met > distant_mets	Keratinization R-HSA-6805567	(1/208)	0.64938	0.71898	0.960962	0.414883	KRT80
Reactome_2022	benign_epithelium	no_met > distant_mets	Phospholipid Metabolism R-HSA-1483257	(1/208)	0.64938	0.71898	0.960962	0.414883	CPNE7
Reactome_2022	benign_epithelium	no_met > distant_mets	Programmed Cell Death R-HSA-5357801	(1/208)	0.64938	0.71898	0.960962	0.414883	VIM
Reactome_2022	benign_epithelium	no_met > distant_mets	Signaling By ROBO Receptors R-HSA-376176	(1/209)	0.651152	0.71898	0.956294	0.410262	EVL
Reactome_2022	benign_epithelium	no_met > distant_mets	Biological Oxidations R-HSA-211859	(1/218)	0.666702	0.733966	0.916213	0.371444	PODXL2
Reactome_2022	benign_epithelium	no_met > distant_mets	HIV Infection R-HSA-162906	(1/229)	0.684778	0.749418	0.871522	0.330011	AP1S3
Reactome_2022	benign_epithelium	no_met > distant_mets	Neutrophil Degranulation R-HSA-6798695	(2/468)	0.682587	0.749231	0.851099	0.325005	C3;PLAUR
Reactome_2022	benign_epithelium	no_met > distant_mets	Mitotic Anaphase R-HSA-68882	(1/232)	0.689537	0.751909	0.860073	0.319718	BUB1B
Reactome_2022	benign_epithelium	no_met > distant_mets	Mitotic Metaphase And Anaphase R-HSA-2555396	(1/233)	0.691108	0.751909	0.856322	0.316376	BUB1B
Reactome_2022	benign_epithelium	no_met > distant_mets	Neddylation R-HSA-8951664	(1/237)	0.697312	0.756441	0.841637	0.303429	SOCS3
Reactome_2022	benign_epithelium	no_met > distant_mets	Metabolism R-HSA-1430728	(9/2049)	0.707722	0.760946	0.865869	0.299335	ENTPD2;PODXL2;PSAT1;GPT2;CPNE7;SLC2A1;PTGDS;PKMYT1;LRP8
Reactome_2022	benign_epithelium	no_met > distant_mets	Cellular Responses To Stress R-HSA-2262752	(3/722)	0.704935	0.760946	0.825072	0.288486	HSPB8;ETS1;VEGFA
Reactome_2022	benign_epithelium	no_met > distant_mets	Metabolism Of Lipids R-HSA-556833	(3/732)	0.713772	0.760946	0.81333	0.274249	CPNE7;PTGDS;PKMYT1
Reactome_2022	benign_epithelium	no_met > distant_mets	SLC-mediated Transmembrane Transport R-HSA-425407	(1/247)	0.712287	0.760946	0.807013	0.273799	SLC2A1
Reactome_2022	benign_epithelium	no_met > distant_mets	Diseases Of Metabolism R-HSA-5668914	(1/247)	0.712287	0.760946	0.807013	0.273799	THBS2
Reactome_2022	benign_epithelium	no_met > distant_mets	Leishmania Infection R-HSA-9658195	(1/247)	0.712287	0.760946	0.807013	0.273799	C3
Reactome_2022	benign_epithelium	no_met > distant_mets	Signaling By Nuclear Receptors R-HSA-9006931	(1/260)	0.730663	0.776722	0.766	0.240373	MMP2
Reactome_2022	benign_epithelium	no_met > distant_mets	Organelle Biogenesis And Maintenance R-HSA-1852241	(1/275)	0.750426	0.795451	0.723512	0.207731	CEP72
Reactome_2022	benign_epithelium	no_met > distant_mets	Asparagine N-linked Glycosylation R-HSA-446203	(1/282)	0.75915	0.802407	0.705237	0.194332	SPTBN2
Reactome_2022	benign_epithelium	no_met > distant_mets	Metabolism Of Carbohydrates R-HSA-71387	(1/285)	0.762796	0.80397	0.697681	0.188907	SLC2A1
Reactome_2022	benign_epithelium	no_met > distant_mets	Signaling By WNT R-HSA-195721	(1/294)	0.77341	0.812847	0.67594	0.17368	LGR5
Reactome_2022	benign_epithelium	no_met > distant_mets	Antigen Processing: Ubiquitination And Proteasome Degradation R-HSA-983168	(1/307)	0.787915	0.825753	0.646795	0.154173	SOCS3
Reactome_2022	benign_epithelium	no_met > distant_mets	DNA Repair R-HSA-73894	(1/310)	0.79113	0.826669	0.640417	0.150045	EXO1
Reactome_2022	benign_epithelium	no_met > distant_mets	G Alpha (I) Signaling Events R-HSA-418594	(1/312)	0.793246	0.826669	0.636234	0.147366	C3
Reactome_2022	benign_epithelium	no_met > distant_mets	Membrane Trafficking R-HSA-199991	(2/599)	0.805366	0.836949	0.659864	0.142833	AP1S3;SPTBN2
Reactome_2022	benign_epithelium	no_met > distant_mets	Class A/1 (Rhodopsin-like Receptors) R-HSA-373076	(1/327)	0.808456	0.837813	0.606494	0.128959	C3
Reactome_2022	benign_epithelium	no_met > distant_mets	Sensory Perception R-HSA-9709957	(2/616)	0.817793	0.844965	0.641029	0.12894	MSN;LRP8
Reactome_2022	benign_epithelium	no_met > distant_mets	GPCR Downstream Signaling R-HSA-388396	(2/619)	0.819912	0.844965	0.637813	0.126643	C3;ITGA5
Reactome_2022	benign_epithelium	no_met > distant_mets	Transcriptional Regulation By TP53 R-HSA-3700989	(1/354)	0.833093	0.856171	0.559333	0.10214	EXO1
Reactome_2022	benign_epithelium	no_met > distant_mets	SARS-CoV Infections R-HSA-9679506	(1/369)	0.845397	0.866415	0.536122	0.0900414	VEGFA
Reactome_2022	benign_epithelium	no_met > distant_mets	Infectious Disease R-HSA-5663205	(3/961)	0.865036	0.876854	0.611519	0.0886602	C3;AP1S3;VEGFA
Reactome_2022	benign_epithelium	no_met > distant_mets	Signaling By GPCR R-HSA-372790	(2/689)	0.863511	0.876854	0.570745	0.0837559	C3;ITGA5
Reactome_2022	benign_epithelium	no_met > distant_mets	Class I MHC Mediated Antigen Processing And Presentation R-HSA-983169	(1/378)	0.852343	0.871128	0.523082	0.0835708	SOCS3
Reactome_2022	benign_epithelium	no_met > distant_mets	Neuronal System R-HSA-112316	(1/386)	0.858258	0.874763	0.512003	0.07826	KCNN4
Reactome_2022	benign_epithelium	no_met > distant_mets	Transport Of Small Molecules R-HSA-382551	(2/706)	0.872547	0.882057	0.55647	0.0758687	PLN;SLC2A1
Reactome_2022	benign_epithelium	no_met > distant_mets	RHO GTPase Cycle R-HSA-9012999	(1/441)	0.893036	0.900316	0.44674	0.0505392	VIM
Reactome_2022	benign_epithelium	no_met > distant_mets	GPCR Ligand Binding R-HSA-500792	(1/458)	0.901965	0.906854	0.429746	0.0443409	C3
Reactome_2022	benign_epithelium	no_met > distant_mets	Innate Immune System R-HSA-168249	(2/1035)	0.968493	0.968493	0.37274	0.011933	C3;PLAUR
Reactome_2022	benign_epithelium	no_met > distant_mets	Metabolism Of RNA R-HSA-8953854	(1/666)	0.966466	0.968493	0.29217	0.00996557	ZFP36L1
Reactome_2022	benign_epithelium	distant_mets	Uptake Of Dietary Cobalamins Into Enterocytes R-HSA-9758881	(2/10)	0.00108504	0.082615	50.7449	346.392	AMN;PRSS3
Reactome_2022	benign_epithelium	distant_mets	Apoptotic Cleavage Of Cell Adhesion Proteins R-HSA-351906	(2/11)	0.00132184	0.082615	45.1043	298.984	OCLN;DSG2
Reactome_2022	benign_epithelium	distant_mets	HDL Clearance R-HSA-8964011	(1/5)	0.0247535	0.310907	50.2424	185.836	AMN
Reactome_2022	benign_epithelium	distant_mets	RUNX1 Regulates Expression Of Components Of Tight Junctions R-HSA-8935964	(1/5)	0.0247535	0.310907	50.2424	185.836	OCLN
Reactome_2022	benign_epithelium	distant_mets	GRB7 Events In ERBB2 Signaling R-HSA-1306955	(1/5)	0.0247535	0.310907	50.2424	185.836	ERBB2
Reactome_2022	benign_epithelium	distant_mets	Apoptotic Cleavage Of Cellular Proteins R-HSA-111465	(3/38)	0.000901066	0.082615	17.5538	123.086	OCLN;CASP6;DSG2
Reactome_2022	benign_epithelium	distant_mets	Cobalamin (Cbl, Vitamin B12) Transport And Metabolism R-HSA-196741	(2/21)	0.00488539	0.203558	21.3545	113.638	AMN;PRSS3
Reactome_2022	benign_epithelium	distant_mets	Phosphate Bond Hydrolysis By NUDT Proteins R-HSA-2393930	(1/7)	0.0344842	0.310907	33.4916	112.775	NUDT15
Reactome_2022	benign_epithelium	distant_mets	Wax And Plasmalogen Biosynthesis R-HSA-8848584	(1/7)	0.0344842	0.310907	33.4916	112.775	FAR2
Reactome_2022	benign_epithelium	distant_mets	Alpha-defensins R-HSA-1462054	(1/8)	0.0393135	0.310907	28.7056	92.8968	PRSS3
Reactome_2022	benign_epithelium	distant_mets	MET Activates RAS Signaling R-HSA-8851805	(1/9)	0.0441188	0.310907	25.1162	78.3842	MUC20
Reactome_2022	benign_epithelium	distant_mets	Serine Biosynthesis R-HSA-977347	(1/9)	0.0441188	0.310907	25.1162	78.3842	SERINC5
Reactome_2022	benign_epithelium	distant_mets	POU5F1 (OCT4), SOX2, NANOG Repress Genes Related To Differentiation R-HSA-2892245	(1/9)	0.0441188	0.310907	25.1162	78.3842	CDX2
Reactome_2022	benign_epithelium	distant_mets	Synthesis Of PC R-HSA-1483191	(2/27)	0.00800811	0.218176	16.2245	78.3205	SLC44A3;SLC44A4
Reactome_2022	benign_epithelium	distant_mets	Apoptotic Execution Phase R-HSA-75153	(3/52)	0.00224412	0.112206	12.5296	76.4233	OCLN;CASP6;DSG2
Reactome_2022	benign_epithelium	distant_mets	EGR2 And SOX10-mediated Initiation Of Schwann Cell Myelination R-HSA-9619665	(2/29)	0.0092031	0.218176	15.0212	70.4224	PXMP2;HMGCR
Reactome_2022	benign_epithelium	distant_mets	Tetrahydrobiopterin (BH4) Synthesis, Recycling, Salvage And Regulation R-HSA-1474151	(1/10)	0.0489004	0.310907	22.3244	67.3742	GCHFR
Reactome_2022	benign_epithelium	distant_mets	Zinc Influx Into Cells By SLC39 Gene Family R-HSA-442380	(1/10)	0.0489004	0.310907	22.3244	67.3742	SLC39A4
Reactome_2022	benign_epithelium	distant_mets	Constitutive Signaling By Overexpressed ERBB2 R-HSA-9634285	(1/10)	0.0489004	0.310907	22.3244	67.3742	ERBB2
Reactome_2022	benign_epithelium	distant_mets	Nef Mediated Downregulation Of MHC Class I Complex Cell Surface Expression R-HSA-164940	(1/10)	0.0489004	0.310907	22.3244	67.3742	AP1S1
Reactome_2022	benign_epithelium	distant_mets	Glyoxylate Metabolism And Glycine Degradation R-HSA-389661	(2/31)	0.0104725	0.218176	13.9838	63.7523	NDUFAB1;PXMP2
Reactome_2022	benign_epithelium	distant_mets	eNOS Activation R-HSA-203615	(1/11)	0.0536583	0.310907	20.0909	58.7683	DDAH1
Reactome_2022	benign_epithelium	distant_mets	DSCAM Interactions R-HSA-376172	(1/11)	0.0536583	0.310907	20.0909	58.7683	MAPK13
Reactome_2022	benign_epithelium	distant_mets	Ethanol Oxidation R-HSA-71384	(1/11)	0.0536583	0.310907	20.0909	58.7683	ACSS2
Reactome_2022	benign_epithelium	distant_mets	TP53 Regulates Transcription Of Caspase Activators And Caspases R-HSA-6803207	(1/12)	0.0583926	0.310907	18.2635	51.8788	CASP6
Reactome_2022	benign_epithelium	distant_mets	Pregnenolone Biosynthesis R-HSA-196108	(1/12)	0.0583926	0.310907	18.2635	51.8788	TSPO
Reactome_2022	benign_epithelium	distant_mets	p38MAPK Events R-HSA-171007	(1/12)	0.0583926	0.310907	18.2635	51.8788	MAPK13
Reactome_2022	benign_epithelium	distant_mets	Caspase-mediated Cleavage Of Cytoskeletal Proteins R-HSA-264870	(1/12)	0.0583926	0.310907	18.2635	51.8788	CASP6
Reactome_2022	benign_epithelium	distant_mets	Dissolution Of Fibrin Clot R-HSA-75205	(1/13)	0.0631034	0.310907	16.7407	46.2543	S100A10
Reactome_2022	benign_epithelium	distant_mets	Downregulation Of ERBB2:ERBB3 Signaling R-HSA-1358803	(1/13)	0.0631034	0.310907	16.7407	46.2543	ERBB2
Reactome_2022	benign_epithelium	distant_mets	ERBB2 Activates PTK6 Signaling R-HSA-8847993	(1/13)	0.0631034	0.310907	16.7407	46.2543	ERBB2
Reactome_2022	benign_epithelium	distant_mets	Degradation Of Cysteine And Homocysteine R-HSA-1614558	(1/13)	0.0631034	0.310907	16.7407	46.2543	MPST
Reactome_2022	benign_epithelium	distant_mets	TFAP2 (AP-2) Family Regulates Transcription Of Growth Factors And Their Receptors R-HSA-8866910	(1/13)	0.0631034	0.310907	16.7407	46.2543	ERBB2
Reactome_2022	benign_epithelium	distant_mets	Defects In Cobalamin (B12) Metabolism R-HSA-3296469	(1/13)	0.0631034	0.310907	16.7407	46.2543	AMN
Reactome_2022	benign_epithelium	distant_mets	Metabolism R-HSA-1430728	(27/2049)	1.80877e-06	0.000452194	3.27023	43.2418	NDUFB9;SLC44A3;ACSS2;SLC44A4;MGST1;HMGCR;COX6A1;FUT6;TSPO;PRSS3;NUDT15;PCK2;MPST;NQO1;AOC1;AMN;PLEKHA6;GCHFR;SULT1B1;GALE;DDAH1;PXMP2;NDUFAB1;VDAC1;FAR2;DCTPP1;SERINC5
Reactome_2022	benign_epithelium	distant_mets	ERBB2 Regulates Cell Motility R-HSA-6785631	(1/15)	0.0724552	0.310907	14.3478	37.6598	ERBB2
Reactome_2022	benign_epithelium	distant_mets	Diseases Associated With Glycosylation Precursor Biosynthesis R-HSA-5609975	(1/15)	0.0724552	0.310907	14.3478	37.6598	GALE
Reactome_2022	benign_epithelium	distant_mets	GRB2 Events In ERBB2 Signaling R-HSA-1963640	(1/15)	0.0724552	0.310907	14.3478	37.6598	ERBB2
Reactome_2022	benign_epithelium	distant_mets	Signaling By ERBB2 ECD Mutants R-HSA-9665348	(1/15)	0.0724552	0.310907	14.3478	37.6598	ERBB2
Reactome_2022	benign_epithelium	distant_mets	Metabolism Of Nitric Oxide: NOS3 Activation And Regulation R-HSA-202131	(1/15)	0.0724552	0.310907	14.3478	37.6598	DDAH1
Reactome_2022	benign_epithelium	distant_mets	Transport Of Bile Salts And Organic Acids, Metal Ions And Amine Compounds R-HSA-425366	(3/86)	0.0091967	0.218176	7.3843	34.6243	SLC44A3;SLC44A4;SLC39A4
Reactome_2022	benign_epithelium	distant_mets	PI3K Events In ERBB2 Signaling R-HSA-1963642	(1/16)	0.0770964	0.310907	13.3906	34.316	ERBB2
Reactome_2022	benign_epithelium	distant_mets	TGF-beta Receptor Signaling In EMT (Epithelial To Mesenchymal Transition) R-HSA-2173791	(1/16)	0.0770964	0.310907	13.3906	34.316	CGN
Reactome_2022	benign_epithelium	distant_mets	Respiratory Electron Transport R-HSA-611105	(3/90)	0.0104072	0.218176	7.04337	32.1548	NDUFB9;NDUFAB1;COX6A1
Reactome_2022	benign_epithelium	distant_mets	Purine Catabolism R-HSA-74259	(1/17)	0.0817146	0.310907	12.553	31.4393	NUDT15
Reactome_2022	benign_epithelium	distant_mets	Zinc Transporters R-HSA-435354	(1/17)	0.0817146	0.310907	12.553	31.4393	SLC39A4
Reactome_2022	benign_epithelium	distant_mets	Complex I Biogenesis R-HSA-6799198	(2/51)	0.0269215	0.310907	8.26781	29.8867	NDUFB9;NDUFAB1
Reactome_2022	benign_epithelium	distant_mets	Signaling By Non-Receptor Tyrosine Kinases R-HSA-9006927	(2/52)	0.0279086	0.310907	8.10204	28.9958	ERBB2;STAP2
Reactome_2022	benign_epithelium	distant_mets	Lewis Blood Group Biosynthesis R-HSA-9037629	(1/18)	0.08631	0.310907	11.814	28.9421	FUT6
Reactome_2022	benign_epithelium	distant_mets	Defective GALNT12 Causes CRCS1 R-HSA-5083636	(1/18)	0.08631	0.310907	11.814	28.9421	MUC20
Reactome_2022	benign_epithelium	distant_mets	Defective GALNT3 Causes HFTC R-HSA-5083625	(1/18)	0.08631	0.310907	11.814	28.9421	MUC20
Reactome_2022	benign_epithelium	distant_mets	Metabolism Of Cofactors R-HSA-8978934	(1/19)	0.0908825	0.310907	11.1571	26.7569	GCHFR
Reactome_2022	benign_epithelium	distant_mets	Signaling To RAS R-HSA-167044	(1/19)	0.0908825	0.310907	11.1571	26.7569	MAPK13
Reactome_2022	benign_epithelium	distant_mets	Aflatoxin Activation And Detoxification R-HSA-5423646	(1/19)	0.0908825	0.310907	11.1571	26.7569	MGST1
Reactome_2022	benign_epithelium	distant_mets	Defective C1GALT1C1 Causes TNPS R-HSA-5083632	(1/19)	0.0908825	0.310907	11.1571	26.7569	MUC20
Reactome_2022	benign_epithelium	distant_mets	Cytoprotection By HMOX1 R-HSA-9707564	(2/57)	0.0330569	0.310907	7.36364	25.1065	STAP2;COX6A1
Reactome_2022	benign_epithelium	distant_mets	Nef-mediated Downmodulation Of Cell Surface Receptors By Recruitment To Clathrin Adapters R-HSA-164938	(1/20)	0.0954324	0.310907	10.5694	24.831	AP1S1
Reactome_2022	benign_epithelium	distant_mets	Sema4D Induced Cell Migration And Growth-Cone Collapse R-HSA-416572	(1/20)	0.0954324	0.310907	10.5694	24.831	ERBB2
Reactome_2022	benign_epithelium	distant_mets	Apoptotic Factor-Mediated Response R-HSA-111471	(1/20)	0.0954324	0.310907	10.5694	24.831	C1QBP
Reactome_2022	benign_epithelium	distant_mets	Class I Peroxisomal Membrane Protein Import R-HSA-9603798	(1/20)	0.0954324	0.310907	10.5694	24.831	PXMP2
Reactome_2022	benign_epithelium	distant_mets	Citric Acid (TCA) Cycle And Respiratory Electron Transport R-HSA-1428517	(4/163)	0.0090999	0.218176	5.17322	24.3115	NDUFB9;NDUFAB1;VDAC1;COX6A1
Reactome_2022	benign_epithelium	distant_mets	Signaling By ERBB2 TMD/JMD Mutants R-HSA-9665686	(1/21)	0.0999598	0.310907	10.0404	23.1229	ERBB2
Reactome_2022	benign_epithelium	distant_mets	Synthesis, Secretion, And Inactivation Of Glucagon-like Peptide-1 (GLP-1) R-HSA-381771	(1/21)	0.0999598	0.310907	10.0404	23.1229	CDX2
Reactome_2022	benign_epithelium	distant_mets	SHC1 Events In ERBB2 Signaling R-HSA-1250196	(1/21)	0.0999598	0.310907	10.0404	23.1229	ERBB2
Reactome_2022	benign_epithelium	distant_mets	Intrinsic Pathway Of Fibrin Clot Formation R-HSA-140837	(1/21)	0.0999598	0.310907	10.0404	23.1229	C1QBP
Reactome_2022	benign_epithelium	distant_mets	Azathioprine ADME R-HSA-9748787	(1/21)	0.0999598	0.310907	10.0404	23.1229	NUDT15
Reactome_2022	benign_epithelium	distant_mets	Defects In Vitamin And Cofactor Metabolism R-HSA-3296482	(1/21)	0.0999598	0.310907	10.0404	23.1229	AMN
Reactome_2022	benign_epithelium	distant_mets	Respiratory Electron Transport, ATP Synthesis By Chemiosmotic Coupling, Heat Production By Uncoupling Proteins R-HSA-163200	(3/112)	0.0186665	0.310907	5.61553	22.3556	NDUFB9;NDUFAB1;COX6A1
Reactome_2022	benign_epithelium	distant_mets	Blood Group Systems Biosynthesis R-HSA-9033658	(1/22)	0.104465	0.310907	9.56181	21.5992	FUT6
Reactome_2022	benign_epithelium	distant_mets	PINK1-PRKN Mediated Mitophagy R-HSA-5205685	(1/22)	0.104465	0.310907	9.56181	21.5992	VDAC1
Reactome_2022	benign_epithelium	distant_mets	Mitochondrial Calcium Ion Transport R-HSA-8949215	(1/22)	0.104465	0.310907	9.56181	21.5992	VDAC1
Reactome_2022	benign_epithelium	distant_mets	Cytosolic Sulfonation Of Small Molecules R-HSA-156584	(1/22)	0.104465	0.310907	9.56181	21.5992	SULT1B1
Reactome_2022	benign_epithelium	distant_mets	Apoptosis R-HSA-109581	(4/178)	0.0122693	0.235947	4.72366	20.7872	OCLN;CASP6;C1QBP;DSG2
Reactome_2022	benign_epithelium	distant_mets	Digestion R-HSA-8935690	(1/23)	0.108947	0.316309	9.12672	20.2329	GUCY2C
Reactome_2022	benign_epithelium	distant_mets	Signaling By ERBB2 KD Mutants R-HSA-9664565	(1/24)	0.113408	0.316309	8.72947	19.002	ERBB2
Reactome_2022	benign_epithelium	distant_mets	Sema4D In Semaphorin Signaling R-HSA-400685	(1/24)	0.113408	0.316309	8.72947	19.002	ERBB2
Reactome_2022	benign_epithelium	distant_mets	Incretin Synthesis, Secretion, And Inactivation R-HSA-400508	(1/24)	0.113408	0.316309	8.72947	19.002	CDX2
Reactome_2022	benign_epithelium	distant_mets	Defective Intrinsic Pathway For Apoptosis R-HSA-9734009	(1/24)	0.113408	0.316309	8.72947	19.002	C1QBP
Reactome_2022	benign_epithelium	distant_mets	Signaling By ERBB2 In Cancer R-HSA-1227990	(1/25)	0.117846	0.316309	8.36532	17.8882	ERBB2
Reactome_2022	benign_epithelium	distant_mets	Termination Of O-glycan Biosynthesis R-HSA-977068	(1/25)	0.117846	0.316309	8.36532	17.8882	MUC20
Reactome_2022	benign_epithelium	distant_mets	Sulfur Amino Acid Metabolism R-HSA-1614635	(1/26)	0.122262	0.316309	8.0303	16.8764	MPST
Reactome_2022	benign_epithelium	distant_mets	Metal Ion SLC Transporters R-HSA-425410	(1/26)	0.122262	0.316309	8.0303	16.8764	SLC39A4
Reactome_2022	benign_epithelium	distant_mets	FGFR2 Alternative Splicing R-HSA-6803529	(1/26)	0.122262	0.316309	8.0303	16.8764	ESRP2
Reactome_2022	benign_epithelium	distant_mets	Cholesterol Biosynthesis R-HSA-191273	(1/26)	0.122262	0.316309	8.0303	16.8764	HMGCR
Reactome_2022	benign_epithelium	distant_mets	Formation Of Cornified Envelope R-HSA-6809371	(2/74)	0.0529881	0.310907	5.62018	16.5103	DSG2;PRSS8
Reactome_2022	benign_epithelium	distant_mets	Role Of Nef In HIV-1 Replication And Disease Pathogenesis R-HSA-164952	(1/27)	0.126657	0.316309	7.72106	15.9538	AP1S1
Reactome_2022	benign_epithelium	distant_mets	Programmed Cell Death R-HSA-5357801	(4/208)	0.0205434	0.310907	4.02288	15.6297	OCLN;CASP6;C1QBP;DSG2
Reactome_2022	benign_epithelium	distant_mets	Mitophagy R-HSA-5205647	(1/28)	0.131029	0.316309	7.43472	15.1098	VDAC1
Reactome_2022	benign_epithelium	distant_mets	Digestion And Absorption R-HSA-8963743	(1/28)	0.131029	0.316309	7.43472	15.1098	GUCY2C
Reactome_2022	benign_epithelium	distant_mets	Interconversion Of Nucleotide Di- And Triphosphates R-HSA-499943	(1/28)	0.131029	0.316309	7.43472	15.1098	DCTPP1
Reactome_2022	benign_epithelium	distant_mets	Downregulation Of ERBB2 Signaling R-HSA-8863795	(1/29)	0.13538	0.316309	7.16883	14.3353	ERBB2
Reactome_2022	benign_epithelium	distant_mets	Uptake And Actions Of Bacterial Toxins R-HSA-5339562	(1/29)	0.13538	0.316309	7.16883	14.3353	GUCY2C
Reactome_2022	benign_epithelium	distant_mets	Dectin-2 Family R-HSA-5621480	(1/29)	0.13538	0.316309	7.16883	14.3353	MUC20
Reactome_2022	benign_epithelium	distant_mets	Adherens Junctions Interactions R-HSA-418990	(1/29)	0.13538	0.316309	7.16883	14.3353	CDH17
Reactome_2022	benign_epithelium	distant_mets	Biological Oxidations R-HSA-211859	(4/218)	0.0239106	0.310907	3.83294	14.31	SULT1B1;AOC1;ACSS2;MGST1
Reactome_2022	benign_epithelium	distant_mets	Transcriptional Regulation Of Pluripotent Stem Cells R-HSA-452723	(1/30)	0.13971	0.323402	6.92128	13.6224	CDX2
Reactome_2022	benign_epithelium	distant_mets	Pyruvate Metabolism R-HSA-70268	(1/31)	0.144017	0.330315	6.69024	12.9645	VDAC1
Reactome_2022	benign_epithelium	distant_mets	Gluconeogenesis R-HSA-70263	(1/32)	0.148304	0.337055	6.4741	12.3558	PCK2
Reactome_2022	benign_epithelium	distant_mets	Signaling To ERKs R-HSA-187687	(1/33)	0.152569	0.337543	6.27146	11.7912	MAPK13
Reactome_2022	benign_epithelium	distant_mets	Activation Of Matrix Metalloproteinases R-HSA-1592389	(1/33)	0.152569	0.337543	6.27146	11.7912	MMP15
Reactome_2022	benign_epithelium	distant_mets	NOD1/2 Signaling Pathway R-HSA-168638	(1/33)	0.152569	0.337543	6.27146	11.7912	MAPK13
Reactome_2022	benign_epithelium	distant_mets	Lysosome Vesicle Biogenesis R-HSA-432720	(1/34)	0.156813	0.341179	6.08111	11.2665	AP1S1
Reactome_2022	benign_epithelium	distant_mets	Metabolism Of Nucleotides R-HSA-15869	(2/95)	0.0819552	0.310907	4.3465	10.8731	NUDT15;DCTPP1
Reactome_2022	benign_epithelium	distant_mets	Nucleotide Catabolism R-HSA-8956319	(1/35)	0.161037	0.341179	5.90196	10.7777	NUDT15
Reactome_2022	benign_epithelium	distant_mets	Metabolism Of Steroid Hormones R-HSA-196071	(1/35)	0.161037	0.341179	5.90196	10.7777	TSPO
Reactome_2022	benign_epithelium	distant_mets	Plasma Lipoprotein Clearance R-HSA-8964043	(1/35)	0.161037	0.341179	5.90196	10.7777	AMN
Reactome_2022	benign_epithelium	distant_mets	Mitochondrial Fatty Acid Beta-Oxidation R-HSA-77289	(1/36)	0.165239	0.341402	5.73304	10.3216	NDUFAB1
Reactome_2022	benign_epithelium	distant_mets	Transcriptional Regulation By AP-2 (TFAP2) Family Of Transcription Factors R-HSA-8864260	(1/36)	0.165239	0.341402	5.73304	10.3216	ERBB2
Reactome_2022	benign_epithelium	distant_mets	Glutathione Conjugation R-HSA-156590	(1/36)	0.165239	0.341402	5.73304	10.3216	MGST1
Reactome_2022	benign_epithelium	distant_mets	Formation Of Fibrin Clot (Clotting Cascade) R-HSA-140877	(1/37)	0.16942	0.34435	5.57351	9.89507	C1QBP
Reactome_2022	benign_epithelium	distant_mets	Metabolism Of Amino Acids And Derivatives R-HSA-71291	(5/364)	0.0359939	0.310907	2.86483	9.52386	MPST;NQO1;PXMP2;NDUFAB1;SERINC5
Reactome_2022	benign_epithelium	distant_mets	Cellular Response To Chemical Stress R-HSA-9711123	(3/182)	0.0632235	0.310907	3.40742	9.40815	NQO1;STAP2;COX6A1
Reactome_2022	benign_epithelium	distant_mets	Phase I - Functionalization Of Compounds R-HSA-211945	(2/104)	0.0955626	0.310907	3.96118	9.30076	AOC1;ACSS2
Reactome_2022	benign_epithelium	distant_mets	Metabolism Of Vitamins And Cofactors R-HSA-196854	(3/186)	0.066571	0.310907	3.33226	9.02872	GCHFR;AMN;PRSS3
Reactome_2022	benign_epithelium	distant_mets	Phase II - Conjugation Of Compounds R-HSA-156580	(2/107)	0.100234	0.310907	3.84742	8.85004	SULT1B1;MGST1
Reactome_2022	benign_epithelium	distant_mets	Collagen Degradation R-HSA-1442490	(1/40)	0.18184	0.360794	5.144	8.76861	MMP15
Reactome_2022	benign_epithelium	distant_mets	Carboxyterminal Post-Translational Modifications Of Tubulin R-HSA-8955332	(1/41)	0.185939	0.363162	5.01515	8.43717	TTLL12
Reactome_2022	benign_epithelium	distant_mets	Non-integrin membrane-ECM Interactions R-HSA-3000171	(1/41)	0.185939	0.363162	5.01515	8.43717	DDR1
Reactome_2022	benign_epithelium	distant_mets	RHOF GTPase Cycle R-HSA-9035034	(1/42)	0.190018	0.365419	4.89258	8.12481	BAIAP2L2
Reactome_2022	benign_epithelium	distant_mets	Activation Of Gene Expression By SREBF (SREBP) R-HSA-2426168	(1/42)	0.190018	0.365419	4.89258	8.12481	HMGCR
Reactome_2022	benign_epithelium	distant_mets	Defensins R-HSA-1461973	(1/43)	0.194076	0.370374	4.77585	7.83004	PRSS3
Reactome_2022	benign_epithelium	distant_mets	TP53 Regulates Transcription Of Cell Death Genes R-HSA-5633008	(1/44)	0.198114	0.372396	4.66455	7.55149	CASP6
Reactome_2022	benign_epithelium	distant_mets	Regulation Of Complement Cascade R-HSA-977606	(1/45)	0.202133	0.377113	4.55831	7.28797	CD46
Reactome_2022	benign_epithelium	distant_mets	Phospholipid Metabolism R-HSA-1483257	(3/208)	0.0863763	0.310907	2.97134	7.27693	SLC44A3;SLC44A4;PLEKHA6
Reactome_2022	benign_epithelium	distant_mets	Metabolism Of Water-Soluble Vitamins And Cofactors R-HSA-196849	(2/122)	0.124476	0.316309	3.36395	7.00925	AMN;PRSS3
Reactome_2022	benign_epithelium	distant_mets	Glycerophospholipid Biosynthesis R-HSA-1483206	(2/127)	0.132847	0.316309	3.22857	6.51707	SLC44A3;SLC44A4
Reactome_2022	benign_epithelium	distant_mets	Netrin-1 Signaling R-HSA-373752	(1/49)	0.218007	0.397824	4.17761	6.36345	MAPK13
Reactome_2022	benign_epithelium	distant_mets	Signaling By ERBB2 R-HSA-1227986	(1/49)	0.218007	0.397824	4.17761	6.36345	ERBB2
Reactome_2022	benign_epithelium	distant_mets	Regulation Of Ornithine Decarboxylase (ODC) R-HSA-350562	(1/50)	0.221927	0.402042	4.09215	6.16035	NQO1
Reactome_2022	benign_epithelium	distant_mets	Synthesis Of PIPs At Plasma Membrane R-HSA-1660499	(1/51)	0.225827	0.406164	4.0101	5.96697	PLEKHA6
Reactome_2022	benign_epithelium	distant_mets	Transcriptional Activation Of Mitochondrial Biogenesis R-HSA-2151201	(1/52)	0.229708	0.407491	3.93127	5.7827	ACSS2
Reactome_2022	benign_epithelium	distant_mets	Sensory Processing Of Sound By Outer Hair Cells Of Cochlea R-HSA-9662361	(1/53)	0.233569	0.407491	3.85548	5.60693	TPRN
Reactome_2022	benign_epithelium	distant_mets	Nucleotide-binding Domain, Leucine Rich Repeat Containing NLR Signaling Pathways R-HSA-168643	(1/53)	0.233569	0.407491	3.85548	5.60693	MAPK13
Reactome_2022	benign_epithelium	distant_mets	Pyruvate Metabolism And Citric Acid (TCA) Cycle R-HSA-71406	(1/54)	0.237412	0.407491	3.78254	5.43914	VDAC1
Reactome_2022	benign_epithelium	distant_mets	Regulation Of Cholesterol Biosynthesis By SREBP (SREBF) R-HSA-1655829	(1/55)	0.241235	0.407491	3.71231	5.27884	HMGCR
Reactome_2022	benign_epithelium	distant_mets	Golgi Associated Vesicle Biogenesis R-HSA-432722	(1/55)	0.241235	0.407491	3.71231	5.27884	AP1S1
Reactome_2022	benign_epithelium	distant_mets	Intrinsic Pathway For Apoptosis R-HSA-109606	(1/55)	0.241235	0.407491	3.71231	5.27884	C1QBP
Reactome_2022	benign_epithelium	distant_mets	Complement Cascade R-HSA-166658	(1/55)	0.241235	0.407491	3.71231	5.27884	CD46
Reactome_2022	benign_epithelium	distant_mets	Diseases Of Glycosylation R-HSA-3781865	(2/143)	0.160417	0.341179	2.85989	5.23355	GALE;MUC20
Reactome_2022	benign_epithelium	distant_mets	Metabolism Of Lipids R-HSA-556833	(7/732)	0.0740748	0.310907	1.99073	5.18124	SLC44A3;SLC44A4;NDUFAB1;PLEKHA6;TSPO;FAR2;HMGCR
Reactome_2022	benign_epithelium	distant_mets	SLC-mediated Transmembrane Transport R-HSA-425407	(3/247)	0.126695	0.316309	2.49147	5.14729	SLC44A3;SLC44A4;SLC39A4
Reactome_2022	benign_epithelium	distant_mets	Diseases Of Metabolism R-HSA-5668914	(3/247)	0.126695	0.316309	2.49147	5.14729	AMN;GALE;MUC20
Reactome_2022	benign_epithelium	distant_mets	Metabolism Of Polyamines R-HSA-351202	(1/58)	0.252591	0.423811	3.51639	4.8385	NQO1
Reactome_2022	benign_epithelium	distant_mets	Transcriptional Regulation Of Granulopoiesis R-HSA-9616222	(1/59)	0.256339	0.424402	3.45559	4.70394	KLF5
Reactome_2022	benign_epithelium	distant_mets	O-linked Glycosylation Of Mucins R-HSA-913709	(1/59)	0.256339	0.424402	3.45559	4.70394	MUC20
Reactome_2022	benign_epithelium	distant_mets	Metabolism Of Steroids R-HSA-8957322	(2/153)	0.178143	0.356285	2.66914	4.60473	TSPO;HMGCR
Reactome_2022	benign_epithelium	distant_mets	Cell-cell Junction Organization R-HSA-421270	(1/61)	0.263779	0.428213	3.34007	4.45112	CDH17
Reactome_2022	benign_epithelium	distant_mets	Selective Autophagy R-HSA-9663891	(1/61)	0.263779	0.428213	3.34007	4.45112	VDAC1
Reactome_2022	benign_epithelium	distant_mets	Signaling By MET R-HSA-6806834	(1/63)	0.271146	0.437331	3.232	4.21808	MUC20
Reactome_2022	benign_epithelium	distant_mets	Semaphorin Interactions R-HSA-373755	(1/64)	0.274801	0.438762	3.18054	4.10832	ERBB2
Reactome_2022	benign_epithelium	distant_mets	Protein Localization R-HSA-9609507	(2/164)	0.197971	0.372396	2.48652	4.02725	PXMP2;VDAC1
Reactome_2022	benign_epithelium	distant_mets	Mitochondrial Protein Import R-HSA-1268020	(1/65)	0.278439	0.438762	3.13068	4.00275	VDAC1
Reactome_2022	benign_epithelium	distant_mets	Sensory Processing Of Sound By Inner Hair Cells Of Cochlea R-HSA-9662360	(1/67)	0.28566	0.446344	3.03551	3.80335	TPRN
Reactome_2022	benign_epithelium	distant_mets	Metabolism Of Carbohydrates R-HSA-71387	(3/285)	0.171196	0.345153	2.15157	3.79741	FUT6;GALE;PCK2
Reactome_2022	benign_epithelium	distant_mets	Diseases Associated With O-glycosylation Of Proteins R-HSA-3906995	(1/69)	0.29281	0.451867	2.94593	3.61829	MUC20
Reactome_2022	benign_epithelium	distant_mets	Plasma Lipoprotein Assembly, Remodeling, And Clearance R-HSA-174824	(1/71)	0.299888	0.454376	2.86147	3.4462	AMN
Reactome_2022	benign_epithelium	distant_mets	trans-Golgi Network Vesicle Budding R-HSA-199992	(1/71)	0.299888	0.454376	2.86147	3.4462	AP1S1
Reactome_2022	benign_epithelium	distant_mets	Diseases Of Programmed Cell Death R-HSA-9645723	(1/71)	0.299888	0.454376	2.86147	3.4462	C1QBP
Reactome_2022	benign_epithelium	distant_mets	Signaling By FGFR2 R-HSA-5654738	(1/72)	0.303401	0.45693	2.82103	3.36463	ESRP2
Reactome_2022	benign_epithelium	distant_mets	RHOC GTPase Cycle R-HSA-9013106	(1/73)	0.306897	0.459427	2.78171	3.28587	C1QBP
Reactome_2022	benign_epithelium	distant_mets	RHOG GTPase Cycle R-HSA-9013408	(1/74)	0.310375	0.461868	2.74346	3.20978	DSG2
Reactome_2022	benign_epithelium	distant_mets	Sensory Processing Of Sound R-HSA-9659379	(1/75)	0.313836	0.464255	2.70625	3.13623	TPRN
Reactome_2022	benign_epithelium	distant_mets	Nuclear Events Mediated By NFE2L2 R-HSA-9759194	(1/78)	0.324116	0.473854	2.60042	2.92977	NQO1
Reactome_2022	benign_epithelium	distant_mets	Constitutive Signaling By Aberrant PI3K In Cancer R-HSA-2219530	(1/78)	0.324116	0.473854	2.60042	2.92977	ERBB2
Reactome_2022	benign_epithelium	distant_mets	Neutrophil Degranulation R-HSA-6798695	(4/468)	0.206849	0.383054	1.74533	2.75023	AOC1;MGST1;CYSTM1;PRSS3
Reactome_2022	benign_epithelium	distant_mets	TP53 Regulates Metabolic Genes R-HSA-5628897	(1/81)	0.334244	0.485819	2.50253	2.74248	COX6A1
Reactome_2022	benign_epithelium	distant_mets	Developmental Biology R-HSA-1266738	(8/1073)	0.168222	0.34435	1.53786	2.7412	KLF5;CDX2;PXMP2;ERBB2;DSG2;PRSS8;HMGCR;MAPK13
Reactome_2022	benign_epithelium	distant_mets	PI Metabolism R-HSA-1483255	(1/82)	0.337586	0.487841	2.47151	2.6839	PLEKHA6
Reactome_2022	benign_epithelium	distant_mets	Transcriptional Regulation Of White Adipocyte Differentiation R-HSA-381340	(1/84)	0.344221	0.49457	2.41171	2.57202	KLF5
Reactome_2022	benign_epithelium	distant_mets	Keratinization R-HSA-6805567	(2/208)	0.279052	0.438762	1.95106	2.49025	DSG2;PRSS8
Reactome_2022	benign_epithelium	distant_mets	Cell Junction Organization R-HSA-446728	(1/86)	0.35079	0.497958	2.35472	2.46673	CDH17
Reactome_2022	benign_epithelium	distant_mets	Signaling By FGFR R-HSA-190236	(1/86)	0.35079	0.497958	2.35472	2.46673	ESRP2
Reactome_2022	benign_epithelium	distant_mets	RAC2 GTPase Cycle R-HSA-9013404	(1/87)	0.35405	0.497958	2.32723	2.4164	DSG2
Reactome_2022	benign_epithelium	distant_mets	Signaling By Receptor Tyrosine Kinases R-HSA-9006934	(4/496)	0.23645	0.407491	1.64363	2.37014	ESRP2;ERBB2;MUC20;MAPK13
Reactome_2022	benign_epithelium	distant_mets	Mitochondrial Biogenesis R-HSA-1592230	(1/89)	0.360521	0.497958	2.2741	2.32005	ACSS2
Reactome_2022	benign_epithelium	distant_mets	Glucose Metabolism R-HSA-70326	(1/89)	0.360521	0.497958	2.2741	2.32005	PCK2
Reactome_2022	benign_epithelium	distant_mets	Antimicrobial Peptides R-HSA-6803157	(1/89)	0.360521	0.497958	2.2741	2.32005	PRSS3
Reactome_2022	benign_epithelium	distant_mets	Peptide Hormone Metabolism R-HSA-2980736	(1/89)	0.360521	0.497958	2.2741	2.32005	CDX2
Reactome_2022	benign_epithelium	distant_mets	Signaling By TGF-beta Receptor Complex R-HSA-170834	(1/91)	0.366929	0.501269	2.22334	2.2291	CGN
Reactome_2022	benign_epithelium	distant_mets	HCMV Late Events R-HSA-9610379	(1/91)	0.366929	0.501269	2.22334	2.2291	CD46
Reactome_2022	benign_epithelium	distant_mets	VEGFA-VEGFR2 Pathway R-HSA-4420097	(1/93)	0.373273	0.504422	2.17479	2.14314	MAPK13
Reactome_2022	benign_epithelium	distant_mets	RAC3 GTPase Cycle R-HSA-9013423	(1/93)	0.373273	0.504422	2.17479	2.14314	DSG2
Reactome_2022	benign_epithelium	distant_mets	Drug ADME R-HSA-9748784	(1/95)	0.379554	0.507425	2.1283	2.06182	NUDT15
Reactome_2022	benign_epithelium	distant_mets	HCMV Early Events R-HSA-9609690	(1/96)	0.382671	0.50887	2.10579	2.02279	CD46
Reactome_2022	benign_epithelium	distant_mets	SLC Transporter Disorders R-HSA-5619102	(1/99)	0.391929	0.518425	2.04102	1.91177	SLC39A4
Reactome_2022	benign_epithelium	distant_mets	KEAP1-NFE2L2 Pathway R-HSA-9755511	(1/100)	0.394984	0.519716	2.0203	1.87668	NQO1
Reactome_2022	benign_epithelium	distant_mets	Innate Immune System R-HSA-168249	(7/1035)	0.260098	0.427793	1.38178	1.86084	AOC1;MGST1;CYSTM1;PRSS3;CD46;MUC20;MAPK13
Reactome_2022	benign_epithelium	distant_mets	Nervous System Development R-HSA-9675108	(4/545)	0.290395	0.450924	1.49099	1.84363	PXMP2;ERBB2;HMGCR;MAPK13
Reactome_2022	benign_epithelium	distant_mets	Transport Of Small Molecules R-HSA-382551	(5/706)	0.278347	0.438762	1.44147	1.84348	SLC44A3;AMN;SLC44A4;VDAC1;SLC39A4
Reactome_2022	benign_epithelium	distant_mets	Signaling By VEGF R-HSA-194138	(1/102)	0.40105	0.524934	1.9801	1.80916	MAPK13
Reactome_2022	benign_epithelium	distant_mets	MHC Class II Antigen Presentation R-HSA-2132295	(1/104)	0.407055	0.53002	1.94145	1.74499	AP1S1
Reactome_2022	benign_epithelium	distant_mets	PI3K/AKT Signaling In Cancer R-HSA-2219528	(1/105)	0.410035	0.531134	1.92269	1.7141	ERBB2
Reactome_2022	benign_epithelium	distant_mets	PI5P, PP2A And IER3 Regulate PI3K/AKT Signaling R-HSA-6811558	(1/106)	0.413001	0.532217	1.90428	1.68397	ERBB2
Reactome_2022	benign_epithelium	distant_mets	O-linked Glycosylation R-HSA-5173105	(1/107)	0.415951	0.533271	1.88622	1.65457	MUC20
Reactome_2022	benign_epithelium	distant_mets	Degradation Of Extracellular Matrix R-HSA-1474228	(1/109)	0.421809	0.538021	1.8511	1.59788	MMP15
Reactome_2022	benign_epithelium	distant_mets	Negative Regulation Of PI3K/AKT Network R-HSA-199418	(1/113)	0.433349	0.545248	1.78463	1.49233	ERBB2
Reactome_2022	benign_epithelium	distant_mets	Signaling By NTRK1 (TRKA) R-HSA-187037	(1/114)	0.436199	0.545248	1.76875	1.46746	MAPK13
Reactome_2022	benign_epithelium	distant_mets	Macroautophagy R-HSA-1632852	(1/114)	0.436199	0.545248	1.76875	1.46746	VDAC1
Reactome_2022	benign_epithelium	distant_mets	PPARA Activates Gene Expression R-HSA-1989781	(1/116)	0.441855	0.549571	1.73781	1.4194	HMGCR
Reactome_2022	benign_epithelium	distant_mets	Regulation Of Lipid Metabolism By PPARalpha R-HSA-400206	(1/118)	0.447455	0.553781	1.70793	1.37349	HMGCR
Reactome_2022	benign_epithelium	distant_mets	Signaling By TGFB Family Members R-HSA-9006936	(1/119)	0.450234	0.554475	1.69337	1.35129	CGN
Reactome_2022	benign_epithelium	distant_mets	RHO GTPase Cycle R-HSA-9012999	(3/441)	0.379355	0.507425	1.37424	1.33203	BAIAP2L2;C1QBP;DSG2
Reactome_2022	benign_epithelium	distant_mets	Cell-Cell Communication R-HSA-1500931	(1/120)	0.452999	0.555146	1.67906	1.32959	CDH17
Reactome_2022	benign_epithelium	distant_mets	HCMV Infection R-HSA-9609646	(1/121)	0.455751	0.555794	1.66498	1.30836	CD46
Reactome_2022	benign_epithelium	distant_mets	Extracellular Matrix Organization R-HSA-1474244	(2/291)	0.428511	0.543795	1.38486	1.17359	DDR1;MMP15
Reactome_2022	benign_epithelium	distant_mets	Autophagy R-HSA-9612973	(1/128)	0.474631	0.576009	1.57266	1.17197	VDAC1
Reactome_2022	benign_epithelium	distant_mets	Host Interactions Of HIV Factors R-HSA-162909	(1/130)	0.479906	0.579596	1.54812	1.13657	AP1S1
Reactome_2022	benign_epithelium	distant_mets	Signaling By NTRKs R-HSA-166520	(1/132)	0.485128	0.583086	1.52433	1.10261	MAPK13
Reactome_2022	benign_epithelium	distant_mets	Factors Involved In Megakaryocyte Development And Platelet Production R-HSA-983231	(1/136)	0.495416	0.592603	1.47886	1.03869	CARMIL1
Reactome_2022	benign_epithelium	distant_mets	C-type Lectin Receptors (CLRs) R-HSA-5621481	(1/141)	0.507991	0.601885	1.42569	0.965604	MUC20
Reactome_2022	benign_epithelium	distant_mets	RHOA GTPase Cycle R-HSA-8980692	(1/147)	0.522672	0.616359	1.36668	0.886704	C1QBP
Reactome_2022	benign_epithelium	distant_mets	Transcriptional Regulation By TP53 R-HSA-3700989	(2/354)	0.530824	0.623033	1.13335	0.717778	CASP6;COX6A1
Reactome_2022	benign_epithelium	distant_mets	Disease R-HSA-1643685	(9/1736)	0.505907	0.601885	1.04072	0.709151	GUCY2C;AMN;GALE;C1QBP;ERBB2;AP1S1;CD46;MUC20;SLC39A4
Reactome_2022	benign_epithelium	distant_mets	Fatty Acid Metabolism R-HSA-8978868	(1/173)	0.581437	0.676089	1.15856	0.628234	NDUFAB1
Reactome_2022	benign_epithelium	distant_mets	Hemostasis R-HSA-109582	(3/576)	0.552894	0.645904	1.04318	0.618177	CARMIL1;C1QBP;S100A10
Reactome_2022	benign_epithelium	distant_mets	Disorders Of Transmembrane Transporters R-HSA-5619115	(1/176)	0.587739	0.680253	1.13853	0.605097	SLC39A4
Reactome_2022	benign_epithelium	distant_mets	Peptide Ligand-Binding Receptors R-HSA-375276	(1/196)	0.627415	0.72135	1.02072	0.475806	F2RL1
Reactome_2022	benign_epithelium	distant_mets	Ub-specific Processing Proteases R-HSA-5689880	(1/201)	0.636728	0.726858	0.994949	0.449133	VDAC1
Reactome_2022	benign_epithelium	distant_mets	Transcriptional Regulation By RUNX1 R-HSA-8878171	(1/204)	0.642205	0.729778	0.980097	0.434034	OCLN
Reactome_2022	benign_epithelium	distant_mets	Signaling By Rho GTPases R-HSA-194315	(3/644)	0.629017	0.72135	0.929234	0.43079	BAIAP2L2;C1QBP;DSG2
Reactome_2022	benign_epithelium	distant_mets	G Alpha (Q) Signaling Events R-HSA-416476	(1/212)	0.656413	0.739204	0.942553	0.396782	F2RL1
Reactome_2022	benign_epithelium	distant_mets	Signaling By Rho GTPases, Miro GTPases And RHOBTB3 R-HSA-9716542	(3/660)	0.645602	0.730318	0.905851	0.396376	BAIAP2L2;C1QBP;DSG2
Reactome_2022	benign_epithelium	distant_mets	HIV Infection R-HSA-162906	(1/229)	0.684778	0.767689	0.871522	0.330011	AP1S1
Reactome_2022	benign_epithelium	distant_mets	Cellular Responses To Stress R-HSA-2262752	(3/722)	0.704935	0.786758	0.825072	0.288486	NQO1;STAP2;COX6A1
Reactome_2022	benign_epithelium	distant_mets	Generic Transcription Pathway R-HSA-212436	(5/1190)	0.716993	0.793418	0.831224	0.276539	OCLN;CASP6;ERBB2;COX6A1;ZNF664
Reactome_2022	benign_epithelium	distant_mets	Cellular Responses To Stimuli R-HSA-8953897	(3/736)	0.71725	0.793418	0.808723	0.268764	NQO1;STAP2;COX6A1
Reactome_2022	benign_epithelium	distant_mets	Axon Guidance R-HSA-422475	(2/519)	0.736467	0.811087	0.765128	0.234046	ERBB2;MAPK13
Reactome_2022	benign_epithelium	distant_mets	PIP3 Activates AKT Signaling R-HSA-1257604	(1/268)	0.741388	0.812926	0.742746	0.222252	ERBB2
Reactome_2022	benign_epithelium	distant_mets	RAF/MAP Kinase Cascade R-HSA-5673001	(1/271)	0.745301	0.813647	0.734381	0.215884	ERBB2
Reactome_2022	benign_epithelium	distant_mets	Immune System R-HSA-168256	(8/1943)	0.767217	0.823194	0.807325	0.213929	AOC1;MGST1;AP1S1;CYSTM1;PRSS3;CD46;MUC20;MAPK13
Reactome_2022	benign_epithelium	distant_mets	Organelle Biogenesis And Maintenance R-HSA-1852241	(1/275)	0.750426	0.814061	0.723512	0.207731	ACSS2
Reactome_2022	benign_epithelium	distant_mets	MAPK1/MAPK3 Signaling R-HSA-5684996	(1/277)	0.75295	0.814061	0.718196	0.203793	ERBB2
Reactome_2022	benign_epithelium	distant_mets	Deubiquitination R-HSA-5688426	(1/279)	0.755449	0.814061	0.712957	0.199944	VDAC1
Reactome_2022	benign_epithelium	distant_mets	RNA Polymerase II Transcription R-HSA-73857	(5/1312)	0.79309	0.843712	0.748721	0.173568	OCLN;CASP6;ERBB2;COX6A1;ZNF664
Reactome_2022	benign_epithelium	distant_mets	Signal Transduction R-HSA-162582	(10/2465)	0.802969	0.847013	0.789545	0.173258	BAIAP2L2;ESRP2;C1QBP;ERBB2;F2RL1;DSG2;STAP2;CGN;MUC20;MAPK13
Reactome_2022	benign_epithelium	distant_mets	Intracellular Signaling By Second Messengers R-HSA-9006925	(1/306)	0.786833	0.840633	0.648949	0.155579	ERBB2
Reactome_2022	benign_epithelium	distant_mets	MAPK Family Signaling Cascades R-HSA-5683057	(1/318)	0.799468	0.846894	0.624	0.139657	ERBB2
Reactome_2022	benign_epithelium	distant_mets	Class A/1 (Rhodopsin-like Receptors) R-HSA-373076	(1/327)	0.808456	0.849218	0.606494	0.128959	F2RL1
Reactome_2022	benign_epithelium	distant_mets	Gene Expression (Transcription) R-HSA-74160	(5/1449)	0.858717	0.89824	0.672693	0.102462	OCLN;CASP6;ERBB2;COX6A1;ZNF664
Reactome_2022	benign_epithelium	distant_mets	Infectious Disease R-HSA-5663205	(3/961)	0.865036	0.90108	0.611519	0.0886602	GUCY2C;AP1S1;CD46
Reactome_2022	benign_epithelium	distant_mets	Diseases Of Signal Transduction By Growth Factor Receptors And Second Messengers R-HSA-5663202	(1/424)	0.883302	0.916288	0.4651	0.0577137	ERBB2
Reactome_2022	benign_epithelium	distant_mets	GPCR Ligand Binding R-HSA-500792	(1/458)	0.901965	0.931782	0.429746	0.0443409	F2RL1
Reactome_2022	benign_epithelium	distant_mets	Membrane Trafficking R-HSA-199991	(1/599)	0.952565	0.976656	0.326036	0.0158443	AP1S1
Reactome_2022	benign_epithelium	distant_mets	Sensory Perception R-HSA-9709957	(1/616)	0.956556	0.976656	0.316745	0.0140686	TPRN
Reactome_2022	benign_epithelium	distant_mets	GPCR Downstream Signaling R-HSA-388396	(1/619)	0.957225	0.976656	0.315158	0.0137778	F2RL1
Reactome_2022	benign_epithelium	distant_mets	Vesicle-mediated Transport R-HSA-5653656	(1/637)	0.961029	0.976656	0.305953	0.0121617	AP1S1
Reactome_2022	benign_epithelium	distant_mets	Post-translational Protein Modification R-HSA-597592	(3/1383)	0.972648	0.980243	0.415061	0.0115108	VDAC1;TTLL12;MUC20
Reactome_2022	benign_epithelium	distant_mets	Signaling By GPCR R-HSA-372790	(1/689)	0.970238	0.980243	0.282065	0.00852217	F2RL1
Reactome_2022	benign_epithelium	distant_mets	Adaptive Immune System R-HSA-1280218	(1/733)	0.976322	0.980243	0.264503	0.00633822	AP1S1
Reactome_2022	benign_epithelium	distant_mets	Metabolism Of Proteins R-HSA-392499	(4/1890)	0.987979	0.987979	0.397976	0.00481301	CDX2;VDAC1;TTLL12;MUC20
Reactome_2022	benign_submucosa	no_met > distant_mets	Type I Hemidesmosome Assembly R-HSA-446107	(3/9)	9.96772e-06	0.000240333	102.546	1180.94	LAMB3;ITGA6;LAMC2
Reactome_2022	benign_submucosa	no_met > distant_mets	Anchoring Fibril Formation R-HSA-2214320	(2/7)	0.000511333	0.0082192	81.2041	615.404	LAMB3;LAMC2
Reactome_2022	benign_submucosa	no_met > distant_mets	Laminin Interactions R-HSA-3000157	(4/22)	4.01581e-06	0.000108929	46.0231	571.85	LAMB3;LAMC2;ITGA6;NID1
Reactome_2022	benign_submucosa	no_met > distant_mets	Assembly Of Collagen Fibrils And Other Multimeric Structures R-HSA-2022090	(7/57)	1.36036e-08	2.09518e-06	29.8817	541.246	COL3A1;LAMB3;COL6A2;COL6A1;COL5A2;LAMC2;ITGA6
Reactome_2022	benign_submucosa	no_met > distant_mets	Collagen Formation R-HSA-1474290	(8/90)	1.62555e-08	2.09518e-06	21.0159	376.917	COL3A1;COL16A1;LAMB3;COL6A2;COL6A1;COL5A2;LAMC2;ITGA6
Reactome_2022	benign_submucosa	no_met > distant_mets	Folding Of Actin By CCT/TriC R-HSA-390450	(2/10)	0.00108504	0.0156969	50.7449	346.392	CCT3;CCT4
Reactome_2022	benign_submucosa	no_met > distant_mets	Collagen Chain Trimerization R-HSA-8948216	(5/44)	2.62826e-06	7.60442e-05	26.803	344.396	COL3A1;COL16A1;COL6A2;COL5A2;COL6A1
Reactome_2022	benign_submucosa	no_met > distant_mets	Unwinding Of DNA R-HSA-176974	(2/11)	0.00132184	0.0185058	45.1043	298.984	CDC45;MCM5
Reactome_2022	benign_submucosa	no_met > distant_mets	Unattached Kinetochores Signal Amplification Via A MAD2 Inhibitory Signal R-HSA-141444	(7/93)	4.21004e-07	2.61023e-05	17.3416	254.585	CDC20;CENPF;NUF2;CDCA8;CENPM;KIF2C;SPC25
Reactome_2022	benign_submucosa	no_met > distant_mets	EML4 And NUDC In Mitotic Spindle Formation R-HSA-9648025	(7/97)	5.61665e-07	3.04703e-05	16.5675	238.445	CDC20;CENPF;NUF2;CDCA8;CENPM;KIF2C;SPC25
Reactome_2022	benign_submucosa	no_met > distant_mets	Non-integrin membrane-ECM Interactions R-HSA-3000171	(4/41)	5.16895e-05	0.00101969	22.3682	220.78	LAMB3;SDC1;LAMC2;ITGA6
Reactome_2022	benign_submucosa	no_met > distant_mets	Resolution Of Sister Chromatid Cohesion R-HSA-2500257	(7/106)	1.0272e-06	4.45805e-05	15.0545	207.582	CDC20;CENPF;NUF2;CDCA8;CENPM;KIF2C;SPC25
Reactome_2022	benign_submucosa	no_met > distant_mets	Mitotic Spindle Checkpoint R-HSA-69618	(7/110)	1.31964e-06	5.20659e-05	14.467	195.856	CDC20;CENPF;NUF2;CDCA8;CENPM;KIF2C;SPC25
Reactome_2022	benign_submucosa	no_met > distant_mets	Diseases Associated With Glycosylation Precursor Biosynthesis R-HSA-5609975	(2/15)	0.00249083	0.0337819	31.2198	187.167	GALE;GFPT1
Reactome_2022	benign_submucosa	no_met > distant_mets	Sulfide Oxidation To Sulfate R-HSA-1614517	(1/5)	0.0247535	0.140773	50.2424	185.836	TSTD1
Reactome_2022	benign_submucosa	no_met > distant_mets	Intestinal Absorption R-HSA-8963676	(1/5)	0.0247535	0.140773	50.2424	185.836	SLC5A1
Reactome_2022	benign_submucosa	no_met > distant_mets	TFAP2A Acts As A Transcriptional Repressor During Retinoic Acid Induced Cell Differentiation R-HSA-8869496	(1/5)	0.0247535	0.140773	50.2424	185.836	HSPD1
Reactome_2022	benign_submucosa	no_met > distant_mets	G1/S-Specific Transcription R-HSA-69205	(3/29)	0.000403221	0.00673069	23.6408	184.777	CDC45;RRM2;HDAC1
Reactome_2022	benign_submucosa	no_met > distant_mets	Collagen Biosynthesis And Modifying Enzymes R-HSA-1650814	(5/67)	2.1342e-05	0.000463121	16.8404	181.116	COL3A1;COL16A1;COL6A2;COL6A1;COL5A2
Reactome_2022	benign_submucosa	no_met > distant_mets	RHO GTPases Activate Formins R-HSA-5663220	(7/119)	2.23953e-06	7.60442e-05	13.2984	173.002	CDC20;CENPF;NUF2;CDCA8;CENPM;KIF2C;SPC25
Reactome_2022	benign_submucosa	no_met > distant_mets	Extracellular Matrix Organization R-HSA-1474244	(12/291)	2.41217e-08	2.09518e-06	9.58993	168.209	COL3A1;COL16A1;LAMB3;COL6A2;COL5A2;COL6A1;SDC1;ITGA6;LAMC2;TIMP1;F11R;NID1
Reactome_2022	benign_submucosa	no_met > distant_mets	MET Activates PTK2 Signaling R-HSA-8874081	(2/17)	0.00320529	0.0409146	27.0544	155.372	LAMB3;LAMC2
Reactome_2022	benign_submucosa	no_met > distant_mets	Cell Cycle Checkpoints R-HSA-69620	(11/271)	1.12609e-07	8.1454e-06	9.33621	149.373	CDC20;CENPF;CDC45;EXO1;NUF2;CDCA8;CENPM;KIF2C;MCM5;GTSE1;SPC25
Reactome_2022	benign_submucosa	no_met > distant_mets	p75NTR Negatively Regulates Cell Cycle Via SC1 R-HSA-193670	(1/6)	0.029631	0.149533	40.1919	141.433	HDAC1
Reactome_2022	benign_submucosa	no_met > distant_mets	Phosphorylation Of Emi1 R-HSA-176417	(1/6)	0.029631	0.149533	40.1919	141.433	CDC20
Reactome_2022	benign_submucosa	no_met > distant_mets	Cell Cycle, Mitotic R-HSA-69278	(16/523)	6.76735e-09	2.09518e-06	7.28581	137.054	NDC1;RRM2;HDAC1;CDCA8;CDC20;CENPF;CDC45;NUF2;RCC1;CENPM;KIF2C;NEK2;MCM5;PPP1R12B;GTSE1;SPC25
Reactome_2022	benign_submucosa	no_met > distant_mets	RHO GTPases Activate CIT R-HSA-5625900	(2/19)	0.00400405	0.0484523	23.8691	131.768	KIF14;PPP1R12B
Reactome_2022	benign_submucosa	no_met > distant_mets	Syndecan Interactions R-HSA-3000170	(2/20)	0.0044345	0.0499513	22.542	122.14	SDC1;ITGA6
Reactome_2022	benign_submucosa	no_met > distant_mets	Mitotic Prometaphase R-HSA-68877	(8/186)	4.31786e-06	0.000110232	9.63459	119.014	CDC20;CENPF;NUF2;CDCA8;CENPM;KIF2C;NEK2;SPC25
Reactome_2022	benign_submucosa	no_met > distant_mets	RHO GTPase Effectors R-HSA-195258	(10/269)	9.79604e-07	4.45805e-05	8.426	116.583	CDC20;CENPF;NUF2;KIF14;CDCA8;CENPM;KIF2C;PPP1R12B;IQGAP3;SPC25
Reactome_2022	benign_submucosa	no_met > distant_mets	Cellular Hexose Transport R-HSA-189200	(2/21)	0.00488539	0.0517136	21.3545	113.638	SLC2A1;SLC5A1
Reactome_2022	benign_submucosa	no_met > distant_mets	MECP2 Regulates Transcription Of Neuronal Ligands R-HSA-9022702	(1/7)	0.0344842	0.164463	33.4916	112.775	HDAC1
Reactome_2022	benign_submucosa	no_met > distant_mets	Vitamin C (Ascorbate) Metabolism R-HSA-196836	(1/7)	0.0344842	0.164463	33.4916	112.775	SLC2A1
Reactome_2022	benign_submucosa	no_met > distant_mets	Mitotic Anaphase R-HSA-68882	(9/232)	2.47887e-06	7.60442e-05	8.7268	112.643	CDC20;NDC1;CENPF;NUF2;CDCA8;RCC1;CENPM;KIF2C;SPC25
Reactome_2022	benign_submucosa	no_met > distant_mets	Mitotic Metaphase And Anaphase R-HSA-2555396	(9/233)	2.5679e-06	7.60442e-05	8.6874	111.828	CDC20;NDC1;CENPF;NUF2;CDCA8;RCC1;CENPM;KIF2C;SPC25
Reactome_2022	benign_submucosa	no_met > distant_mets	Cell Cycle R-HSA-1640170	(17/654)	2.4138e-08	2.09518e-06	6.19377	108.636	NDC1;RRM2;HDAC1;CDCA8;CDC20;CENPF;CDC45;EXO1;NUF2;RCC1;CENPM;KIF2C;NEK2;MCM5;PPP1R12B;GTSE1;SPC25
Reactome_2022	benign_submucosa	no_met > distant_mets	BBSome-mediated Cargo-Targeting To Cilium R-HSA-5620922	(2/23)	0.00584762	0.0604254	19.3188	99.3316	CCT3;CCT4
Reactome_2022	benign_submucosa	no_met > distant_mets	Separation Of Sister Chromatids R-HSA-2467813	(7/170)	2.33443e-05	0.000482449	9.11399	97.2022	CDC20;CENPF;NUF2;CDCA8;CENPM;KIF2C;SPC25
Reactome_2022	benign_submucosa	no_met > distant_mets	Synthesis Of UDP-N-acetyl-glucosamine R-HSA-446210	(1/8)	0.0393135	0.181284	28.7056	92.8968	GFPT1
Reactome_2022	benign_submucosa	no_met > distant_mets	Basigin Interactions R-HSA-210991	(2/25)	0.00688907	0.0664413	17.6371	87.7942	ITGA6;ATP1B1
Reactome_2022	benign_submucosa	no_met > distant_mets	Degradation Of Extracellular Matrix R-HSA-1474228	(5/109)	0.000218781	0.00379804	10.0182	84.4279	COL16A1;LAMB3;LAMC2;TIMP1;NID1
Reactome_2022	benign_submucosa	no_met > distant_mets	APC-Cdc20 Mediated Degradation Of Nek2A R-HSA-179409	(2/26)	0.00743899	0.068692	16.9014	82.8339	CDC20;NEK2
Reactome_2022	benign_submucosa	no_met > distant_mets	Formation Of Tubulin Folding Intermediates By CCT/TriC R-HSA-389960	(2/26)	0.00743899	0.068692	16.9014	82.8339	CCT3;CCT4
Reactome_2022	benign_submucosa	no_met > distant_mets	Serine Biosynthesis R-HSA-977347	(1/9)	0.0441188	0.196424	25.1162	78.3842	SERINC2
Reactome_2022	benign_submucosa	no_met > distant_mets	Postmitotic Nuclear Pore Complex (NPC) Reformation R-HSA-9615933	(2/27)	0.00800811	0.0724066	16.2245	78.3205	NDC1;RCC1
Reactome_2022	benign_submucosa	no_met > distant_mets	Prefoldin Mediated Transfer Of Substrate To CCT/TriC R-HSA-389957	(2/28)	0.00859621	0.073152	15.5997	74.1989	CCT3;CCT4
Reactome_2022	benign_submucosa	no_met > distant_mets	Recycling Pathway Of L1 R-HSA-437239	(2/28)	0.00859621	0.073152	15.5997	74.1989	KIF4A;MSN
Reactome_2022	benign_submucosa	no_met > distant_mets	MET Promotes Cell Motility R-HSA-8875878	(2/28)	0.00859621	0.073152	15.5997	74.1989	LAMB3;LAMC2
Reactome_2022	benign_submucosa	no_met > distant_mets	Cell Junction Organization R-HSA-446728	(4/86)	0.000912727	0.0136594	10.0701	70.4815	LAMB3;LAMC2;ITGA6;F11R
Reactome_2022	benign_submucosa	no_met > distant_mets	STAT3 Nuclear Events Downstream Of ALK Signaling R-HSA-9701898	(1/10)	0.0489004	0.206046	22.3244	67.3742	HDAC1
Reactome_2022	benign_submucosa	no_met > distant_mets	SLBP Independent Processing Of Histone Pre-mRNAs R-HSA-111367	(1/10)	0.0489004	0.206046	22.3244	67.3742	SNRPE
Reactome_2022	benign_submucosa	no_met > distant_mets	DNA Strand Elongation R-HSA-69190	(2/31)	0.0104725	0.0874047	13.9838	63.7523	CDC45;MCM5
Reactome_2022	benign_submucosa	no_met > distant_mets	M Phase R-HSA-68886	(10/380)	2.06475e-05	0.000463121	5.86486	63.2697	CDC20;NDC1;CENPF;NUF2;CDCA8;RCC1;CENPM;KIF2C;NEK2;SPC25
Reactome_2022	benign_submucosa	no_met > distant_mets	Activation Of Pre-Replicative Complex R-HSA-68962	(2/32)	0.0111345	0.091177	13.517	60.7955	CDC45;MCM5
Reactome_2022	benign_submucosa	no_met > distant_mets	Pyrimidine Salvage R-HSA-73614	(1/11)	0.0536583	0.208423	20.0909	58.7683	UCK2
Reactome_2022	benign_submucosa	no_met > distant_mets	SLBP Dependent Processing Of Replication-Dependent Histone Pre-mRNAs R-HSA-77588	(1/11)	0.0536583	0.208423	20.0909	58.7683	SNRPE
Reactome_2022	benign_submucosa	no_met > distant_mets	Reduction Of Cytosolic Ca++ Levels R-HSA-418359	(1/11)	0.0536583	0.208423	20.0909	58.7683	ATP2B4
Reactome_2022	benign_submucosa	no_met > distant_mets	RHO GTPases Activate IQGAPs R-HSA-5626467	(1/11)	0.0536583	0.208423	20.0909	58.7683	IQGAP3
Reactome_2022	benign_submucosa	no_met > distant_mets	Uptake And Function Of Anthrax Toxins R-HSA-5210891	(1/11)	0.0536583	0.208423	20.0909	58.7683	ANTXR1
Reactome_2022	benign_submucosa	no_met > distant_mets	Cooperation Of Prefoldin And TriC/CCT In Actin And Tubulin Folding R-HSA-389958	(2/33)	0.0118146	0.0949543	13.0803	58.0559	CCT3;CCT4
Reactome_2022	benign_submucosa	no_met > distant_mets	Nuclear Import Of Rev Protein R-HSA-180746	(2/34)	0.0125125	0.0982248	12.6709	55.5117	NDC1;RCC1
Reactome_2022	benign_submucosa	no_met > distant_mets	Rev-mediated Nuclear Export Of HIV RNA R-HSA-165054	(2/35)	0.013228	0.0982248	12.2863	53.1436	NDC1;RCC1
Reactome_2022	benign_submucosa	no_met > distant_mets	Integrin Cell Surface Interactions R-HSA-216083	(3/66)	0.00441815	0.0499513	9.73834	52.8016	COL16A1;ITGA6;F11R
Reactome_2022	benign_submucosa	no_met > distant_mets	Tandem Pore Domain Potassium Channels R-HSA-1296346	(1/12)	0.0583926	0.209441	18.2635	51.8788	KCNK1
Reactome_2022	benign_submucosa	no_met > distant_mets	Pregnenolone Biosynthesis R-HSA-196108	(1/12)	0.0583926	0.209441	18.2635	51.8788	TSPO
Reactome_2022	benign_submucosa	no_met > distant_mets	Regulation Of Glycolysis By Fructose 2,6-Bisphosphate Metabolism R-HSA-9634600	(1/12)	0.0583926	0.209441	18.2635	51.8788	PFKFB2
Reactome_2022	benign_submucosa	no_met > distant_mets	Disorders Of Developmental Biology R-HSA-9675151	(1/12)	0.0583926	0.209441	18.2635	51.8788	HDAC1
Reactome_2022	benign_submucosa	no_met > distant_mets	Activation Of ATR In Response To Replication Stress R-HSA-176187	(2/36)	0.0139609	0.0982248	11.9244	50.9349	CDC45;MCM5
Reactome_2022	benign_submucosa	no_met > distant_mets	Cooperation Of PDCL (PhLP1) And TRiC/CCT In G-protein Beta Folding R-HSA-6814122	(2/37)	0.0147111	0.0982248	11.5831	48.8708	CCT3;CCT4
Reactome_2022	benign_submucosa	no_met > distant_mets	NCAM1 Interactions R-HSA-419037	(2/37)	0.0147111	0.0982248	11.5831	48.8708	COL6A2;COL6A1
Reactome_2022	benign_submucosa	no_met > distant_mets	Interactions Of Rev With Host Cellular Proteins R-HSA-177243	(2/37)	0.0147111	0.0982248	11.5831	48.8708	NDC1;RCC1
Reactome_2022	benign_submucosa	no_met > distant_mets	Association Of TriC/CCT With Target Proteins During Biosynthesis R-HSA-390471	(2/38)	0.0154783	0.101782	11.2608	46.9384	CCT3;CCT4
Reactome_2022	benign_submucosa	no_met > distant_mets	Synthesis Of PE R-HSA-1483213	(1/13)	0.0631034	0.220862	16.7407	46.2543	SELENOI
Reactome_2022	benign_submucosa	no_met > distant_mets	Defective EXT1 Causes Exostoses 1, TRPS2 And CHDS R-HSA-3656253	(1/13)	0.0631034	0.220862	16.7407	46.2543	SDC1
Reactome_2022	benign_submucosa	no_met > distant_mets	Degradation Of Cysteine And Homocysteine R-HSA-1614558	(1/13)	0.0631034	0.220862	16.7407	46.2543	TSTD1
Reactome_2022	benign_submucosa	no_met > distant_mets	Mismatch Repair (MMR) Directed By MSH2:MSH3 (MutSbeta) R-HSA-5358606	(1/14)	0.0677909	0.226317	15.4522	41.587	EXO1
Reactome_2022	benign_submucosa	no_met > distant_mets	Mismatch Repair (MMR) Directed By MSH2:MSH6 (MutSalpha) R-HSA-5358565	(1/14)	0.0677909	0.226317	15.4522	41.587	EXO1
Reactome_2022	benign_submucosa	no_met > distant_mets	Repression Of WNT Target Genes R-HSA-4641265	(1/14)	0.0677909	0.226317	15.4522	41.587	HDAC1
Reactome_2022	benign_submucosa	no_met > distant_mets	Cell-Cell Communication R-HSA-1500931	(4/120)	0.00310282	0.0408068	7.10632	41.0422	LAMB3;ITGA6;LAMC2;F11R
Reactome_2022	benign_submucosa	no_met > distant_mets	Kinesins R-HSA-983189	(2/42)	0.0187141	0.121222	10.1327	40.3126	KIF4A;KIF2C
Reactome_2022	benign_submucosa	no_met > distant_mets	Retinoid Metabolism And Transport R-HSA-975634	(2/43)	0.0195638	0.123053	9.88502	38.8884	SDC1;LRP8
Reactome_2022	benign_submucosa	no_met > distant_mets	Signaling By Rho GTPases R-HSA-194315	(12/644)	8.87056e-05	0.00167384	4.15736	38.789	CDC20;CENPF;ARHGAP8;NUF2;KIF14;CDCA8;CENPM;KIF2C;HSPE1;PPP1R12B;IQGAP3;SPC25
Reactome_2022	benign_submucosa	no_met > distant_mets	Mismatch Repair R-HSA-5358508	(1/15)	0.0724552	0.230758	14.3478	37.6598	EXO1
Reactome_2022	benign_submucosa	no_met > distant_mets	Signaling By Rho GTPases, Miro GTPases And RHOBTB3 R-HSA-9716542	(12/660)	0.000111775	0.00202126	4.05135	36.8633	CDC20;CENPF;ARHGAP8;NUF2;KIF14;CDCA8;CENPM;KIF2C;HSPE1;PPP1R12B;IQGAP3;SPC25
Reactome_2022	benign_submucosa	no_met > distant_mets	G1/S Transition R-HSA-69206	(4/129)	0.00401909	0.0484523	6.59167	36.3643	RRM2;CDC45;HDAC1;MCM5
Reactome_2022	benign_submucosa	no_met > distant_mets	SUMOylation Of DNA Replication Proteins R-HSA-4615885	(2/45)	0.021311	0.132128	9.4243	36.2697	NDC1;CDCA8
Reactome_2022	benign_submucosa	no_met > distant_mets	XBP1(S) Activates Chaperone Genes R-HSA-381038	(2/46)	0.022208	0.135751	9.20965	35.0639	GFPT1;HDGF
Reactome_2022	benign_submucosa	no_met > distant_mets	Regulation Of Pyruvate Dehydrogenase (PDH) Complex R-HSA-204174	(1/16)	0.0770964	0.230758	13.3906	34.316	PDHA1
Reactome_2022	benign_submucosa	no_met > distant_mets	Transcription Of E2F Targets Under Negative Control By P107 (RBL1) And P130 (RBL2) In Complex With HDAC1 R-HSA-1362300	(1/16)	0.0770964	0.230758	13.3906	34.316	HDAC1
Reactome_2022	benign_submucosa	no_met > distant_mets	Gap Junction Assembly R-HSA-190861	(1/16)	0.0770964	0.230758	13.3906	34.316	GJB1
Reactome_2022	benign_submucosa	no_met > distant_mets	Polo-like Kinase Mediated Events R-HSA-156711	(1/16)	0.0770964	0.230758	13.3906	34.316	CENPF
Reactome_2022	benign_submucosa	no_met > distant_mets	Rap1 Signaling R-HSA-392517	(1/16)	0.0770964	0.230758	13.3906	34.316	RAP1GAP
Reactome_2022	benign_submucosa	no_met > distant_mets	TGF-beta Receptor Signaling In EMT (Epithelial To Mesenchymal Transition) R-HSA-2173791	(1/16)	0.0770964	0.230758	13.3906	34.316	F11R
Reactome_2022	benign_submucosa	no_met > distant_mets	Cell Surface Interactions At Vascular Wall R-HSA-202733	(4/134)	0.00459978	0.0499513	6.33654	34.1016	SDC1;ITGA6;ATP1B1;F11R
Reactome_2022	benign_submucosa	no_met > distant_mets	Metabolism Of Fat-Soluble Vitamins R-HSA-6806667	(2/47)	0.0231206	0.139366	9.00454	33.9204	SDC1;LRP8
Reactome_2022	benign_submucosa	no_met > distant_mets	IRE1alpha Activates Chaperones R-HSA-381070	(2/48)	0.0240483	0.140773	8.80834	32.8348	GFPT1;HDGF
Reactome_2022	benign_submucosa	no_met > distant_mets	Platelet Sensitization By LDL R-HSA-432142	(1/17)	0.0817146	0.241963	12.553	31.4393	LRP8
Reactome_2022	benign_submucosa	no_met > distant_mets	Cargo Trafficking To Periciliary Membrane R-HSA-5620920	(2/50)	0.025949	0.140773	8.44048	30.8214	CCT3;CCT4
Reactome_2022	benign_submucosa	no_met > distant_mets	Ion Homeostasis R-HSA-5578775	(2/50)	0.025949	0.140773	8.44048	30.8214	ATP2B4;ATP1B1
Reactome_2022	benign_submucosa	no_met > distant_mets	Mitotic G1 Phase And G1/S Transition R-HSA-453279	(4/147)	0.00636791	0.0642714	5.7567	29.1087	RRM2;CDC45;HDAC1;MCM5
Reactome_2022	benign_submucosa	no_met > distant_mets	Signaling By PDGF R-HSA-186797	(2/52)	0.0279086	0.147711	8.10204	28.9958	COL6A2;COL6A1
Reactome_2022	benign_submucosa	no_met > distant_mets	Metabolism Of Non-Coding RNA R-HSA-194441	(2/52)	0.0279086	0.147711	8.10204	28.9958	NDC1;SNRPE
Reactome_2022	benign_submucosa	no_met > distant_mets	Ephrin Signaling R-HSA-3928664	(1/18)	0.08631	0.24514	11.814	28.9421	EPHB2
Reactome_2022	benign_submucosa	no_met > distant_mets	MECP2 Regulates Neuronal Receptors And Channels R-HSA-9022699	(1/18)	0.08631	0.24514	11.814	28.9421	HDAC1
Reactome_2022	benign_submucosa	no_met > distant_mets	G2/M Checkpoints R-HSA-69481	(4/148)	0.00652013	0.0643122	5.71644	28.77	CDC45;EXO1;MCM5;GTSE1
Reactome_2022	benign_submucosa	no_met > distant_mets	Sensory Processing Of Sound By Outer Hair Cells Of Cochlea R-HSA-9662361	(2/53)	0.0289101	0.149369	7.94278	28.1457	ATP2B4;MSN
Reactome_2022	benign_submucosa	no_met > distant_mets	Ion Transport By P-type ATPases R-HSA-936837	(2/53)	0.0289101	0.149369	7.94278	28.1457	ATP2B4;ATP1B1
Reactome_2022	benign_submucosa	no_met > distant_mets	Hemostasis R-HSA-109582	(10/576)	0.000615318	0.00953743	3.79545	28.0611	HDAC1;KIF4A;ATP2B4;SDC1;KIF2C;ITGA6;TIMP1;ATP1B1;F11R;LRP8
Reactome_2022	benign_submucosa	no_met > distant_mets	L1CAM Interactions R-HSA-373760	(3/99)	0.013455	0.0982248	6.38015	27.4883	KIF4A;MSN;EPHB2
Reactome_2022	benign_submucosa	no_met > distant_mets	SLC Transporter Disorders R-HSA-5619102	(3/99)	0.013455	0.0982248	6.38015	27.4883	NDC1;SLC2A1;SLC5A1
Reactome_2022	benign_submucosa	no_met > distant_mets	Regulation Of TP53 Activity Thru Methylation R-HSA-6804760	(1/19)	0.0908825	0.249639	11.1571	26.7569	SMYD2
Reactome_2022	benign_submucosa	no_met > distant_mets	Transcription Of E2F Targets Under Negative Control By DREAM Complex R-HSA-1362277	(1/19)	0.0908825	0.249639	11.1571	26.7569	HDAC1
Reactome_2022	benign_submucosa	no_met > distant_mets	Scavenging By Class A Receptors R-HSA-3000480	(1/19)	0.0908825	0.249639	11.1571	26.7569	COL3A1
Reactome_2022	benign_submucosa	no_met > distant_mets	RHO GTPases Activate ROCKs R-HSA-5627117	(1/19)	0.0908825	0.249639	11.1571	26.7569	PPP1R12B
Reactome_2022	benign_submucosa	no_met > distant_mets	Phase 4 - Resting Membrane Potential R-HSA-5576886	(1/19)	0.0908825	0.249639	11.1571	26.7569	KCNK1
Reactome_2022	benign_submucosa	no_met > distant_mets	NCAM Signaling For Neurite Out-Growth R-HSA-375165	(2/57)	0.0330569	0.161199	7.36364	25.1065	COL6A2;COL6A1
Reactome_2022	benign_submucosa	no_met > distant_mets	SUMOylation Of Chromatin Organization Proteins R-HSA-4551638	(2/57)	0.0330569	0.161199	7.36364	25.1065	NDC1;HDAC1
Reactome_2022	benign_submucosa	no_met > distant_mets	Conversion From APC/C:Cdc20 To APC/C:Cdh1 In Late Anaphase R-HSA-176407	(1/20)	0.0954324	0.252891	10.5694	24.831	CDC20
Reactome_2022	benign_submucosa	no_met > distant_mets	Regulation Of FZD By Ubiquitination R-HSA-4641263	(1/20)	0.0954324	0.252891	10.5694	24.831	ZNRF3
Reactome_2022	benign_submucosa	no_met > distant_mets	Defective B3GAT3 Causes JDSSDHD R-HSA-3560801	(1/20)	0.0954324	0.252891	10.5694	24.831	SDC1
Reactome_2022	benign_submucosa	no_met > distant_mets	Defective B3GALT6 Causes EDSP2 And SEMDJL1 R-HSA-4420332	(1/20)	0.0954324	0.252891	10.5694	24.831	SDC1
Reactome_2022	benign_submucosa	no_met > distant_mets	Defective B4GALT7 Causes EDS, Progeroid Type R-HSA-3560783	(1/20)	0.0954324	0.252891	10.5694	24.831	SDC1
Reactome_2022	benign_submucosa	no_met > distant_mets	Inactivation Of APC/C Via Direct Inhibition Of APC/C Complex R-HSA-141430	(1/21)	0.0999598	0.258229	10.0404	23.1229	CDC20
Reactome_2022	benign_submucosa	no_met > distant_mets	RHO GTPases Activate PAKs R-HSA-5627123	(1/21)	0.0999598	0.258229	10.0404	23.1229	PPP1R12B
Reactome_2022	benign_submucosa	no_met > distant_mets	HS-GAG Degradation R-HSA-2024096	(1/21)	0.0999598	0.258229	10.0404	23.1229	SDC1
Reactome_2022	benign_submucosa	no_met > distant_mets	Signaling By MET R-HSA-6806834	(2/63)	0.0396819	0.181284	6.63734	21.4178	LAMB3;LAMC2
Reactome_2022	benign_submucosa	no_met > distant_mets	Nucleotide Salvage R-HSA-8956321	(1/23)	0.108947	0.273313	9.12672	20.2329	UCK2
Reactome_2022	benign_submucosa	no_met > distant_mets	G2/M Transition R-HSA-69275	(4/182)	0.0132197	0.0982248	4.61657	19.9715	CENPF;NEK2;PPP1R12B;GTSE1
Reactome_2022	benign_submucosa	no_met > distant_mets	Mitotic G2-G2/M Phases R-HSA-453274	(4/184)	0.0137121	0.0982248	4.56481	19.5807	CENPF;NEK2;PPP1R12B;GTSE1
Reactome_2022	benign_submucosa	no_met > distant_mets	Sensory Processing Of Sound By Inner Hair Cells Of Cochlea R-HSA-9662360	(2/67)	0.0443538	0.196424	6.22763	19.4025	ATP2B4;MSN
Reactome_2022	benign_submucosa	no_met > distant_mets	Other Interleukin Signaling R-HSA-449836	(1/24)	0.113408	0.279653	8.72947	19.002	SDC1
Reactome_2022	benign_submucosa	no_met > distant_mets	Impaired BRCA2 Binding To PALB2 R-HSA-9709603	(1/24)	0.113408	0.279653	8.72947	19.002	EXO1
Reactome_2022	benign_submucosa	no_met > distant_mets	APC/C:Cdc20 Mediated Degradation Of Cyclin B R-HSA-174048	(1/24)	0.113408	0.279653	8.72947	19.002	CDC20
Reactome_2022	benign_submucosa	no_met > distant_mets	Glycolysis R-HSA-70171	(2/69)	0.0467626	0.20295	6.04112	18.502	NDC1;PFKFB2
Reactome_2022	benign_submucosa	no_met > distant_mets	Cardiac Conduction R-HSA-5576891	(3/126)	0.0253647	0.140773	4.97284	18.2722	ATP2B4;ATP1B1;KCNK1
Reactome_2022	benign_submucosa	no_met > distant_mets	Gap Junction Trafficking R-HSA-190828	(1/25)	0.117846	0.286576	8.36532	17.8882	GJB1
Reactome_2022	benign_submucosa	no_met > distant_mets	Defective HDR Thru Homologous Recombination (HRR) Due To BRCA1 Loss-Of-Function R-HSA-9701192	(1/25)	0.117846	0.286576	8.36532	17.8882	EXO1
Reactome_2022	benign_submucosa	no_met > distant_mets	APC:Cdc20 Mediated Degradation Of Cell Cycle Proteins Before Cycle Checkpoint Satisfied R-HSA-179419	(2/73)	0.0517203	0.208423	5.69963	16.8817	CDC20;NEK2
Reactome_2022	benign_submucosa	no_met > distant_mets	GAG Synthesis Requires Tetrasaccharide Linker Sequence R-HSA-1971475	(1/26)	0.122262	0.286576	8.0303	16.8764	SDC1
Reactome_2022	benign_submucosa	no_met > distant_mets	Signaling By ALK R-HSA-201556	(1/26)	0.122262	0.286576	8.0303	16.8764	HDAC1
Reactome_2022	benign_submucosa	no_met > distant_mets	Cholesterol Biosynthesis R-HSA-191273	(1/26)	0.122262	0.286576	8.0303	16.8764	FDPS
Reactome_2022	benign_submucosa	no_met > distant_mets	Platelet Calcium Homeostasis R-HSA-418360	(1/26)	0.122262	0.286576	8.0303	16.8764	ATP2B4
Reactome_2022	benign_submucosa	no_met > distant_mets	Sulfur Amino Acid Metabolism R-HSA-1614635	(1/26)	0.122262	0.286576	8.0303	16.8764	TSTD1
Reactome_2022	benign_submucosa	no_met > distant_mets	APC/C:Cdc20 Mediated Degradation Of Mitotic Proteins R-HSA-176409	(2/75)	0.0542669	0.208423	5.54291	16.1512	CDC20;NEK2
Reactome_2022	benign_submucosa	no_met > distant_mets	Sensory Processing Of Sound R-HSA-9659379	(2/75)	0.0542669	0.208423	5.54291	16.1512	ATP2B4;MSN
Reactome_2022	benign_submucosa	no_met > distant_mets	Nuclear Envelope (NE) Reassembly R-HSA-2995410	(2/75)	0.0542669	0.208423	5.54291	16.1512	NDC1;RCC1
Reactome_2022	benign_submucosa	no_met > distant_mets	Factors Involved In Megakaryocyte Development And Platelet Production R-HSA-983231	(3/136)	0.0308403	0.153847	4.59662	15.9913	HDAC1;KIF4A;KIF2C
Reactome_2022	benign_submucosa	no_met > distant_mets	Resolution Of D-loop Structures Thru Synthesis-Dependent Strand Annealing (SDSA) R-HSA-5693554	(1/27)	0.126657	0.287884	7.72106	15.9538	EXO1
Reactome_2022	benign_submucosa	no_met > distant_mets	G0 And Early G1 R-HSA-1538133	(1/27)	0.126657	0.287884	7.72106	15.9538	HDAC1
Reactome_2022	benign_submucosa	no_met > distant_mets	Gap Junction Trafficking And Regulation R-HSA-157858	(1/27)	0.126657	0.287884	7.72106	15.9538	GJB1
Reactome_2022	benign_submucosa	no_met > distant_mets	Activation Of APC/C And APC/C:Cdc20 Mediated Degradation Of Mitotic Proteins R-HSA-176814	(2/76)	0.0555566	0.209441	5.46773	15.8037	CDC20;NEK2
Reactome_2022	benign_submucosa	no_met > distant_mets	Metabolism Of Carbohydrates R-HSA-71387	(5/285)	0.014249	0.0982248	3.68797	15.6778	PFKFB2;NDC1;GALE;SLC2A1;SDC1
Reactome_2022	benign_submucosa	no_met > distant_mets	COPI-dependent Golgi-to-ER Retrograde Traffic R-HSA-6811434	(2/78)	0.0581682	0.209441	5.32331	15.1417	KIF4A;KIF2C
Reactome_2022	benign_submucosa	no_met > distant_mets	Digestion And Absorption R-HSA-8963743	(1/28)	0.131029	0.293127	7.43472	15.1098	SLC5A1
Reactome_2022	benign_submucosa	no_met > distant_mets	Notch-HLH Transcription Pathway R-HSA-350054	(1/28)	0.131029	0.293127	7.43472	15.1098	HDAC1
Reactome_2022	benign_submucosa	no_met > distant_mets	Interconversion Of Nucleotide Di- And Triphosphates R-HSA-499943	(1/28)	0.131029	0.293127	7.43472	15.1098	RRM2
Reactome_2022	benign_submucosa	no_met > distant_mets	Diseases Of Glycosylation R-HSA-3781865	(3/143)	0.0350137	0.165173	4.36524	14.6324	GALE;GFPT1;SDC1
Reactome_2022	benign_submucosa	no_met > distant_mets	FOXO-mediated Transcription Of Oxidative Stress, Metabolic And Neuronal Genes R-HSA-9615017	(1/29)	0.13538	0.293775	7.16883	14.3353	HDAC1
Reactome_2022	benign_submucosa	no_met > distant_mets	EGR2 And SOX10-mediated Initiation Of Schwann Cell Myelination R-HSA-9619665	(1/29)	0.13538	0.293775	7.16883	14.3353	GJB1
Reactome_2022	benign_submucosa	no_met > distant_mets	Regulation Of TP53 Activity Thru Acetylation R-HSA-6804758	(1/29)	0.13538	0.293775	7.16883	14.3353	HDAC1
Reactome_2022	benign_submucosa	no_met > distant_mets	Uptake And Actions Of Bacterial Toxins R-HSA-5339562	(1/29)	0.13538	0.293775	7.16883	14.3353	ANTXR1
Reactome_2022	benign_submucosa	no_met > distant_mets	Processing Of Capped Intronless Pre-mRNA R-HSA-75067	(1/29)	0.13538	0.293775	7.16883	14.3353	SNRPE
Reactome_2022	benign_submucosa	no_met > distant_mets	Platelet Homeostasis R-HSA-418346	(2/83)	0.0648784	0.225258	4.99345	13.6583	ATP2B4;LRP8
Reactome_2022	benign_submucosa	no_met > distant_mets	HS-GAG Biosynthesis R-HSA-2022928	(1/30)	0.13971	0.295775	6.92128	13.6224	SDC1
Reactome_2022	benign_submucosa	no_met > distant_mets	Tight Junction Interactions R-HSA-420029	(1/30)	0.13971	0.295775	6.92128	13.6224	F11R
Reactome_2022	benign_submucosa	no_met > distant_mets	Recognition Of DNA Damage By PCNA-containing Replication Complex R-HSA-110314	(1/30)	0.13971	0.295775	6.92128	13.6224	DTL
Reactome_2022	benign_submucosa	no_met > distant_mets	Synthesis Of Active Ubiquitin: Roles Of E1 And E2 Enzymes R-HSA-8866652	(1/30)	0.13971	0.295775	6.92128	13.6224	UBE2T
Reactome_2022	benign_submucosa	no_met > distant_mets	Regulation Of MECP2 Expression And Activity R-HSA-9022692	(1/31)	0.144017	0.29906	6.69024	12.9645	HDAC1
Reactome_2022	benign_submucosa	no_met > distant_mets	Pyruvate Metabolism R-HSA-70268	(1/31)	0.144017	0.29906	6.69024	12.9645	PDHA1
Reactome_2022	benign_submucosa	no_met > distant_mets	Downregulation Of SMAD2/3:SMAD4 Transcriptional Activity R-HSA-2173795	(1/31)	0.144017	0.29906	6.69024	12.9645	HDAC1
Reactome_2022	benign_submucosa	no_met > distant_mets	Glyoxylate Metabolism And Glycine Degradation R-HSA-389661	(1/31)	0.144017	0.29906	6.69024	12.9645	PDHA1
Reactome_2022	benign_submucosa	no_met > distant_mets	APC/C-mediated Degradation Of Cell Cycle Proteins R-HSA-174143	(2/87)	0.0704243	0.230758	4.7575	12.6227	CDC20;NEK2
Reactome_2022	benign_submucosa	no_met > distant_mets	Regulation Of PLK1 Activity At G2/M Transition R-HSA-2565942	(2/87)	0.0704243	0.230758	4.7575	12.6227	NEK2;PPP1R12B
Reactome_2022	benign_submucosa	no_met > distant_mets	Regulation Of TP53 Activity R-HSA-5633007	(3/157)	0.0441886	0.196424	3.96559	12.3698	HDAC1;EXO1;SMYD2
Reactome_2022	benign_submucosa	no_met > distant_mets	Defective TPR May Confer Susceptibility Towards Thyroid Papillary Carcinoma (TPC) R-HSA-5619107	(1/32)	0.148304	0.305042	6.4741	12.3558	NDC1
Reactome_2022	benign_submucosa	no_met > distant_mets	Unfolded Protein Response (UPR) R-HSA-381119	(2/89)	0.0732536	0.230758	4.64767	12.1482	GFPT1;HDGF
Reactome_2022	benign_submucosa	no_met > distant_mets	Glucose Metabolism R-HSA-70326	(2/89)	0.0732536	0.230758	4.64767	12.1482	NDC1;PFKFB2
Reactome_2022	benign_submucosa	no_met > distant_mets	Chaperonin-mediated Protein Folding R-HSA-390466	(2/90)	0.0746819	0.230758	4.59462	11.9208	CCT3;CCT4
Reactome_2022	benign_submucosa	no_met > distant_mets	Activation Of Matrix Metalloproteinases R-HSA-1592389	(1/33)	0.152569	0.308747	6.27146	11.7912	TIMP1
Reactome_2022	benign_submucosa	no_met > distant_mets	Resolution Of D-loop Structures Thru Holliday Junction Intermediates R-HSA-5693568	(1/33)	0.152569	0.308747	6.27146	11.7912	EXO1
Reactome_2022	benign_submucosa	no_met > distant_mets	Signaling By High-Kinase Activity BRAF Mutants R-HSA-6802948	(1/33)	0.152569	0.308747	6.27146	11.7912	CNKSR1
Reactome_2022	benign_submucosa	no_met > distant_mets	HCMV Late Events R-HSA-9610379	(2/91)	0.0761192	0.230758	4.54277	11.6997	NDC1;CD46
Reactome_2022	benign_submucosa	no_met > distant_mets	Signaling By TGF-beta Receptor Complex R-HSA-170834	(2/91)	0.0761192	0.230758	4.54277	11.6997	HDAC1;F11R
Reactome_2022	benign_submucosa	no_met > distant_mets	Resolution Of D-Loop Structures R-HSA-5693537	(1/34)	0.156813	0.309247	6.08111	11.2665	EXO1
Reactome_2022	benign_submucosa	no_met > distant_mets	Transcriptional Regulation By E2F6 R-HSA-8953750	(1/34)	0.156813	0.309247	6.08111	11.2665	RRM2
Reactome_2022	benign_submucosa	no_met > distant_mets	SUMO E3 Ligases SUMOylate Target Proteins R-HSA-3108232	(3/168)	0.0521549	0.208423	3.69916	10.9256	NDC1;HDAC1;CDCA8
Reactome_2022	benign_submucosa	no_met > distant_mets	Metabolism Of Nucleotides R-HSA-15869	(2/95)	0.0819552	0.241963	4.3465	10.8731	UCK2;RRM2
Reactome_2022	benign_submucosa	no_met > distant_mets	Signal Transduction R-HSA-162582	(22/2465)	0.00460381	0.0499513	2.01546	10.8449	ARHGAP8;PDHA1;LAMB3;HDAC1;KIF14;CDCA8;LAMC2;HSPE1;F11R;IQGAP3;CDC20;CNKSR1;RGS5;CENPF;ZNRF3;COL6A2;COL6A1;NUF2;CENPM;KIF2C;PPP1R12B;SPC25
Reactome_2022	benign_submucosa	no_met > distant_mets	Transport Of Ribonucleoproteins Into Host Nucleus R-HSA-168271	(1/35)	0.161037	0.309247	5.90196	10.7777	NDC1
Reactome_2022	benign_submucosa	no_met > distant_mets	SUMOylation Of SUMOylation Proteins R-HSA-4085377	(1/35)	0.161037	0.309247	5.90196	10.7777	NDC1
Reactome_2022	benign_submucosa	no_met > distant_mets	Transport Of SLBP Independent Mature mRNA R-HSA-159227	(1/35)	0.161037	0.309247	5.90196	10.7777	NDC1
Reactome_2022	benign_submucosa	no_met > distant_mets	Gene And Protein Expression By JAK-STAT Signaling After Interleukin-12 Stimulation R-HSA-8950505	(1/35)	0.161037	0.309247	5.90196	10.7777	MSN
Reactome_2022	benign_submucosa	no_met > distant_mets	Impaired BRCA2 Binding To RAD51 R-HSA-9709570	(1/35)	0.161037	0.309247	5.90196	10.7777	EXO1
Reactome_2022	benign_submucosa	no_met > distant_mets	Vpr-mediated Nuclear Import Of PICs R-HSA-180910	(1/35)	0.161037	0.309247	5.90196	10.7777	NDC1
Reactome_2022	benign_submucosa	no_met > distant_mets	NEP/NS2 Interacts With Cellular Export Machinery R-HSA-168333	(1/35)	0.161037	0.309247	5.90196	10.7777	NDC1
Reactome_2022	benign_submucosa	no_met > distant_mets	Metabolism Of Steroid Hormones R-HSA-196071	(1/35)	0.161037	0.309247	5.90196	10.7777	TSPO
Reactome_2022	benign_submucosa	no_met > distant_mets	Protein Folding R-HSA-391251	(2/96)	0.0834354	0.243027	4.30004	10.6799	CCT3;CCT4
Reactome_2022	benign_submucosa	no_met > distant_mets	HCMV Early Events R-HSA-9609690	(2/96)	0.0834354	0.243027	4.30004	10.6799	NDC1;CD46
Reactome_2022	benign_submucosa	no_met > distant_mets	Nervous System Development R-HSA-9675108	(7/545)	0.0195356	0.123053	2.70884	10.6607	GJB1;KIF4A;COL6A2;COL6A1;MSN;EPHB2;RAP1GAP
Reactome_2022	benign_submucosa	no_met > distant_mets	Potential Therapeutics For SARS R-HSA-9679191	(2/97)	0.0849237	0.24514	4.25456	10.4918	HDAC1;ATP1B1
Reactome_2022	benign_submucosa	no_met > distant_mets	Export Of Viral Ribonucleoproteins From Nucleus R-HSA-168274	(1/36)	0.165239	0.310246	5.73304	10.3216	NDC1
Reactome_2022	benign_submucosa	no_met > distant_mets	SMAD2/SMAD3:SMAD4 Heterotrimer Regulates Transcription R-HSA-2173796	(1/36)	0.165239	0.310246	5.73304	10.3216	HDAC1
Reactome_2022	benign_submucosa	no_met > distant_mets	Transport Of SLBP Dependant Mature mRNA R-HSA-159230	(1/36)	0.165239	0.310246	5.73304	10.3216	NDC1
Reactome_2022	benign_submucosa	no_met > distant_mets	Nuclear Pore Complex (NPC) Disassembly R-HSA-3301854	(1/36)	0.165239	0.310246	5.73304	10.3216	NDC1
Reactome_2022	benign_submucosa	no_met > distant_mets	Transcriptional Regulation By AP-2 (TFAP2) Family Of Transcription Factors R-HSA-8864260	(1/36)	0.165239	0.310246	5.73304	10.3216	HSPD1
Reactome_2022	benign_submucosa	no_met > distant_mets	Visual Phototransduction R-HSA-2187338	(2/98)	0.0864202	0.24514	4.21003	10.3084	SDC1;LRP8
Reactome_2022	benign_submucosa	no_met > distant_mets	SUMOylation R-HSA-2990846	(3/174)	0.0567734	0.209441	3.56828	10.2363	NDC1;HDAC1;CDCA8
Reactome_2022	benign_submucosa	no_met > distant_mets	Disorders Of Transmembrane Transporters R-HSA-5619115	(3/176)	0.0583549	0.209441	3.52667	10.02	NDC1;SLC2A1;SLC5A1
Reactome_2022	benign_submucosa	no_met > distant_mets	HDR Thru Single Strand Annealing (SSA) R-HSA-5685938	(1/37)	0.16942	0.310246	5.57351	9.89507	EXO1
Reactome_2022	benign_submucosa	no_met > distant_mets	Early SARS-CoV-2 Infection Events R-HSA-9772572	(1/37)	0.16942	0.310246	5.57351	9.89507	SDC1
Reactome_2022	benign_submucosa	no_met > distant_mets	MAP2K And MAPK Activation R-HSA-5674135	(1/37)	0.16942	0.310246	5.57351	9.89507	CNKSR1
Reactome_2022	benign_submucosa	no_met > distant_mets	Interactions Of Vpr With Host Cellular Proteins R-HSA-176033	(1/38)	0.173581	0.312589	5.4226	9.49559	NDC1
Reactome_2022	benign_submucosa	no_met > distant_mets	Fanconi Anemia Pathway R-HSA-6783310	(1/38)	0.173581	0.312589	5.4226	9.49559	UBE2T
Reactome_2022	benign_submucosa	no_met > distant_mets	Signaling By RAF1 Mutants R-HSA-9656223	(1/38)	0.173581	0.312589	5.4226	9.49559	CNKSR1
Reactome_2022	benign_submucosa	no_met > distant_mets	MHC Class II Antigen Presentation R-HSA-2132295	(2/104)	0.0955626	0.252891	3.96118	9.30076	KIF4A;KIF2C
Reactome_2022	benign_submucosa	no_met > distant_mets	SARS-CoV Infections R-HSA-9679506	(5/369)	0.0378174	0.176481	2.82475	9.25103	NDC1;HDAC1;SDC1;SNRPE;ATP1B1
Reactome_2022	benign_submucosa	no_met > distant_mets	SUMOylation Of Ubiquitinylation Proteins R-HSA-3232142	(1/39)	0.177721	0.316942	5.27964	9.1208	NDC1
Reactome_2022	benign_submucosa	no_met > distant_mets	Metabolism Of Vitamins And Cofactors R-HSA-196854	(3/186)	0.066571	0.226317	3.33226	9.02872	SLC2A1;SDC1;LRP8
Reactome_2022	benign_submucosa	no_met > distant_mets	Cilium Assembly R-HSA-5617833	(3/186)	0.066571	0.226317	3.33226	9.02872	CCT3;NEK2;CCT4
Reactome_2022	benign_submucosa	no_met > distant_mets	Post-translational Protein Phosphorylation R-HSA-8957275	(2/106)	0.0986696	0.258229	3.88462	8.99668	LGALS1;TIMP1
Reactome_2022	benign_submucosa	no_met > distant_mets	Collagen Degradation R-HSA-1442490	(1/40)	0.18184	0.316942	5.144	8.76861	COL16A1
Reactome_2022	benign_submucosa	no_met > distant_mets	Diseases Associated With Glycosaminoglycan Metabolism R-HSA-3560782	(1/40)	0.18184	0.316942	5.144	8.76861	SDC1
Reactome_2022	benign_submucosa	no_met > distant_mets	Presynaptic Phase Of Homologous DNA Pairing And Strand Exchange R-HSA-5693616	(1/40)	0.18184	0.316942	5.144	8.76861	EXO1
Reactome_2022	benign_submucosa	no_met > distant_mets	RET Signaling R-HSA-8853659	(1/40)	0.18184	0.316942	5.144	8.76861	RAP1GAP
Reactome_2022	benign_submucosa	no_met > distant_mets	Carboxyterminal Post-Translational Modifications Of Tubulin R-HSA-8955332	(1/41)	0.185939	0.317707	5.01515	8.43717	TTLL12
Reactome_2022	benign_submucosa	no_met > distant_mets	Defective Homologous Recombination Repair (HRR) Due To BRCA2 Loss Of Function R-HSA-9701190	(1/41)	0.185939	0.317707	5.01515	8.43717	EXO1
Reactome_2022	benign_submucosa	no_met > distant_mets	Paradoxical Activation Of RAF Signaling By Kinase Inactive BRAF R-HSA-6802955	(1/41)	0.185939	0.317707	5.01515	8.43717	CNKSR1
Reactome_2022	benign_submucosa	no_met > distant_mets	Binding And Uptake Of Ligands By Scavenger Receptors R-HSA-2173782	(1/41)	0.185939	0.317707	5.01515	8.43717	COL3A1
Reactome_2022	benign_submucosa	no_met > distant_mets	Signaling By Retinoic Acid R-HSA-5362517	(1/41)	0.185939	0.317707	5.01515	8.43717	PDHA1
Reactome_2022	benign_submucosa	no_met > distant_mets	Muscle Contraction R-HSA-397014	(3/196)	0.075287	0.230758	3.158	8.16802	ATP2B4;ATP1B1;KCNK1
Reactome_2022	benign_submucosa	no_met > distant_mets	Golgi-to-ER Retrograde Transport R-HSA-8856688	(2/112)	0.108158	0.272909	3.67161	8.16628	KIF4A;KIF2C
Reactome_2022	benign_submucosa	no_met > distant_mets	NS1 Mediated Effects On Host Pathways R-HSA-168276	(1/42)	0.190018	0.318408	4.89258	8.12481	NDC1
Reactome_2022	benign_submucosa	no_met > distant_mets	Deactivation Of Beta-Catenin Transactivating Complex R-HSA-3769402	(1/42)	0.190018	0.318408	4.89258	8.12481	HDAC1
Reactome_2022	benign_submucosa	no_met > distant_mets	RND1 GTPase Cycle R-HSA-9696273	(1/42)	0.190018	0.318408	4.89258	8.12481	KIF14
Reactome_2022	benign_submucosa	no_met > distant_mets	Transport Of Mature mRNA Derived From An Intronless Transcript R-HSA-159231	(1/42)	0.190018	0.318408	4.89258	8.12481	NDC1
Reactome_2022	benign_submucosa	no_met > distant_mets	Activation Of Gene Expression By SREBF (SREBP) R-HSA-2426168	(1/42)	0.190018	0.318408	4.89258	8.12481	FDPS
Reactome_2022	benign_submucosa	no_met > distant_mets	RND2 GTPase Cycle R-HSA-9696270	(1/43)	0.194076	0.320262	4.77585	7.83004	KIF14
Reactome_2022	benign_submucosa	no_met > distant_mets	Homologous DNA Pairing And Strand Exchange R-HSA-5693579	(1/43)	0.194076	0.320262	4.77585	7.83004	EXO1
Reactome_2022	benign_submucosa	no_met > distant_mets	Transport Of Mature mRNAs Derived From Intronless Transcripts R-HSA-159234	(1/43)	0.194076	0.320262	4.77585	7.83004	NDC1
Reactome_2022	benign_submucosa	no_met > distant_mets	Interleukin-12 Signaling R-HSA-9020591	(1/44)	0.198114	0.323239	4.66455	7.55149	MSN
Reactome_2022	benign_submucosa	no_met > distant_mets	Sphingolipid De Novo Biosynthesis R-HSA-1660661	(1/44)	0.198114	0.323239	4.66455	7.55149	CERS6
Reactome_2022	benign_submucosa	no_met > distant_mets	Axon Guidance R-HSA-422475	(6/519)	0.0459291	0.201346	2.41222	7.43122	KIF4A;COL6A2;COL6A1;MSN;EPHB2;RAP1GAP
Reactome_2022	benign_submucosa	no_met > distant_mets	Synthesis Of DNA R-HSA-69239	(2/119)	0.119519	0.286576	3.45072	7.33031	CDC45;MCM5
Reactome_2022	benign_submucosa	no_met > distant_mets	Signaling By TGFB Family Members R-HSA-9006936	(2/119)	0.119519	0.286576	3.45072	7.33031	HDAC1;F11R
Reactome_2022	benign_submucosa	no_met > distant_mets	Regulation Of Complement Cascade R-HSA-977606	(1/45)	0.202133	0.325658	4.55831	7.28797	CD46
Reactome_2022	benign_submucosa	no_met > distant_mets	ERCC6 (CSB) And EHMT2 (G9a) Positively Regulate rRNA Expression R-HSA-427389	(1/45)	0.202133	0.325658	4.55831	7.28797	HDAC1
Reactome_2022	benign_submucosa	no_met > distant_mets	Interleukin-10 Signaling R-HSA-6783783	(1/45)	0.202133	0.325658	4.55831	7.28797	TIMP1
Reactome_2022	benign_submucosa	no_met > distant_mets	HCMV Infection R-HSA-9609646	(2/121)	0.122818	0.286576	3.39239	7.114	NDC1;CD46
Reactome_2022	benign_submucosa	no_met > distant_mets	RNA Polymerase I Transcription Initiation R-HSA-73762	(1/46)	0.206131	0.330114	4.45679	7.03836	HDAC1
Reactome_2022	benign_submucosa	no_met > distant_mets	Regulation Of IGF Transport And Uptake By IGFBPs R-HSA-381426	(2/123)	0.12614	0.287884	3.33598	6.90669	LGALS1;TIMP1
Reactome_2022	benign_submucosa	no_met > distant_mets	Disease R-HSA-1643685	(15/1736)	0.0254805	0.140773	1.86407	6.84083	NDC1;HDAC1;GFPT1;SLC2A1;MSN;SLC5A1;ATP1B1;ANTXR1;CNKSR1;GALE;EXO1;SDC1;RCC1;SNRPE;CD46
Reactome_2022	benign_submucosa	no_met > distant_mets	SUMOylation Of RNA Binding Proteins R-HSA-4570464	(1/47)	0.210109	0.331591	4.35968	6.80166	NDC1
Reactome_2022	benign_submucosa	no_met > distant_mets	SARS-CoV-2 Modulates Host Translation Machinery R-HSA-9754678	(1/47)	0.210109	0.331591	4.35968	6.80166	SNRPE
Reactome_2022	benign_submucosa	no_met > distant_mets	PKMTs Methylate Histone Lysines R-HSA-3214841	(1/47)	0.210109	0.331591	4.35968	6.80166	SMYD2
Reactome_2022	benign_submucosa	no_met > distant_mets	Viral Messenger RNA Synthesis R-HSA-168325	(1/47)	0.210109	0.331591	4.35968	6.80166	NDC1
Reactome_2022	benign_submucosa	no_met > distant_mets	DNA Damage Bypass R-HSA-73893	(1/48)	0.214068	0.335399	4.26671	6.57696	DTL
Reactome_2022	benign_submucosa	no_met > distant_mets	NOTCH1 Intracellular Domain Regulates Transcription R-HSA-2122947	(1/48)	0.214068	0.335399	4.26671	6.57696	HDAC1
Reactome_2022	benign_submucosa	no_met > distant_mets	DNA Replication Pre-Initiation R-HSA-69002	(2/127)	0.132847	0.293775	3.22857	6.51707	CDC45;MCM5
Reactome_2022	benign_submucosa	no_met > distant_mets	EPH-ephrin Mediated Repulsion Of Cells R-HSA-3928665	(1/49)	0.218007	0.337987	4.17761	6.36345	EPHB2
Reactome_2022	benign_submucosa	no_met > distant_mets	mRNA Splicing - Minor Pathway R-HSA-72165	(1/49)	0.218007	0.337987	4.17761	6.36345	SNRPE
Reactome_2022	benign_submucosa	no_met > distant_mets	Host Interactions Of HIV Factors R-HSA-162909	(2/130)	0.137929	0.295775	3.15242	6.24499	NDC1;RCC1
Reactome_2022	benign_submucosa	no_met > distant_mets	Chondroitin Sulfate/Dermatan Sulfate Metabolism R-HSA-1793185	(1/50)	0.221927	0.342763	4.09215	6.16035	SDC1
Reactome_2022	benign_submucosa	no_met > distant_mets	Transcriptional Activity Of SMAD2/SMAD3:SMAD4 Heterotrimer R-HSA-2173793	(1/51)	0.225827	0.346321	4.0101	5.96697	HDAC1
Reactome_2022	benign_submucosa	no_met > distant_mets	Diseases Of DNA Repair R-HSA-9675135	(1/51)	0.225827	0.346321	4.0101	5.96697	EXO1
Reactome_2022	benign_submucosa	no_met > distant_mets	Late Phase Of HIV Life Cycle R-HSA-162599	(2/136)	0.14822	0.305042	3.01036	5.74694	NDC1;RCC1
Reactome_2022	benign_submucosa	no_met > distant_mets	Heparan Sulfate/Heparin (HS-GAG) Metabolism R-HSA-1638091	(1/53)	0.233569	0.352392	3.85548	5.60693	SDC1
Reactome_2022	benign_submucosa	no_met > distant_mets	Deposition Of New CENPA-containing Nucleosomes At Centromere R-HSA-606279	(1/53)	0.233569	0.352392	3.85548	5.60693	CENPM
Reactome_2022	benign_submucosa	no_met > distant_mets	Nuclear Envelope Breakdown R-HSA-2980766	(1/53)	0.233569	0.352392	3.85548	5.60693	NDC1
Reactome_2022	benign_submucosa	no_met > distant_mets	RHOJ GTPase Cycle R-HSA-9013409	(1/54)	0.237412	0.352865	3.78254	5.43914	IQGAP3
Reactome_2022	benign_submucosa	no_met > distant_mets	Pyruvate Metabolism And Citric Acid (TCA) Cycle R-HSA-71406	(1/54)	0.237412	0.352865	3.78254	5.43914	PDHA1
Reactome_2022	benign_submucosa	no_met > distant_mets	SCF-beta-TrCP Mediated Degradation Of Emi1 R-HSA-174113	(1/54)	0.237412	0.352865	3.78254	5.43914	CDC20
Reactome_2022	benign_submucosa	no_met > distant_mets	Interleukin-12 Family Signaling R-HSA-447115	(1/54)	0.237412	0.352865	3.78254	5.43914	MSN
Reactome_2022	benign_submucosa	no_met > distant_mets	Transcriptional Regulation By TP53 R-HSA-3700989	(4/354)	0.101707	0.261188	2.32738	5.3196	HDAC1;EXO1;SMYD2;LRPPRC
Reactome_2022	benign_submucosa	no_met > distant_mets	Complement Cascade R-HSA-166658	(1/55)	0.241235	0.354901	3.71231	5.27884	CD46
Reactome_2022	benign_submucosa	no_met > distant_mets	Regulation Of Cholesterol Biosynthesis By SREBP (SREBF) R-HSA-1655829	(1/55)	0.241235	0.354901	3.71231	5.27884	FDPS
Reactome_2022	benign_submucosa	no_met > distant_mets	Signaling By ALK Fusions And Activated Point Mutants R-HSA-9725370	(1/55)	0.241235	0.354901	3.71231	5.27884	MSN
Reactome_2022	benign_submucosa	no_met > distant_mets	Diseases Of Metabolism R-HSA-5668914	(3/247)	0.126695	0.287884	2.49147	5.14729	GALE;GFPT1;SDC1
Reactome_2022	benign_submucosa	no_met > distant_mets	Metabolism R-HSA-1430728	(16/2049)	0.0475602	0.204368	1.674	5.09859	PFKFB2;NDC1;FDPS;CERS6;PDHA1;RRM2;TSTD1;SLC2A1;LRP8;SELENOI;LRPPRC;UCK2;GALE;SDC1;TSPO;SERINC2
Reactome_2022	benign_submucosa	no_met > distant_mets	Cytoprotection By HMOX1 R-HSA-9707564	(1/57)	0.248825	0.363602	3.57937	4.97892	LRPPRC
Reactome_2022	benign_submucosa	no_met > distant_mets	tRNA Processing In Nucleus R-HSA-6784531	(1/57)	0.248825	0.363602	3.57937	4.97892	NDC1
Reactome_2022	benign_submucosa	no_met > distant_mets	RHOA GTPase Cycle R-HSA-8980692	(2/147)	0.167468	0.310246	2.78044	4.96854	ARHGAP8;IQGAP3
Reactome_2022	benign_submucosa	no_met > distant_mets	HIV Life Cycle R-HSA-162587	(2/149)	0.171014	0.311848	2.74233	4.84299	NDC1;RCC1
Reactome_2022	benign_submucosa	no_met > distant_mets	Constitutive Signaling By NOTCH1 HD+PEST Domain Mutants R-HSA-2894862	(1/58)	0.252591	0.367868	3.51639	4.8385	HDAC1
Reactome_2022	benign_submucosa	no_met > distant_mets	Signaling By Receptor Tyrosine Kinases R-HSA-9006934	(5/496)	0.103123	0.263267	2.0805	4.72655	LAMB3;HDAC1;COL6A2;COL6A1;LAMC2
Reactome_2022	benign_submucosa	no_met > distant_mets	RHOQ GTPase Cycle R-HSA-9013406	(1/59)	0.256339	0.370292	3.45559	4.70394	IQGAP3
Reactome_2022	benign_submucosa	no_met > distant_mets	Role Of GTSE1 In G2/M Progression After G2 Checkpoint R-HSA-8852276	(1/59)	0.256339	0.370292	3.45559	4.70394	GTSE1
Reactome_2022	benign_submucosa	no_met > distant_mets	Metabolism Of Steroids R-HSA-8957322	(2/153)	0.178143	0.316942	2.66914	4.60473	FDPS;TSPO
Reactome_2022	benign_submucosa	no_met > distant_mets	Formation Of beta-catenin:TCF Transactivating Complex R-HSA-201722	(1/60)	0.260068	0.370709	3.39685	4.57491	HDAC1
Reactome_2022	benign_submucosa	no_met > distant_mets	HDACs Deacetylate Histones R-HSA-3214815	(1/60)	0.260068	0.370709	3.39685	4.57491	HDAC1
Reactome_2022	benign_submucosa	no_met > distant_mets	Transcriptional Regulation By MECP2 R-HSA-8986944	(1/60)	0.260068	0.370709	3.39685	4.57491	HDAC1
Reactome_2022	benign_submucosa	no_met > distant_mets	DNA Replication R-HSA-69306	(2/155)	0.181725	0.316942	2.63399	4.49164	CDC45;MCM5
Reactome_2022	benign_submucosa	no_met > distant_mets	Cell-cell Junction Organization R-HSA-421270	(1/61)	0.263779	0.3729	3.34007	4.45112	F11R
Reactome_2022	benign_submucosa	no_met > distant_mets	Regulation Of PTEN Gene Transcription R-HSA-8943724	(1/61)	0.263779	0.3729	3.34007	4.45112	HDAC1
Reactome_2022	benign_submucosa	no_met > distant_mets	RHO GTPases Activate PKNs R-HSA-5625740	(1/62)	0.267472	0.375672	3.28515	4.33226	PPP1R12B
Reactome_2022	benign_submucosa	no_met > distant_mets	Signaling By BRAF And RAF1 Fusions R-HSA-6802952	(1/62)	0.267472	0.375672	3.28515	4.33226	CNKSR1
Reactome_2022	benign_submucosa	no_met > distant_mets	Synthesis Of Substrates In N-glycan Biosythesis R-HSA-446219	(1/63)	0.271146	0.379604	3.232	4.21808	GFPT1
Reactome_2022	benign_submucosa	no_met > distant_mets	S Phase R-HSA-69242	(2/161)	0.192534	0.320262	2.53382	4.17442	CDC45;MCM5
Reactome_2022	benign_submucosa	no_met > distant_mets	Organelle Biogenesis And Maintenance R-HSA-1852241	(3/275)	0.159066	0.309247	2.23181	4.10304	CCT3;NEK2;CCT4
Reactome_2022	benign_submucosa	no_met > distant_mets	Citric Acid (TCA) Cycle And Respiratory Electron Transport R-HSA-1428517	(2/163)	0.196157	0.32247	2.50209	4.07551	PDHA1;LRPPRC
Reactome_2022	benign_submucosa	no_met > distant_mets	FOXO-mediated Transcription R-HSA-9614085	(1/65)	0.278439	0.386078	3.13068	4.00275	HDAC1
Reactome_2022	benign_submucosa	no_met > distant_mets	Mitochondrial Protein Import R-HSA-1268020	(1/65)	0.278439	0.386078	3.13068	4.00275	HSPD1
Reactome_2022	benign_submucosa	no_met > distant_mets	RUNX1 Regulates Genes Involved In Megakaryocyte Differentiation And Platelet Function R-HSA-8936459	(1/66)	0.282059	0.389852	3.08236	3.90116	HDAC1
Reactome_2022	benign_submucosa	no_met > distant_mets	SARS-CoV-2 Infection R-HSA-9694516	(3/283)	0.168748	0.310246	2.16716	3.85613	NDC1;SDC1;SNRPE
Reactome_2022	benign_submucosa	no_met > distant_mets	Infectious Disease R-HSA-5663205	(8/961)	0.10805	0.272909	1.72882	3.8469	NDC1;HDAC1;SDC1;RCC1;SNRPE;ATP1B1;CD46;ANTXR1
Reactome_2022	benign_submucosa	no_met > distant_mets	APC/C:Cdc20 Mediated Degradation Of Securin R-HSA-174154	(1/67)	0.28566	0.391093	3.03551	3.80335	CDC20
Reactome_2022	benign_submucosa	no_met > distant_mets	HDR Thru Homologous Recombination (HRR) R-HSA-5685942	(1/67)	0.28566	0.391093	3.03551	3.80335	EXO1
Reactome_2022	benign_submucosa	no_met > distant_mets	RNA Polymerase II Transcription Termination R-HSA-73856	(1/67)	0.28566	0.391093	3.03551	3.80335	SNRPE
Reactome_2022	benign_submucosa	no_met > distant_mets	Loss Of Nlp From Mitotic Centrosomes R-HSA-380259	(1/69)	0.29281	0.397123	2.94593	3.61829	NEK2
Reactome_2022	benign_submucosa	no_met > distant_mets	RHOB GTPase Cycle R-HSA-9013026	(1/69)	0.29281	0.397123	2.94593	3.61829	IQGAP3
Reactome_2022	benign_submucosa	no_met > distant_mets	Orc1 Removal From Chromatin R-HSA-68949	(1/69)	0.29281	0.397123	2.94593	3.61829	MCM5
Reactome_2022	benign_submucosa	no_met > distant_mets	Ion Channel Transport R-HSA-983712	(2/175)	0.218056	0.337987	2.32712	3.54421	ATP2B4;ATP1B1
Reactome_2022	benign_submucosa	no_met > distant_mets	AURKA Activation By TPX2 R-HSA-8854518	(1/72)	0.303401	0.408932	2.82103	3.36463	NEK2
Reactome_2022	benign_submucosa	no_met > distant_mets	Cdc20:Phospho-APC/C Mediated Degradation Of Cyclin A R-HSA-174184	(1/72)	0.303401	0.408932	2.82103	3.36463	CDC20
Reactome_2022	benign_submucosa	no_met > distant_mets	Intra-Golgi And Retrograde Golgi-to-ER Traffic R-HSA-6811442	(2/181)	0.229089	0.350087	2.24843	3.31339	KIF4A;KIF2C
Reactome_2022	benign_submucosa	no_met > distant_mets	RHOC GTPase Cycle R-HSA-9013106	(1/73)	0.306897	0.409431	2.78171	3.28587	IQGAP3
Reactome_2022	benign_submucosa	no_met > distant_mets	APC/C:Cdh1 Mediated Degradation Of Cdc20 And APC/C:Cdh1 Targets In Late Mitosis/Early G1 R-HSA-174178	(1/73)	0.306897	0.409431	2.78171	3.28587	CDC20
Reactome_2022	benign_submucosa	no_met > distant_mets	RHOG GTPase Cycle R-HSA-9013408	(1/74)	0.310375	0.409431	2.74346	3.20978	HSPE1
Reactome_2022	benign_submucosa	no_met > distant_mets	Signaling By NOTCH1 R-HSA-1980143	(1/74)	0.310375	0.409431	2.74346	3.20978	HDAC1
Reactome_2022	benign_submucosa	no_met > distant_mets	NoRC Negatively Regulates rRNA Expression R-HSA-427413	(1/74)	0.310375	0.409431	2.74346	3.20978	HDAC1
Reactome_2022	benign_submucosa	no_met > distant_mets	Transport Of Mature mRNA Derived From An Intron-Containing Transcript R-HSA-159236	(1/74)	0.310375	0.409431	2.74346	3.20978	NDC1
Reactome_2022	benign_submucosa	no_met > distant_mets	Positive Epigenetic Regulation Of rRNA Expression R-HSA-5250913	(1/74)	0.310375	0.409431	2.74346	3.20978	HDAC1
Reactome_2022	benign_submucosa	no_met > distant_mets	RHO GTPase Cycle R-HSA-9012999	(4/441)	0.17946	0.316942	1.85574	3.1878	ARHGAP8;KIF14;HSPE1;IQGAP3
Reactome_2022	benign_submucosa	no_met > distant_mets	DNA Repair R-HSA-73894	(3/310)	0.202598	0.325658	1.97384	3.1513	EXO1;UBE2T;DTL
Reactome_2022	benign_submucosa	no_met > distant_mets	ISG15 Antiviral Mechanism R-HSA-1169408	(1/75)	0.313836	0.411795	2.70625	3.13623	NDC1
Reactome_2022	benign_submucosa	no_met > distant_mets	Transcriptional Regulation By Small RNAs R-HSA-5578749	(1/76)	0.31728	0.411795	2.67003	3.06512	NDC1
Reactome_2022	benign_submucosa	no_met > distant_mets	SUMOylation Of DNA Damage Response And Repair Proteins R-HSA-3108214	(1/76)	0.31728	0.411795	2.67003	3.06512	NDC1
Reactome_2022	benign_submucosa	no_met > distant_mets	Protein Ubiquitination R-HSA-8852135	(1/76)	0.31728	0.411795	2.67003	3.06512	UBE2T
Reactome_2022	benign_submucosa	no_met > distant_mets	Regulation Of Insulin Secretion R-HSA-422356	(1/77)	0.320707	0.411795	2.63477	2.99634	SLC2A1
Reactome_2022	benign_submucosa	no_met > distant_mets	Negative Epigenetic Regulation Of rRNA Expression R-HSA-5250941	(1/77)	0.320707	0.411795	2.63477	2.99634	HDAC1
Reactome_2022	benign_submucosa	no_met > distant_mets	G2/M DNA Damage Checkpoint R-HSA-69473	(1/77)	0.320707	0.411795	2.63477	2.99634	EXO1
Reactome_2022	benign_submucosa	no_met > distant_mets	Biosynthesis Of N-glycan Precursor (Dolichol LLO) And Transfer To Protein R-HSA-446193	(1/77)	0.320707	0.411795	2.63477	2.99634	GFPT1
Reactome_2022	benign_submucosa	no_met > distant_mets	Oncogenic MAPK Signaling R-HSA-6802957	(1/78)	0.324116	0.413725	2.60042	2.92977	CNKSR1
Reactome_2022	benign_submucosa	no_met > distant_mets	RNA Polymerase I Promoter Clearance R-HSA-73854	(1/78)	0.324116	0.413725	2.60042	2.92977	HDAC1
Reactome_2022	benign_submucosa	no_met > distant_mets	RNA Polymerase I Transcription R-HSA-73864	(1/79)	0.327509	0.416829	2.56695	2.86534	HDAC1
Reactome_2022	benign_submucosa	no_met > distant_mets	SARS-CoV-2-host Interactions R-HSA-9705683	(2/196)	0.256816	0.370292	2.07301	2.81804	NDC1;SNRPE
Reactome_2022	benign_submucosa	no_met > distant_mets	Post-translational Protein Modification R-HSA-597592	(10/1383)	0.152951	0.308747	1.49931	2.81517	CDC20;NDC1;LGALS1;HDAC1;UBE2T;GFPT1;CDCA8;TTLL12;TIMP1;DTL
Reactome_2022	benign_submucosa	no_met > distant_mets	Recruitment Of NuMA To Mitotic Centrosomes R-HSA-380320	(1/80)	0.330885	0.416947	2.53433	2.80293	NEK2
Reactome_2022	benign_submucosa	no_met > distant_mets	Processing Of DNA Double-Strand Break Ends R-HSA-5693607	(1/80)	0.330885	0.416947	2.53433	2.80293	EXO1
Reactome_2022	benign_submucosa	no_met > distant_mets	Regulation Of APC/C Activators Between G1/S And Early Anaphase R-HSA-176408	(1/80)	0.330885	0.416947	2.53433	2.80293	CDC20
Reactome_2022	benign_submucosa	no_met > distant_mets	TCF Dependent Signaling In Response To WNT R-HSA-201681	(2/198)	0.260521	0.370709	2.05165	2.75961	ZNRF3;HDAC1
Reactome_2022	benign_submucosa	no_met > distant_mets	TP53 Regulates Metabolic Genes R-HSA-5628897	(1/81)	0.334244	0.416947	2.50253	2.74248	LRPPRC
Reactome_2022	benign_submucosa	no_met > distant_mets	Centrosome Maturation R-HSA-380287	(1/81)	0.334244	0.416947	2.50253	2.74248	NEK2
Reactome_2022	benign_submucosa	no_met > distant_mets	Regulation Of HSF1-mediated Heat Shock Response R-HSA-3371453	(1/81)	0.334244	0.416947	2.50253	2.74248	NDC1
Reactome_2022	benign_submucosa	no_met > distant_mets	Developmental Biology R-HSA-1266738	(8/1073)	0.168222	0.310246	1.53786	2.7412	MEIS1;GJB1;KIF4A;COL6A2;COL6A1;MSN;EPHB2;RAP1GAP
Reactome_2022	benign_submucosa	no_met > distant_mets	Transport Of Mature Transcript To Cytoplasm R-HSA-72202	(1/83)	0.340912	0.422404	2.44124	2.6271	NDC1
Reactome_2022	benign_submucosa	no_met > distant_mets	Antiviral Mechanism By IFN-stimulated Genes R-HSA-1169410	(1/83)	0.340912	0.422404	2.44124	2.6271	NDC1
Reactome_2022	benign_submucosa	no_met > distant_mets	Degradation Of Beta-Catenin By Destruction Complex R-HSA-195253	(1/84)	0.344221	0.424408	2.41171	2.57202	HDAC1
Reactome_2022	benign_submucosa	no_met > distant_mets	Sphingolipid Metabolism R-HSA-428157	(1/89)	0.360521	0.44075	2.2741	2.32005	CERS6
Reactome_2022	benign_submucosa	no_met > distant_mets	Regulation Of TP53 Activity Thru Phosphorylation R-HSA-6804756	(1/90)	0.363733	0.44095	2.24844	2.27393	EXO1
Reactome_2022	benign_submucosa	no_met > distant_mets	Switching Of Origins To A Post-Replicative State R-HSA-69052	(1/90)	0.363733	0.44095	2.24844	2.27393	MCM5
Reactome_2022	benign_submucosa	no_met > distant_mets	Respiratory Electron Transport R-HSA-611105	(1/90)	0.363733	0.44095	2.24844	2.27393	LRPPRC
Reactome_2022	benign_submucosa	no_met > distant_mets	Activation Of HOX Genes During Differentiation R-HSA-5619507	(1/91)	0.366929	0.442353	2.22334	2.2291	MEIS1
Reactome_2022	benign_submucosa	no_met > distant_mets	EPH-Ephrin Signaling R-HSA-2682334	(1/91)	0.366929	0.442353	2.22334	2.2291	EPHB2
Reactome_2022	benign_submucosa	no_met > distant_mets	Metabolism Of Amino Acids And Derivatives R-HSA-71291	(3/364)	0.27415	0.382576	1.67396	2.16623	PDHA1;TSTD1;SERINC2
Reactome_2022	benign_submucosa	no_met > distant_mets	P75 NTR Receptor-Mediated Signaling R-HSA-193704	(1/95)	0.379554	0.453791	2.1283	2.06182	HDAC1
Reactome_2022	benign_submucosa	no_met > distant_mets	HIV Infection R-HSA-162906	(2/229)	0.317833	0.411795	1.76868	2.02731	NDC1;RCC1
Reactome_2022	benign_submucosa	no_met > distant_mets	Anchoring Of Basal Body To Plasma Membrane R-HSA-5620912	(1/97)	0.385772	0.459959	2.08375	1.98479	NEK2
Reactome_2022	benign_submucosa	no_met > distant_mets	Cellular Response To Heat Stress R-HSA-3371556	(1/99)	0.391929	0.46602	2.04102	1.91177	NDC1
Reactome_2022	benign_submucosa	no_met > distant_mets	Metabolism Of Proteins R-HSA-392499	(12/1890)	0.233845	0.352392	1.3086	1.90152	CDC20;NDC1;CCT3;LGALS1;HDAC1;UBE2T;GFPT1;CDCA8;TTLL12;TIMP1;DTL;CCT4
Reactome_2022	benign_submucosa	no_met > distant_mets	Chromatin Modifying Enzymes R-HSA-3247509	(2/238)	0.334326	0.416947	1.70045	1.86308	HDAC1;SMYD2
Reactome_2022	benign_submucosa	no_met > distant_mets	Potassium Channels R-HSA-1296071	(1/102)	0.40105	0.472977	1.9801	1.80916	KCNK1
Reactome_2022	benign_submucosa	no_met > distant_mets	Processing Of Capped Intron-Containing Pre-mRNA R-HSA-72203	(2/242)	0.341622	0.422404	1.67177	1.79556	NDC1;SNRPE
Reactome_2022	benign_submucosa	no_met > distant_mets	SLC-mediated Transmembrane Transport R-HSA-425407	(2/247)	0.350707	0.431181	1.63723	1.7155	SLC2A1;SLC5A1
Reactome_2022	benign_submucosa	no_met > distant_mets	tRNA Processing R-HSA-72306	(1/105)	0.410035	0.48096	1.92269	1.7141	NDC1
Reactome_2022	benign_submucosa	no_met > distant_mets	Integration Of Energy Metabolism R-HSA-163685	(1/105)	0.410035	0.48096	1.92269	1.7141	SLC2A1
Reactome_2022	benign_submucosa	no_met > distant_mets	Interleukin-4 And Interleukin-13 Signaling R-HSA-6785807	(1/107)	0.415951	0.486585	1.88622	1.65457	TIMP1
Reactome_2022	benign_submucosa	no_met > distant_mets	Gene Silencing By RNA R-HSA-211000	(1/108)	0.418887	0.488702	1.8685	1.62588	NDC1
Reactome_2022	benign_submucosa	no_met > distant_mets	Assembly Of Pre-Replicative Complex R-HSA-68867	(1/110)	0.424715	0.494173	1.83403	1.57054	MCM5
Reactome_2022	benign_submucosa	no_met > distant_mets	Signaling By Nuclear Receptors R-HSA-9006931	(2/260)	0.374126	0.448538	1.55371	1.52755	PDHA1;HDAC1
Reactome_2022	benign_submucosa	no_met > distant_mets	Respiratory Electron Transport, ATP Synthesis By Chemiosmotic Coupling, Heat Production By Uncoupling Proteins R-HSA-163200	(1/112)	0.430486	0.498215	1.8008	1.51779	LRPPRC
Reactome_2022	benign_submucosa	no_met > distant_mets	Mitotic Prophase R-HSA-68875	(1/112)	0.430486	0.498215	1.8008	1.51779	NDC1
Reactome_2022	benign_submucosa	no_met > distant_mets	Diseases Of Signal Transduction By Growth Factor Receptors And Second Messengers R-HSA-5663202	(3/424)	0.356171	0.436662	1.43098	1.47726	CNKSR1;HDAC1;MSN
Reactome_2022	benign_submucosa	no_met > distant_mets	HDR Thru Homologous Recombination (HRR) Or Single Strand Annealing (SSA) R-HSA-5693567	(1/114)	0.436199	0.502149	1.76875	1.46746	EXO1
Reactome_2022	benign_submucosa	no_met > distant_mets	Epigenetic Regulation Of Gene Expression R-HSA-212165	(1/116)	0.441855	0.505976	1.73781	1.4194	HDAC1
Reactome_2022	benign_submucosa	no_met > distant_mets	Chromosome Maintenance R-HSA-73886	(1/118)	0.447455	0.51104	1.70793	1.37349	CENPM
Reactome_2022	benign_submucosa	no_met > distant_mets	Estrogen-dependent Gene Expression R-HSA-9018519	(1/119)	0.450234	0.511522	1.69337	1.35129	HDAC1
Reactome_2022	benign_submucosa	no_met > distant_mets	Homology Directed Repair R-HSA-5693538	(1/119)	0.450234	0.511522	1.69337	1.35129	EXO1
Reactome_2022	benign_submucosa	no_met > distant_mets	Glycosaminoglycan Metabolism R-HSA-1630316	(1/120)	0.452999	0.51332	1.67906	1.32959	SDC1
Reactome_2022	benign_submucosa	no_met > distant_mets	SARS-CoV-2 Activates/Modulates Innate And Adaptive Immune Responses R-HSA-9705671	(1/121)	0.455751	0.515093	1.66498	1.30836	NDC1
Reactome_2022	benign_submucosa	no_met > distant_mets	Sensory Perception R-HSA-9709957	(4/616)	0.370976	0.445994	1.31318	1.30217	ATP2B4;SDC1;MSN;LRP8
Reactome_2022	benign_submucosa	no_met > distant_mets	Metabolism Of Water-Soluble Vitamins And Cofactors R-HSA-196849	(1/122)	0.458489	0.516842	1.65114	1.28759	SLC2A1
Reactome_2022	benign_submucosa	no_met > distant_mets	Signaling By Interleukins R-HSA-449147	(3/453)	0.395624	0.46785	1.33677	1.23957	SDC1;MSN;TIMP1
Reactome_2022	benign_submucosa	no_met > distant_mets	Platelet Degranulation R-HSA-114608	(1/125)	0.46662	0.524549	1.61095	1.22793	TIMP1
Reactome_2022	benign_submucosa	no_met > distant_mets	Glycerophospholipid Biosynthesis R-HSA-1483206	(1/127)	0.471974	0.526757	1.58522	1.19023	SELENOI
Reactome_2022	benign_submucosa	no_met > distant_mets	Vesicle-mediated Transport R-HSA-5653656	(4/637)	0.394879	0.46785	1.26823	1.17841	COL3A1;GJB1;KIF4A;KIF2C
Reactome_2022	benign_submucosa	no_met > distant_mets	Signaling By WNT R-HSA-195721	(2/294)	0.433647	0.50054	1.37042	1.14502	ZNRF3;HDAC1
Reactome_2022	benign_submucosa	no_met > distant_mets	Response To Elevated Platelet Cytosolic Ca2+ R-HSA-76005	(1/130)	0.479906	0.534049	1.54812	1.13657	TIMP1
Reactome_2022	benign_submucosa	no_met > distant_mets	Influenza Viral RNA Transcription And Replication R-HSA-168273	(1/137)	0.497956	0.549878	1.46791	1.02349	NDC1
Reactome_2022	benign_submucosa	no_met > distant_mets	Death Receptor Signaling R-HSA-73887	(1/139)	0.502999	0.549878	1.44649	0.993983	HDAC1
Reactome_2022	benign_submucosa	no_met > distant_mets	PTEN Regulation R-HSA-6807070	(1/139)	0.502999	0.549878	1.44649	0.993983	HDAC1
Reactome_2022	benign_submucosa	no_met > distant_mets	Gene Expression (Transcription) R-HSA-74160	(8/1449)	0.439131	0.504187	1.1139	0.916693	NDC1;RRM2;HDAC1;EXO1;SMYD2;SNRPE;LRPPRC;HSPD1
Reactome_2022	benign_submucosa	no_met > distant_mets	Cytokine Signaling In Immune System R-HSA-1280215	(4/702)	0.467743	0.524549	1.14625	0.870963	NDC1;SDC1;MSN;TIMP1
Reactome_2022	benign_submucosa	no_met > distant_mets	CDC42 GTPase Cycle R-HSA-9013148	(1/149)	0.527469	0.570876	1.34808	0.862318	IQGAP3
Reactome_2022	benign_submucosa	no_met > distant_mets	DNA Double-Strand Break Repair R-HSA-5693532	(1/149)	0.527469	0.570876	1.34808	0.862318	EXO1
Reactome_2022	benign_submucosa	no_met > distant_mets	Transport Of Small Molecules R-HSA-382551	(4/706)	0.47214	0.526757	1.13948	0.855159	SLC2A1;ATP2B4;SLC5A1;ATP1B1
Reactome_2022	benign_submucosa	no_met > distant_mets	Cellular Responses To Stress R-HSA-2262752	(4/722)	0.489594	0.542051	1.11316	0.794996	NDC1;GFPT1;HDGF;LRPPRC
Reactome_2022	benign_submucosa	no_met > distant_mets	RNA Polymerase II Transcription R-HSA-73857	(7/1312)	0.486072	0.539528	1.07251	0.773706	RRM2;HDAC1;EXO1;SMYD2;SNRPE;LRPPRC;HSPD1
Reactome_2022	benign_submucosa	no_met > distant_mets	Influenza Infection R-HSA-168255	(1/157)	0.546183	0.58966	1.27843	0.773194	NDC1
Reactome_2022	benign_submucosa	no_met > distant_mets	Metabolism Of Lipids R-HSA-556833	(4/732)	0.500388	0.549878	1.0973	0.759739	FDPS;CERS6;TSPO;SELENOI
Reactome_2022	benign_submucosa	no_met > distant_mets	Adaptive Immune System R-HSA-1280218	(4/733)	0.501462	0.549878	1.09574	0.756307	CDC20;KIF4A;KIF2C;RAP1GAP
Reactome_2022	benign_submucosa	no_met > distant_mets	Cellular Responses To Stimuli R-HSA-8953897	(4/736)	0.504679	0.550328	1.09107	0.746113	NDC1;GFPT1;HDGF;LRPPRC
Reactome_2022	benign_submucosa	no_met > distant_mets	Protein Localization R-HSA-9609507	(1/164)	0.561954	0.603684	1.22309	0.704909	HSPD1
Reactome_2022	benign_submucosa	no_met > distant_mets	Immune System R-HSA-168256	(10/1943)	0.510848	0.555659	1.03276	0.69369	CDC20;NDC1;TMEM63A;KIF4A;SDC1;MSN;KIF2C;TIMP1;CD46;RAP1GAP
Reactome_2022	benign_submucosa	no_met > distant_mets	Generic Transcription Pathway R-HSA-212436	(6/1190)	0.551361	0.593774	1.00899	0.600714	RRM2;HDAC1;EXO1;SMYD2;LRPPRC;HSPD1
Reactome_2022	benign_submucosa	no_met > distant_mets	RAC1 GTPase Cycle R-HSA-9013149	(1/178)	0.591887	0.632707	1.12555	0.590282	IQGAP3
Reactome_2022	benign_submucosa	no_met > distant_mets	mRNA Splicing - Major Pathway R-HSA-72163	(1/181)	0.598033	0.637706	1.10662	0.568924	SNRPE
Reactome_2022	benign_submucosa	no_met > distant_mets	Cellular Response To Chemical Stress R-HSA-9711123	(1/182)	0.600061	0.638301	1.10045	0.562026	LRPPRC
Reactome_2022	benign_submucosa	no_met > distant_mets	Membrane Trafficking R-HSA-199991	(3/599)	0.579637	0.621141	1.00173	0.546297	GJB1;KIF4A;KIF2C
Reactome_2022	benign_submucosa	no_met > distant_mets	ESR-mediated Signaling R-HSA-8939211	(1/188)	0.61202	0.649429	1.06482	0.522817	HDAC1
Reactome_2022	benign_submucosa	no_met > distant_mets	mRNA Splicing R-HSA-72172	(1/189)	0.613978	0.649918	1.0591	0.516626	SNRPE
Reactome_2022	benign_submucosa	no_met > distant_mets	Interferon Signaling R-HSA-913531	(1/200)	0.634884	0.670413	1	0.454313	NDC1
Reactome_2022	benign_submucosa	no_met > distant_mets	Ub-specific Processing Proteases R-HSA-5689880	(1/201)	0.636728	0.670728	0.994949	0.449133	CDC20
Reactome_2022	benign_submucosa	no_met > distant_mets	Signaling By NOTCH R-HSA-157118	(1/203)	0.640388	0.67295	0.984998	0.438995	HDAC1
Reactome_2022	benign_submucosa	no_met > distant_mets	Transcriptional Regulation By RUNX1 R-HSA-8878171	(1/204)	0.642205	0.673229	0.980097	0.434034	HDAC1
Reactome_2022	benign_submucosa	no_met > distant_mets	Phospholipid Metabolism R-HSA-1483257	(1/208)	0.64938	0.679111	0.960962	0.414883	SELENOI
Reactome_2022	benign_submucosa	no_met > distant_mets	G Alpha (Q) Signaling Events R-HSA-416476	(1/212)	0.656413	0.684816	0.942553	0.396782	RGS5
Reactome_2022	benign_submucosa	no_met > distant_mets	Neddylation R-HSA-8951664	(1/237)	0.697312	0.725739	0.841637	0.303429	DTL
Reactome_2022	benign_submucosa	no_met > distant_mets	Platelet Activation, Signaling And Aggregation R-HSA-76002	(1/254)	0.722331	0.74998	0.784405	0.255145	TIMP1
Reactome_2022	benign_submucosa	no_met > distant_mets	PIP3 Activates AKT Signaling R-HSA-1257604	(1/268)	0.741388	0.76793	0.742746	0.222252	HDAC1
Reactome_2022	benign_submucosa	no_met > distant_mets	RAF/MAP Kinase Cascade R-HSA-5673001	(1/271)	0.745301	0.770144	0.734381	0.215884	CNKSR1
Reactome_2022	benign_submucosa	no_met > distant_mets	MAPK1/MAPK3 Signaling R-HSA-5684996	(1/277)	0.75295	0.7762	0.718196	0.203793	CNKSR1
Reactome_2022	benign_submucosa	no_met > distant_mets	Deubiquitination R-HSA-5688426	(1/279)	0.755449	0.776931	0.712957	0.199944	CDC20
Reactome_2022	benign_submucosa	no_met > distant_mets	Asparagine N-linked Glycosylation R-HSA-446203	(1/282)	0.75915	0.778892	0.705237	0.194332	GFPT1
Reactome_2022	benign_submucosa	no_met > distant_mets	Intracellular Signaling By Second Messengers R-HSA-9006925	(1/306)	0.786833	0.8046	0.648949	0.155579	HDAC1
Reactome_2022	benign_submucosa	no_met > distant_mets	Antigen Processing: Ubiquitination And Proteasome Degradation R-HSA-983168	(1/307)	0.787915	0.8046	0.646795	0.154173	CDC20
Reactome_2022	benign_submucosa	no_met > distant_mets	G Alpha (I) Signaling Events R-HSA-418594	(1/312)	0.793246	0.808143	0.636234	0.147366	RGS5
Reactome_2022	benign_submucosa	no_met > distant_mets	MAPK Family Signaling Cascades R-HSA-5683057	(1/318)	0.799468	0.812574	0.624	0.139657	CNKSR1
Reactome_2022	benign_submucosa	no_met > distant_mets	Metabolism Of RNA R-HSA-8953854	(2/666)	0.850365	0.862277	0.591222	0.0958311	NDC1;SNRPE
Reactome_2022	benign_submucosa	no_met > distant_mets	Class I MHC Mediated Antigen Processing And Presentation R-HSA-983169	(1/378)	0.852343	0.862277	0.523082	0.0835708	CDC20
Reactome_2022	benign_submucosa	no_met > distant_mets	Neuronal System R-HSA-112316	(1/386)	0.858258	0.866242	0.512003	0.07826	KCNK1
Reactome_2022	benign_submucosa	no_met > distant_mets	Neutrophil Degranulation R-HSA-6798695	(1/468)	0.906869	0.913181	0.420327	0.0410901	TMEM63A
Reactome_2022	benign_submucosa	no_met > distant_mets	GPCR Downstream Signaling R-HSA-388396	(1/619)	0.957225	0.961656	0.315158	0.0137778	RGS5
Reactome_2022	benign_submucosa	no_met > distant_mets	Innate Immune System R-HSA-168249	(2/1035)	0.968493	0.970238	0.37274	0.011933	TMEM63A;CD46
Reactome_2022	benign_submucosa	no_met > distant_mets	Signaling By GPCR R-HSA-372790	(1/689)	0.970238	0.970238	0.282065	0.00852217	RGS5
Reactome_2022	benign_submucosa	distant_mets	Molecules Associated With Elastic Fibres R-HSA-2129379	(3/28)	0.000362821	0.0852672	24.5876	194.773	EFEMP1;FBLN1;FBLN2
Reactome_2022	benign_submucosa	distant_mets	RUNX2 Regulates Chondrocyte Maturation R-HSA-8941284	(1/5)	0.0247535	0.258486	50.2424	185.836	IHH
Reactome_2022	benign_submucosa	distant_mets	MECP2 Regulates Transcription Factors R-HSA-9022707	(1/5)	0.0247535	0.258486	50.2424	185.836	PPARG
Reactome_2022	benign_submucosa	distant_mets	RUNX1 Regulates Expression Of Components Of Tight Junctions R-HSA-8935964	(1/5)	0.0247535	0.258486	50.2424	185.836	OCLN
Reactome_2022	benign_submucosa	distant_mets	Defective GALNT12 Causes CRCS1 R-HSA-5083636	(2/18)	0.00359424	0.117007	25.3622	142.749	MUC13;MUC20
Reactome_2022	benign_submucosa	distant_mets	Defective GALNT3 Causes HFTC R-HSA-5083625	(2/18)	0.00359424	0.117007	25.3622	142.749	MUC13;MUC20
Reactome_2022	benign_submucosa	distant_mets	Fibronectin Matrix Formation R-HSA-1566977	(1/6)	0.029631	0.258486	40.1919	141.433	FN1
Reactome_2022	benign_submucosa	distant_mets	Choline Catabolism R-HSA-6798163	(1/6)	0.029631	0.258486	40.1919	141.433	CHDH
Reactome_2022	benign_submucosa	distant_mets	SMAD2/3 Phosphorylation Motif Mutants In Cancer R-HSA-3304356	(1/6)	0.029631	0.258486	40.1919	141.433	TGFBR2
Reactome_2022	benign_submucosa	distant_mets	Defective C1GALT1C1 Causes TNPS R-HSA-5083632	(2/19)	0.00400405	0.117007	23.8691	131.768	MUC13;MUC20
Reactome_2022	benign_submucosa	distant_mets	Aflatoxin Activation And Detoxification R-HSA-5423646	(2/19)	0.00400405	0.117007	23.8691	131.768	MGST2;CYP3A5
Reactome_2022	benign_submucosa	distant_mets	Elastic Fibre Formation R-HSA-1566948	(3/39)	0.000972629	0.0852672	17.0653	118.356	EFEMP1;FBLN1;FBLN2
Reactome_2022	benign_submucosa	distant_mets	Loss Of Function Of SMAD2/3 In Cancer R-HSA-3304349	(1/7)	0.0344842	0.258486	33.4916	112.775	TGFBR2
Reactome_2022	benign_submucosa	distant_mets	Loss Of Function Of TGFBR1 In Cancer R-HSA-3656534	(1/7)	0.0344842	0.258486	33.4916	112.775	TGFBR2
Reactome_2022	benign_submucosa	distant_mets	Cation-coupled Chloride Cotransporters R-HSA-426117	(1/7)	0.0344842	0.258486	33.4916	112.775	SLC12A2
Reactome_2022	benign_submucosa	distant_mets	Signaling By TGF-beta Receptor Complex In Cancer R-HSA-3304351	(1/8)	0.0393135	0.258486	28.7056	92.8968	TGFBR2
Reactome_2022	benign_submucosa	distant_mets	Release Of Hh-Np From Secreting Cell R-HSA-5362798	(1/8)	0.0393135	0.258486	28.7056	92.8968	IHH
Reactome_2022	benign_submucosa	distant_mets	RUNX3 Regulates YAP1-mediated Transcription R-HSA-8951671	(1/8)	0.0393135	0.258486	28.7056	92.8968	CCN2
Reactome_2022	benign_submucosa	distant_mets	Ligand-receptor Interactions R-HSA-5632681	(1/8)	0.0393135	0.258486	28.7056	92.8968	IHH
Reactome_2022	benign_submucosa	distant_mets	Sodium/Proton Exchangers R-HSA-425986	(1/8)	0.0393135	0.258486	28.7056	92.8968	SLC9A2
Reactome_2022	benign_submucosa	distant_mets	Termination Of O-glycan Biosynthesis R-HSA-977068	(2/25)	0.00688907	0.168208	17.6371	87.7942	MUC13;MUC20
Reactome_2022	benign_submucosa	distant_mets	RHO GTPases Activate Rhotekin And Rhophilins R-HSA-5666185	(1/9)	0.0441188	0.276268	25.1162	78.3842	RHOB
Reactome_2022	benign_submucosa	distant_mets	MET Activates RAS Signaling R-HSA-8851805	(1/9)	0.0441188	0.276268	25.1162	78.3842	MUC20
Reactome_2022	benign_submucosa	distant_mets	Dectin-2 Family R-HSA-5621480	(2/29)	0.0092031	0.186186	15.0212	70.4224	MUC13;MUC20
Reactome_2022	benign_submucosa	distant_mets	SUMOylation Of Intracellular Receptors R-HSA-4090294	(2/29)	0.0092031	0.186186	15.0212	70.4224	NR1I2;PPARG
Reactome_2022	benign_submucosa	distant_mets	Signaling By FGFR4 In Disease R-HSA-5655291	(1/10)	0.0489004	0.279583	22.3244	67.3742	FGFR4
Reactome_2022	benign_submucosa	distant_mets	Thyroxine Biosynthesis R-HSA-209968	(1/10)	0.0489004	0.279583	22.3244	67.3742	IYD
Reactome_2022	benign_submucosa	distant_mets	Urea Cycle R-HSA-70635	(1/10)	0.0489004	0.279583	22.3244	67.3742	ASL
Reactome_2022	benign_submucosa	distant_mets	RUNX2 Regulates Bone Development R-HSA-8941326	(2/31)	0.0104725	0.196732	13.9838	63.7523	SATB2;IHH
Reactome_2022	benign_submucosa	distant_mets	Apoptotic Cleavage Of Cell Adhesion Proteins R-HSA-351906	(1/11)	0.0536583	0.288002	20.0909	58.7683	OCLN
Reactome_2022	benign_submucosa	distant_mets	ALK Mutants Bind TKIs R-HSA-9700645	(1/12)	0.0583926	0.301122	18.2635	51.8788	FN1
Reactome_2022	benign_submucosa	distant_mets	Post-translational Protein Phosphorylation R-HSA-8957275	(4/106)	0.00197878	0.117007	8.08742	50.3464	IGFBP5;FN1;SPARCL1;MELTF
Reactome_2022	benign_submucosa	distant_mets	Degradation Of Cysteine And Homocysteine R-HSA-1614558	(1/13)	0.0631034	0.307218	16.7407	46.2543	MPST
Reactome_2022	benign_submucosa	distant_mets	FGFR4 Ligand Binding And Activation R-HSA-190322	(1/14)	0.0677909	0.307218	15.4522	41.587	FGFR4
Reactome_2022	benign_submucosa	distant_mets	Response To Metal Ions R-HSA-5660526	(1/14)	0.0677909	0.307218	15.4522	41.587	CSRP1
Reactome_2022	benign_submucosa	distant_mets	G Alpha (12/13) Signaling Events R-HSA-416482	(3/78)	0.00703534	0.168208	8.17526	40.5232	ARHGEF16;ARHGEF38;RHOB
Reactome_2022	benign_submucosa	distant_mets	RHOF GTPase Cycle R-HSA-9035034	(2/42)	0.0187141	0.258486	10.1327	40.3126	BAIAP2L2;BAIAP2L1
Reactome_2022	benign_submucosa	distant_mets	Regulation Of IGF Transport And Uptake By IGFBPs R-HSA-381426	(4/123)	0.00339043	0.117007	6.92612	39.3875	IGFBP5;FN1;SPARCL1;MELTF
Reactome_2022	benign_submucosa	distant_mets	Smooth Muscle Contraction R-HSA-445355	(2/43)	0.0195638	0.258486	9.88502	38.8884	LMOD1;ACTG2
Reactome_2022	benign_submucosa	distant_mets	Extracellular Matrix Organization R-HSA-1474244	(7/291)	0.000648727	0.0852672	5.19885	38.1621	CAPN8;TNXB;EFEMP1;FN1;COL6A3;FBLN1;FBLN2
Reactome_2022	benign_submucosa	distant_mets	p130Cas Linkage To MAPK Signaling For Integrins R-HSA-372708	(1/15)	0.0724552	0.307218	14.3478	37.6598	FN1
Reactome_2022	benign_submucosa	distant_mets	Phospholipase C-mediated Cascade; FGFR4 R-HSA-5654228	(1/15)	0.0724552	0.307218	14.3478	37.6598	FGFR4
Reactome_2022	benign_submucosa	distant_mets	N-Glycan Antennae Elongation R-HSA-975577	(1/15)	0.0724552	0.307218	14.3478	37.6598	MGAT4B
Reactome_2022	benign_submucosa	distant_mets	YAP1- And WWTR1 (TAZ)-stimulated Gene Expression R-HSA-2032785	(1/15)	0.0724552	0.307218	14.3478	37.6598	CCN2
Reactome_2022	benign_submucosa	distant_mets	Negative Regulation Of TCF-dependent Signaling By WNT Ligand Antagonists R-HSA-3772470	(1/15)	0.0724552	0.307218	14.3478	37.6598	SFRP2
Reactome_2022	benign_submucosa	distant_mets	GRB2:SOS Provides Linkage To MAPK Signaling For Integrins R-HSA-354194	(1/15)	0.0724552	0.307218	14.3478	37.6598	FN1
Reactome_2022	benign_submucosa	distant_mets	Heme Degradation R-HSA-189483	(1/16)	0.0770964	0.307218	13.3906	34.316	FABP1
Reactome_2022	benign_submucosa	distant_mets	TGF-beta Receptor Signaling In EMT (Epithelial To Mesenchymal Transition) R-HSA-2173791	(1/16)	0.0770964	0.307218	13.3906	34.316	TGFBR2
Reactome_2022	benign_submucosa	distant_mets	Cell-extracellular Matrix Interactions R-HSA-446353	(1/16)	0.0770964	0.307218	13.3906	34.316	LIMS2
Reactome_2022	benign_submucosa	distant_mets	Regulation Of Pyruvate Dehydrogenase (PDH) Complex R-HSA-204174	(1/16)	0.0770964	0.307218	13.3906	34.316	PDK4
Reactome_2022	benign_submucosa	distant_mets	Metabolism Of Amine-Derived Hormones R-HSA-209776	(1/18)	0.08631	0.317609	11.814	28.9421	IYD
Reactome_2022	benign_submucosa	distant_mets	Activation Of SMO R-HSA-5635838	(1/18)	0.08631	0.317609	11.814	28.9421	IHH
Reactome_2022	benign_submucosa	distant_mets	Ion Transport By P-type ATPases R-HSA-936837	(2/53)	0.0289101	0.258486	7.94278	28.1457	PLN;ATP10B
Reactome_2022	benign_submucosa	distant_mets	Nuclear Receptor Transcription Pathway R-HSA-383280	(2/53)	0.0289101	0.258486	7.94278	28.1457	NR1I2;PPARG
Reactome_2022	benign_submucosa	distant_mets	RHO GTPases Activate ROCKs R-HSA-5627117	(1/19)	0.0908825	0.317609	11.1571	26.7569	RHOB
Reactome_2022	benign_submucosa	distant_mets	Nuclear Events Stimulated By ALK Signaling In Cancer R-HSA-9725371	(1/19)	0.0908825	0.317609	11.1571	26.7569	FN1
Reactome_2022	benign_submucosa	distant_mets	SHC-mediated cascade:FGFR4 R-HSA-5654719	(1/19)	0.0908825	0.317609	11.1571	26.7569	FGFR4
Reactome_2022	benign_submucosa	distant_mets	RHO GTPases Activate CIT R-HSA-5625900	(1/19)	0.0908825	0.317609	11.1571	26.7569	RHOB
Reactome_2022	benign_submucosa	distant_mets	NRAGE Signals Death Thru JNK R-HSA-193648	(2/57)	0.0330569	0.258486	7.36364	25.1065	ARHGEF16;ARHGEF38
Reactome_2022	benign_submucosa	distant_mets	Receptor-type Tyrosine-Protein Phosphatases R-HSA-388844	(1/20)	0.0954324	0.317609	10.5694	24.831	PTPRF
Reactome_2022	benign_submucosa	distant_mets	PI-3K cascade:FGFR4 R-HSA-5654720	(1/20)	0.0954324	0.317609	10.5694	24.831	FGFR4
Reactome_2022	benign_submucosa	distant_mets	Sema4D Induced Cell Migration And Growth-Cone Collapse R-HSA-416572	(1/20)	0.0954324	0.317609	10.5694	24.831	RHOB
Reactome_2022	benign_submucosa	distant_mets	O-linked Glycosylation Of Mucins R-HSA-913709	(2/59)	0.0352126	0.258486	7.10455	23.7743	MUC13;MUC20
Reactome_2022	benign_submucosa	distant_mets	FRS-mediated FGFR4 Signaling R-HSA-5654712	(1/21)	0.0999598	0.317609	10.0404	23.1229	FGFR4
Reactome_2022	benign_submucosa	distant_mets	Synaptic Adhesion-Like Molecules R-HSA-8849932	(1/21)	0.0999598	0.317609	10.0404	23.1229	PTPRF
Reactome_2022	benign_submucosa	distant_mets	Regulation Of PTEN Gene Transcription R-HSA-8943724	(2/61)	0.0374213	0.258486	6.86302	22.5486	MECOM;PPARG
Reactome_2022	benign_submucosa	distant_mets	RAB Geranylgeranylation R-HSA-8873719	(2/62)	0.0385452	0.258486	6.7483	21.9719	RAB25;RAB17
Reactome_2022	benign_submucosa	distant_mets	Cytosolic Sulfonation Of Small Molecules R-HSA-156584	(1/22)	0.104465	0.327074	9.56181	21.5992	SULT1B1
Reactome_2022	benign_submucosa	distant_mets	Triglyceride Catabolism R-HSA-163560	(1/23)	0.108947	0.334948	9.12672	20.2329	FABP1
Reactome_2022	benign_submucosa	distant_mets	Sema4D In Semaphorin Signaling R-HSA-400685	(1/24)	0.113408	0.334948	8.72947	19.002	RHOB
Reactome_2022	benign_submucosa	distant_mets	RUNX2 Regulates Osteoblast Differentiation R-HSA-8940973	(1/24)	0.113408	0.334948	8.72947	19.002	SATB2
Reactome_2022	benign_submucosa	distant_mets	Xenobiotics R-HSA-211981	(1/24)	0.113408	0.334948	8.72947	19.002	CYP3A5
Reactome_2022	benign_submucosa	distant_mets	Diseases Associated With O-glycosylation Of Proteins R-HSA-3906995	(2/69)	0.0467626	0.279583	6.04112	18.502	MUC13;MUC20
Reactome_2022	benign_submucosa	distant_mets	Muscle Contraction R-HSA-397014	(4/196)	0.0169115	0.258486	4.27691	17.4488	DES;PLN;LMOD1;ACTG2
Reactome_2022	benign_submucosa	distant_mets	Downregulation Of TGF-beta Receptor Signaling R-HSA-2173788	(1/26)	0.122262	0.334948	8.0303	16.8764	TGFBR2
Reactome_2022	benign_submucosa	distant_mets	N-glycan Antennae Elongation In medial/trans-Golgi R-HSA-975576	(1/26)	0.122262	0.334948	8.0303	16.8764	MGAT4B
Reactome_2022	benign_submucosa	distant_mets	Sulfur Amino Acid Metabolism R-HSA-1614635	(1/26)	0.122262	0.334948	8.0303	16.8764	MPST
Reactome_2022	benign_submucosa	distant_mets	Downstream Signaling Of Activated FGFR4 R-HSA-5654716	(1/26)	0.122262	0.334948	8.0303	16.8764	FGFR4
Reactome_2022	benign_submucosa	distant_mets	Cell Death Signaling Via NRAGE, NRIF And NADE R-HSA-204998	(2/74)	0.0529881	0.288002	5.62018	16.5103	ARHGEF16;ARHGEF38
Reactome_2022	benign_submucosa	distant_mets	Integrin Signaling R-HSA-354192	(1/27)	0.126657	0.336574	7.72106	15.9538	FN1
Reactome_2022	benign_submucosa	distant_mets	Synthesis Of PC R-HSA-1483191	(1/27)	0.126657	0.336574	7.72106	15.9538	SLC44A4
Reactome_2022	benign_submucosa	distant_mets	Metabolism Of Porphyrins R-HSA-189445	(1/28)	0.131029	0.341195	7.43472	15.1098	FABP1
Reactome_2022	benign_submucosa	distant_mets	Tight Junction Interactions R-HSA-420029	(1/30)	0.13971	0.347849	6.92128	13.6224	CLDN3
Reactome_2022	benign_submucosa	distant_mets	Pyruvate Metabolism R-HSA-70268	(1/31)	0.144017	0.347849	6.69024	12.9645	PDK4
Reactome_2022	benign_submucosa	distant_mets	Negative Regulation Of FGFR4 Signaling R-HSA-5654733	(1/31)	0.144017	0.347849	6.69024	12.9645	FGFR4
Reactome_2022	benign_submucosa	distant_mets	Cell Junction Organization R-HSA-446728	(2/86)	0.0690235	0.307218	4.81438	12.8703	CLDN3;LIMS2
Reactome_2022	benign_submucosa	distant_mets	GPVI-mediated Activation Cascade R-HSA-114604	(1/32)	0.148304	0.347849	6.4741	12.3558	RHOB
Reactome_2022	benign_submucosa	distant_mets	Striated Muscle Contraction R-HSA-390522	(1/33)	0.152569	0.347849	6.27146	11.7912	DES
Reactome_2022	benign_submucosa	distant_mets	Signaling By High-Kinase Activity BRAF Mutants R-HSA-6802948	(1/33)	0.152569	0.347849	6.27146	11.7912	FN1
Reactome_2022	benign_submucosa	distant_mets	SUMO E3 Ligases SUMOylate Target Proteins R-HSA-3108232	(3/168)	0.0521549	0.288002	3.69916	10.9256	SATB2;NR1I2;PPARG
Reactome_2022	benign_submucosa	distant_mets	P75 NTR Receptor-Mediated Signaling R-HSA-193704	(2/95)	0.0819552	0.317609	4.3465	10.8731	ARHGEF16;ARHGEF38
Reactome_2022	benign_submucosa	distant_mets	Glutathione Conjugation R-HSA-156590	(1/36)	0.165239	0.356211	5.73304	10.3216	MGST2
Reactome_2022	benign_submucosa	distant_mets	Platelet Aggregation (Plug Formation) R-HSA-76009	(1/36)	0.165239	0.356211	5.73304	10.3216	FN1
Reactome_2022	benign_submucosa	distant_mets	SUMOylation R-HSA-2990846	(3/174)	0.0567734	0.298628	3.56828	10.2363	SATB2;NR1I2;PPARG
Reactome_2022	benign_submucosa	distant_mets	Triglyceride Metabolism R-HSA-8979227	(1/37)	0.16942	0.35646	5.57351	9.89507	FABP1
Reactome_2022	benign_submucosa	distant_mets	MAP2K And MAPK Activation R-HSA-5674135	(1/37)	0.16942	0.35646	5.57351	9.89507	FN1
Reactome_2022	benign_submucosa	distant_mets	NCAM1 Interactions R-HSA-419037	(1/37)	0.16942	0.35646	5.57351	9.89507	COL6A3
Reactome_2022	benign_submucosa	distant_mets	Metabolism Of Amino Acids And Derivatives R-HSA-71291	(5/364)	0.0359939	0.258486	2.86483	9.52386	MPST;IYD;CHDH;ASL;AGMAT
Reactome_2022	benign_submucosa	distant_mets	Apoptotic Cleavage Of Cellular Proteins R-HSA-111465	(1/38)	0.173581	0.359462	5.4226	9.49559	OCLN
Reactome_2022	benign_submucosa	distant_mets	Signaling By RAF1 Mutants R-HSA-9656223	(1/38)	0.173581	0.359462	5.4226	9.49559	FN1
Reactome_2022	benign_submucosa	distant_mets	Transport Of Inorganic Cations/Anions And Amino Acids/Oligopeptides R-HSA-425393	(2/104)	0.0955626	0.317609	3.96118	9.30076	SLC12A2;SLC9A2
Reactome_2022	benign_submucosa	distant_mets	Synthesis Of PA R-HSA-1483166	(1/39)	0.177721	0.36516	5.27964	9.1208	LIPH
Reactome_2022	benign_submucosa	distant_mets	O-linked Glycosylation R-HSA-5173105	(2/107)	0.100234	0.317609	3.84742	8.85004	MUC13;MUC20
Reactome_2022	benign_submucosa	distant_mets	Phase II - Conjugation Of Compounds R-HSA-156580	(2/107)	0.100234	0.317609	3.84742	8.85004	SULT1B1;MGST2
Reactome_2022	benign_submucosa	distant_mets	Signaling By FGFR4 R-HSA-5654743	(1/40)	0.18184	0.370469	5.144	8.76861	FGFR4
Reactome_2022	benign_submucosa	distant_mets	Binding And Uptake Of Ligands By Scavenger Receptors R-HSA-2173782	(1/41)	0.185939	0.370469	5.01515	8.43717	STAB1
Reactome_2022	benign_submucosa	distant_mets	Paradoxical Activation Of RAF Signaling By Kinase Inactive BRAF R-HSA-6802955	(1/41)	0.185939	0.370469	5.01515	8.43717	FN1
Reactome_2022	benign_submucosa	distant_mets	Signaling By Retinoic Acid R-HSA-5362517	(1/41)	0.185939	0.370469	5.01515	8.43717	PDK4
Reactome_2022	benign_submucosa	distant_mets	RND1 GTPase Cycle R-HSA-9696273	(1/42)	0.190018	0.372945	4.89258	8.12481	MUC13
Reactome_2022	benign_submucosa	distant_mets	RND3 GTPase Cycle R-HSA-9696264	(1/42)	0.190018	0.372945	4.89258	8.12481	MUC13
Reactome_2022	benign_submucosa	distant_mets	Post-translational Protein Modification R-HSA-597592	(13/1383)	0.0202227	0.258486	2.02106	7.88405	IGFBP5;SATB2;NR1I2;FN1;TGFBR2;RAB25;MGAT4B;SPARCL1;MUC13;PPARG;MELTF;RAB17;MUC20
Reactome_2022	benign_submucosa	distant_mets	RND2 GTPase Cycle R-HSA-9696270	(1/43)	0.194076	0.37485	4.77585	7.83004	MUC13
Reactome_2022	benign_submucosa	distant_mets	PPARA Activates Gene Expression R-HSA-1989781	(2/116)	0.114613	0.334948	3.54207	7.6728	FABP1;PPARG
Reactome_2022	benign_submucosa	distant_mets	Collagen Chain Trimerization R-HSA-8948216	(1/44)	0.198114	0.37485	4.66455	7.55149	COL6A3
Reactome_2022	benign_submucosa	distant_mets	TGF-beta Receptor Signaling Activates SMADs R-HSA-2173789	(1/44)	0.198114	0.37485	4.66455	7.55149	TGFBR2
Reactome_2022	benign_submucosa	distant_mets	PI3K Cascade R-HSA-109704	(1/44)	0.198114	0.37485	4.66455	7.55149	FGFR4
Reactome_2022	benign_submucosa	distant_mets	Regulation Of Lipid Metabolism By PPARalpha R-HSA-400206	(2/118)	0.117878	0.334948	3.48065	7.442	FABP1;PPARG
Reactome_2022	benign_submucosa	distant_mets	Transcriptional Regulation By RUNX2 R-HSA-8878166	(2/119)	0.119519	0.334948	3.45072	7.33031	SATB2;IHH
Reactome_2022	benign_submucosa	distant_mets	Phospholipid Metabolism R-HSA-1483257	(3/208)	0.0863763	0.317609	2.97134	7.27693	SLC44A4;LIPH;PLEKHA6
Reactome_2022	benign_submucosa	distant_mets	Cell-Cell Communication R-HSA-1500931	(2/120)	0.121166	0.334948	3.42131	7.221	CLDN3;LIMS2
Reactome_2022	benign_submucosa	distant_mets	PKMTs Methylate Histone Lysines R-HSA-3214841	(1/47)	0.210109	0.391906	4.35968	6.80166	MECOM
Reactome_2022	benign_submucosa	distant_mets	IRS-mediated Signaling R-HSA-112399	(1/47)	0.210109	0.391906	4.35968	6.80166	FGFR4
Reactome_2022	benign_submucosa	distant_mets	Platelet Degranulation R-HSA-114608	(2/125)	0.129483	0.34054	3.2814	6.70786	FN1;TIMP3
Reactome_2022	benign_submucosa	distant_mets	Biological Oxidations R-HSA-211859	(3/218)	0.0961161	0.317609	2.8317	6.63239	SULT1B1;MGST2;CYP3A5
Reactome_2022	benign_submucosa	distant_mets	Glycerophospholipid Biosynthesis R-HSA-1483206	(2/127)	0.132847	0.342536	3.22857	6.51707	SLC44A4;LIPH
Reactome_2022	benign_submucosa	distant_mets	Response To Elevated Platelet Cytosolic Ca2+ R-HSA-76005	(2/130)	0.137929	0.347849	3.15242	6.24499	FN1;TIMP3
Reactome_2022	benign_submucosa	distant_mets	RHO GTPase Cycle R-HSA-9012999	(5/441)	0.0703714	0.307218	2.34959	6.23574	BAIAP2L2;BAIAP2L1;ARHGEF16;MUC13;RHOB
Reactome_2022	benign_submucosa	distant_mets	Ion Homeostasis R-HSA-5578775	(1/50)	0.221927	0.403768	4.09215	6.16035	PLN
Reactome_2022	benign_submucosa	distant_mets	IRS-related Events Triggered By IGF1R R-HSA-2428928	(1/51)	0.225827	0.403768	4.0101	5.96697	FGFR4
Reactome_2022	benign_submucosa	distant_mets	Synthesis Of PIPs At Plasma Membrane R-HSA-1660499	(1/51)	0.225827	0.403768	4.0101	5.96697	PLEKHA6
Reactome_2022	benign_submucosa	distant_mets	Cell Surface Interactions At Vascular Wall R-HSA-202733	(2/134)	0.144772	0.347849	3.05628	5.90654	EPCAM;FN1
Reactome_2022	benign_submucosa	distant_mets	IGF1R Signaling Cascade R-HSA-2428924	(1/52)	0.229708	0.403768	3.93127	5.7827	FGFR4
Reactome_2022	benign_submucosa	distant_mets	Signaling By PDGF R-HSA-186797	(1/52)	0.229708	0.403768	3.93127	5.7827	COL6A3
Reactome_2022	benign_submucosa	distant_mets	Apoptotic Execution Phase R-HSA-75153	(1/52)	0.229708	0.403768	3.93127	5.7827	OCLN
Reactome_2022	benign_submucosa	distant_mets	Insulin Receptor Signaling Cascade R-HSA-74751	(1/53)	0.233569	0.403768	3.85548	5.60693	FGFR4
Reactome_2022	benign_submucosa	distant_mets	Signaling By Type 1 Insulin-like Growth Factor 1 Receptor (IGF1R) R-HSA-2404192	(1/53)	0.233569	0.403768	3.85548	5.60693	FGFR4
Reactome_2022	benign_submucosa	distant_mets	Sensory Processing Of Sound By Outer Hair Cells Of Cochlea R-HSA-9662361	(1/53)	0.233569	0.403768	3.85548	5.60693	PLS1
Reactome_2022	benign_submucosa	distant_mets	Signal Transduction R-HSA-162582	(19/2465)	0.0354074	0.258486	1.67381	5.59193	ARHGEF38;ARHGEF16;IHH;FN1;RHOB;TGFBR2;BAIAP2L2;SFRP2;BAIAP2L1;ELF3;MECOM;MYB;PDK4;COL6A3;MUC13;F2RL1;PPARG;FGFR4;MUC20
Reactome_2022	benign_submucosa	distant_mets	PTEN Regulation R-HSA-6807070	(2/139)	0.153424	0.347849	2.94399	5.51866	MECOM;PPARG
Reactome_2022	benign_submucosa	distant_mets	Death Receptor Signaling R-HSA-73887	(2/139)	0.153424	0.347849	2.94399	5.51866	ARHGEF38;ARHGEF16
Reactome_2022	benign_submucosa	distant_mets	Pyruvate Metabolism And Citric Acid (TCA) Cycle R-HSA-71406	(1/54)	0.237412	0.40545	3.78254	5.43914	PDK4
Reactome_2022	benign_submucosa	distant_mets	C-type Lectin Receptors (CLRs) R-HSA-5621481	(2/141)	0.156913	0.352718	2.90134	5.37347	MUC13;MUC20
Reactome_2022	benign_submucosa	distant_mets	Signaling By ALK Fusions And Activated Point Mutants R-HSA-9725370	(1/55)	0.241235	0.406697	3.71231	5.27884	FN1
Reactome_2022	benign_submucosa	distant_mets	ECM Proteoglycans R-HSA-3000178	(1/55)	0.241235	0.406697	3.71231	5.27884	TNXB
Reactome_2022	benign_submucosa	distant_mets	Diseases Of Glycosylation R-HSA-3781865	(2/143)	0.160417	0.356211	2.85989	5.23355	MUC13;MUC20
Reactome_2022	benign_submucosa	distant_mets	SLC-mediated Transmembrane Transport R-HSA-425407	(3/247)	0.126695	0.336574	2.49147	5.14729	SLC12A2;SLC9A2;SLC44A4
Reactome_2022	benign_submucosa	distant_mets	Cytoprotection By HMOX1 R-HSA-9707564	(1/57)	0.248825	0.407555	3.57937	4.97892	FABP1
Reactome_2022	benign_submucosa	distant_mets	NCAM Signaling For Neurite Out-Growth R-HSA-375165	(1/57)	0.248825	0.407555	3.57937	4.97892	COL6A3
Reactome_2022	benign_submucosa	distant_mets	Assembly Of Collagen Fibrils And Other Multimeric Structures R-HSA-2022090	(1/57)	0.248825	0.407555	3.57937	4.97892	COL6A3
Reactome_2022	benign_submucosa	distant_mets	SUMOylation Of Chromatin Organization Proteins R-HSA-4551638	(1/57)	0.248825	0.407555	3.57937	4.97892	SATB2
Reactome_2022	benign_submucosa	distant_mets	Platelet Activation, Signaling And Aggregation R-HSA-76002	(3/254)	0.134548	0.343555	2.42112	4.85636	FN1;TIMP3;RHOB
Reactome_2022	benign_submucosa	distant_mets	Hh Mutants Abrogate Ligand Secretion R-HSA-5387390	(1/58)	0.252591	0.407555	3.51639	4.8385	IHH
Reactome_2022	benign_submucosa	distant_mets	Late SARS-CoV-2 Infection Events R-HSA-9772573	(1/58)	0.252591	0.407555	3.51639	4.8385	MGAT4B
Reactome_2022	benign_submucosa	distant_mets	Metabolism Of Polyamines R-HSA-351202	(1/58)	0.252591	0.407555	3.51639	4.8385	AGMAT
Reactome_2022	benign_submucosa	distant_mets	Transcriptional Regulation Of Granulopoiesis R-HSA-9616222	(1/59)	0.256339	0.41108	3.45559	4.70394	MYB
Reactome_2022	benign_submucosa	distant_mets	Transcriptional Regulation By MECP2 R-HSA-8986944	(1/60)	0.260068	0.411374	3.39685	4.57491	PPARG
Reactome_2022	benign_submucosa	distant_mets	Cell-cell Junction Organization R-HSA-421270	(1/61)	0.263779	0.411374	3.34007	4.45112	CLDN3
Reactome_2022	benign_submucosa	distant_mets	Signaling By FGFR In Disease R-HSA-1226099	(1/61)	0.263779	0.411374	3.34007	4.45112	FGFR4
Reactome_2022	benign_submucosa	distant_mets	PIP3 Activates AKT Signaling R-HSA-1257604	(3/268)	0.150742	0.347849	2.29158	4.33609	MECOM;PPARG;FGFR4
Reactome_2022	benign_submucosa	distant_mets	Signaling By BRAF And RAF1 Fusions R-HSA-6802952	(1/62)	0.267472	0.411374	3.28515	4.33226	FN1
Reactome_2022	benign_submucosa	distant_mets	RHO GTPases Activate PKNs R-HSA-5625740	(1/62)	0.267472	0.411374	3.28515	4.33226	RHOB
Reactome_2022	benign_submucosa	distant_mets	Pre-NOTCH Transcription And Translation R-HSA-1912408	(1/62)	0.267472	0.411374	3.28515	4.33226	ELF3
Reactome_2022	benign_submucosa	distant_mets	Signaling By MET R-HSA-6806834	(1/63)	0.271146	0.412956	3.232	4.21808	MUC20
Reactome_2022	benign_submucosa	distant_mets	Hedgehog Ligand Biogenesis R-HSA-5358346	(1/64)	0.274801	0.412987	3.18054	4.10832	IHH
Reactome_2022	benign_submucosa	distant_mets	Semaphorin Interactions R-HSA-373755	(1/64)	0.274801	0.412987	3.18054	4.10832	RHOB
Reactome_2022	benign_submucosa	distant_mets	Cytochrome P450 - Arranged By Substrate Type R-HSA-211897	(1/65)	0.278439	0.413726	3.13068	4.00275	CYP3A5
Reactome_2022	benign_submucosa	distant_mets	Integrin Cell Surface Interactions R-HSA-216083	(1/66)	0.282059	0.416749	3.08236	3.90116	FN1
Reactome_2022	benign_submucosa	distant_mets	Collagen Biosynthesis And Modifying Enzymes R-HSA-1650814	(1/67)	0.28566	0.417381	3.03551	3.80335	COL6A3
Reactome_2022	benign_submucosa	distant_mets	Sensory Processing Of Sound By Inner Hair Cells Of Cochlea R-HSA-9662360	(1/67)	0.28566	0.417381	3.03551	3.80335	PLS1
Reactome_2022	benign_submucosa	distant_mets	RHOB GTPase Cycle R-HSA-9013026	(1/69)	0.29281	0.425464	2.94593	3.61829	RHOB
Reactome_2022	benign_submucosa	distant_mets	Ion Channel Transport R-HSA-983712	(2/175)	0.218056	0.403768	2.32712	3.54421	PLN;ATP10B
Reactome_2022	benign_submucosa	distant_mets	Diseases Of Signal Transduction By Growth Factor Receptors And Second Messengers R-HSA-5663202	(4/424)	0.162905	0.356211	1.93254	3.50676	IHH;FN1;FGFR4;TGFBR2
Reactome_2022	benign_submucosa	distant_mets	Interferon Alpha/Beta Signaling R-HSA-909733	(1/72)	0.303401	0.436364	2.82103	3.36463	IRF6
Reactome_2022	benign_submucosa	distant_mets	Intracellular Signaling By Second Messengers R-HSA-9006925	(3/306)	0.197481	0.37485	2.00031	3.24472	MECOM;PPARG;FGFR4
Reactome_2022	benign_submucosa	distant_mets	Hemostasis R-HSA-109582	(5/576)	0.161864	0.356211	1.78164	3.24436	EPCAM;MYB;FN1;TIMP3;RHOB
Reactome_2022	benign_submucosa	distant_mets	RHOG GTPase Cycle R-HSA-9013408	(1/74)	0.310375	0.443634	2.74346	3.20978	ARHGEF16
Reactome_2022	benign_submucosa	distant_mets	Sensory Processing Of Sound R-HSA-9659379	(1/75)	0.313836	0.446156	2.70625	3.13623	PLS1
Reactome_2022	benign_submucosa	distant_mets	Signaling By Insulin Receptor R-HSA-74752	(1/77)	0.320707	0.451019	2.63477	2.99634	FGFR4
Reactome_2022	benign_submucosa	distant_mets	Pre-NOTCH Expression And Processing R-HSA-1912422	(1/78)	0.324116	0.451019	2.60042	2.92977	ELF3
Reactome_2022	benign_submucosa	distant_mets	Oncogenic MAPK Signaling R-HSA-6802957	(1/78)	0.324116	0.451019	2.60042	2.92977	FN1
Reactome_2022	benign_submucosa	distant_mets	Constitutive Signaling By Aberrant PI3K In Cancer R-HSA-2219530	(1/78)	0.324116	0.451019	2.60042	2.92977	FGFR4
Reactome_2022	benign_submucosa	distant_mets	Metabolism R-HSA-1430728	(14/2049)	0.141653	0.347849	1.42912	2.79303	MPST;SLC44A4;PLEKHA6;MGST2;CYP3A5;AGMAT;FABP1;SULT1B1;IYD;LIPH;CHDH;PDK4;ASL;PPARG
Reactome_2022	benign_submucosa	distant_mets	Metabolism Of Proteins R-HSA-392499	(13/1890)	0.148092	0.347849	1.43479	2.74033	IGFBP5;SATB2;NR1I2;FN1;TGFBR2;RAB25;MGAT4B;SPARCL1;MUC13;PPARG;MELTF;RAB17;MUC20
Reactome_2022	benign_submucosa	distant_mets	PI Metabolism R-HSA-1483255	(1/82)	0.337586	0.46729	2.47151	2.6839	PLEKHA6
Reactome_2022	benign_submucosa	distant_mets	Transcriptional Regulation By RUNX1 R-HSA-8878171	(2/204)	0.271641	0.412956	1.9901	2.59365	OCLN;MYB
Reactome_2022	benign_submucosa	distant_mets	Transcriptional Regulation Of White Adipocyte Differentiation R-HSA-381340	(1/84)	0.344221	0.473116	2.41171	2.57202	PPARG
Reactome_2022	benign_submucosa	distant_mets	Hedgehog On State R-HSA-5632684	(1/85)	0.347513	0.473116	2.38288	2.51859	IHH
Reactome_2022	benign_submucosa	distant_mets	Signaling By FGFR R-HSA-190236	(1/86)	0.35079	0.473116	2.35472	2.46673	FGFR4
Reactome_2022	benign_submucosa	distant_mets	Transport Of Bile Salts And Organic Acids, Metal Ions And Amine Compounds R-HSA-425366	(1/86)	0.35079	0.473116	2.35472	2.46673	SLC44A4
Reactome_2022	benign_submucosa	distant_mets	RAC2 GTPase Cycle R-HSA-9013404	(1/87)	0.35405	0.475077	2.32723	2.4164	BAIAP2L1
Reactome_2022	benign_submucosa	distant_mets	Signaling By Rho GTPases R-HSA-194315	(5/644)	0.220268	0.403768	1.58644	2.40015	BAIAP2L2;BAIAP2L1;ARHGEF16;MUC13;RHOB
Reactome_2022	benign_submucosa	distant_mets	Protein-protein Interactions At Synapses R-HSA-6794362	(1/88)	0.357294	0.476996	2.30036	2.36752	PTPRF
Reactome_2022	benign_submucosa	distant_mets	Interferon Gamma Signaling R-HSA-877300	(1/89)	0.360521	0.478874	2.2741	2.32005	IRF6
Reactome_2022	benign_submucosa	distant_mets	Collagen Formation R-HSA-1474290	(1/90)	0.363733	0.480322	2.24844	2.27393	COL6A3
Reactome_2022	benign_submucosa	distant_mets	Signaling By Rho GTPases, Miro GTPases And RHOBTB3 R-HSA-9716542	(5/660)	0.234892	0.403768	1.5464	2.24017	BAIAP2L2;BAIAP2L1;ARHGEF16;MUC13;RHOB
Reactome_2022	benign_submucosa	distant_mets	Signaling By TGF-beta Receptor Complex R-HSA-170834	(1/91)	0.366929	0.480322	2.22334	2.2291	TGFBR2
Reactome_2022	benign_submucosa	distant_mets	Post-translational Modification: Synthesis Of GPI-anchored Proteins R-HSA-163125	(1/92)	0.370109	0.480322	2.1988	2.18552	MELTF
Reactome_2022	benign_submucosa	distant_mets	Class B/2 (Secretin Family Receptors) R-HSA-373080	(1/92)	0.370109	0.480322	2.1988	2.18552	IHH
Reactome_2022	benign_submucosa	distant_mets	RAC3 GTPase Cycle R-HSA-9013423	(1/93)	0.373273	0.480322	2.17479	2.14314	BAIAP2L1
Reactome_2022	benign_submucosa	distant_mets	Transcriptional Regulation By RUNX3 R-HSA-8878159	(1/95)	0.379554	0.482235	2.1283	2.06182	CCN2
Reactome_2022	benign_submucosa	distant_mets	UCH Proteinases R-HSA-5689603	(1/95)	0.379554	0.482235	2.1283	2.06182	TGFBR2
Reactome_2022	benign_submucosa	distant_mets	Signaling By GPCR R-HSA-372790	(5/689)	0.262072	0.411374	1.47861	1.98006	ARHGEF38;ARHGEF16;IHH;F2RL1;RHOB
Reactome_2022	benign_submucosa	distant_mets	RUNX1 Regulates Transcription Of Genes Involved In Differentiation Of HSCs R-HSA-8939236	(1/98)	0.388858	0.489329	2.06217	1.9478	MYB
Reactome_2022	benign_submucosa	distant_mets	Transport Of Small Molecules R-HSA-382551	(5/706)	0.278347	0.413726	1.44147	1.84348	SLC12A2;SLC9A2;SLC44A4;PLN;ATP10B
Reactome_2022	benign_submucosa	distant_mets	Phase I - Functionalization Of Compounds R-HSA-211945	(1/104)	0.407055	0.504979	1.94145	1.74499	CYP3A5
Reactome_2022	benign_submucosa	distant_mets	Diseases Of Metabolism R-HSA-5668914	(2/247)	0.350707	0.473116	1.63723	1.7155	MUC13;MUC20
Reactome_2022	benign_submucosa	distant_mets	PI3K/AKT Signaling In Cancer R-HSA-2219528	(1/105)	0.410035	0.506288	1.92269	1.7141	FGFR4
Reactome_2022	benign_submucosa	distant_mets	PI5P, PP2A And IER3 Regulate PI3K/AKT Signaling R-HSA-6811558	(1/106)	0.413001	0.507566	1.90428	1.68397	FGFR4
Reactome_2022	benign_submucosa	distant_mets	Interleukin-4 And Interleukin-13 Signaling R-HSA-6785807	(1/107)	0.415951	0.508815	1.88622	1.65457	FN1
Reactome_2022	benign_submucosa	distant_mets	Metabolism Of Lipids R-HSA-556833	(5/732)	0.30363	0.436364	1.38804	1.65447	FABP1;SLC44A4;LIPH;PLEKHA6;PPARG
Reactome_2022	benign_submucosa	distant_mets	Degradation Of Extracellular Matrix R-HSA-1474228	(1/109)	0.421809	0.513591	1.8511	1.59788	CAPN8
Reactome_2022	benign_submucosa	distant_mets	Signaling By Nuclear Receptors R-HSA-9006931	(2/260)	0.374126	0.480322	1.55371	1.52755	MYB;PDK4
Reactome_2022	benign_submucosa	distant_mets	Negative Regulation Of PI3K/AKT Network R-HSA-199418	(1/113)	0.433349	0.525211	1.78463	1.49233	FGFR4
Reactome_2022	benign_submucosa	distant_mets	RAF/MAP Kinase Cascade R-HSA-5673001	(2/271)	0.393679	0.493037	1.48934	1.38839	FN1;FGFR4
Reactome_2022	benign_submucosa	distant_mets	Estrogen-dependent Gene Expression R-HSA-9018519	(1/119)	0.450234	0.538234	1.69337	1.35129	MYB
Reactome_2022	benign_submucosa	distant_mets	Signaling By TGFB Family Members R-HSA-9006936	(1/119)	0.450234	0.538234	1.69337	1.35129	TGFBR2
Reactome_2022	benign_submucosa	distant_mets	RHO GTPases Activate Formins R-HSA-5663220	(1/119)	0.450234	0.538234	1.69337	1.35129	RHOB
Reactome_2022	benign_submucosa	distant_mets	MAPK1/MAPK3 Signaling R-HSA-5684996	(2/277)	0.404231	0.503852	1.4564	1.31916	FN1;FGFR4
Reactome_2022	benign_submucosa	distant_mets	GPCR Downstream Signaling R-HSA-388396	(4/619)	0.374395	0.480322	1.30657	1.28363	ARHGEF38;ARHGEF16;F2RL1;RHOB
Reactome_2022	benign_submucosa	distant_mets	Cardiac Conduction R-HSA-5576891	(1/126)	0.469304	0.555977	1.59798	1.20888	PLN
Reactome_2022	benign_submucosa	distant_mets	Generic Transcription Pathway R-HSA-212436	(7/1190)	0.385319	0.487206	1.19088	1.13572	OCLN;SATB2;MYB;NR1I2;IHH;PPARG;CCN2
Reactome_2022	benign_submucosa	distant_mets	Signaling By Hedgehog R-HSA-5358351	(1/135)	0.492863	0.576102	1.48997	1.05419	IHH
Reactome_2022	benign_submucosa	distant_mets	Factors Involved In Megakaryocyte Development And Platelet Production R-HSA-983231	(1/136)	0.495416	0.576524	1.47886	1.03869	MYB
Reactome_2022	benign_submucosa	distant_mets	Signaling By Receptor Tyrosine Kinases R-HSA-9006934	(3/496)	0.452893	0.538963	1.21748	0.964364	COL6A3;FGFR4;MUC20
Reactome_2022	benign_submucosa	distant_mets	MAPK Family Signaling Cascades R-HSA-5683057	(2/318)	0.473835	0.558828	1.26479	0.944665	FN1;FGFR4
Reactome_2022	benign_submucosa	distant_mets	CDC42 GTPase Cycle R-HSA-9013148	(1/149)	0.527469	0.61112	1.34808	0.862318	ARHGEF16
Reactome_2022	benign_submucosa	distant_mets	RNA Polymerase II Transcription R-HSA-73857	(7/1312)	0.486072	0.570701	1.07251	0.773706	OCLN;SATB2;MYB;NR1I2;IHH;PPARG;CCN2
Reactome_2022	benign_submucosa	distant_mets	Citric Acid (TCA) Cycle And Respiratory Electron Transport R-HSA-1428517	(1/163)	0.559735	0.645388	1.2307	0.714167	PDK4
Reactome_2022	benign_submucosa	distant_mets	Transport To Golgi And Subsequent Modification R-HSA-948021	(1/164)	0.561954	0.645388	1.22309	0.704909	MGAT4B
Reactome_2022	benign_submucosa	distant_mets	Apoptosis R-HSA-109581	(1/178)	0.591887	0.672582	1.12555	0.590282	OCLN
Reactome_2022	benign_submucosa	distant_mets	RAC1 GTPase Cycle R-HSA-9013149	(1/178)	0.591887	0.672582	1.12555	0.590282	BAIAP2L1
Reactome_2022	benign_submucosa	distant_mets	Cellular Response To Chemical Stress R-HSA-9711123	(1/182)	0.600061	0.677323	1.10045	0.562026	FABP1
Reactome_2022	benign_submucosa	distant_mets	ESR-mediated Signaling R-HSA-8939211	(1/188)	0.61202	0.687868	1.06482	0.522817	MYB
Reactome_2022	benign_submucosa	distant_mets	Gene Expression (Transcription) R-HSA-74160	(7/1449)	0.593304	0.672582	0.963462	0.502973	OCLN;SATB2;MYB;NR1I2;IHH;PPARG;CCN2
Reactome_2022	benign_submucosa	distant_mets	Peptide Ligand-Binding Receptors R-HSA-375276	(1/196)	0.627415	0.70217	1.02072	0.475806	F2RL1
Reactome_2022	benign_submucosa	distant_mets	TCF Dependent Signaling In Response To WNT R-HSA-201681	(1/198)	0.631168	0.703378	1.01025	0.464902	SFRP2
Reactome_2022	benign_submucosa	distant_mets	Interferon Signaling R-HSA-913531	(1/200)	0.634884	0.704534	1	0.454313	IRF6
Reactome_2022	benign_submucosa	distant_mets	Signaling By NOTCH R-HSA-157118	(1/203)	0.640388	0.707656	0.984998	0.438995	ELF3
Reactome_2022	benign_submucosa	distant_mets	Programmed Cell Death R-HSA-5357801	(1/208)	0.64938	0.71459	0.960962	0.414883	OCLN
Reactome_2022	benign_submucosa	distant_mets	G Alpha (Q) Signaling Events R-HSA-416476	(1/212)	0.656413	0.71932	0.942553	0.396782	F2RL1
Reactome_2022	benign_submucosa	distant_mets	GPCR Ligand Binding R-HSA-500792	(2/458)	0.671038	0.732294	0.870211	0.347153	IHH;F2RL1
Reactome_2022	benign_submucosa	distant_mets	Chromatin Modifying Enzymes R-HSA-3247509	(1/238)	0.698843	0.759487	0.838043	0.300295	MECOM
Reactome_2022	benign_submucosa	distant_mets	Axon Guidance R-HSA-422475	(2/519)	0.736467	0.797081	0.765128	0.234046	COL6A3;RHOB
Reactome_2022	benign_submucosa	distant_mets	RHO GTPase Effectors R-HSA-195258	(1/269)	0.742699	0.800532	0.739937	0.220105	RHOB
Reactome_2022	benign_submucosa	distant_mets	Disease R-HSA-1643685	(7/1736)	0.775417	0.815739	0.791041	0.201205	MGAT4B;IHH;FN1;MUC13;FGFR4;MUC20;TGFBR2
Reactome_2022	benign_submucosa	distant_mets	Deubiquitination R-HSA-5688426	(1/279)	0.755449	0.806866	0.712957	0.199944	TGFBR2
Reactome_2022	benign_submucosa	distant_mets	Nervous System Development R-HSA-9675108	(2/545)	0.760847	0.806866	0.727515	0.198846	COL6A3;RHOB
Reactome_2022	benign_submucosa	distant_mets	Asparagine N-linked Glycosylation R-HSA-446203	(1/282)	0.75915	0.806866	0.705237	0.194332	MGAT4B
Reactome_2022	benign_submucosa	distant_mets	SARS-CoV-2 Infection R-HSA-9694516	(1/283)	0.760372	0.806866	0.702701	0.192503	MGAT4B
Reactome_2022	benign_submucosa	distant_mets	Signaling By WNT R-HSA-195721	(1/294)	0.77341	0.815739	0.67594	0.17368	SFRP2
Reactome_2022	benign_submucosa	distant_mets	Developmental Biology R-HSA-1266738	(4/1073)	0.791042	0.82886	0.73398	0.172048	MYB;COL6A3;PPARG;RHOB
Reactome_2022	benign_submucosa	distant_mets	Class A/1 (Rhodopsin-like Receptors) R-HSA-373076	(1/327)	0.808456	0.843745	0.606494	0.128959	F2RL1
Reactome_2022	benign_submucosa	distant_mets	SARS-CoV Infections R-HSA-9679506	(1/369)	0.845397	0.878812	0.536122	0.0900414	MGAT4B
Reactome_2022	benign_submucosa	distant_mets	Neuronal System R-HSA-112316	(1/386)	0.858258	0.888669	0.512003	0.07826	PTPRF
Reactome_2022	benign_submucosa	distant_mets	Cytokine Signaling In Immune System R-HSA-1280215	(2/702)	0.870471	0.89778	0.559767	0.0776513	FN1;IRF6
Reactome_2022	benign_submucosa	distant_mets	Cellular Responses To Stimuli R-HSA-8953897	(2/736)	0.887174	0.911433	0.532892	0.0637947	FABP1;CSRP1
Reactome_2022	benign_submucosa	distant_mets	Signaling By Interleukins R-HSA-449147	(1/453)	0.899418	0.920417	0.434612	0.0460718	FN1
Reactome_2022	benign_submucosa	distant_mets	Sensory Perception R-HSA-9709957	(1/616)	0.956556	0.975094	0.316745	0.0140686	PLS1
Reactome_2022	benign_submucosa	distant_mets	Vesicle-mediated Transport R-HSA-5653656	(1/637)	0.961029	0.975872	0.305953	0.0121617	STAB1
Reactome_2022	benign_submucosa	distant_mets	Innate Immune System R-HSA-168249	(2/1035)	0.968493	0.979668	0.37274	0.011933	MUC13;MUC20
Reactome_2022	benign_submucosa	distant_mets	Cellular Responses To Stress R-HSA-2262752	(1/722)	0.974928	0.982398	0.268692	0.00682261	FABP1
Reactome_2022	benign_submucosa	distant_mets	Immune System R-HSA-168256	(4/1943)	0.990269	0.99282	0.385959	0.0037741	FN1;MUC13;IRF6;MUC20
Reactome_2022	benign_submucosa	distant_mets	Infectious Disease R-HSA-5663205	(1/961)	0.99282	0.99282	0.199285	0.00143599	MGAT4B
Reactome_2022	benign_stroma	no_met > distant_mets	Unwinding Of DNA R-HSA-176974	(3/11)	1.94376e-05	0.000498574	76.9021	834.257	CDC45;MCM5;MCM6
Reactome_2022	benign_stroma	no_met > distant_mets	RHO GTPases Activate CIT R-HSA-5625900	(3/19)	0.000110881	0.00238919	38.4356	350.035	KIF14;PPP1R12B;RHOB
Reactome_2022	benign_stroma	no_met > distant_mets	Folding Of Actin By CCT/TriC R-HSA-390450	(2/10)	0.00108504	0.0193152	50.7449	346.392	CCT3;CCT4
Reactome_2022	benign_stroma	no_met > distant_mets	DNA Strand Elongation R-HSA-69190	(4/31)	1.66876e-05	0.000475595	30.6682	337.376	CDC45;POLR1B;MCM5;MCM6
Reactome_2022	benign_stroma	no_met > distant_mets	Activation Of Pre-Replicative Complex R-HSA-68962	(4/32)	1.89985e-05	0.000498574	29.5714	321.475	CDC45;POLR1B;MCM5;MCM6
Reactome_2022	benign_stroma	no_met > distant_mets	Cell Cycle Checkpoints R-HSA-69620	(14/271)	7.85613e-11	1.3434e-08	12.4424	289.499	PSMD14;CDCA8;CDC20;CDC45;EXO1;POLR1B;NUF2;CENPM;KIF2C;MCM5;MCM6;GTSE1;BUB1;SPC25
Reactome_2022	benign_stroma	no_met > distant_mets	Activation Of ATR In Response To Replication Stress R-HSA-176187	(4/36)	3.06474e-05	0.000748671	25.8698	268.864	CDC45;POLR1B;MCM5;MCM6
Reactome_2022	benign_stroma	no_met > distant_mets	Unattached Kinetochores Signal Amplification Via A MAD2 Inhibitory Signal R-HSA-141444	(7/93)	4.21004e-07	2.69969e-05	17.3416	254.585	CDC20;NUF2;CDCA8;CENPM;KIF2C;BUB1;SPC25
Reactome_2022	benign_stroma	no_met > distant_mets	RHO GTPases Activate Formins R-HSA-5663220	(8/119)	1.46048e-07	1.49846e-05	15.5025	244	CDC20;NUF2;CDCA8;CENPM;KIF2C;BUB1;RHOB;SPC25
Reactome_2022	benign_stroma	no_met > distant_mets	EML4 And NUDC In Mitotic Spindle Formation R-HSA-9648025	(7/97)	5.61665e-07	3.20149e-05	16.5675	238.445	CDC20;NUF2;CDCA8;CENPM;KIF2C;BUB1;SPC25
Reactome_2022	benign_stroma	no_met > distant_mets	Cell Cycle, Mitotic R-HSA-69278	(19/523)	1.15062e-11	5.90269e-09	9.02714	227.377	NDC1;RRM2;PSMD14;HDAC1;CDCA8;CDC20;CDC45;POLR1B;NUF2;RCC1;CENPM;KIF2C;NEK2;MCM5;MCM6;PPP1R12B;GTSE1;BUB1;SPC25
Reactome_2022	benign_stroma	no_met > distant_mets	Resolution Of Sister Chromatid Cohesion R-HSA-2500257	(7/106)	1.0272e-06	5.26954e-05	15.0545	207.582	CDC20;NUF2;CDCA8;CENPM;KIF2C;BUB1;SPC25
Reactome_2022	benign_stroma	no_met > distant_mets	Mismatch Repair (MMR) Directed By MSH2:MSH6 (MutSalpha) R-HSA-5358565	(2/14)	0.00216577	0.0336678	33.8231	207.504	EXO1;POLR1B
Reactome_2022	benign_stroma	no_met > distant_mets	Mismatch Repair (MMR) Directed By MSH2:MSH3 (MutSbeta) R-HSA-5358606	(2/14)	0.00216577	0.0336678	33.8231	207.504	EXO1;POLR1B
Reactome_2022	benign_stroma	no_met > distant_mets	Mitotic Spindle Checkpoint R-HSA-69618	(7/110)	1.31964e-06	6.15433e-05	14.467	195.856	CDC20;NUF2;CDCA8;CENPM;KIF2C;BUB1;SPC25
Reactome_2022	benign_stroma	no_met > distant_mets	Mismatch Repair R-HSA-5358508	(2/15)	0.00249083	0.0365085	31.2198	187.167	EXO1;POLR1B
Reactome_2022	benign_stroma	no_met > distant_mets	TFAP2A Acts As A Transcriptional Repressor During Retinoic Acid Induced Cell Differentiation R-HSA-8869496	(1/5)	0.0247535	0.151173	50.2424	185.836	HSPD1
Reactome_2022	benign_stroma	no_met > distant_mets	Intestinal Absorption R-HSA-8963676	(1/5)	0.0247535	0.151173	50.2424	185.836	SLC5A1
Reactome_2022	benign_stroma	no_met > distant_mets	Sulfide Oxidation To Sulfate R-HSA-1614517	(1/5)	0.0247535	0.151173	50.2424	185.836	TSTD1
Reactome_2022	benign_stroma	no_met > distant_mets	G1/S-Specific Transcription R-HSA-69205	(3/29)	0.000403221	0.00795586	23.6408	184.777	CDC45;RRM2;HDAC1
Reactome_2022	benign_stroma	no_met > distant_mets	Cell Cycle R-HSA-1640170	(20/654)	6.7878e-11	1.3434e-08	7.597	177.871	NDC1;RRM2;PSMD14;HDAC1;CDCA8;CDC20;CDC45;EXO1;POLR1B;NUF2;RCC1;CENPM;KIF2C;NEK2;MCM5;MCM6;PPP1R12B;GTSE1;BUB1;SPC25
Reactome_2022	benign_stroma	no_met > distant_mets	G1/S Transition R-HSA-69206	(7/129)	3.83666e-06	0.000140586	12.2022	152.172	RRM2;CDC45;PSMD14;HDAC1;POLR1B;MCM5;MCM6
Reactome_2022	benign_stroma	no_met > distant_mets	RHO GTPase Effectors R-HSA-195258	(11/269)	1.04491e-07	1.3401e-05	9.40955	151.251	CDC20;NUF2;KIF14;CDCA8;CENPM;KIF2C;PPP1R12B;IQGAP3;BUB1;RHOB;SPC25
Reactome_2022	benign_stroma	no_met > distant_mets	Mitotic Anaphase R-HSA-68882	(10/232)	2.52667e-07	1.92679e-05	9.84885	149.616	CDC20;NDC1;PSMD14;NUF2;CDCA8;RCC1;CENPM;KIF2C;BUB1;SPC25
Reactome_2022	benign_stroma	no_met > distant_mets	Mitotic Metaphase And Anaphase R-HSA-2555396	(10/233)	2.62915e-07	1.92679e-05	9.80419	148.547	CDC20;NDC1;PSMD14;NUF2;CDCA8;RCC1;CENPM;KIF2C;BUB1;SPC25
Reactome_2022	benign_stroma	no_met > distant_mets	p75NTR Negatively Regulates Cell Cycle Via SC1 R-HSA-193670	(1/6)	0.029631	0.1616	40.1919	141.433	HDAC1
Reactome_2022	benign_stroma	no_met > distant_mets	Phosphorylation Of Emi1 R-HSA-176417	(1/6)	0.029631	0.1616	40.1919	141.433	CDC20
Reactome_2022	benign_stroma	no_met > distant_mets	Separation Of Sister Chromatids R-HSA-2467813	(8/170)	2.21235e-06	9.4578e-05	10.5947	137.959	CDC20;PSMD14;NUF2;CDCA8;CENPM;KIF2C;BUB1;SPC25
Reactome_2022	benign_stroma	no_met > distant_mets	RHO GTPases Activate ROCKs R-HSA-5627117	(2/19)	0.00400405	0.0555156	23.8691	131.768	PPP1R12B;RHOB
Reactome_2022	benign_stroma	no_met > distant_mets	Mitotic G1 Phase And G1/S Transition R-HSA-453279	(7/147)	9.08258e-06	0.00028652	10.6237	123.332	RRM2;CDC45;PSMD14;HDAC1;POLR1B;MCM5;MCM6
Reactome_2022	benign_stroma	no_met > distant_mets	G2/M Checkpoints R-HSA-69481	(7/148)	9.49482e-06	0.00028652	10.5478	121.983	CDC45;PSMD14;EXO1;POLR1B;MCM5;MCM6;GTSE1
Reactome_2022	benign_stroma	no_met > distant_mets	Mitotic Prometaphase R-HSA-68877	(8/186)	4.31786e-06	0.000147671	9.63459	119.014	CDC20;NUF2;CDCA8;CENPM;KIF2C;NEK2;BUB1;SPC25
Reactome_2022	benign_stroma	no_met > distant_mets	MECP2 Regulates Transcription Of Neuronal Ligands R-HSA-9022702	(1/7)	0.0344842	0.175153	33.4916	112.775	HDAC1
Reactome_2022	benign_stroma	no_met > distant_mets	BBSome-mediated Cargo-Targeting To Cilium R-HSA-5620922	(2/23)	0.00584762	0.07327	19.3188	99.3316	CCT3;CCT4
Reactome_2022	benign_stroma	no_met > distant_mets	Collagen Chain Trimerization R-HSA-8948216	(3/44)	0.00138426	0.0229072	14.9804	98.6098	COL16A1;COL6A2;COL6A1
Reactome_2022	benign_stroma	no_met > distant_mets	Sodium/Proton Exchangers R-HSA-425986	(1/8)	0.0393135	0.190263	28.7056	92.8968	SLC9A2
Reactome_2022	benign_stroma	no_met > distant_mets	Synthesis Of UDP-N-acetyl-glucosamine R-HSA-446210	(1/8)	0.0393135	0.190263	28.7056	92.8968	GFPT1
Reactome_2022	benign_stroma	no_met > distant_mets	M Phase R-HSA-68886	(11/380)	3.14729e-06	0.000124197	6.54185	82.8785	CDC20;NDC1;PSMD14;NUF2;CDCA8;RCC1;CENPM;KIF2C;NEK2;BUB1;SPC25
Reactome_2022	benign_stroma	no_met > distant_mets	APC-Cdc20 Mediated Degradation Of Nek2A R-HSA-179409	(2/26)	0.00743899	0.082961	16.9014	82.8339	CDC20;NEK2
Reactome_2022	benign_stroma	no_met > distant_mets	Formation Of Tubulin Folding Intermediates By CCT/TriC R-HSA-389960	(2/26)	0.00743899	0.082961	16.9014	82.8339	CCT3;CCT4
Reactome_2022	benign_stroma	no_met > distant_mets	RHO GTPases Activate Rhotekin And Rhophilins R-HSA-5666185	(1/9)	0.0441188	0.20685	25.1162	78.3842	RHOB
Reactome_2022	benign_stroma	no_met > distant_mets	Postmitotic Nuclear Pore Complex (NPC) Reformation R-HSA-9615933	(2/27)	0.00800811	0.0855866	16.2245	78.3205	NDC1;RCC1
Reactome_2022	benign_stroma	no_met > distant_mets	Recycling Pathway Of L1 R-HSA-437239	(2/28)	0.00859621	0.0881971	15.5997	74.1989	KIF4A;MSN
Reactome_2022	benign_stroma	no_met > distant_mets	Prefoldin Mediated Transfer Of Substrate To CCT/TriC R-HSA-389957	(2/28)	0.00859621	0.0881971	15.5997	74.1989	CCT3;CCT4
Reactome_2022	benign_stroma	no_met > distant_mets	Synthesis Of DNA R-HSA-69239	(5/119)	0.000328827	0.00674752	9.13481	73.261	CDC45;PSMD14;POLR1B;MCM5;MCM6
Reactome_2022	benign_stroma	no_met > distant_mets	SLBP Independent Processing Of Histone Pre-mRNAs R-HSA-111367	(1/10)	0.0489004	0.221999	22.3244	67.3742	SNRPE
Reactome_2022	benign_stroma	no_met > distant_mets	STAT3 Nuclear Events Downstream Of ALK Signaling R-HSA-9701898	(1/10)	0.0489004	0.221999	22.3244	67.3742	HDAC1
Reactome_2022	benign_stroma	no_met > distant_mets	Recognition Of DNA Damage By PCNA-containing Replication Complex R-HSA-110314	(2/30)	0.00982858	0.0969627	14.484	66.9516	POLR1B;DTL
Reactome_2022	benign_stroma	no_met > distant_mets	DNA Replication Pre-Initiation R-HSA-69002	(5/127)	0.000443558	0.00842761	8.53236	65.8756	CDC45;PSMD14;POLR1B;MCM5;MCM6
Reactome_2022	benign_stroma	no_met > distant_mets	SLBP Dependent Processing Of Replication-Dependent Histone Pre-mRNAs R-HSA-77588	(1/11)	0.0536583	0.222711	20.0909	58.7683	SNRPE
Reactome_2022	benign_stroma	no_met > distant_mets	Uptake And Function Of Anthrax Toxins R-HSA-5210891	(1/11)	0.0536583	0.222711	20.0909	58.7683	ANTXR1
Reactome_2022	benign_stroma	no_met > distant_mets	RHO GTPases Activate IQGAPs R-HSA-5626467	(1/11)	0.0536583	0.222711	20.0909	58.7683	IQGAP3
Reactome_2022	benign_stroma	no_met > distant_mets	Reduction Of Cytosolic Ca++ Levels R-HSA-418359	(1/11)	0.0536583	0.222711	20.0909	58.7683	ATP2B4
Reactome_2022	benign_stroma	no_met > distant_mets	Pyrimidine Salvage R-HSA-73614	(1/11)	0.0536583	0.222711	20.0909	58.7683	UCK2
Reactome_2022	benign_stroma	no_met > distant_mets	Cooperation Of Prefoldin And TriC/CCT In Actin And Tubulin Folding R-HSA-389958	(2/33)	0.0118146	0.110198	13.0803	58.0559	CCT3;CCT4
Reactome_2022	benign_stroma	no_met > distant_mets	Nuclear Import Of Rev Protein R-HSA-180746	(2/34)	0.0125125	0.114623	12.6709	55.5117	NDC1;RCC1
Reactome_2022	benign_stroma	no_met > distant_mets	Impaired BRCA2 Binding To RAD51 R-HSA-9709570	(2/35)	0.013228	0.115016	12.2863	53.1436	EXO1;POLR1B
Reactome_2022	benign_stroma	no_met > distant_mets	Rev-mediated Nuclear Export Of HIV RNA R-HSA-165054	(2/35)	0.013228	0.115016	12.2863	53.1436	NDC1;RCC1
Reactome_2022	benign_stroma	no_met > distant_mets	Disorders Of Developmental Biology R-HSA-9675151	(1/12)	0.0583926	0.226935	18.2635	51.8788	HDAC1
Reactome_2022	benign_stroma	no_met > distant_mets	Collagen Biosynthesis And Modifying Enzymes R-HSA-1650814	(3/67)	0.00460865	0.0622168	9.5857	51.5693	COL16A1;COL6A2;COL6A1
Reactome_2022	benign_stroma	no_met > distant_mets	Orc1 Removal From Chromatin R-HSA-68949	(3/69)	0.0050044	0.0658271	9.29428	49.2359	PSMD14;MCM5;MCM6
Reactome_2022	benign_stroma	no_met > distant_mets	HDR Thru Single Strand Annealing (SSA) R-HSA-5685938	(2/37)	0.0147111	0.116104	11.5831	48.8708	EXO1;POLR1B
Reactome_2022	benign_stroma	no_met > distant_mets	NCAM1 Interactions R-HSA-419037	(2/37)	0.0147111	0.116104	11.5831	48.8708	COL6A2;COL6A1
Reactome_2022	benign_stroma	no_met > distant_mets	Cooperation Of PDCL (PhLP1) And TRiC/CCT In G-protein Beta Folding R-HSA-6814122	(2/37)	0.0147111	0.116104	11.5831	48.8708	CCT3;CCT4
Reactome_2022	benign_stroma	no_met > distant_mets	Interactions Of Rev With Host Cellular Proteins R-HSA-177243	(2/37)	0.0147111	0.116104	11.5831	48.8708	NDC1;RCC1
Reactome_2022	benign_stroma	no_met > distant_mets	DNA Replication R-HSA-69306	(5/155)	0.00109189	0.0193152	6.92982	47.2603	CDC45;PSMD14;POLR1B;MCM5;MCM6
Reactome_2022	benign_stroma	no_met > distant_mets	Association Of TriC/CCT With Target Proteins During Biosynthesis R-HSA-390471	(2/38)	0.0154783	0.11677	11.2608	46.9384	CCT3;CCT4
Reactome_2022	benign_stroma	no_met > distant_mets	Fanconi Anemia Pathway R-HSA-6783310	(2/38)	0.0154783	0.11677	11.2608	46.9384	POLR1B;UBE2T
Reactome_2022	benign_stroma	no_met > distant_mets	Degradation Of Cysteine And Homocysteine R-HSA-1614558	(1/13)	0.0631034	0.23458	16.7407	46.2543	TSTD1
Reactome_2022	benign_stroma	no_met > distant_mets	Synthesis Of PE R-HSA-1483213	(1/13)	0.0631034	0.23458	16.7407	46.2543	SELENOI
Reactome_2022	benign_stroma	no_met > distant_mets	APC:Cdc20 Mediated Degradation Of Cell Cycle Proteins Before Cycle Checkpoint Satisfied R-HSA-179419	(3/73)	0.00585588	0.07327	8.76141	45.0364	CDC20;PSMD14;NEK2
Reactome_2022	benign_stroma	no_met > distant_mets	S Phase R-HSA-69242	(5/161)	0.00129272	0.0221055	6.66127	44.3042	CDC45;PSMD14;POLR1B;MCM5;MCM6
Reactome_2022	benign_stroma	no_met > distant_mets	Presynaptic Phase Of Homologous DNA Pairing And Strand Exchange R-HSA-5693616	(2/40)	0.0170632	0.125049	10.667	43.4237	EXO1;POLR1B
Reactome_2022	benign_stroma	no_met > distant_mets	APC/C:Cdc20 Mediated Degradation Of Mitotic Proteins R-HSA-176409	(3/75)	0.00631214	0.0753053	8.51718	43.1419	CDC20;PSMD14;NEK2
Reactome_2022	benign_stroma	no_met > distant_mets	Activation Of APC/C And APC/C:Cdc20 Mediated Degradation Of Mitotic Proteins R-HSA-176814	(3/76)	0.006548	0.0763437	8.40008	42.2406	CDC20;PSMD14;NEK2
Reactome_2022	benign_stroma	no_met > distant_mets	Defective Homologous Recombination Repair (HRR) Due To BRCA2 Loss Of Function R-HSA-9701190	(2/41)	0.0178805	0.125653	10.393	41.8219	EXO1;POLR1B
Reactome_2022	benign_stroma	no_met > distant_mets	Response To Metal Ions R-HSA-5660526	(1/14)	0.0677909	0.241505	15.4522	41.587	CSRP1
Reactome_2022	benign_stroma	no_met > distant_mets	Repression Of WNT Target Genes R-HSA-4641265	(1/14)	0.0677909	0.241505	15.4522	41.587	HDAC1
Reactome_2022	benign_stroma	no_met > distant_mets	Removal Of Flap Intermediate R-HSA-69166	(1/14)	0.0677909	0.241505	15.4522	41.587	POLR1B
Reactome_2022	benign_stroma	no_met > distant_mets	Kinesins R-HSA-983189	(2/42)	0.0187141	0.129734	10.1327	40.3126	KIF4A;KIF2C
Reactome_2022	benign_stroma	no_met > distant_mets	Smooth Muscle Contraction R-HSA-445355	(2/43)	0.0195638	0.132056	9.88502	38.8884	LMOD1;ACTG2
Reactome_2022	benign_stroma	no_met > distant_mets	Homologous DNA Pairing And Strand Exchange R-HSA-5693579	(2/43)	0.0195638	0.132056	9.88502	38.8884	EXO1;POLR1B
Reactome_2022	benign_stroma	no_met > distant_mets	Signaling By Rho GTPases R-HSA-194315	(12/644)	8.87056e-05	0.00206845	4.15736	38.789	CDC20;NUF2;KIF14;CDCA8;CENPM;KIF2C;HSPE1;PPP1R12B;IQGAP3;BUB1;RHOB;SPC25
Reactome_2022	benign_stroma	no_met > distant_mets	Diseases Associated With Glycosylation Precursor Biosynthesis R-HSA-5609975	(1/15)	0.0724552	0.250319	14.3478	37.6598	GFPT1
Reactome_2022	benign_stroma	no_met > distant_mets	Processive Synthesis On Lagging Strand R-HSA-69183	(1/15)	0.0724552	0.250319	14.3478	37.6598	POLR1B
Reactome_2022	benign_stroma	no_met > distant_mets	Signaling By Rho GTPases, Miro GTPases And RHOBTB3 R-HSA-9716542	(12/660)	0.000111775	0.00238919	4.05135	36.8633	CDC20;NUF2;KIF14;CDCA8;CENPM;KIF2C;HSPE1;PPP1R12B;IQGAP3;BUB1;RHOB;SPC25
Reactome_2022	benign_stroma	no_met > distant_mets	SUMOylation Of DNA Replication Proteins R-HSA-4615885	(2/45)	0.021311	0.141981	9.4243	36.2697	NDC1;CDCA8
Reactome_2022	benign_stroma	no_met > distant_mets	XBP1(S) Activates Chaperone Genes R-HSA-381038	(2/46)	0.022208	0.144212	9.20965	35.0639	GFPT1;HDGF
Reactome_2022	benign_stroma	no_met > distant_mets	RNA Polymerase I Transcription Initiation R-HSA-73762	(2/46)	0.022208	0.144212	9.20965	35.0639	HDAC1;POLR1B
Reactome_2022	benign_stroma	no_met > distant_mets	Regulation Of Pyruvate Dehydrogenase (PDH) Complex R-HSA-204174	(1/16)	0.0770964	0.250319	13.3906	34.316	PDHA1
Reactome_2022	benign_stroma	no_met > distant_mets	Transcription Of E2F Targets Under Negative Control By P107 (RBL1) And P130 (RBL2) In Complex With HDAC1 R-HSA-1362300	(1/16)	0.0770964	0.250319	13.3906	34.316	HDAC1
Reactome_2022	benign_stroma	no_met > distant_mets	Gap Junction Assembly R-HSA-190861	(1/16)	0.0770964	0.250319	13.3906	34.316	GJB1
Reactome_2022	benign_stroma	no_met > distant_mets	Translesion Synthesis By REV1 R-HSA-110312	(1/16)	0.0770964	0.250319	13.3906	34.316	POLR1B
