## Supplementary Table 4 for "Histology-Based Virtual RNA Inference Identifies Pathways Associated with Metastasis Risk in Colorectal Cancer" (part 3 of 3)

### Sheet: Synthetic (continued)
Gene_set	Histology	Metastasis_Type	Term	Overlap	P-value	Adjusted P-value	Odds Ratio	Combined Score	Genes
Reactome_2022	benign_stroma	no_met > distant_mets	Cell-extracellular Matrix Interactions R-HSA-446353	(1/16)	0.0770964	0.250319	13.3906	34.316	LIMS2
Reactome_2022	benign_stroma	no_met > distant_mets	APC/C-mediated Degradation Of Cell Cycle Proteins R-HSA-174143	(3/87)	0.00949112	0.0954695	7.29602	33.9805	CDC20;PSMD14;NEK2
Reactome_2022	benign_stroma	no_met > distant_mets	IRE1alpha Activates Chaperones R-HSA-381070	(2/48)	0.0240483	0.151173	8.80834	32.8348	GFPT1;HDGF
Reactome_2022	benign_stroma	no_met > distant_mets	DNA Damage Bypass R-HSA-73893	(2/48)	0.0240483	0.151173	8.80834	32.8348	POLR1B;DTL
Reactome_2022	benign_stroma	no_met > distant_mets	Switching Of Origins To A Post-Replicative State R-HSA-69052	(3/90)	0.0104072	0.0988684	7.04337	32.1548	PSMD14;MCM5;MCM6
Reactome_2022	benign_stroma	no_met > distant_mets	Collagen Formation R-HSA-1474290	(3/90)	0.0104072	0.0988684	7.04337	32.1548	COL16A1;COL6A2;COL6A1
Reactome_2022	benign_stroma	no_met > distant_mets	Platelet Sensitization By LDL R-HSA-432142	(1/17)	0.0817146	0.257933	12.553	31.4393	LRP8
Reactome_2022	benign_stroma	no_met > distant_mets	Removal Of Flap Intermediate From C-strand R-HSA-174437	(1/17)	0.0817146	0.257933	12.553	31.4393	POLR1B
Reactome_2022	benign_stroma	no_met > distant_mets	Translesion Synthesis By POLI R-HSA-5656121	(1/17)	0.0817146	0.257933	12.553	31.4393	POLR1B
Reactome_2022	benign_stroma	no_met > distant_mets	Translesion Synthesis By POLK R-HSA-5655862	(1/17)	0.0817146	0.257933	12.553	31.4393	POLR1B
Reactome_2022	benign_stroma	no_met > distant_mets	Cargo Trafficking To Periciliary Membrane R-HSA-5620920	(2/50)	0.025949	0.154789	8.44048	30.8214	CCT3;CCT4
Reactome_2022	benign_stroma	no_met > distant_mets	Ion Homeostasis R-HSA-5578775	(2/50)	0.025949	0.154789	8.44048	30.8214	ATP2B4;ATP1B1
Reactome_2022	benign_stroma	no_met > distant_mets	Diseases Of DNA Repair R-HSA-9675135	(2/51)	0.0269215	0.158744	8.26781	29.8867	EXO1;POLR1B
Reactome_2022	benign_stroma	no_met > distant_mets	Signaling By PDGF R-HSA-186797	(2/52)	0.0279086	0.159079	8.10204	28.9958	COL6A2;COL6A1
Reactome_2022	benign_stroma	no_met > distant_mets	Metabolism Of Non-Coding RNA R-HSA-194441	(2/52)	0.0279086	0.159079	8.10204	28.9958	NDC1;SNRPE
Reactome_2022	benign_stroma	no_met > distant_mets	Ephrin Signaling R-HSA-3928664	(1/18)	0.08631	0.263554	11.814	28.9421	EPHB2
Reactome_2022	benign_stroma	no_met > distant_mets	MECP2 Regulates Neuronal Receptors And Channels R-HSA-9022699	(1/18)	0.08631	0.263554	11.814	28.9421	HDAC1
Reactome_2022	benign_stroma	no_met > distant_mets	Ion Transport By P-type ATPases R-HSA-936837	(2/53)	0.0289101	0.161205	7.94278	28.1457	ATP2B4;ATP1B1
Reactome_2022	benign_stroma	no_met > distant_mets	Sensory Processing Of Sound By Outer Hair Cells Of Cochlea R-HSA-9662361	(2/53)	0.0289101	0.161205	7.94278	28.1457	ATP2B4;MSN
Reactome_2022	benign_stroma	no_met > distant_mets	L1CAM Interactions R-HSA-373760	(3/99)	0.013455	0.115041	6.38015	27.4883	KIF4A;MSN;EPHB2
Reactome_2022	benign_stroma	no_met > distant_mets	SCF-beta-TrCP Mediated Degradation Of Emi1 R-HSA-174113	(2/54)	0.0299258	0.1616	7.78964	27.3341	CDC20;PSMD14
Reactome_2022	benign_stroma	no_met > distant_mets	Transcription Of E2F Targets Under Negative Control By DREAM Complex R-HSA-1362277	(1/19)	0.0908825	0.266416	11.1571	26.7569	HDAC1
Reactome_2022	benign_stroma	no_met > distant_mets	Processive Synthesis On C-strand Of Telomere R-HSA-174414	(1/19)	0.0908825	0.266416	11.1571	26.7569	POLR1B
Reactome_2022	benign_stroma	no_met > distant_mets	Translesion Synthesis By POLH R-HSA-110320	(1/19)	0.0908825	0.266416	11.1571	26.7569	POLR1B
Reactome_2022	benign_stroma	no_met > distant_mets	Regulation Of TP53 Activity Thru Methylation R-HSA-6804760	(1/19)	0.0908825	0.266416	11.1571	26.7569	SMYD2
Reactome_2022	benign_stroma	no_met > distant_mets	Regulation Of TP53 Activity R-HSA-5633007	(4/157)	0.00799992	0.0855866	5.37772	25.9654	HDAC1;EXO1;POLR1B;SMYD2
Reactome_2022	benign_stroma	no_met > distant_mets	NCAM Signaling For Neurite Out-Growth R-HSA-375165	(2/57)	0.0330569	0.169582	7.36364	25.1065	COL6A2;COL6A1
Reactome_2022	benign_stroma	no_met > distant_mets	SUMOylation Of Chromatin Organization Proteins R-HSA-4551638	(2/57)	0.0330569	0.169582	7.36364	25.1065	NDC1;HDAC1
Reactome_2022	benign_stroma	no_met > distant_mets	Assembly Of Collagen Fibrils And Other Multimeric Structures R-HSA-2022090	(2/57)	0.0330569	0.169582	7.36364	25.1065	COL6A2;COL6A1
Reactome_2022	benign_stroma	no_met > distant_mets	Extracellular Matrix Organization R-HSA-1474244	(6/291)	0.00342708	0.0488358	4.39306	24.9352	COL16A1;COL6A2;COL6A1;FBLN1;TIMP1;NID1
Reactome_2022	benign_stroma	no_met > distant_mets	Lagging Strand Synthesis R-HSA-69186	(1/20)	0.0954324	0.270849	10.5694	24.831	POLR1B
Reactome_2022	benign_stroma	no_met > distant_mets	Conversion From APC/C:Cdc20 To APC/C:Cdh1 In Late Anaphase R-HSA-176407	(1/20)	0.0954324	0.270849	10.5694	24.831	CDC20
Reactome_2022	benign_stroma	no_met > distant_mets	Receptor-type Tyrosine-Protein Phosphatases R-HSA-388844	(1/20)	0.0954324	0.270849	10.5694	24.831	PTPRF
Reactome_2022	benign_stroma	no_met > distant_mets	Sema4D Induced Cell Migration And Growth-Cone Collapse R-HSA-416572	(1/20)	0.0954324	0.270849	10.5694	24.831	RHOB
Reactome_2022	benign_stroma	no_met > distant_mets	Regulation Of FZD By Ubiquitination R-HSA-4641263	(1/20)	0.0954324	0.270849	10.5694	24.831	ZNRF3
Reactome_2022	benign_stroma	no_met > distant_mets	Role Of GTSE1 In G2/M Progression After G2 Checkpoint R-HSA-8852276	(2/59)	0.0352126	0.176349	7.10455	23.7743	PSMD14;GTSE1
Reactome_2022	benign_stroma	no_met > distant_mets	Degradation Of Extracellular Matrix R-HSA-1474228	(3/109)	0.0173781	0.125563	5.77534	23.4048	COL16A1;TIMP1;NID1
Reactome_2022	benign_stroma	no_met > distant_mets	Cellular Hexose Transport R-HSA-189200	(1/21)	0.0999598	0.274221	10.0404	23.1229	SLC5A1
Reactome_2022	benign_stroma	no_met > distant_mets	PCNA-Dependent Long Patch Base Excision Repair R-HSA-5651801	(1/21)	0.0999598	0.274221	10.0404	23.1229	POLR1B
Reactome_2022	benign_stroma	no_met > distant_mets	RHO GTPases Activate PAKs R-HSA-5627123	(1/21)	0.0999598	0.274221	10.0404	23.1229	PPP1R12B
Reactome_2022	benign_stroma	no_met > distant_mets	Inactivation Of APC/C Via Direct Inhibition Of APC/C Complex R-HSA-141430	(1/21)	0.0999598	0.274221	10.0404	23.1229	CDC20
Reactome_2022	benign_stroma	no_met > distant_mets	Synaptic Adhesion-Like Molecules R-HSA-8849932	(1/21)	0.0999598	0.274221	10.0404	23.1229	PTPRF
Reactome_2022	benign_stroma	no_met > distant_mets	Assembly Of Pre-Replicative Complex R-HSA-68867	(3/110)	0.0178018	0.125653	5.72107	23.0471	PSMD14;MCM5;MCM6
Reactome_2022	benign_stroma	no_met > distant_mets	RHO GTPases Activate PKNs R-HSA-5625740	(2/62)	0.0385452	0.190132	6.7483	21.9719	PPP1R12B;RHOB
Reactome_2022	benign_stroma	no_met > distant_mets	Laminin Interactions R-HSA-3000157	(1/22)	0.104465	0.285055	9.56181	21.5992	NID1
Reactome_2022	benign_stroma	no_met > distant_mets	Hemostasis R-HSA-109582	(9/576)	0.00238365	0.0359651	3.37223	20.3653	HDAC1;KIF4A;ATP2B4;TIMP3;KIF2C;TIMP1;ATP1B1;LRP8;RHOB
Reactome_2022	benign_stroma	no_met > distant_mets	Nucleotide Salvage R-HSA-8956321	(1/23)	0.108947	0.292618	9.12672	20.2329	UCK2
Reactome_2022	benign_stroma	no_met > distant_mets	G2/M Transition R-HSA-69275	(4/182)	0.0132197	0.115016	4.61657	19.9715	PSMD14;NEK2;PPP1R12B;GTSE1
Reactome_2022	benign_stroma	no_met > distant_mets	Mitotic G2-G2/M Phases R-HSA-453274	(4/184)	0.0137121	0.115316	4.56481	19.5807	PSMD14;NEK2;PPP1R12B;GTSE1
Reactome_2022	benign_stroma	no_met > distant_mets	HDR Thru Homologous Recombination (HRR) R-HSA-5685942	(2/67)	0.0443538	0.20685	6.22763	19.4025	EXO1;POLR1B
Reactome_2022	benign_stroma	no_met > distant_mets	APC/C:Cdc20 Mediated Degradation Of Securin R-HSA-174154	(2/67)	0.0443538	0.20685	6.22763	19.4025	CDC20;PSMD14
Reactome_2022	benign_stroma	no_met > distant_mets	Sensory Processing Of Sound By Inner Hair Cells Of Cochlea R-HSA-9662360	(2/67)	0.0443538	0.20685	6.22763	19.4025	ATP2B4;MSN
Reactome_2022	benign_stroma	no_met > distant_mets	APC/C:Cdc20 Mediated Degradation Of Cyclin B R-HSA-174048	(1/24)	0.113408	0.297773	8.72947	19.002	CDC20
Reactome_2022	benign_stroma	no_met > distant_mets	Sema4D In Semaphorin Signaling R-HSA-400685	(1/24)	0.113408	0.297773	8.72947	19.002	RHOB
Reactome_2022	benign_stroma	no_met > distant_mets	Impaired BRCA2 Binding To PALB2 R-HSA-9709603	(1/24)	0.113408	0.297773	8.72947	19.002	EXO1
Reactome_2022	benign_stroma	no_met > distant_mets	RHOB GTPase Cycle R-HSA-9013026	(2/69)	0.0467626	0.216119	6.04112	18.502	IQGAP3;RHOB
Reactome_2022	benign_stroma	no_met > distant_mets	Basigin Interactions R-HSA-210991	(1/25)	0.117846	0.297888	8.36532	17.8882	ATP1B1
Reactome_2022	benign_stroma	no_met > distant_mets	Resolution Of AP Sites Via Multiple-Nucleotide Patch Replacement Pathway R-HSA-110373	(1/25)	0.117846	0.297888	8.36532	17.8882	POLR1B
Reactome_2022	benign_stroma	no_met > distant_mets	Defective HDR Thru Homologous Recombination (HRR) Due To BRCA1 Loss-Of-Function R-HSA-9701192	(1/25)	0.117846	0.297888	8.36532	17.8882	EXO1
Reactome_2022	benign_stroma	no_met > distant_mets	Gap Junction Trafficking R-HSA-190828	(1/25)	0.117846	0.297888	8.36532	17.8882	GJB1
Reactome_2022	benign_stroma	no_met > distant_mets	Gap-filling DNA Repair Synthesis And Ligation In GG-NER R-HSA-5696397	(1/25)	0.117846	0.297888	8.36532	17.8882	POLR1B
Reactome_2022	benign_stroma	no_met > distant_mets	Muscle Contraction R-HSA-397014	(4/196)	0.0169115	0.125049	4.27691	17.4488	LMOD1;ATP2B4;ATP1B1;ACTG2
Reactome_2022	benign_stroma	no_met > distant_mets	Host Interactions Of HIV Factors R-HSA-162909	(3/130)	0.027486	0.159079	4.81524	17.3064	NDC1;PSMD14;RCC1
Reactome_2022	benign_stroma	no_met > distant_mets	Cdc20:Phospho-APC/C Mediated Degradation Of Cyclin A R-HSA-174184	(2/72)	0.0504638	0.222711	5.78134	17.266	CDC20;PSMD14
Reactome_2022	benign_stroma	no_met > distant_mets	APC/C:Cdh1 Mediated Degradation Of Cdc20 And APC/C:Cdh1 Targets In Late Mitosis/Early G1 R-HSA-174178	(2/73)	0.0517203	0.222711	5.69963	16.8817	CDC20;PSMD14
Reactome_2022	benign_stroma	no_met > distant_mets	Cholesterol Biosynthesis R-HSA-191273	(1/26)	0.122262	0.301541	8.0303	16.8764	FDPS
Reactome_2022	benign_stroma	no_met > distant_mets	Sulfur Amino Acid Metabolism R-HSA-1614635	(1/26)	0.122262	0.301541	8.0303	16.8764	TSTD1
Reactome_2022	benign_stroma	no_met > distant_mets	Platelet Calcium Homeostasis R-HSA-418360	(1/26)	0.122262	0.301541	8.0303	16.8764	ATP2B4
Reactome_2022	benign_stroma	no_met > distant_mets	Signaling By ALK R-HSA-201556	(1/26)	0.122262	0.301541	8.0303	16.8764	HDAC1
Reactome_2022	benign_stroma	no_met > distant_mets	Positive Epigenetic Regulation Of rRNA Expression R-HSA-5250913	(2/74)	0.0529881	0.222711	5.62018	16.5103	HDAC1;POLR1B
Reactome_2022	benign_stroma	no_met > distant_mets	NoRC Negatively Regulates rRNA Expression R-HSA-427413	(2/74)	0.0529881	0.222711	5.62018	16.5103	HDAC1;POLR1B
Reactome_2022	benign_stroma	no_met > distant_mets	Nuclear Envelope (NE) Reassembly R-HSA-2995410	(2/75)	0.0542669	0.222711	5.54291	16.1512	NDC1;RCC1
Reactome_2022	benign_stroma	no_met > distant_mets	Sensory Processing Of Sound R-HSA-9659379	(2/75)	0.0542669	0.222711	5.54291	16.1512	ATP2B4;MSN
Reactome_2022	benign_stroma	no_met > distant_mets	Nervous System Development R-HSA-9675108	(8/545)	0.00600813	0.073385	3.13545	16.0367	GJB1;PSMD14;KIF4A;COL6A2;COL6A1;MSN;EPHB2;RHOB
Reactome_2022	benign_stroma	no_met > distant_mets	Factors Involved In Megakaryocyte Development And Platelet Production R-HSA-983231	(3/136)	0.0308403	0.164803	4.59662	15.9913	HDAC1;KIF4A;KIF2C
Reactome_2022	benign_stroma	no_met > distant_mets	Gap Junction Trafficking And Regulation R-HSA-157858	(1/27)	0.126657	0.306485	7.72106	15.9538	GJB1
Reactome_2022	benign_stroma	no_met > distant_mets	Resolution Of D-loop Structures Thru Synthesis-Dependent Strand Annealing (SDSA) R-HSA-5693554	(1/27)	0.126657	0.306485	7.72106	15.9538	EXO1
Reactome_2022	benign_stroma	no_met > distant_mets	G0 And Early G1 R-HSA-1538133	(1/27)	0.126657	0.306485	7.72106	15.9538	HDAC1
Reactome_2022	benign_stroma	no_met > distant_mets	G2/M DNA Damage Checkpoint R-HSA-69473	(2/77)	0.0568571	0.226935	5.39456	15.4674	EXO1;POLR1B
Reactome_2022	benign_stroma	no_met > distant_mets	Negative Epigenetic Regulation Of rRNA Expression R-HSA-5250941	(2/77)	0.0568571	0.226935	5.39456	15.4674	HDAC1;POLR1B
Reactome_2022	benign_stroma	no_met > distant_mets	RNA Polymerase I Promoter Clearance R-HSA-73854	(2/78)	0.0581682	0.226935	5.32331	15.1417	HDAC1;POLR1B
Reactome_2022	benign_stroma	no_met > distant_mets	COPI-dependent Golgi-to-ER Retrograde Traffic R-HSA-6811434	(2/78)	0.0581682	0.226935	5.32331	15.1417	KIF4A;KIF2C
Reactome_2022	benign_stroma	no_met > distant_mets	Molecules Associated With Elastic Fibres R-HSA-2129379	(1/28)	0.131029	0.308652	7.43472	15.1098	FBLN1
Reactome_2022	benign_stroma	no_met > distant_mets	Notch-HLH Transcription Pathway R-HSA-350054	(1/28)	0.131029	0.308652	7.43472	15.1098	HDAC1
Reactome_2022	benign_stroma	no_met > distant_mets	Digestion And Absorption R-HSA-8963743	(1/28)	0.131029	0.308652	7.43472	15.1098	SLC5A1
Reactome_2022	benign_stroma	no_met > distant_mets	Interconversion Of Nucleotide Di- And Triphosphates R-HSA-499943	(1/28)	0.131029	0.308652	7.43472	15.1098	RRM2
Reactome_2022	benign_stroma	no_met > distant_mets	RNA Polymerase I Transcription R-HSA-73864	(2/79)	0.0594898	0.22946	5.25391	14.8263	HDAC1;POLR1B
Reactome_2022	benign_stroma	no_met > distant_mets	Processing Of DNA Double-Strand Break Ends R-HSA-5693607	(2/80)	0.0608217	0.231122	5.18629	14.5206	EXO1;POLR1B
Reactome_2022	benign_stroma	no_met > distant_mets	Regulation Of APC/C Activators Between G1/S And Early Anaphase R-HSA-176408	(2/80)	0.0608217	0.231122	5.18629	14.5206	CDC20;PSMD14
Reactome_2022	benign_stroma	no_met > distant_mets	Processing Of Capped Intronless Pre-mRNA R-HSA-75067	(1/29)	0.13538	0.308667	7.16883	14.3353	SNRPE
Reactome_2022	benign_stroma	no_met > distant_mets	EGR2 And SOX10-mediated Initiation Of Schwann Cell Myelination R-HSA-9619665	(1/29)	0.13538	0.308667	7.16883	14.3353	GJB1
Reactome_2022	benign_stroma	no_met > distant_mets	FOXO-mediated Transcription Of Oxidative Stress, Metabolic And Neuronal Genes R-HSA-9615017	(1/29)	0.13538	0.308667	7.16883	14.3353	HDAC1
Reactome_2022	benign_stroma	no_met > distant_mets	Uptake And Actions Of Bacterial Toxins R-HSA-5339562	(1/29)	0.13538	0.308667	7.16883	14.3353	ANTXR1
Reactome_2022	benign_stroma	no_met > distant_mets	Regulation Of TP53 Activity Thru Acetylation R-HSA-6804758	(1/29)	0.13538	0.308667	7.16883	14.3353	HDAC1
Reactome_2022	benign_stroma	no_met > distant_mets	HSF1 Activation R-HSA-3371511	(1/29)	0.13538	0.308667	7.16883	14.3353	POLR1B
Reactome_2022	benign_stroma	no_met > distant_mets	Regulation Of HSF1-mediated Heat Shock Response R-HSA-3371453	(2/81)	0.0621639	0.234486	5.12038	14.2243	NDC1;POLR1B
Reactome_2022	benign_stroma	no_met > distant_mets	Platelet Homeostasis R-HSA-418346	(2/83)	0.0648784	0.239443	4.99345	13.6583	ATP2B4;LRP8
Reactome_2022	benign_stroma	no_met > distant_mets	RNA Polymerase I Transcription Termination R-HSA-73863	(1/30)	0.13971	0.314347	6.92128	13.6224	POLR1B
Reactome_2022	benign_stroma	no_met > distant_mets	Synthesis Of Active Ubiquitin: Roles Of E1 And E2 Enzymes R-HSA-8866652	(1/30)	0.13971	0.314347	6.92128	13.6224	UBE2T
Reactome_2022	benign_stroma	no_met > distant_mets	Degradation Of Beta-Catenin By Destruction Complex R-HSA-195253	(2/84)	0.0662504	0.241505	4.9323	13.3878	PSMD14;HDAC1
Reactome_2022	benign_stroma	no_met > distant_mets	Downregulation Of SMAD2/3:SMAD4 Transcriptional Activity R-HSA-2173795	(1/31)	0.144017	0.317086	6.69024	12.9645	HDAC1
Reactome_2022	benign_stroma	no_met > distant_mets	Glyoxylate Metabolism And Glycine Degradation R-HSA-389661	(1/31)	0.144017	0.317086	6.69024	12.9645	PDHA1
Reactome_2022	benign_stroma	no_met > distant_mets	Metalloprotease DUBs R-HSA-5689901	(1/31)	0.144017	0.317086	6.69024	12.9645	PSMD14
Reactome_2022	benign_stroma	no_met > distant_mets	Regulation Of MECP2 Expression And Activity R-HSA-9022692	(1/31)	0.144017	0.317086	6.69024	12.9645	HDAC1
Reactome_2022	benign_stroma	no_met > distant_mets	Pyruvate Metabolism R-HSA-70268	(1/31)	0.144017	0.317086	6.69024	12.9645	PDHA1
Reactome_2022	benign_stroma	no_met > distant_mets	Regulation Of PLK1 Activity At G2/M Transition R-HSA-2565942	(2/87)	0.0704243	0.24745	4.7575	12.6227	NEK2;PPP1R12B
Reactome_2022	benign_stroma	no_met > distant_mets	GPVI-mediated Activation Cascade R-HSA-114604	(1/32)	0.148304	0.319664	6.4741	12.3558	RHOB
Reactome_2022	benign_stroma	no_met > distant_mets	Defective TPR May Confer Susceptibility Towards Thyroid Papillary Carcinoma (TPC) R-HSA-5619107	(1/32)	0.148304	0.319664	6.4741	12.3558	NDC1
Reactome_2022	benign_stroma	no_met > distant_mets	Termination Of Translesion DNA Synthesis R-HSA-5656169	(1/32)	0.148304	0.319664	6.4741	12.3558	POLR1B
Reactome_2022	benign_stroma	no_met > distant_mets	Unfolded Protein Response (UPR) R-HSA-381119	(2/89)	0.0732536	0.250319	4.64767	12.1482	GFPT1;HDGF
Reactome_2022	benign_stroma	no_met > distant_mets	Chaperonin-mediated Protein Folding R-HSA-390466	(2/90)	0.0746819	0.250319	4.59462	11.9208	CCT3;CCT4
Reactome_2022	benign_stroma	no_met > distant_mets	Regulation Of TP53 Activity Thru Phosphorylation R-HSA-6804756	(2/90)	0.0746819	0.250319	4.59462	11.9208	EXO1;POLR1B
Reactome_2022	benign_stroma	no_met > distant_mets	Axon Guidance R-HSA-422475	(7/519)	0.0153641	0.11677	2.85022	11.9017	PSMD14;KIF4A;COL6A2;COL6A1;MSN;EPHB2;RHOB
Reactome_2022	benign_stroma	no_met > distant_mets	Resolution Of D-loop Structures Thru Holliday Junction Intermediates R-HSA-5693568	(1/33)	0.152569	0.323895	6.27146	11.7912	EXO1
Reactome_2022	benign_stroma	no_met > distant_mets	Activation Of Matrix Metalloproteinases R-HSA-1592389	(1/33)	0.152569	0.323895	6.27146	11.7912	TIMP1
Reactome_2022	benign_stroma	no_met > distant_mets	Telomere C-strand (Lagging Strand) Synthesis R-HSA-174417	(1/33)	0.152569	0.323895	6.27146	11.7912	POLR1B
Reactome_2022	benign_stroma	no_met > distant_mets	Resolution Of D-Loop Structures R-HSA-5693537	(1/34)	0.156813	0.326529	6.08111	11.2665	EXO1
Reactome_2022	benign_stroma	no_met > distant_mets	Transcriptional Regulation By E2F6 R-HSA-8953750	(1/34)	0.156813	0.326529	6.08111	11.2665	RRM2
Reactome_2022	benign_stroma	no_met > distant_mets	SUMO E3 Ligases SUMOylate Target Proteins R-HSA-3108232	(3/168)	0.0521549	0.222711	3.69916	10.9256	NDC1;HDAC1;CDCA8
Reactome_2022	benign_stroma	no_met > distant_mets	Metabolism Of Nucleotides R-HSA-15869	(2/95)	0.0819552	0.257933	4.3465	10.8731	UCK2;RRM2
Reactome_2022	benign_stroma	no_met > distant_mets	Transport Of SLBP Independent Mature mRNA R-HSA-159227	(1/35)	0.161037	0.326529	5.90196	10.7777	NDC1
Reactome_2022	benign_stroma	no_met > distant_mets	SUMOylation Of SUMOylation Proteins R-HSA-4085377	(1/35)	0.161037	0.326529	5.90196	10.7777	NDC1
Reactome_2022	benign_stroma	no_met > distant_mets	Vpr-mediated Nuclear Import Of PICs R-HSA-180910	(1/35)	0.161037	0.326529	5.90196	10.7777	NDC1
Reactome_2022	benign_stroma	no_met > distant_mets	NEP/NS2 Interacts With Cellular Export Machinery R-HSA-168333	(1/35)	0.161037	0.326529	5.90196	10.7777	NDC1
Reactome_2022	benign_stroma	no_met > distant_mets	Gene And Protein Expression By JAK-STAT Signaling After Interleukin-12 Stimulation R-HSA-8950505	(1/35)	0.161037	0.326529	5.90196	10.7777	MSN
Reactome_2022	benign_stroma	no_met > distant_mets	Transport Of Ribonucleoproteins Into Host Nucleus R-HSA-168271	(1/35)	0.161037	0.326529	5.90196	10.7777	NDC1
Reactome_2022	benign_stroma	no_met > distant_mets	Protein Folding R-HSA-391251	(2/96)	0.0834354	0.26099	4.30004	10.6799	CCT3;CCT4
Reactome_2022	benign_stroma	no_met > distant_mets	Potential Therapeutics For SARS R-HSA-9679191	(2/97)	0.0849237	0.262445	4.25456	10.4918	HDAC1;ATP1B1
Reactome_2022	benign_stroma	no_met > distant_mets	Export Of Viral Ribonucleoproteins From Nucleus R-HSA-168274	(1/36)	0.165239	0.327288	5.73304	10.3216	NDC1
Reactome_2022	benign_stroma	no_met > distant_mets	Transport Of SLBP Dependant Mature mRNA R-HSA-159230	(1/36)	0.165239	0.327288	5.73304	10.3216	NDC1
Reactome_2022	benign_stroma	no_met > distant_mets	Transcriptional Regulation By AP-2 (TFAP2) Family Of Transcription Factors R-HSA-8864260	(1/36)	0.165239	0.327288	5.73304	10.3216	HSPD1
Reactome_2022	benign_stroma	no_met > distant_mets	SMAD2/SMAD3:SMAD4 Heterotrimer Regulates Transcription R-HSA-2173796	(1/36)	0.165239	0.327288	5.73304	10.3216	HDAC1
Reactome_2022	benign_stroma	no_met > distant_mets	Mitochondrial Fatty Acid Beta-Oxidation R-HSA-77289	(1/36)	0.165239	0.327288	5.73304	10.3216	DBI
Reactome_2022	benign_stroma	no_met > distant_mets	Nuclear Pore Complex (NPC) Disassembly R-HSA-3301854	(1/36)	0.165239	0.327288	5.73304	10.3216	NDC1
Reactome_2022	benign_stroma	no_met > distant_mets	SUMOylation R-HSA-2990846	(3/174)	0.0567734	0.226935	3.56828	10.2363	NDC1;HDAC1;CDCA8
Reactome_2022	benign_stroma	no_met > distant_mets	Cellular Response To Heat Stress R-HSA-3371556	(2/99)	0.0879246	0.264638	4.16642	10.1297	NDC1;POLR1B
Reactome_2022	benign_stroma	no_met > distant_mets	SLC Transporter Disorders R-HSA-5619102	(2/99)	0.0879246	0.264638	4.16642	10.1297	NDC1;SLC5A1
Reactome_2022	benign_stroma	no_met > distant_mets	Transcriptional Regulation By TP53 R-HSA-3700989	(5/354)	0.0325134	0.169582	2.94842	10.1016	HDAC1;EXO1;POLR1B;SMYD2;LRPPRC
Reactome_2022	benign_stroma	no_met > distant_mets	Disorders Of Transmembrane Transporters R-HSA-5619115	(3/176)	0.0583549	0.226935	3.52667	10.02	NDC1;PSMD14;SLC5A1
Reactome_2022	benign_stroma	no_met > distant_mets	Interactions Of Vpr With Host Cellular Proteins R-HSA-176033	(1/38)	0.173581	0.338581	5.4226	9.49559	NDC1
Reactome_2022	benign_stroma	no_met > distant_mets	Resolution Of Abasic Sites (AP Sites) R-HSA-73933	(1/38)	0.173581	0.338581	5.4226	9.49559	POLR1B
Reactome_2022	benign_stroma	no_met > distant_mets	MHC Class II Antigen Presentation R-HSA-2132295	(2/104)	0.0955626	0.270849	3.96118	9.30076	KIF4A;KIF2C
Reactome_2022	benign_stroma	no_met > distant_mets	Elastic Fibre Formation R-HSA-1566948	(1/39)	0.177721	0.342747	5.27964	9.1208	FBLN1
Reactome_2022	benign_stroma	no_met > distant_mets	SUMOylation Of Ubiquitinylation Proteins R-HSA-3232142	(1/39)	0.177721	0.342747	5.27964	9.1208	NDC1
Reactome_2022	benign_stroma	no_met > distant_mets	Translesion Synthesis By Y Family DNA Polymerases Bypasses Lesions On DNA Template R-HSA-110313	(1/39)	0.177721	0.342747	5.27964	9.1208	POLR1B
Reactome_2022	benign_stroma	no_met > distant_mets	Cilium Assembly R-HSA-5617833	(3/186)	0.066571	0.241505	3.33226	9.02872	CCT3;NEK2;CCT4
Reactome_2022	benign_stroma	no_met > distant_mets	Post-translational Protein Phosphorylation R-HSA-8957275	(2/106)	0.0986696	0.274221	3.88462	8.99668	LGALS1;TIMP1
Reactome_2022	benign_stroma	no_met > distant_mets	Collagen Degradation R-HSA-1442490	(1/40)	0.18184	0.347724	5.144	8.76861	COL16A1
Reactome_2022	benign_stroma	no_met > distant_mets	Signaling By Retinoic Acid R-HSA-5362517	(1/41)	0.185939	0.349387	5.01515	8.43717	PDHA1
Reactome_2022	benign_stroma	no_met > distant_mets	Carboxyterminal Post-Translational Modifications Of Tubulin R-HSA-8955332	(1/41)	0.185939	0.349387	5.01515	8.43717	TTLL12
Reactome_2022	benign_stroma	no_met > distant_mets	Dual Incision In GG-NER R-HSA-5696400	(1/41)	0.185939	0.349387	5.01515	8.43717	POLR1B
Reactome_2022	benign_stroma	no_met > distant_mets	Golgi-to-ER Retrograde Transport R-HSA-8856688	(2/112)	0.108158	0.292025	3.67161	8.16628	KIF4A;KIF2C
Reactome_2022	benign_stroma	no_met > distant_mets	NS1 Mediated Effects On Host Pathways R-HSA-168276	(1/42)	0.190018	0.349387	4.89258	8.12481	NDC1
Reactome_2022	benign_stroma	no_met > distant_mets	Transport Of Mature mRNA Derived From An Intronless Transcript R-HSA-159231	(1/42)	0.190018	0.349387	4.89258	8.12481	NDC1
Reactome_2022	benign_stroma	no_met > distant_mets	RND1 GTPase Cycle R-HSA-9696273	(1/42)	0.190018	0.349387	4.89258	8.12481	KIF14
Reactome_2022	benign_stroma	no_met > distant_mets	Activation Of Gene Expression By SREBF (SREBP) R-HSA-2426168	(1/42)	0.190018	0.349387	4.89258	8.12481	FDPS
Reactome_2022	benign_stroma	no_met > distant_mets	Deactivation Of Beta-Catenin Transactivating Complex R-HSA-3769402	(1/42)	0.190018	0.349387	4.89258	8.12481	HDAC1
Reactome_2022	benign_stroma	no_met > distant_mets	Formation Of Incision Complex In GG-NER R-HSA-5696395	(1/42)	0.190018	0.349387	4.89258	8.12481	POLR1B
Reactome_2022	benign_stroma	no_met > distant_mets	TCF Dependent Signaling In Response To WNT R-HSA-201681	(3/198)	0.0770883	0.250319	3.1253	8.00952	ZNRF3;PSMD14;HDAC1
Reactome_2022	benign_stroma	no_met > distant_mets	HDR Thru Homologous Recombination (HRR) Or Single Strand Annealing (SSA) R-HSA-5693567	(2/114)	0.111373	0.297574	3.60569	7.91401	EXO1;POLR1B
Reactome_2022	benign_stroma	no_met > distant_mets	Transport Of Mature mRNAs Derived From Intronless Transcripts R-HSA-159234	(1/43)	0.194076	0.353053	4.77585	7.83004	NDC1
Reactome_2022	benign_stroma	no_met > distant_mets	RND2 GTPase Cycle R-HSA-9696270	(1/43)	0.194076	0.353053	4.77585	7.83004	KIF14
Reactome_2022	benign_stroma	no_met > distant_mets	Retinoid Metabolism And Transport R-HSA-975634	(1/43)	0.194076	0.353053	4.77585	7.83004	LRP8
Reactome_2022	benign_stroma	no_met > distant_mets	Epigenetic Regulation Of Gene Expression R-HSA-212165	(2/116)	0.114613	0.297888	3.54207	7.6728	HDAC1;POLR1B
Reactome_2022	benign_stroma	no_met > distant_mets	Interleukin-12 Signaling R-HSA-9020591	(1/44)	0.198114	0.356606	4.66455	7.55149	MSN
Reactome_2022	benign_stroma	no_met > distant_mets	Sphingolipid De Novo Biosynthesis R-HSA-1660661	(1/44)	0.198114	0.356606	4.66455	7.55149	CERS6
Reactome_2022	benign_stroma	no_met > distant_mets	Chromosome Maintenance R-HSA-73886	(2/118)	0.117878	0.297888	3.48065	7.442	POLR1B;CENPM
Reactome_2022	benign_stroma	no_met > distant_mets	Homology Directed Repair R-HSA-5693538	(2/119)	0.119519	0.300555	3.45072	7.33031	EXO1;POLR1B
Reactome_2022	benign_stroma	no_met > distant_mets	Interleukin-10 Signaling R-HSA-6783783	(1/45)	0.202133	0.361303	4.55831	7.28797	TIMP1
Reactome_2022	benign_stroma	no_met > distant_mets	ERCC6 (CSB) And EHMT2 (G9a) Positively Regulate rRNA Expression R-HSA-427389	(1/45)	0.202133	0.361303	4.55831	7.28797	HDAC1
Reactome_2022	benign_stroma	no_met > distant_mets	DNA Repair R-HSA-73894	(4/310)	0.0700975	0.24745	2.66803	7.09127	EXO1;UBE2T;POLR1B;DTL
Reactome_2022	benign_stroma	no_met > distant_mets	Regulation Of IGF Transport And Uptake By IGFBPs R-HSA-381426	(2/123)	0.12614	0.306485	3.33598	6.90669	LGALS1;TIMP1
Reactome_2022	benign_stroma	no_met > distant_mets	Metabolism Of Fat-Soluble Vitamins R-HSA-6806667	(1/47)	0.210109	0.36662	4.35968	6.80166	LRP8
Reactome_2022	benign_stroma	no_met > distant_mets	SUMOylation Of RNA Binding Proteins R-HSA-4570464	(1/47)	0.210109	0.36662	4.35968	6.80166	NDC1
Reactome_2022	benign_stroma	no_met > distant_mets	Viral Messenger RNA Synthesis R-HSA-168325	(1/47)	0.210109	0.36662	4.35968	6.80166	NDC1
Reactome_2022	benign_stroma	no_met > distant_mets	SARS-CoV-2 Modulates Host Translation Machinery R-HSA-9754678	(1/47)	0.210109	0.36662	4.35968	6.80166	SNRPE
Reactome_2022	benign_stroma	no_met > distant_mets	PKMTs Methylate Histone Lysines R-HSA-3214841	(1/47)	0.210109	0.36662	4.35968	6.80166	SMYD2
Reactome_2022	benign_stroma	no_met > distant_mets	Platelet Degranulation R-HSA-114608	(2/125)	0.129483	0.308652	3.2814	6.70786	TIMP3;TIMP1
Reactome_2022	benign_stroma	no_met > distant_mets	Cardiac Conduction R-HSA-5576891	(2/126)	0.131162	0.308652	3.25477	6.61149	ATP2B4;ATP1B1
Reactome_2022	benign_stroma	no_met > distant_mets	NOTCH1 Intracellular Domain Regulates Transcription R-HSA-2122947	(1/48)	0.214068	0.371003	4.26671	6.57696	HDAC1
Reactome_2022	benign_stroma	no_met > distant_mets	Cross-presentation Of Soluble Exogenous Antigens (Endosomes) R-HSA-1236978	(1/48)	0.214068	0.371003	4.26671	6.57696	PSMD14
Reactome_2022	benign_stroma	no_met > distant_mets	mRNA Splicing - Minor Pathway R-HSA-72165	(1/49)	0.218007	0.372876	4.17761	6.36345	SNRPE
Reactome_2022	benign_stroma	no_met > distant_mets	Regulation Of Activated PAK-2p34 By Proteasome Mediated Degradation R-HSA-211733	(1/49)	0.218007	0.372876	4.17761	6.36345	PSMD14
Reactome_2022	benign_stroma	no_met > distant_mets	EPH-ephrin Mediated Repulsion Of Cells R-HSA-3928665	(1/49)	0.218007	0.372876	4.17761	6.36345	EPHB2
Reactome_2022	benign_stroma	no_met > distant_mets	Response To Elevated Platelet Cytosolic Ca2+ R-HSA-76005	(2/130)	0.137929	0.313087	3.15242	6.24499	TIMP3;TIMP1
Reactome_2022	benign_stroma	no_met > distant_mets	Regulation Of Ornithine Decarboxylase (ODC) R-HSA-350562	(1/50)	0.221927	0.376134	4.09215	6.16035	PSMD14
Reactome_2022	benign_stroma	no_met > distant_mets	Extension Of Telomeres R-HSA-180786	(1/50)	0.221927	0.376134	4.09215	6.16035	POLR1B
Reactome_2022	benign_stroma	no_met > distant_mets	HIV Infection R-HSA-162906	(3/229)	0.107324	0.291307	2.69236	6.0091	NDC1;PSMD14;RCC1
Reactome_2022	benign_stroma	no_met > distant_mets	Vpu Mediated Degradation Of CD4 R-HSA-180534	(1/51)	0.225827	0.376134	4.0101	5.96697	PSMD14
Reactome_2022	benign_stroma	no_met > distant_mets	GSK3B And BTRC:CUL1-mediated-degradation Of NFE2L2 R-HSA-9762114	(1/51)	0.225827	0.376134	4.0101	5.96697	PSMD14
Reactome_2022	benign_stroma	no_met > distant_mets	Transcriptional Activity Of SMAD2/SMAD3:SMAD4 Heterotrimer R-HSA-2173793	(1/51)	0.225827	0.376134	4.0101	5.96697	HDAC1
Reactome_2022	benign_stroma	no_met > distant_mets	Ubiquitin Mediated Degradation Of Phosphorylated Cdc25A R-HSA-69601	(1/51)	0.225827	0.376134	4.0101	5.96697	PSMD14
Reactome_2022	benign_stroma	no_met > distant_mets	Ubiquitin-dependent Degradation Of Cyclin D R-HSA-75815	(1/51)	0.225827	0.376134	4.0101	5.96697	PSMD14
Reactome_2022	benign_stroma	no_met > distant_mets	Autodegradation Of E3 Ubiquitin Ligase COP1 R-HSA-349425	(1/51)	0.225827	0.376134	4.0101	5.96697	PSMD14
Reactome_2022	benign_stroma	no_met > distant_mets	Regulation Of Apoptosis R-HSA-169911	(1/52)	0.229708	0.378236	3.93127	5.7827	PSMD14
Reactome_2022	benign_stroma	no_met > distant_mets	Late Phase Of HIV Life Cycle R-HSA-162599	(2/136)	0.14822	0.319664	3.01036	5.74694	NDC1;RCC1
Reactome_2022	benign_stroma	no_met > distant_mets	Negative Regulation Of NOTCH4 Signaling R-HSA-9604323	(1/53)	0.233569	0.378236	3.85548	5.60693	PSMD14
Reactome_2022	benign_stroma	no_met > distant_mets	Nuclear Envelope Breakdown R-HSA-2980766	(1/53)	0.233569	0.378236	3.85548	5.60693	NDC1
Reactome_2022	benign_stroma	no_met > distant_mets	Deposition Of New CENPA-containing Nucleosomes At Centromere R-HSA-606279	(1/53)	0.233569	0.378236	3.85548	5.60693	CENPM
Reactome_2022	benign_stroma	no_met > distant_mets	Vif-mediated Degradation Of APOBEC3G R-HSA-180585	(1/53)	0.233569	0.378236	3.85548	5.60693	PSMD14
Reactome_2022	benign_stroma	no_met > distant_mets	Signal Transduction R-HSA-162582	(19/2465)	0.0354074	0.176349	1.67381	5.59193	PDHA1;PSMD14;HDAC1;KIF14;CDCA8;HSPE1;IQGAP3;RHOB;CDC20;RGS5;ZNRF3;COL6A2;COL6A1;NUF2;CENPM;KIF2C;PPP1R12B;BUB1;SPC25
Reactome_2022	benign_stroma	no_met > distant_mets	PTEN Regulation R-HSA-6807070	(2/139)	0.153424	0.323895	2.94399	5.51866	PSMD14;HDAC1
Reactome_2022	benign_stroma	no_met > distant_mets	Regulation Of RUNX3 Expression And Activity R-HSA-8941858	(1/54)	0.237412	0.378236	3.78254	5.43914	PSMD14
Reactome_2022	benign_stroma	no_met > distant_mets	RHOJ GTPase Cycle R-HSA-9013409	(1/54)	0.237412	0.378236	3.78254	5.43914	IQGAP3
Reactome_2022	benign_stroma	no_met > distant_mets	Degradation Of AXIN R-HSA-4641257	(1/54)	0.237412	0.378236	3.78254	5.43914	PSMD14
Reactome_2022	benign_stroma	no_met > distant_mets	FBXL7 Down-Regulates AURKA During Mitotic Entry And In Early Mitosis R-HSA-8854050	(1/54)	0.237412	0.378236	3.78254	5.43914	PSMD14
Reactome_2022	benign_stroma	no_met > distant_mets	Pyruvate Metabolism And Citric Acid (TCA) Cycle R-HSA-71406	(1/54)	0.237412	0.378236	3.78254	5.43914	PDHA1
Reactome_2022	benign_stroma	no_met > distant_mets	AUF1 (hnRNP D0) Binds And Destabilizes mRNA R-HSA-450408	(1/54)	0.237412	0.378236	3.78254	5.43914	PSMD14
Reactome_2022	benign_stroma	no_met > distant_mets	Interleukin-12 Family Signaling R-HSA-447115	(1/54)	0.237412	0.378236	3.78254	5.43914	MSN
Reactome_2022	benign_stroma	no_met > distant_mets	Signaling By ALK Fusions And Activated Point Mutants R-HSA-9725370	(1/55)	0.241235	0.379612	3.71231	5.27884	MSN
Reactome_2022	benign_stroma	no_met > distant_mets	Regulation Of Cholesterol Biosynthesis By SREBP (SREBF) R-HSA-1655829	(1/55)	0.241235	0.379612	3.71231	5.27884	FDPS
Reactome_2022	benign_stroma	no_met > distant_mets	Degradation Of DVL R-HSA-4641258	(1/55)	0.241235	0.379612	3.71231	5.27884	PSMD14
Reactome_2022	benign_stroma	no_met > distant_mets	Hh Mutants Are Degraded By ERAD R-HSA-5362768	(1/55)	0.241235	0.379612	3.71231	5.27884	PSMD14
Reactome_2022	benign_stroma	no_met > distant_mets	Stabilization Of P53 R-HSA-69541	(1/56)	0.245039	0.382082	3.64463	5.12558	PSMD14
Reactome_2022	benign_stroma	no_met > distant_mets	Meiotic Recombination R-HSA-912446	(1/56)	0.245039	0.382082	3.64463	5.12558	POLR1B
Reactome_2022	benign_stroma	no_met > distant_mets	Cellular Responses To Stimuli R-HSA-8953897	(7/736)	0.0757637	0.250319	1.97939	5.10711	NDC1;PSMD14;CSRP1;POLR1B;GFPT1;HDGF;LRPPRC
Reactome_2022	benign_stroma	no_met > distant_mets	Cytoprotection By HMOX1 R-HSA-9707564	(1/57)	0.248825	0.3841	3.57937	4.97892	LRPPRC
Reactome_2022	benign_stroma	no_met > distant_mets	tRNA Processing In Nucleus R-HSA-6784531	(1/57)	0.248825	0.3841	3.57937	4.97892	NDC1
Reactome_2022	benign_stroma	no_met > distant_mets	Platelet Activation, Signaling And Aggregation R-HSA-76002	(3/254)	0.134548	0.308667	2.42112	4.85636	TIMP3;TIMP1;RHOB
Reactome_2022	benign_stroma	no_met > distant_mets	SARS-CoV Infections R-HSA-9679506	(4/369)	0.113769	0.297773	2.23002	4.84714	NDC1;HDAC1;SNRPE;ATP1B1
Reactome_2022	benign_stroma	no_met > distant_mets	HIV Life Cycle R-HSA-162587	(2/149)	0.171014	0.33613	2.74233	4.84299	NDC1;RCC1
Reactome_2022	benign_stroma	no_met > distant_mets	DNA Double-Strand Break Repair R-HSA-5693532	(2/149)	0.171014	0.33613	2.74233	4.84299	EXO1;POLR1B
Reactome_2022	benign_stroma	no_met > distant_mets	Metabolism Of Polyamines R-HSA-351202	(1/58)	0.252591	0.3841	3.51639	4.8385	PSMD14
Reactome_2022	benign_stroma	no_met > distant_mets	Constitutive Signaling By NOTCH1 HD+PEST Domain Mutants R-HSA-2894862	(1/58)	0.252591	0.3841	3.51639	4.8385	HDAC1
Reactome_2022	benign_stroma	no_met > distant_mets	Hh Mutants Abrogate Ligand Secretion R-HSA-5387390	(1/58)	0.252591	0.3841	3.51639	4.8385	PSMD14
Reactome_2022	benign_stroma	no_met > distant_mets	NIK To Noncanonical NF-kB Signaling R-HSA-5676590	(1/58)	0.252591	0.3841	3.51639	4.8385	PSMD14
Reactome_2022	benign_stroma	no_met > distant_mets	B-WICH Complex Positively Regulates rRNA Expression R-HSA-5250924	(1/59)	0.256339	0.3841	3.45559	4.70394	POLR1B
Reactome_2022	benign_stroma	no_met > distant_mets	RHOQ GTPase Cycle R-HSA-9013406	(1/59)	0.256339	0.3841	3.45559	4.70394	IQGAP3
Reactome_2022	benign_stroma	no_met > distant_mets	RNA Polymerase I Promoter Escape R-HSA-73772	(1/59)	0.256339	0.3841	3.45559	4.70394	POLR1B
Reactome_2022	benign_stroma	no_met > distant_mets	Degradation Of GLI1 By Proteasome R-HSA-5610780	(1/59)	0.256339	0.3841	3.45559	4.70394	PSMD14
Reactome_2022	benign_stroma	no_met > distant_mets	SCF(Skp2)-mediated Degradation Of P27/P21 R-HSA-187577	(1/59)	0.256339	0.3841	3.45559	4.70394	PSMD14
Reactome_2022	benign_stroma	no_met > distant_mets	GLI3 Is Processed To GLI3R By Proteasome R-HSA-5610785	(1/59)	0.256339	0.3841	3.45559	4.70394	PSMD14
Reactome_2022	benign_stroma	no_met > distant_mets	Degradation Of GLI2 By Proteasome R-HSA-5610783	(1/59)	0.256339	0.3841	3.45559	4.70394	PSMD14
Reactome_2022	benign_stroma	no_met > distant_mets	Formation Of beta-catenin:TCF Transactivating Complex R-HSA-201722	(1/60)	0.260068	0.384481	3.39685	4.57491	HDAC1
Reactome_2022	benign_stroma	no_met > distant_mets	Defective CFTR Causes Cystic Fibrosis R-HSA-5678895	(1/60)	0.260068	0.384481	3.39685	4.57491	PSMD14
Reactome_2022	benign_stroma	no_met > distant_mets	Transcriptional Regulation By MECP2 R-HSA-8986944	(1/60)	0.260068	0.384481	3.39685	4.57491	HDAC1
Reactome_2022	benign_stroma	no_met > distant_mets	HDACs Deacetylate Histones R-HSA-3214815	(1/60)	0.260068	0.384481	3.39685	4.57491	HDAC1
Reactome_2022	benign_stroma	no_met > distant_mets	Dectin-1 Mediated Noncanonical NF-kB Signaling R-HSA-5607761	(1/61)	0.263779	0.387733	3.34007	4.45112	PSMD14
Reactome_2022	benign_stroma	no_met > distant_mets	Regulation Of PTEN Gene Transcription R-HSA-8943724	(1/61)	0.263779	0.387733	3.34007	4.45112	HDAC1
Reactome_2022	benign_stroma	no_met > distant_mets	Asymmetric Localization Of PCP Proteins R-HSA-4608870	(1/62)	0.267472	0.390271	3.28515	4.33226	PSMD14
Reactome_2022	benign_stroma	no_met > distant_mets	Developmental Biology R-HSA-1266738	(9/1073)	0.0882125	0.264638	1.75085	4.25107	MEIS1;GJB1;PSMD14;KIF4A;COL6A2;COL6A1;MSN;EPHB2;RHOB
Reactome_2022	benign_stroma	no_met > distant_mets	Autodegradation Of Cdh1 By Cdh1:APC/C R-HSA-174084	(1/63)	0.271146	0.390271	3.232	4.21808	PSMD14
Reactome_2022	benign_stroma	no_met > distant_mets	Synthesis Of Substrates In N-glycan Biosythesis R-HSA-446219	(1/63)	0.271146	0.390271	3.232	4.21808	GFPT1
Reactome_2022	benign_stroma	no_met > distant_mets	Post-translational Protein Modification R-HSA-597592	(11/1383)	0.0845085	0.262445	1.66908	4.12414	CDC20;NDC1;LGALS1;PSMD14;HDAC1;UBE2T;GFPT1;CDCA8;TTLL12;TIMP1;DTL
Reactome_2022	benign_stroma	no_met > distant_mets	Gap-filling DNA Repair Synthesis And Ligation In TC-NER R-HSA-6782210	(1/64)	0.274801	0.390271	3.18054	4.10832	POLR1B
Reactome_2022	benign_stroma	no_met > distant_mets	Oxygen-dependent Proline Hydroxylation Of Hypoxia-inducible Factor Alpha R-HSA-1234176	(1/64)	0.274801	0.390271	3.18054	4.10832	PSMD14
Reactome_2022	benign_stroma	no_met > distant_mets	Semaphorin Interactions R-HSA-373755	(1/64)	0.274801	0.390271	3.18054	4.10832	RHOB
Reactome_2022	benign_stroma	no_met > distant_mets	Hedgehog Ligand Biogenesis R-HSA-5358346	(1/64)	0.274801	0.390271	3.18054	4.10832	PSMD14
Reactome_2022	benign_stroma	no_met > distant_mets	Organelle Biogenesis And Maintenance R-HSA-1852241	(3/275)	0.159066	0.326529	2.23181	4.10304	CCT3;NEK2;CCT4
Reactome_2022	benign_stroma	no_met > distant_mets	Citric Acid (TCA) Cycle And Respiratory Electron Transport R-HSA-1428517	(2/163)	0.196157	0.355577	2.50209	4.07551	PDHA1;LRPPRC
Reactome_2022	benign_stroma	no_met > distant_mets	p53-Dependent G1 DNA Damage Response R-HSA-69563	(1/65)	0.278439	0.390271	3.13068	4.00275	PSMD14
Reactome_2022	benign_stroma	no_met > distant_mets	Dual Incision In TC-NER R-HSA-6782135	(1/65)	0.278439	0.390271	3.13068	4.00275	POLR1B
Reactome_2022	benign_stroma	no_met > distant_mets	Regulation Of RAS By GAPs R-HSA-5658442	(1/65)	0.278439	0.390271	3.13068	4.00275	PSMD14
Reactome_2022	benign_stroma	no_met > distant_mets	Mitochondrial Protein Import R-HSA-1268020	(1/65)	0.278439	0.390271	3.13068	4.00275	HSPD1
Reactome_2022	benign_stroma	no_met > distant_mets	FOXO-mediated Transcription R-HSA-9614085	(1/65)	0.278439	0.390271	3.13068	4.00275	HDAC1
Reactome_2022	benign_stroma	no_met > distant_mets	RUNX1 Regulates Genes Involved In Megakaryocyte Differentiation And Platelet Function R-HSA-8936459	(1/66)	0.282059	0.39213	3.08236	3.90116	HDAC1
Reactome_2022	benign_stroma	no_met > distant_mets	Activation Of NF-kappaB In B Cells R-HSA-1169091	(1/66)	0.282059	0.39213	3.08236	3.90116	PSMD14
Reactome_2022	benign_stroma	no_met > distant_mets	Integrin Cell Surface Interactions R-HSA-216083	(1/66)	0.282059	0.39213	3.08236	3.90116	COL16A1
Reactome_2022	benign_stroma	no_met > distant_mets	G1/S DNA Damage Checkpoints R-HSA-69615	(1/67)	0.28566	0.393934	3.03551	3.80335	PSMD14
Reactome_2022	benign_stroma	no_met > distant_mets	Regulation Of PTEN Stability And Activity R-HSA-8948751	(1/67)	0.28566	0.393934	3.03551	3.80335	PSMD14
Reactome_2022	benign_stroma	no_met > distant_mets	RNA Polymerase II Transcription Termination R-HSA-73856	(1/67)	0.28566	0.393934	3.03551	3.80335	SNRPE
Reactome_2022	benign_stroma	no_met > distant_mets	Loss Of Nlp From Mitotic Centrosomes R-HSA-380259	(1/69)	0.29281	0.401635	2.94593	3.61829	NEK2
Reactome_2022	benign_stroma	no_met > distant_mets	Glycolysis R-HSA-70171	(1/69)	0.29281	0.401635	2.94593	3.61829	NDC1
Reactome_2022	benign_stroma	no_met > distant_mets	Signaling By WNT R-HSA-195721	(3/294)	0.182335	0.347724	2.08407	3.5469	ZNRF3;PSMD14;HDAC1
Reactome_2022	benign_stroma	no_met > distant_mets	Ion Channel Transport R-HSA-983712	(2/175)	0.218056	0.372876	2.32712	3.54421	ATP2B4;ATP1B1
Reactome_2022	benign_stroma	no_met > distant_mets	Base Excision Repair R-HSA-73884	(1/72)	0.303401	0.411759	2.82103	3.36463	POLR1B
Reactome_2022	benign_stroma	no_met > distant_mets	AURKA Activation By TPX2 R-HSA-8854518	(1/72)	0.303401	0.411759	2.82103	3.36463	NEK2
Reactome_2022	benign_stroma	no_met > distant_mets	Regulation Of RUNX2 Expression And Activity R-HSA-8939902	(1/72)	0.303401	0.411759	2.82103	3.36463	PSMD14
Reactome_2022	benign_stroma	no_met > distant_mets	CDK-mediated Phosphorylation And Removal Of Cdc6 R-HSA-69017	(1/72)	0.303401	0.411759	2.82103	3.36463	PSMD14
Reactome_2022	benign_stroma	no_met > distant_mets	Intra-Golgi And Retrograde Golgi-to-ER Traffic R-HSA-6811442	(2/181)	0.229089	0.378236	2.24843	3.31339	KIF4A;KIF2C
Reactome_2022	benign_stroma	no_met > distant_mets	RHOC GTPase Cycle R-HSA-9013106	(1/73)	0.306897	0.414311	2.78171	3.28587	IQGAP3
Reactome_2022	benign_stroma	no_met > distant_mets	Cellular Response To Hypoxia R-HSA-1234174	(1/73)	0.306897	0.414311	2.78171	3.28587	PSMD14
Reactome_2022	benign_stroma	no_met > distant_mets	Cellular Response To Chemical Stress R-HSA-9711123	(2/182)	0.230932	0.378236	2.23583	3.2769	PSMD14;LRPPRC
Reactome_2022	benign_stroma	no_met > distant_mets	RHOG GTPase Cycle R-HSA-9013408	(1/74)	0.310375	0.415725	2.74346	3.20978	HSPE1
Reactome_2022	benign_stroma	no_met > distant_mets	Transport Of Mature mRNA Derived From An Intron-Containing Transcript R-HSA-159236	(1/74)	0.310375	0.415725	2.74346	3.20978	NDC1
Reactome_2022	benign_stroma	no_met > distant_mets	Signaling By NOTCH1 R-HSA-1980143	(1/74)	0.310375	0.415725	2.74346	3.20978	HDAC1
Reactome_2022	benign_stroma	no_met > distant_mets	Cellular Responses To Stress R-HSA-2262752	(6/722)	0.153192	0.323895	1.71021	3.20846	NDC1;PSMD14;POLR1B;GFPT1;HDGF;LRPPRC
Reactome_2022	benign_stroma	no_met > distant_mets	RHO GTPase Cycle R-HSA-9012999	(4/441)	0.17946	0.344805	1.85574	3.1878	KIF14;HSPE1;IQGAP3;RHOB
Reactome_2022	benign_stroma	no_met > distant_mets	ISG15 Antiviral Mechanism R-HSA-1169408	(1/75)	0.313836	0.419265	2.70625	3.13623	NDC1
Reactome_2022	benign_stroma	no_met > distant_mets	Protein Ubiquitination R-HSA-8852135	(1/76)	0.31728	0.42058	2.67003	3.06512	UBE2T
Reactome_2022	benign_stroma	no_met > distant_mets	SUMOylation Of DNA Damage Response And Repair Proteins R-HSA-3108214	(1/76)	0.31728	0.42058	2.67003	3.06512	NDC1
Reactome_2022	benign_stroma	no_met > distant_mets	Transcriptional Regulation By Small RNAs R-HSA-5578749	(1/76)	0.31728	0.42058	2.67003	3.06512	NDC1
Reactome_2022	benign_stroma	no_met > distant_mets	ABC Transporter Disorders R-HSA-5619084	(1/77)	0.320707	0.421852	2.63477	2.99634	PSMD14
Reactome_2022	benign_stroma	no_met > distant_mets	Biosynthesis Of N-glycan Precursor (Dolichol LLO) And Transfer To Protein R-HSA-446193	(1/77)	0.320707	0.421852	2.63477	2.99634	GFPT1
Reactome_2022	benign_stroma	no_met > distant_mets	Transcription-Coupled Nucleotide Excision Repair (TC-NER) R-HSA-6781827	(1/77)	0.320707	0.421852	2.63477	2.99634	POLR1B
Reactome_2022	benign_stroma	no_met > distant_mets	FCERI Mediated NF-kB Activation R-HSA-2871837	(1/78)	0.324116	0.423083	2.60042	2.92977	PSMD14
Reactome_2022	benign_stroma	no_met > distant_mets	G Alpha (12/13) Signaling Events R-HSA-416482	(1/78)	0.324116	0.423083	2.60042	2.92977	RHOB
Reactome_2022	benign_stroma	no_met > distant_mets	Nuclear Events Mediated By NFE2L2 R-HSA-9759194	(1/78)	0.324116	0.423083	2.60042	2.92977	PSMD14
Reactome_2022	benign_stroma	no_met > distant_mets	Downstream Signaling Events Of B Cell Receptor (BCR) R-HSA-1168372	(1/79)	0.327509	0.425347	2.56695	2.86534	PSMD14
Reactome_2022	benign_stroma	no_met > distant_mets	SARS-CoV-2-host Interactions R-HSA-9705683	(2/196)	0.256816	0.3841	2.07301	2.81804	NDC1;SNRPE
Reactome_2022	benign_stroma	no_met > distant_mets	Recruitment Of NuMA To Mitotic Centrosomes R-HSA-380320	(1/80)	0.330885	0.427704	2.53433	2.80293	NEK2
Reactome_2022	benign_stroma	no_met > distant_mets	TP53 Regulates Metabolic Genes R-HSA-5628897	(1/81)	0.334244	0.427704	2.50253	2.74248	LRPPRC
Reactome_2022	benign_stroma	no_met > distant_mets	Signaling By NOTCH4 R-HSA-9013694	(1/81)	0.334244	0.427704	2.50253	2.74248	PSMD14
Reactome_2022	benign_stroma	no_met > distant_mets	Centrosome Maturation R-HSA-380287	(1/81)	0.334244	0.427704	2.50253	2.74248	NEK2
Reactome_2022	benign_stroma	no_met > distant_mets	Metabolism Of Proteins R-HSA-392499	(13/1890)	0.148092	0.319664	1.43479	2.74033	NDC1;CCT3;PSMD14;HDAC1;GFPT1;CDCA8;CDC20;LGALS1;UBE2T;TTLL12;TIMP1;DTL;CCT4
Reactome_2022	benign_stroma	no_met > distant_mets	Cyclin E Associated Events During G1/S Transition R-HSA-69202	(1/82)	0.337586	0.429731	2.47151	2.6839	PSMD14
Reactome_2022	benign_stroma	no_met > distant_mets	Global Genome Nucleotide Excision Repair (GG-NER) R-HSA-5696399	(1/82)	0.337586	0.429731	2.47151	2.6839	POLR1B
Reactome_2022	benign_stroma	no_met > distant_mets	Ub-specific Processing Proteases R-HSA-5689880	(2/201)	0.266081	0.389998	2.02041	2.67493	CDC20;PSMD14
Reactome_2022	benign_stroma	no_met > distant_mets	Disease R-HSA-1643685	(12/1736)	0.156924	0.326529	1.43767	2.66256	NDC1;PSMD14;HDAC1;EXO1;POLR1B;GFPT1;RCC1;MSN;SNRPE;SLC5A1;ATP1B1;ANTXR1
Reactome_2022	benign_stroma	no_met > distant_mets	Transport Of Mature Transcript To Cytoplasm R-HSA-72202	(1/83)	0.340912	0.431655	2.44124	2.6271	NDC1
Reactome_2022	benign_stroma	no_met > distant_mets	Antiviral Mechanism By IFN-stimulated Genes R-HSA-1169410	(1/83)	0.340912	0.431655	2.44124	2.6271	NDC1
Reactome_2022	benign_stroma	no_met > distant_mets	Signaling By NOTCH R-HSA-157118	(2/203)	0.269787	0.390271	2.0001	2.62038	PSMD14;HDAC1
Reactome_2022	benign_stroma	no_met > distant_mets	Transcriptional Regulation By RUNX1 R-HSA-8878171	(2/204)	0.271641	0.390271	1.9901	2.59365	PSMD14;HDAC1
Reactome_2022	benign_stroma	no_met > distant_mets	Cyclin A:Cdk2-associated Events At S Phase Entry R-HSA-69656	(1/84)	0.344221	0.43387	2.41171	2.57202	PSMD14
Reactome_2022	benign_stroma	no_met > distant_mets	Hedgehog On State R-HSA-5632684	(1/85)	0.347513	0.436947	2.38288	2.51859	PSMD14
Reactome_2022	benign_stroma	no_met > distant_mets	Cell Junction Organization R-HSA-446728	(1/86)	0.35079	0.438915	2.35472	2.46673	LIMS2
Reactome_2022	benign_stroma	no_met > distant_mets	Gene Expression (Transcription) R-HSA-74160	(10/1449)	0.187399	0.349387	1.42545	2.38694	NDC1;RRM2;PSMD14;HDAC1;EXO1;POLR1B;SMYD2;SNRPE;LRPPRC;HSPD1
Reactome_2022	benign_stroma	no_met > distant_mets	Meiosis R-HSA-1500620	(1/88)	0.357294	0.441667	2.30036	2.36752	POLR1B
Reactome_2022	benign_stroma	no_met > distant_mets	PCP/CE Pathway R-HSA-4086400	(1/88)	0.357294	0.441667	2.30036	2.36752	PSMD14
Reactome_2022	benign_stroma	no_met > distant_mets	Regulation Of mRNA Stability By Proteins That Bind AU-rich Elements R-HSA-450531	(1/88)	0.357294	0.441667	2.30036	2.36752	PSMD14
Reactome_2022	benign_stroma	no_met > distant_mets	Protein-protein Interactions At Synapses R-HSA-6794362	(1/88)	0.357294	0.441667	2.30036	2.36752	PTPRF
Reactome_2022	benign_stroma	no_met > distant_mets	Infectious Disease R-HSA-5663205	(7/961)	0.205259	0.365617	1.4948	2.367	NDC1;PSMD14;HDAC1;RCC1;SNRPE;ATP1B1;ANTXR1
Reactome_2022	benign_stroma	no_met > distant_mets	Glucose Metabolism R-HSA-70326	(1/89)	0.360521	0.442458	2.2741	2.32005	NDC1
Reactome_2022	benign_stroma	no_met > distant_mets	Sphingolipid Metabolism R-HSA-428157	(1/89)	0.360521	0.442458	2.2741	2.32005	CERS6
Reactome_2022	benign_stroma	no_met > distant_mets	ER-Phagosome Pathway R-HSA-1236974	(1/89)	0.360521	0.442458	2.2741	2.32005	PSMD14
Reactome_2022	benign_stroma	no_met > distant_mets	MAPK6/MAPK4 Signaling R-HSA-5687128	(1/90)	0.363733	0.443949	2.24844	2.27393	PSMD14
Reactome_2022	benign_stroma	no_met > distant_mets	Respiratory Electron Transport R-HSA-611105	(1/90)	0.363733	0.443949	2.24844	2.27393	LRPPRC
Reactome_2022	benign_stroma	no_met > distant_mets	HCMV Late Events R-HSA-9610379	(1/91)	0.366929	0.443949	2.22334	2.2291	NDC1
Reactome_2022	benign_stroma	no_met > distant_mets	Signaling By TGF-beta Receptor Complex R-HSA-170834	(1/91)	0.366929	0.443949	2.22334	2.2291	HDAC1
Reactome_2022	benign_stroma	no_met > distant_mets	Activation Of HOX Genes During Differentiation R-HSA-5619507	(1/91)	0.366929	0.443949	2.22334	2.2291	MEIS1
Reactome_2022	benign_stroma	no_met > distant_mets	EPH-Ephrin Signaling R-HSA-2682334	(1/91)	0.366929	0.443949	2.22334	2.2291	EPHB2
Reactome_2022	benign_stroma	no_met > distant_mets	RNA Polymerase II Transcription R-HSA-73857	(9/1312)	0.209126	0.36662	1.41156	2.20883	RRM2;PSMD14;HDAC1;EXO1;POLR1B;SMYD2;SNRPE;LRPPRC;HSPD1
Reactome_2022	benign_stroma	no_met > distant_mets	Telomere Maintenance R-HSA-157579	(1/92)	0.370109	0.446743	2.1988	2.18552	POLR1B
Reactome_2022	benign_stroma	no_met > distant_mets	Metabolism Of Amino Acids And Derivatives R-HSA-71291	(3/364)	0.27415	0.390271	1.67396	2.16623	PDHA1;PSMD14;TSTD1
Reactome_2022	benign_stroma	no_met > distant_mets	Downstream TCR Signaling R-HSA-202424	(1/94)	0.376421	0.452234	2.1513	2.10192	PSMD14
Reactome_2022	benign_stroma	no_met > distant_mets	P75 NTR Receptor-Mediated Signaling R-HSA-193704	(1/95)	0.379554	0.452816	2.1283	2.06182	HDAC1
Reactome_2022	benign_stroma	no_met > distant_mets	UCH Proteinases R-HSA-5689603	(1/95)	0.379554	0.452816	2.1283	2.06182	PSMD14
Reactome_2022	benign_stroma	no_met > distant_mets	Transcriptional Regulation By RUNX3 R-HSA-8878159	(1/95)	0.379554	0.452816	2.1283	2.06182	PSMD14
Reactome_2022	benign_stroma	no_met > distant_mets	HCMV Early Events R-HSA-9609690	(1/96)	0.382671	0.455476	2.10579	2.02279	NDC1
Reactome_2022	benign_stroma	no_met > distant_mets	Anchoring Of Basal Body To Plasma Membrane R-HSA-5620912	(1/97)	0.385772	0.457533	2.08375	1.98479	NEK2
Reactome_2022	benign_stroma	no_met > distant_mets	RUNX1 Regulates Transcription Of Genes Involved In Differentiation Of HSCs R-HSA-8939236	(1/98)	0.388858	0.457533	2.06217	1.9478	PSMD14
Reactome_2022	benign_stroma	no_met > distant_mets	Hedgehog Off State R-HSA-5610787	(1/98)	0.388858	0.457533	2.06217	1.9478	PSMD14
Reactome_2022	benign_stroma	no_met > distant_mets	Visual Phototransduction R-HSA-2187338	(1/98)	0.388858	0.457533	2.06217	1.9478	LRP8
Reactome_2022	benign_stroma	no_met > distant_mets	Generic Transcription Pathway R-HSA-212436	(8/1190)	0.244271	0.382082	1.37703	1.94089	RRM2;PSMD14;HDAC1;EXO1;POLR1B;SMYD2;LRPPRC;HSPD1
Reactome_2022	benign_stroma	no_met > distant_mets	CLEC7A (Dectin-1) Signaling R-HSA-5607764	(1/99)	0.391929	0.460091	2.04102	1.91177	PSMD14
Reactome_2022	benign_stroma	no_met > distant_mets	Neddylation R-HSA-8951664	(2/237)	0.332499	0.427704	1.70777	1.88046	PSMD14;DTL
Reactome_2022	benign_stroma	no_met > distant_mets	TNFR2 Non-Canonical NF-kB Pathway R-HSA-5668541	(1/100)	0.394984	0.461262	2.0203	1.87668	PSMD14
Reactome_2022	benign_stroma	no_met > distant_mets	KEAP1-NFE2L2 Pathway R-HSA-9755511	(1/100)	0.394984	0.461262	2.0203	1.87668	PSMD14
Reactome_2022	benign_stroma	no_met > distant_mets	Chromatin Modifying Enzymes R-HSA-3247509	(2/238)	0.334326	0.427704	1.70045	1.86308	HDAC1;SMYD2
Reactome_2022	benign_stroma	no_met > distant_mets	Transport Of Small Molecules R-HSA-382551	(5/706)	0.278347	0.390271	1.44147	1.84348	SLC9A2;PSMD14;ATP2B4;SLC5A1;ATP1B1
Reactome_2022	benign_stroma	no_met > distant_mets	ABC-family Proteins Mediated Transport R-HSA-382556	(1/102)	0.40105	0.466527	1.9801	1.80916	PSMD14
Reactome_2022	benign_stroma	no_met > distant_mets	Processing Of Capped Intron-Containing Pre-mRNA R-HSA-72203	(2/242)	0.341622	0.431655	1.67177	1.79556	NDC1;SNRPE
Reactome_2022	benign_stroma	no_met > distant_mets	Transport Of Inorganic Cations/Anions And Amino Acids/Oligopeptides R-HSA-425393	(1/104)	0.407055	0.471093	1.94145	1.74499	SLC9A2
Reactome_2022	benign_stroma	no_met > distant_mets	Antigen processing-Cross Presentation R-HSA-1236975	(1/104)	0.407055	0.471093	1.94145	1.74499	PSMD14
Reactome_2022	benign_stroma	no_met > distant_mets	SLC-mediated Transmembrane Transport R-HSA-425407	(2/247)	0.350707	0.438915	1.63723	1.7155	SLC9A2;SLC5A1
Reactome_2022	benign_stroma	no_met > distant_mets	tRNA Processing R-HSA-72306	(1/105)	0.410035	0.472692	1.92269	1.7141	NDC1
Reactome_2022	benign_stroma	no_met > distant_mets	Interleukin-4 And Interleukin-13 Signaling R-HSA-6785807	(1/107)	0.415951	0.477367	1.88622	1.65457	TIMP1
Reactome_2022	benign_stroma	no_met > distant_mets	Gene Silencing By RNA R-HSA-211000	(1/108)	0.418887	0.478595	1.8685	1.62588	NDC1
Reactome_2022	benign_stroma	no_met > distant_mets	Nucleotide Excision Repair R-HSA-5696398	(1/108)	0.418887	0.478595	1.8685	1.62588	POLR1B
Reactome_2022	benign_stroma	no_met > distant_mets	Signaling By B Cell Receptor (BCR) R-HSA-983705	(1/109)	0.421809	0.480862	1.8511	1.59788	PSMD14
Reactome_2022	benign_stroma	no_met > distant_mets	Signaling By Nuclear Receptors R-HSA-9006931	(2/260)	0.374126	0.450532	1.55371	1.52755	PDHA1;HDAC1
Reactome_2022	benign_stroma	no_met > distant_mets	Respiratory Electron Transport, ATP Synthesis By Chemiosmotic Coupling, Heat Production By Uncoupling Proteins R-HSA-163200	(1/112)	0.430486	0.488582	1.8008	1.51779	LRPPRC
Reactome_2022	benign_stroma	no_met > distant_mets	Mitotic Prophase R-HSA-68875	(1/112)	0.430486	0.488582	1.8008	1.51779	NDC1
Reactome_2022	benign_stroma	no_met > distant_mets	Reproduction R-HSA-1474165	(1/113)	0.433349	0.490746	1.78463	1.49233	POLR1B
Reactome_2022	benign_stroma	no_met > distant_mets	Diseases Of Signal Transduction By Growth Factor Receptors And Second Messengers R-HSA-5663202	(3/424)	0.356171	0.441667	1.43098	1.47726	PSMD14;HDAC1;MSN
Reactome_2022	benign_stroma	no_met > distant_mets	Interleukin-1 Signaling R-HSA-9020702	(1/114)	0.436199	0.492885	1.76875	1.46746	PSMD14
Reactome_2022	benign_stroma	no_met > distant_mets	PIP3 Activates AKT Signaling R-HSA-1257604	(2/268)	0.388373	0.457533	1.50637	1.42471	PSMD14;HDAC1
Reactome_2022	benign_stroma	no_met > distant_mets	TCR Signaling R-HSA-202403	(1/116)	0.441855	0.498179	1.73781	1.4194	PSMD14
Reactome_2022	benign_stroma	no_met > distant_mets	Signaling By TGFB Family Members R-HSA-9006936	(1/119)	0.450234	0.50388	1.69337	1.35129	HDAC1
Reactome_2022	benign_stroma	no_met > distant_mets	Transcriptional Regulation By RUNX2 R-HSA-8878166	(1/119)	0.450234	0.50388	1.69337	1.35129	PSMD14
Reactome_2022	benign_stroma	no_met > distant_mets	Estrogen-dependent Gene Expression R-HSA-9018519	(1/119)	0.450234	0.50388	1.69337	1.35129	HDAC1
Reactome_2022	benign_stroma	no_met > distant_mets	Metabolism R-HSA-1430728	(12/2049)	0.326151	0.424658	1.19581	1.33978	NDC1;FDPS;UCK2;CERS6;PDHA1;RRM2;PSMD14;TSTD1;DBI;LRP8;SELENOI;LRPPRC
Reactome_2022	benign_stroma	no_met > distant_mets	Cell-Cell Communication R-HSA-1500931	(1/120)	0.452999	0.50388	1.67906	1.32959	LIMS2
Reactome_2022	benign_stroma	no_met > distant_mets	SARS-CoV-2 Activates/Modulates Innate And Adaptive Immune Responses R-HSA-9705671	(1/121)	0.455751	0.50388	1.66498	1.30836	NDC1
Reactome_2022	benign_stroma	no_met > distant_mets	HCMV Infection R-HSA-9609646	(1/121)	0.455751	0.50388	1.66498	1.30836	NDC1
Reactome_2022	benign_stroma	no_met > distant_mets	Deubiquitination R-HSA-5688426	(2/279)	0.40773	0.471093	1.44574	1.29705	CDC20;PSMD14
Reactome_2022	benign_stroma	no_met > distant_mets	SARS-CoV-2 Infection R-HSA-9694516	(2/283)	0.414697	0.476995	1.42487	1.25418	NDC1;SNRPE
Reactome_2022	benign_stroma	no_met > distant_mets	Signaling By Interleukins R-HSA-449147	(3/453)	0.395624	0.461262	1.33677	1.23957	PSMD14;MSN;TIMP1
Reactome_2022	benign_stroma	no_met > distant_mets	Glycerophospholipid Biosynthesis R-HSA-1483206	(1/127)	0.471974	0.519577	1.58522	1.19023	SELENOI
Reactome_2022	benign_stroma	no_met > distant_mets	Fc Epsilon Receptor (FCERI) Signaling R-HSA-2454202	(1/130)	0.479906	0.527177	1.54812	1.13657	PSMD14
Reactome_2022	benign_stroma	no_met > distant_mets	Cell Surface Interactions At Vascular Wall R-HSA-202733	(1/134)	0.490298	0.537442	1.50125	1.07001	ATP1B1
Reactome_2022	benign_stroma	no_met > distant_mets	Signaling By Hedgehog R-HSA-5358351	(1/135)	0.492863	0.539102	1.48997	1.05419	PSMD14
Reactome_2022	benign_stroma	no_met > distant_mets	Intracellular Signaling By Second Messengers R-HSA-9006925	(2/306)	0.453948	0.50388	1.31552	1.03896	PSMD14;HDAC1
Reactome_2022	benign_stroma	no_met > distant_mets	Antigen Processing: Ubiquitination And Proteasome Degradation R-HSA-983168	(2/307)	0.455621	0.50388	1.31114	1.03068	CDC20;PSMD14
Reactome_2022	benign_stroma	no_met > distant_mets	Influenza Viral RNA Transcription And Replication R-HSA-168273	(1/137)	0.497956	0.543514	1.46791	1.02349	NDC1
Reactome_2022	benign_stroma	no_met > distant_mets	Death Receptor Signaling R-HSA-73887	(1/139)	0.502999	0.545536	1.44649	0.993983	HDAC1
Reactome_2022	benign_stroma	no_met > distant_mets	C-type Lectin Receptors (CLRs) R-HSA-5621481	(1/141)	0.507991	0.549788	1.42569	0.965604	PSMD14
Reactome_2022	benign_stroma	no_met > distant_mets	Signaling By Receptor Tyrosine Kinases R-HSA-9006934	(3/496)	0.452893	0.50388	1.21748	0.964364	HDAC1;COL6A2;COL6A1
Reactome_2022	benign_stroma	no_met > distant_mets	Beta-catenin Independent WNT Signaling R-HSA-3858494	(1/142)	0.510469	0.551306	1.4155	0.951821	PSMD14
Reactome_2022	benign_stroma	no_met > distant_mets	Diseases Of Glycosylation R-HSA-3781865	(1/143)	0.512934	0.552805	1.40546	0.938299	GFPT1
Reactome_2022	benign_stroma	no_met > distant_mets	RHOA GTPase Cycle R-HSA-8980692	(1/147)	0.522672	0.562119	1.36668	0.886704	IQGAP3
Reactome_2022	benign_stroma	no_met > distant_mets	Cytokine Signaling In Immune System R-HSA-1280215	(4/702)	0.467743	0.516026	1.14625	0.870963	NDC1;PSMD14;MSN;TIMP1
Reactome_2022	benign_stroma	no_met > distant_mets	CDC42 GTPase Cycle R-HSA-9013148	(1/149)	0.527469	0.566091	1.34808	0.862318	IQGAP3
Reactome_2022	benign_stroma	no_met > distant_mets	Interleukin-1 Family Signaling R-HSA-446652	(1/152)	0.534574	0.572519	1.32109	0.827379	PSMD14
Reactome_2022	benign_stroma	no_met > distant_mets	Metabolism Of Steroids R-HSA-8957322	(1/153)	0.536919	0.573832	1.31233	0.81615	FDPS
Reactome_2022	benign_stroma	no_met > distant_mets	Influenza Infection R-HSA-168255	(1/157)	0.546183	0.582519	1.27843	0.773194	NDC1
Reactome_2022	benign_stroma	no_met > distant_mets	Metabolism Of Lipids R-HSA-556833	(4/732)	0.500388	0.545008	1.0973	0.759739	FDPS;CERS6;DBI;SELENOI
Reactome_2022	benign_stroma	no_met > distant_mets	Adaptive Immune System R-HSA-1280218	(4/733)	0.501462	0.545021	1.09574	0.756307	CDC20;PSMD14;KIF4A;KIF2C
Reactome_2022	benign_stroma	no_met > distant_mets	Protein Localization R-HSA-9609507	(1/164)	0.561954	0.598097	1.22309	0.704909	HSPD1
Reactome_2022	benign_stroma	no_met > distant_mets	Regulation Of Expression Of SLITs And ROBOs R-HSA-9010553	(1/167)	0.568546	0.602612	1.2008	0.678061	PSMD14
Reactome_2022	benign_stroma	no_met > distant_mets	Fatty Acid Metabolism R-HSA-8978868	(1/173)	0.581437	0.613739	1.15856	0.628234	DBI
Reactome_2022	benign_stroma	no_met > distant_mets	Class I MHC Mediated Antigen Processing And Presentation R-HSA-983169	(2/378)	0.566456	0.601639	1.0597	0.60229	CDC20;PSMD14
Reactome_2022	benign_stroma	no_met > distant_mets	Apoptosis R-HSA-109581	(1/178)	0.591887	0.62221	1.12555	0.590282	PSMD14
Reactome_2022	benign_stroma	no_met > distant_mets	RAC1 GTPase Cycle R-HSA-9013149	(1/178)	0.591887	0.62221	1.12555	0.590282	IQGAP3
Reactome_2022	benign_stroma	no_met > distant_mets	mRNA Splicing - Major Pathway R-HSA-72163	(1/181)	0.598033	0.626864	1.10662	0.568924	SNRPE
Reactome_2022	benign_stroma	no_met > distant_mets	Membrane Trafficking R-HSA-199991	(3/599)	0.579637	0.6131	1.00173	0.546297	GJB1;KIF4A;KIF2C
Reactome_2022	benign_stroma	no_met > distant_mets	Metabolism Of Vitamins And Cofactors R-HSA-196854	(1/186)	0.608073	0.635319	1.07644	0.535486	LRP8
Reactome_2022	benign_stroma	no_met > distant_mets	ESR-mediated Signaling R-HSA-8939211	(1/188)	0.61202	0.638142	1.06482	0.522817	HDAC1
Reactome_2022	benign_stroma	no_met > distant_mets	mRNA Splicing R-HSA-72172	(1/189)	0.613978	0.638886	1.0591	0.516626	SNRPE
Reactome_2022	benign_stroma	no_met > distant_mets	Sensory Perception R-HSA-9709957	(3/616)	0.598759	0.626864	0.973092	0.499095	ATP2B4;MSN;LRP8
Reactome_2022	benign_stroma	no_met > distant_mets	Interferon Signaling R-HSA-913531	(1/200)	0.634884	0.65797	1	0.454313	NDC1
Reactome_2022	benign_stroma	no_met > distant_mets	Vesicle-mediated Transport R-HSA-5653656	(3/637)	0.621599	0.645507	0.939835	0.446854	GJB1;KIF4A;KIF2C
Reactome_2022	benign_stroma	no_met > distant_mets	Phospholipid Metabolism R-HSA-1483257	(1/208)	0.64938	0.66997	0.960962	0.414883	SELENOI
Reactome_2022	benign_stroma	no_met > distant_mets	Programmed Cell Death R-HSA-5357801	(1/208)	0.64938	0.66997	0.960962	0.414883	PSMD14
Reactome_2022	benign_stroma	no_met > distant_mets	Signaling By ROBO Receptors R-HSA-376176	(1/209)	0.651152	0.66997	0.956294	0.410262	PSMD14
Reactome_2022	benign_stroma	no_met > distant_mets	G Alpha (Q) Signaling Events R-HSA-416476	(1/212)	0.656413	0.67348	0.942553	0.396782	RGS5
Reactome_2022	benign_stroma	no_met > distant_mets	Metabolism Of RNA R-HSA-8953854	(3/666)	0.651687	0.66997	0.897374	0.384248	NDC1;PSMD14;SNRPE
Reactome_2022	benign_stroma	no_met > distant_mets	Neutrophil Degranulation R-HSA-6798695	(2/468)	0.682587	0.698937	0.851099	0.325005	TMEM63A;PSMD14
Reactome_2022	benign_stroma	no_met > distant_mets	Diseases Of Metabolism R-HSA-5668914	(1/247)	0.712287	0.727895	0.807013	0.273799	GFPT1
Reactome_2022	benign_stroma	no_met > distant_mets	RAF/MAP Kinase Cascade R-HSA-5673001	(1/271)	0.745301	0.760118	0.734381	0.215884	PSMD14
Reactome_2022	benign_stroma	no_met > distant_mets	Immune System R-HSA-168256	(8/1943)	0.767217	0.776297	0.807325	0.213929	CDC20;NDC1;TMEM63A;PSMD14;KIF4A;MSN;KIF2C;TIMP1
Reactome_2022	benign_stroma	no_met > distant_mets	MAPK1/MAPK3 Signaling R-HSA-5684996	(1/277)	0.75295	0.766395	0.718196	0.203793	PSMD14
Reactome_2022	benign_stroma	no_met > distant_mets	Asparagine N-linked Glycosylation R-HSA-446203	(1/282)	0.75915	0.771176	0.705237	0.194332	GFPT1
Reactome_2022	benign_stroma	no_met > distant_mets	Metabolism Of Carbohydrates R-HSA-71387	(1/285)	0.762796	0.773349	0.697681	0.188907	NDC1
Reactome_2022	benign_stroma	no_met > distant_mets	G Alpha (I) Signaling Events R-HSA-418594	(1/312)	0.793246	0.801054	0.636234	0.147366	RGS5
Reactome_2022	benign_stroma	no_met > distant_mets	MAPK Family Signaling Cascades R-HSA-5683057	(1/318)	0.799468	0.805751	0.624	0.139657	PSMD14
Reactome_2022	benign_stroma	no_met > distant_mets	GPCR Downstream Signaling R-HSA-388396	(2/619)	0.819912	0.824735	0.637813	0.126643	RGS5;RHOB
Reactome_2022	benign_stroma	no_met > distant_mets	Signaling By GPCR R-HSA-372790	(2/689)	0.863511	0.865198	0.570745	0.0837559	RGS5;RHOB
Reactome_2022	benign_stroma	no_met > distant_mets	Neuronal System R-HSA-112316	(1/386)	0.858258	0.861617	0.512003	0.07826	PTPRF
Reactome_2022	benign_stroma	no_met > distant_mets	Innate Immune System R-HSA-168249	(2/1035)	0.968493	0.968493	0.37274	0.011933	TMEM63A;PSMD14
Reactome_2022	benign_serosa	no_met > distant_mets	Type I Hemidesmosome Assembly R-HSA-446107	(3/9)	9.96772e-06	0.0011438	102.546	1180.94	LAMB3;ITGA6;LAMC2
Reactome_2022	benign_serosa	no_met > distant_mets	Anchoring Fibril Formation R-HSA-2214320	(2/7)	0.000511333	0.0165675	81.2041	615.404	LAMB3;LAMC2
Reactome_2022	benign_serosa	no_met > distant_mets	Assembly Of Collagen Fibrils And Other Multimeric Structures R-HSA-2022090	(6/57)	3.96416e-07	9.09775e-05	24.8423	366.195	COL3A1;LAMB3;COL6A1;COL5A2;LAMC2;ITGA6
Reactome_2022	benign_serosa	no_met > distant_mets	Unwinding Of DNA R-HSA-176974	(2/11)	0.00132184	0.0288807	45.1043	298.984	CDC45;MCM6
Reactome_2022	benign_serosa	no_met > distant_mets	Laminin Interactions R-HSA-3000157	(3/22)	0.00017431	0.0114298	32.3619	280.082	LAMB3;LAMC2;ITGA6
Reactome_2022	benign_serosa	no_met > distant_mets	Activation Of ATR In Response To Replication Stress R-HSA-176187	(4/36)	3.06474e-05	0.00281343	25.8698	268.864	CDC45;POLR1B;MCM6;CDC25A
Reactome_2022	benign_serosa	no_met > distant_mets	Degradation Of Cysteine And Homocysteine R-HSA-1614558	(2/13)	0.00186243	0.0371676	36.8998	231.948	MPST;TSTD1
Reactome_2022	benign_serosa	no_met > distant_mets	Mismatch Repair (MMR) Directed By MSH2:MSH6 (MutSalpha) R-HSA-5358565	(2/14)	0.00216577	0.0383529	33.8231	207.504	EXO1;POLR1B
Reactome_2022	benign_serosa	no_met > distant_mets	Mismatch Repair (MMR) Directed By MSH2:MSH3 (MutSbeta) R-HSA-5358606	(2/14)	0.00216577	0.0383529	33.8231	207.504	EXO1;POLR1B
Reactome_2022	benign_serosa	no_met > distant_mets	Molecules Associated With Elastic Fibres R-HSA-2129379	(3/28)	0.000362821	0.0165675	24.5876	194.773	EFEMP1;FBLN1;FBLN2
Reactome_2022	benign_serosa	no_met > distant_mets	Mismatch Repair R-HSA-5358508	(2/15)	0.00249083	0.0394239	31.2198	187.167	EXO1;POLR1B
Reactome_2022	benign_serosa	no_met > distant_mets	Signaling By MST1 R-HSA-8852405	(1/5)	0.0247535	0.151466	50.2424	185.836	MST1R
Reactome_2022	benign_serosa	no_met > distant_mets	MECP2 Regulates Transcription Factors R-HSA-9022707	(1/5)	0.0247535	0.151466	50.2424	185.836	PPARG
Reactome_2022	benign_serosa	no_met > distant_mets	Intestinal Absorption R-HSA-8963676	(1/5)	0.0247535	0.151466	50.2424	185.836	SLC5A1
Reactome_2022	benign_serosa	no_met > distant_mets	Sulfide Oxidation To Sulfate R-HSA-1614517	(1/5)	0.0247535	0.151466	50.2424	185.836	TSTD1
Reactome_2022	benign_serosa	no_met > distant_mets	TFAP2A Acts As A Transcriptional Repressor During Retinoic Acid Induced Cell Differentiation R-HSA-8869496	(1/5)	0.0247535	0.151466	50.2424	185.836	HSPD1
Reactome_2022	benign_serosa	no_met > distant_mets	RUNX2 Regulates Chondrocyte Maturation R-HSA-8941284	(1/5)	0.0247535	0.151466	50.2424	185.836	IHH
Reactome_2022	benign_serosa	no_met > distant_mets	G1/S-Specific Transcription R-HSA-69205	(3/29)	0.000403221	0.0165675	23.6408	184.777	CDC45;HDAC1;CDC25A
Reactome_2022	benign_serosa	no_met > distant_mets	Collagen Formation R-HSA-1474290	(6/90)	5.95549e-06	0.000911189	15.0578	181.163	COL3A1;LAMB3;COL6A1;COL5A2;LAMC2;ITGA6
Reactome_2022	benign_serosa	no_met > distant_mets	TGF-beta Receptor Signaling In EMT (Epithelial To Mesenchymal Transition) R-HSA-2173791	(2/16)	0.00283741	0.0434124	28.9883	170.013	F11R;TGFBR2
Reactome_2022	benign_serosa	no_met > distant_mets	Extracellular Matrix Organization R-HSA-1474244	(12/291)	2.41217e-08	1.10719e-05	9.58993	168.209	CAPN8;COL3A1;EFEMP1;LAMB3;COL5A2;COL6A1;FBLN1;ITGA6;LAMC2;TIMP1;F11R;FBLN2
Reactome_2022	benign_serosa	no_met > distant_mets	DNA Strand Elongation R-HSA-69190	(3/31)	0.000492444	0.0165675	21.9499	167.174	CDC45;POLR1B;MCM6
Reactome_2022	benign_serosa	no_met > distant_mets	Activation Of Pre-Replicative Complex R-HSA-68962	(3/32)	0.000541421	0.0165675	21.192	159.391	CDC45;POLR1B;MCM6
Reactome_2022	benign_serosa	no_met > distant_mets	MET Activates PTK2 Signaling R-HSA-8874081	(2/17)	0.00320529	0.0459759	27.0544	155.372	LAMB3;LAMC2
Reactome_2022	benign_serosa	no_met > distant_mets	SMAD2/3 Phosphorylation Motif Mutants In Cancer R-HSA-3304356	(1/6)	0.029631	0.15972	40.1919	141.433	TGFBR2
Reactome_2022	benign_serosa	no_met > distant_mets	p75NTR Negatively Regulates Cell Cycle Via SC1 R-HSA-193670	(1/6)	0.029631	0.15972	40.1919	141.433	HDAC1
Reactome_2022	benign_serosa	no_met > distant_mets	Transcription Of E2F Targets Under Negative Control By DREAM Complex R-HSA-1362277	(2/19)	0.00400405	0.0556926	23.8691	131.768	HDAC1;CDC25A
Reactome_2022	benign_serosa	no_met > distant_mets	Elastic Fibre Formation R-HSA-1566948	(3/39)	0.000972629	0.0234967	17.0653	118.356	EFEMP1;FBLN1;FBLN2
Reactome_2022	benign_serosa	no_met > distant_mets	Cellular Hexose Transport R-HSA-189200	(2/21)	0.00488539	0.0640684	21.3545	113.638	SLC2A1;SLC5A1
Reactome_2022	benign_serosa	no_met > distant_mets	Loss Of Function Of SMAD2/3 In Cancer R-HSA-3304349	(1/7)	0.0344842	0.171942	33.4916	112.775	TGFBR2
Reactome_2022	benign_serosa	no_met > distant_mets	Vitamin C (Ascorbate) Metabolism R-HSA-196836	(1/7)	0.0344842	0.171942	33.4916	112.775	SLC2A1
Reactome_2022	benign_serosa	no_met > distant_mets	MECP2 Regulates Transcription Of Neuronal Ligands R-HSA-9022702	(1/7)	0.0344842	0.171942	33.4916	112.775	HDAC1
Reactome_2022	benign_serosa	no_met > distant_mets	Loss Of Function Of TGFBR1 In Cancer R-HSA-3656534	(1/7)	0.0344842	0.171942	33.4916	112.775	TGFBR2
Reactome_2022	benign_serosa	no_met > distant_mets	Non-integrin membrane-ECM Interactions R-HSA-3000171	(3/41)	0.00112633	0.0258492	16.1655	109.744	LAMB3;LAMC2;ITGA6
Reactome_2022	benign_serosa	no_met > distant_mets	Collagen Chain Trimerization R-HSA-8948216	(3/44)	0.00138426	0.0288807	14.9804	98.6098	COL3A1;COL5A2;COL6A1
Reactome_2022	benign_serosa	no_met > distant_mets	Signaling By TGF-beta Receptor Complex In Cancer R-HSA-3304351	(1/8)	0.0393135	0.175135	28.7056	92.8968	TGFBR2
Reactome_2022	benign_serosa	no_met > distant_mets	Synthesis Of UDP-N-acetyl-glucosamine R-HSA-446210	(1/8)	0.0393135	0.175135	28.7056	92.8968	GFPT1
Reactome_2022	benign_serosa	no_met > distant_mets	Sodium/Proton Exchangers R-HSA-425986	(1/8)	0.0393135	0.175135	28.7056	92.8968	SLC9A2
Reactome_2022	benign_serosa	no_met > distant_mets	Release Of Hh-Np From Secreting Cell R-HSA-5362798	(1/8)	0.0393135	0.175135	28.7056	92.8968	IHH
Reactome_2022	benign_serosa	no_met > distant_mets	Ligand-receptor Interactions R-HSA-5632681	(1/8)	0.0393135	0.175135	28.7056	92.8968	IHH
Reactome_2022	benign_serosa	no_met > distant_mets	Basigin Interactions R-HSA-210991	(2/25)	0.00688907	0.0810791	17.6371	87.7942	ITGA6;ATP1B1
Reactome_2022	benign_serosa	no_met > distant_mets	Sulfur Amino Acid Metabolism R-HSA-1614635	(2/26)	0.00743899	0.0853625	16.9014	82.8339	MPST;TSTD1
Reactome_2022	benign_serosa	no_met > distant_mets	Postmitotic Nuclear Pore Complex (NPC) Reformation R-HSA-9615933	(2/27)	0.00800811	0.0875172	16.2245	78.3205	NDC1;RCC1
Reactome_2022	benign_serosa	no_met > distant_mets	G0 And Early G1 R-HSA-1538133	(2/27)	0.00800811	0.0875172	16.2245	78.3205	HDAC1;CDC25A
Reactome_2022	benign_serosa	no_met > distant_mets	MET Promotes Cell Motility R-HSA-8875878	(2/28)	0.00859621	0.089852	15.5997	74.1989	LAMB3;LAMC2
Reactome_2022	benign_serosa	no_met > distant_mets	Cell Junction Organization R-HSA-446728	(4/86)	0.000912727	0.0232745	10.0701	70.4815	LAMB3;LAMC2;ITGA6;F11R
Reactome_2022	benign_serosa	no_met > distant_mets	STAT3 Nuclear Events Downstream Of ALK Signaling R-HSA-9701898	(1/10)	0.0489004	0.196888	22.3244	67.3742	HDAC1
Reactome_2022	benign_serosa	no_met > distant_mets	SLBP Independent Processing Of Histone Pre-mRNAs R-HSA-111367	(1/10)	0.0489004	0.196888	22.3244	67.3742	SNRPE
Reactome_2022	benign_serosa	no_met > distant_mets	Nef Mediated Downregulation Of MHC Class I Complex Cell Surface Expression R-HSA-164940	(1/10)	0.0489004	0.196888	22.3244	67.3742	AP1S3
Reactome_2022	benign_serosa	no_met > distant_mets	Recognition Of DNA Damage By PCNA-containing Replication Complex R-HSA-110314	(2/30)	0.00982858	0.0980721	14.484	66.9516	POLR1B;DTL
Reactome_2022	benign_serosa	no_met > distant_mets	G1/S Transition R-HSA-69206	(5/129)	0.000476443	0.0165675	8.39389	64.2062	CDC45;HDAC1;POLR1B;MCM6;CDC25A
Reactome_2022	benign_serosa	no_met > distant_mets	SLBP Dependent Processing Of Replication-Dependent Histone Pre-mRNAs R-HSA-77588	(1/11)	0.0536583	0.205243	20.0909	58.7683	SNRPE
Reactome_2022	benign_serosa	no_met > distant_mets	RHO GTPases Activate IQGAPs R-HSA-5626467	(1/11)	0.0536583	0.205243	20.0909	58.7683	IQGAP3
Reactome_2022	benign_serosa	no_met > distant_mets	Pyrimidine Salvage R-HSA-73614	(1/11)	0.0536583	0.205243	20.0909	58.7683	UCK2
Reactome_2022	benign_serosa	no_met > distant_mets	Nuclear Import Of Rev Protein R-HSA-180746	(2/34)	0.0125125	0.118767	12.6709	55.5117	NDC1;RCC1
Reactome_2022	benign_serosa	no_met > distant_mets	Impaired BRCA2 Binding To RAD51 R-HSA-9709570	(2/35)	0.013228	0.118767	12.2863	53.1436	EXO1;POLR1B
Reactome_2022	benign_serosa	no_met > distant_mets	Rev-mediated Nuclear Export Of HIV RNA R-HSA-165054	(2/35)	0.013228	0.118767	12.2863	53.1436	NDC1;RCC1
Reactome_2022	benign_serosa	no_met > distant_mets	Tandem Pore Domain Potassium Channels R-HSA-1296346	(1/12)	0.0583926	0.207769	18.2635	51.8788	KCNK1
Reactome_2022	benign_serosa	no_met > distant_mets	Disorders Of Developmental Biology R-HSA-9675151	(1/12)	0.0583926	0.207769	18.2635	51.8788	HDAC1
Reactome_2022	benign_serosa	no_met > distant_mets	Pregnenolone Biosynthesis R-HSA-196108	(1/12)	0.0583926	0.207769	18.2635	51.8788	TSPO
Reactome_2022	benign_serosa	no_met > distant_mets	Regulation Of Glycolysis By Fructose 2,6-Bisphosphate Metabolism R-HSA-9634600	(1/12)	0.0583926	0.207769	18.2635	51.8788	PFKFB2
Reactome_2022	benign_serosa	no_met > distant_mets	Mitotic G1 Phase And G1/S Transition R-HSA-453279	(5/147)	0.000861342	0.0232745	7.3232	51.68	CDC45;HDAC1;POLR1B;MCM6;CDC25A
Reactome_2022	benign_serosa	no_met > distant_mets	Collagen Biosynthesis And Modifying Enzymes R-HSA-1650814	(3/67)	0.00460865	0.0622168	9.5857	51.5693	COL3A1;COL6A1;COL5A2
Reactome_2022	benign_serosa	no_met > distant_mets	G2/M Checkpoints R-HSA-69481	(5/148)	0.000887969	0.0232745	7.27162	51.0946	CDC45;EXO1;POLR1B;MCM6;CDC25A
Reactome_2022	benign_serosa	no_met > distant_mets	HDR Thru Single Strand Annealing (SSA) R-HSA-5685938	(2/37)	0.0147111	0.125044	11.5831	48.8708	EXO1;POLR1B
Reactome_2022	benign_serosa	no_met > distant_mets	Interactions Of Rev With Host Cellular Proteins R-HSA-177243	(2/37)	0.0147111	0.125044	11.5831	48.8708	NDC1;RCC1
Reactome_2022	benign_serosa	no_met > distant_mets	Degradation Of Extracellular Matrix R-HSA-1474228	(4/109)	0.00219091	0.0383529	7.85516	48.1006	CAPN8;LAMB3;LAMC2;TIMP1
Reactome_2022	benign_serosa	no_met > distant_mets	Fanconi Anemia Pathway R-HSA-6783310	(2/38)	0.0154783	0.129174	11.2608	46.9384	POLR1B;UBE2T
Reactome_2022	benign_serosa	no_met > distant_mets	Synthesis Of PE R-HSA-1483213	(1/13)	0.0631034	0.216153	16.7407	46.2543	SELENOI
Reactome_2022	benign_serosa	no_met > distant_mets	FGFR3 Ligand Binding And Activation R-HSA-190239	(1/13)	0.0631034	0.216153	16.7407	46.2543	GALNT3
Reactome_2022	benign_serosa	no_met > distant_mets	Cell Cycle Checkpoints R-HSA-69620	(7/271)	0.000425001	0.0165675	5.5984	43.4628	CDC45;EXO1;POLR1B;CENPM;KIF2C;MCM6;CDC25A
Reactome_2022	benign_serosa	no_met > distant_mets	Presynaptic Phase Of Homologous DNA Pairing And Strand Exchange R-HSA-5693616	(2/40)	0.0170632	0.139857	10.667	43.4237	EXO1;POLR1B
Reactome_2022	benign_serosa	no_met > distant_mets	Nuclear Envelope (NE) Reassembly R-HSA-2995410	(3/75)	0.00631214	0.0763065	8.51718	43.1419	NDC1;RCC1;TUBA4A
Reactome_2022	benign_serosa	no_met > distant_mets	Binding And Uptake Of Ligands By Scavenger Receptors R-HSA-2173782	(2/41)	0.0178805	0.141502	10.393	41.8219	COL3A1;STAB1
Reactome_2022	benign_serosa	no_met > distant_mets	Defective Homologous Recombination Repair (HRR) Due To BRCA2 Loss Of Function R-HSA-9701190	(2/41)	0.0178805	0.141502	10.393	41.8219	EXO1;POLR1B
Reactome_2022	benign_serosa	no_met > distant_mets	Repression Of WNT Target Genes R-HSA-4641265	(1/14)	0.0677909	0.227124	15.4522	41.587	HDAC1
Reactome_2022	benign_serosa	no_met > distant_mets	Removal Of Flap Intermediate R-HSA-69166	(1/14)	0.0677909	0.227124	15.4522	41.587	POLR1B
Reactome_2022	benign_serosa	no_met > distant_mets	Cell-Cell Communication R-HSA-1500931	(4/120)	0.00310282	0.0459418	7.10632	41.0422	LAMB3;ITGA6;LAMC2;F11R
Reactome_2022	benign_serosa	no_met > distant_mets	RHOF GTPase Cycle R-HSA-9035034	(2/42)	0.0187141	0.145589	10.1327	40.3126	STEAP3;BAIAP2L2
Reactome_2022	benign_serosa	no_met > distant_mets	Homologous DNA Pairing And Strand Exchange R-HSA-5693579	(2/43)	0.0195638	0.149663	9.88502	38.8884	EXO1;POLR1B
Reactome_2022	benign_serosa	no_met > distant_mets	Processive Synthesis On Lagging Strand R-HSA-69183	(1/15)	0.0724552	0.235915	14.3478	37.6598	POLR1B
Reactome_2022	benign_serosa	no_met > distant_mets	Diseases Associated With Glycosylation Precursor Biosynthesis R-HSA-5609975	(1/15)	0.0724552	0.235915	14.3478	37.6598	GFPT1
Reactome_2022	benign_serosa	no_met > distant_mets	Cell Cycle R-HSA-1640170	(12/654)	0.000102582	0.00784752	4.09048	37.5705	NDC1;CDC45;HDAC1;EXO1;POLR1B;HJURP;RCC1;CENPM;KIF2C;MCM6;CDC25A;TUBA4A
Reactome_2022	benign_serosa	no_met > distant_mets	Interleukin-10 Signaling R-HSA-6783783	(2/45)	0.021311	0.151466	9.4243	36.2697	IL1R1;TIMP1
Reactome_2022	benign_serosa	no_met > distant_mets	XBP1(S) Activates Chaperone Genes R-HSA-381038	(2/46)	0.022208	0.151466	9.20965	35.0639	GFPT1;HDGF
Reactome_2022	benign_serosa	no_met > distant_mets	RNA Polymerase I Transcription Initiation R-HSA-73762	(2/46)	0.022208	0.151466	9.20965	35.0639	HDAC1;POLR1B
Reactome_2022	benign_serosa	no_met > distant_mets	Translesion Synthesis By REV1 R-HSA-110312	(1/16)	0.0770964	0.235915	13.3906	34.316	POLR1B
Reactome_2022	benign_serosa	no_met > distant_mets	Rap1 Signaling R-HSA-392517	(1/16)	0.0770964	0.235915	13.3906	34.316	RAP1GAP
Reactome_2022	benign_serosa	no_met > distant_mets	Transcription Of E2F Targets Under Negative Control By P107 (RBL1) And P130 (RBL2) In Complex With HDAC1 R-HSA-1362300	(1/16)	0.0770964	0.235915	13.3906	34.316	HDAC1
Reactome_2022	benign_serosa	no_met > distant_mets	Polo-like Kinase Mediated Events R-HSA-156711	(1/16)	0.0770964	0.235915	13.3906	34.316	CDC25A
Reactome_2022	benign_serosa	no_met > distant_mets	Cell Cycle, Mitotic R-HSA-69278	(10/523)	0.000289074	0.0165675	4.19905	34.2173	NDC1;CDC45;HDAC1;POLR1B;RCC1;CENPM;KIF2C;MCM6;CDC25A;TUBA4A
Reactome_2022	benign_serosa	no_met > distant_mets	IRE1alpha Activates Chaperones R-HSA-381070	(2/48)	0.0240483	0.151466	8.80834	32.8348	GFPT1;HDGF
Reactome_2022	benign_serosa	no_met > distant_mets	DNA Damage Bypass R-HSA-73893	(2/48)	0.0240483	0.151466	8.80834	32.8348	POLR1B;DTL
Reactome_2022	benign_serosa	no_met > distant_mets	Signaling By TGF-beta Receptor Complex R-HSA-170834	(3/91)	0.0107236	0.104726	6.96298	31.5793	HDAC1;F11R;TGFBR2
Reactome_2022	benign_serosa	no_met > distant_mets	Translesion Synthesis By POLI R-HSA-5656121	(1/17)	0.0817146	0.241981	12.553	31.4393	POLR1B
Reactome_2022	benign_serosa	no_met > distant_mets	Removal Of Flap Intermediate From C-strand R-HSA-174437	(1/17)	0.0817146	0.241981	12.553	31.4393	POLR1B
Reactome_2022	benign_serosa	no_met > distant_mets	Translesion Synthesis By POLK R-HSA-5655862	(1/17)	0.0817146	0.241981	12.553	31.4393	POLR1B
Reactome_2022	benign_serosa	no_met > distant_mets	Platelet Sensitization By LDL R-HSA-432142	(1/17)	0.0817146	0.241981	12.553	31.4393	LRP8
Reactome_2022	benign_serosa	no_met > distant_mets	Diseases Of DNA Repair R-HSA-9675135	(2/51)	0.0269215	0.157701	8.26781	29.8867	EXO1;POLR1B
Reactome_2022	benign_serosa	no_met > distant_mets	Metabolism Of Non-Coding RNA R-HSA-194441	(2/52)	0.0279086	0.158149	8.10204	28.9958	NDC1;SNRPE
Reactome_2022	benign_serosa	no_met > distant_mets	Defective GALNT3 Causes HFTC R-HSA-5083625	(1/18)	0.08631	0.247602	11.814	28.9421	GALNT3
Reactome_2022	benign_serosa	no_met > distant_mets	MECP2 Regulates Neuronal Receptors And Channels R-HSA-9022699	(1/18)	0.08631	0.247602	11.814	28.9421	HDAC1
Reactome_2022	benign_serosa	no_met > distant_mets	Activation Of SMO R-HSA-5635838	(1/18)	0.08631	0.247602	11.814	28.9421	IHH
Reactome_2022	benign_serosa	no_met > distant_mets	Potential Therapeutics For SARS R-HSA-9679191	(3/97)	0.0127385	0.118767	6.51656	28.4326	IL1R1;HDAC1;ATP1B1
Reactome_2022	benign_serosa	no_met > distant_mets	Deposition Of New CENPA-containing Nucleosomes At Centromere R-HSA-606279	(2/53)	0.0289101	0.15972	7.94278	28.1457	HJURP;CENPM
Reactome_2022	benign_serosa	no_met > distant_mets	SLC Transporter Disorders R-HSA-5619102	(3/99)	0.013455	0.118767	6.38015	27.4883	NDC1;SLC2A1;SLC5A1
Reactome_2022	benign_serosa	no_met > distant_mets	RHOJ GTPase Cycle R-HSA-9013409	(2/54)	0.0299258	0.15972	7.78964	27.3341	STEAP3;IQGAP3
Reactome_2022	benign_serosa	no_met > distant_mets	Aflatoxin Activation And Detoxification R-HSA-5423646	(1/19)	0.0908825	0.251296	11.1571	26.7569	ACY1
Reactome_2022	benign_serosa	no_met > distant_mets	Phase 4 - Resting Membrane Potential R-HSA-5576886	(1/19)	0.0908825	0.251296	11.1571	26.7569	KCNK1
Reactome_2022	benign_serosa	no_met > distant_mets	Processive Synthesis On C-strand Of Telomere R-HSA-174414	(1/19)	0.0908825	0.251296	11.1571	26.7569	POLR1B
Reactome_2022	benign_serosa	no_met > distant_mets	Translesion Synthesis By POLH R-HSA-110320	(1/19)	0.0908825	0.251296	11.1571	26.7569	POLR1B
Reactome_2022	benign_serosa	no_met > distant_mets	Scavenging By Class A Receptors R-HSA-3000480	(1/19)	0.0908825	0.251296	11.1571	26.7569	COL3A1
Reactome_2022	benign_serosa	no_met > distant_mets	SUMOylation Of Chromatin Organization Proteins R-HSA-4551638	(2/57)	0.0330569	0.171942	7.36364	25.1065	NDC1;HDAC1
Reactome_2022	benign_serosa	no_met > distant_mets	S Phase R-HSA-69242	(4/161)	0.0087229	0.089852	5.23965	24.8454	CDC45;POLR1B;MCM6;CDC25A
Reactome_2022	benign_serosa	no_met > distant_mets	Receptor-type Tyrosine-Protein Phosphatases R-HSA-388844	(1/20)	0.0954324	0.255019	10.5694	24.831	PTPRF
Reactome_2022	benign_serosa	no_met > distant_mets	TP53 Regulates Transcription Of Genes Involved In Cytochrome C Release R-HSA-6803204	(1/20)	0.0954324	0.255019	10.5694	24.831	STEAP3
Reactome_2022	benign_serosa	no_met > distant_mets	Syndecan Interactions R-HSA-3000170	(1/20)	0.0954324	0.255019	10.5694	24.831	ITGA6
Reactome_2022	benign_serosa	no_met > distant_mets	Nef-mediated Downmodulation Of Cell Surface Receptors By Recruitment To Clathrin Adapters R-HSA-164938	(1/20)	0.0954324	0.255019	10.5694	24.831	AP1S3
Reactome_2022	benign_serosa	no_met > distant_mets	Lagging Strand Synthesis R-HSA-69186	(1/20)	0.0954324	0.255019	10.5694	24.831	POLR1B
Reactome_2022	benign_serosa	no_met > distant_mets	RHOQ GTPase Cycle R-HSA-9013406	(2/59)	0.0352126	0.171942	7.10455	23.7743	STEAP3;IQGAP3
Reactome_2022	benign_serosa	no_met > distant_mets	O-linked Glycosylation Of Mucins R-HSA-913709	(2/59)	0.0352126	0.171942	7.10455	23.7743	GALNT5;GALNT3
Reactome_2022	benign_serosa	no_met > distant_mets	Mitotic Anaphase R-HSA-68882	(5/232)	0.00620585	0.0763065	4.56133	23.1819	NDC1;RCC1;CENPM;KIF2C;TUBA4A
Reactome_2022	benign_serosa	no_met > distant_mets	Transcriptional Regulation By MECP2 R-HSA-8986944	(2/60)	0.0363104	0.175135	6.9817	23.1489	HDAC1;PPARG
Reactome_2022	benign_serosa	no_met > distant_mets	Deregulated CDK5 Triggers Neurodegenerative Pathways In Alzheimers Disease Models R-HSA-8862803	(1/21)	0.0999598	0.258468	10.0404	23.1229	CDC25A
Reactome_2022	benign_serosa	no_met > distant_mets	Synaptic Adhesion-Like Molecules R-HSA-8849932	(1/21)	0.0999598	0.258468	10.0404	23.1229	PTPRF
Reactome_2022	benign_serosa	no_met > distant_mets	PCNA-Dependent Long Patch Base Excision Repair R-HSA-5651801	(1/21)	0.0999598	0.258468	10.0404	23.1229	POLR1B
Reactome_2022	benign_serosa	no_met > distant_mets	Mitotic Metaphase And Anaphase R-HSA-2555396	(5/233)	0.00631731	0.0763065	4.54109	22.9982	NDC1;RCC1;CENPM;KIF2C;TUBA4A
Reactome_2022	benign_serosa	no_met > distant_mets	Regulation Of PTEN Gene Transcription R-HSA-8943724	(2/61)	0.0374213	0.175135	6.86302	22.5486	HDAC1;PPARG
Reactome_2022	benign_serosa	no_met > distant_mets	Signaling By MET R-HSA-6806834	(2/63)	0.0396819	0.175135	6.63734	21.4178	LAMB3;LAMC2
Reactome_2022	benign_serosa	no_met > distant_mets	Chromosome Maintenance R-HSA-73886	(3/118)	0.0213987	0.151466	5.32093	20.4559	POLR1B;HJURP;CENPM
Reactome_2022	benign_serosa	no_met > distant_mets	Hemostasis R-HSA-109582	(9/576)	0.00238365	0.0390749	3.37223	20.3653	HDAC1;KIF2C;ITGA6;TIMP1;ATP1B1;F11R;LRP8;SGPP2;TUBA4A
Reactome_2022	benign_serosa	no_met > distant_mets	Nucleotide Salvage R-HSA-8956321	(1/23)	0.108947	0.268854	9.12672	20.2329	UCK2
Reactome_2022	benign_serosa	no_met > distant_mets	Post-chaperonin Tubulin Folding Pathway R-HSA-389977	(1/23)	0.108947	0.268854	9.12672	20.2329	TUBA4A
Reactome_2022	benign_serosa	no_met > distant_mets	Signaling By TGFB Family Members R-HSA-9006936	(3/119)	0.0218743	0.151466	5.2748	20.1626	HDAC1;F11R;TGFBR2
Reactome_2022	benign_serosa	no_met > distant_mets	Synthesis Of DNA R-HSA-69239	(3/119)	0.0218743	0.151466	5.2748	20.1626	CDC45;POLR1B;MCM6
Reactome_2022	benign_serosa	no_met > distant_mets	Integrin Cell Surface Interactions R-HSA-216083	(2/66)	0.0431674	0.185176	6.32526	19.8782	ITGA6;F11R
Reactome_2022	benign_serosa	no_met > distant_mets	HDR Thru Homologous Recombination (HRR) R-HSA-5685942	(2/67)	0.0443538	0.186774	6.22763	19.4025	EXO1;POLR1B
Reactome_2022	benign_serosa	no_met > distant_mets	Defective Intrinsic Pathway For Apoptosis R-HSA-9734009	(1/24)	0.113408	0.273969	8.72947	19.002	CDC25A
Reactome_2022	benign_serosa	no_met > distant_mets	Impaired BRCA2 Binding To PALB2 R-HSA-9709603	(1/24)	0.113408	0.273969	8.72947	19.002	EXO1
Reactome_2022	benign_serosa	no_met > distant_mets	Platelet Degranulation R-HSA-114608	(3/125)	0.0248488	0.151466	5.01386	18.5259	TIMP1;SGPP2;TUBA4A
Reactome_2022	benign_serosa	no_met > distant_mets	Glycolysis R-HSA-70171	(2/69)	0.0467626	0.195128	6.04112	18.502	NDC1;PFKFB2
Reactome_2022	benign_serosa	no_met > distant_mets	DNA Replication Pre-Initiation R-HSA-69002	(3/127)	0.0258864	0.15431	4.93249	18.0235	CDC45;POLR1B;MCM6
Reactome_2022	benign_serosa	no_met > distant_mets	Gap-filling DNA Repair Synthesis And Ligation In GG-NER R-HSA-5696397	(1/25)	0.117846	0.277391	8.36532	17.8882	POLR1B
Reactome_2022	benign_serosa	no_met > distant_mets	Defective HDR Thru Homologous Recombination (HRR) Due To BRCA1 Loss-Of-Function R-HSA-9701192	(1/25)	0.117846	0.277391	8.36532	17.8882	EXO1
Reactome_2022	benign_serosa	no_met > distant_mets	Cyclin A/B1/B2 Associated Events During G2/M Transition R-HSA-69273	(1/25)	0.117846	0.277391	8.36532	17.8882	CDC25A
Reactome_2022	benign_serosa	no_met > distant_mets	Resolution Of AP Sites Via Multiple-Nucleotide Patch Replacement Pathway R-HSA-110373	(1/25)	0.117846	0.277391	8.36532	17.8882	POLR1B
Reactome_2022	benign_serosa	no_met > distant_mets	Response To Elevated Platelet Cytosolic Ca2+ R-HSA-76005	(3/130)	0.027486	0.157701	4.81524	17.3064	TIMP1;SGPP2;TUBA4A
Reactome_2022	benign_serosa	no_met > distant_mets	Host Interactions Of HIV Factors R-HSA-162909	(3/130)	0.027486	0.157701	4.81524	17.3064	NDC1;RCC1;AP1S3
Reactome_2022	benign_serosa	no_met > distant_mets	Formation Of Tubulin Folding Intermediates By CCT/TriC R-HSA-389960	(1/26)	0.122262	0.279077	8.0303	16.8764	TUBA4A
Reactome_2022	benign_serosa	no_met > distant_mets	Signaling By ALK R-HSA-201556	(1/26)	0.122262	0.279077	8.0303	16.8764	HDAC1
Reactome_2022	benign_serosa	no_met > distant_mets	Downregulation Of TGF-beta Receptor Signaling R-HSA-2173788	(1/26)	0.122262	0.279077	8.0303	16.8764	TGFBR2
Reactome_2022	benign_serosa	no_met > distant_mets	Cholesterol Biosynthesis R-HSA-191273	(1/26)	0.122262	0.279077	8.0303	16.8764	FDPS
Reactome_2022	benign_serosa	no_met > distant_mets	NoRC Negatively Regulates rRNA Expression R-HSA-427413	(2/74)	0.0529881	0.205243	5.62018	16.5103	HDAC1;POLR1B
Reactome_2022	benign_serosa	no_met > distant_mets	Positive Epigenetic Regulation Of rRNA Expression R-HSA-5250913	(2/74)	0.0529881	0.205243	5.62018	16.5103	HDAC1;POLR1B
Reactome_2022	benign_serosa	no_met > distant_mets	Cell Surface Interactions At Vascular Wall R-HSA-202733	(3/134)	0.0296993	0.15972	4.66727	16.4131	ITGA6;ATP1B1;F11R
Reactome_2022	benign_serosa	no_met > distant_mets	Role Of Nef In HIV-1 Replication And Disease Pathogenesis R-HSA-164952	(1/27)	0.126657	0.280933	7.72106	15.9538	AP1S3
Reactome_2022	benign_serosa	no_met > distant_mets	Resolution Of D-loop Structures Thru Synthesis-Dependent Strand Annealing (SDSA) R-HSA-5693554	(1/27)	0.126657	0.280933	7.72106	15.9538	EXO1
Reactome_2022	benign_serosa	no_met > distant_mets	G2/M DNA Damage Checkpoint R-HSA-69473	(2/77)	0.0568571	0.207769	5.39456	15.4674	EXO1;POLR1B
Reactome_2022	benign_serosa	no_met > distant_mets	Negative Epigenetic Regulation Of rRNA Expression R-HSA-5250941	(2/77)	0.0568571	0.207769	5.39456	15.4674	HDAC1;POLR1B
Reactome_2022	benign_serosa	no_met > distant_mets	RNA Polymerase I Promoter Clearance R-HSA-73854	(2/78)	0.0581682	0.207769	5.32331	15.1417	HDAC1;POLR1B
Reactome_2022	benign_serosa	no_met > distant_mets	Digestion And Absorption R-HSA-8963743	(1/28)	0.131029	0.283978	7.43472	15.1098	SLC5A1
Reactome_2022	benign_serosa	no_met > distant_mets	Prefoldin Mediated Transfer Of Substrate To CCT/TriC R-HSA-389957	(1/28)	0.131029	0.283978	7.43472	15.1098	TUBA4A
Reactome_2022	benign_serosa	no_met > distant_mets	Paracetamol ADME R-HSA-9753281	(1/28)	0.131029	0.283978	7.43472	15.1098	ACY1
Reactome_2022	benign_serosa	no_met > distant_mets	Notch-HLH Transcription Pathway R-HSA-350054	(1/28)	0.131029	0.283978	7.43472	15.1098	HDAC1
Reactome_2022	benign_serosa	no_met > distant_mets	RNA Polymerase I Transcription R-HSA-73864	(2/79)	0.0594898	0.210045	5.25391	14.8263	HDAC1;POLR1B
Reactome_2022	benign_serosa	no_met > distant_mets	Processing Of DNA Double-Strand Break Ends R-HSA-5693607	(2/80)	0.0608217	0.213108	5.18629	14.5206	EXO1;POLR1B
Reactome_2022	benign_serosa	no_met > distant_mets	Processing Of Capped Intronless Pre-mRNA R-HSA-75067	(1/29)	0.13538	0.285044	7.16883	14.3353	SNRPE
Reactome_2022	benign_serosa	no_met > distant_mets	HSF1 Activation R-HSA-3371511	(1/29)	0.13538	0.285044	7.16883	14.3353	POLR1B
Reactome_2022	benign_serosa	no_met > distant_mets	SUMOylation Of Intracellular Receptors R-HSA-4090294	(1/29)	0.13538	0.285044	7.16883	14.3353	PPARG
Reactome_2022	benign_serosa	no_met > distant_mets	Regulation Of TP53 Activity Thru Acetylation R-HSA-6804758	(1/29)	0.13538	0.285044	7.16883	14.3353	HDAC1
Reactome_2022	benign_serosa	no_met > distant_mets	FOXO-mediated Transcription Of Oxidative Stress, Metabolic And Neuronal Genes R-HSA-9615017	(1/29)	0.13538	0.285044	7.16883	14.3353	HDAC1
Reactome_2022	benign_serosa	no_met > distant_mets	Regulation Of HSF1-mediated Heat Shock Response R-HSA-3371453	(2/81)	0.0621639	0.216153	5.12038	14.2243	NDC1;POLR1B
Reactome_2022	benign_serosa	no_met > distant_mets	Disease R-HSA-1643685	(18/1736)	0.00225605	0.0383529	2.32315	14.1576	NDC1;GALNT3;ACY1;IL1R1;HDAC1;GFPT1;IHH;SLC2A1;SLC5A1;ATP1B1;CDC25A;TGFBR2;EXO1;POLR1B;RCC1;SNRPE;AP1S3;CD46
Reactome_2022	benign_serosa	no_met > distant_mets	Tight Junction Interactions R-HSA-420029	(1/30)	0.13971	0.290166	6.92128	13.6224	F11R
Reactome_2022	benign_serosa	no_met > distant_mets	RNA Polymerase I Transcription Termination R-HSA-73863	(1/30)	0.13971	0.290166	6.92128	13.6224	POLR1B
Reactome_2022	benign_serosa	no_met > distant_mets	Synthesis Of Active Ubiquitin: Roles Of E1 And E2 Enzymes R-HSA-8866652	(1/30)	0.13971	0.290166	6.92128	13.6224	UBE2T
Reactome_2022	benign_serosa	no_met > distant_mets	Sealing Of Nuclear Envelope (NE) By ESCRT-III R-HSA-9668328	(1/31)	0.144017	0.292496	6.69024	12.9645	TUBA4A
Reactome_2022	benign_serosa	no_met > distant_mets	RUNX2 Regulates Bone Development R-HSA-8941326	(1/31)	0.144017	0.292496	6.69024	12.9645	IHH
Reactome_2022	benign_serosa	no_met > distant_mets	Regulation Of MECP2 Expression And Activity R-HSA-9022692	(1/31)	0.144017	0.292496	6.69024	12.9645	HDAC1
Reactome_2022	benign_serosa	no_met > distant_mets	Downregulation Of SMAD2/3:SMAD4 Transcriptional Activity R-HSA-2173795	(1/31)	0.144017	0.292496	6.69024	12.9645	HDAC1
Reactome_2022	benign_serosa	no_met > distant_mets	Transferrin Endocytosis And Recycling R-HSA-917977	(1/31)	0.144017	0.292496	6.69024	12.9645	STEAP3
Reactome_2022	benign_serosa	no_met > distant_mets	DNA Replication R-HSA-69306	(3/155)	0.0428111	0.185176	4.01818	12.6611	CDC45;POLR1B;MCM6
Reactome_2022	benign_serosa	no_met > distant_mets	Regulation Of TP53 Activity R-HSA-5633007	(3/157)	0.0441886	0.186774	3.96559	12.3698	HDAC1;EXO1;POLR1B
Reactome_2022	benign_serosa	no_met > distant_mets	Termination Of Translesion DNA Synthesis R-HSA-5656169	(1/32)	0.148304	0.295963	6.4741	12.3558	POLR1B
Reactome_2022	benign_serosa	no_met > distant_mets	Defective TPR May Confer Susceptibility Towards Thyroid Papillary Carcinoma (TPC) R-HSA-5619107	(1/32)	0.148304	0.295963	6.4741	12.3558	NDC1
Reactome_2022	benign_serosa	no_met > distant_mets	Glucose Metabolism R-HSA-70326	(2/89)	0.0732536	0.235915	4.64767	12.1482	NDC1;PFKFB2
Reactome_2022	benign_serosa	no_met > distant_mets	Unfolded Protein Response (UPR) R-HSA-381119	(2/89)	0.0732536	0.235915	4.64767	12.1482	GFPT1;HDGF
Reactome_2022	benign_serosa	no_met > distant_mets	Regulation Of TP53 Activity Thru Phosphorylation R-HSA-6804756	(2/90)	0.0746819	0.235915	4.59462	11.9208	EXO1;POLR1B
Reactome_2022	benign_serosa	no_met > distant_mets	Respiratory Electron Transport R-HSA-611105	(2/90)	0.0746819	0.235915	4.59462	11.9208	UQCRC1;LRPPRC
Reactome_2022	benign_serosa	no_met > distant_mets	Cooperation Of Prefoldin And TriC/CCT In Actin And Tubulin Folding R-HSA-389958	(1/33)	0.152569	0.297997	6.27146	11.7912	TUBA4A
Reactome_2022	benign_serosa	no_met > distant_mets	Activation Of Matrix Metalloproteinases R-HSA-1592389	(1/33)	0.152569	0.297997	6.27146	11.7912	TIMP1
Reactome_2022	benign_serosa	no_met > distant_mets	Resolution Of D-loop Structures Thru Holliday Junction Intermediates R-HSA-5693568	(1/33)	0.152569	0.297997	6.27146	11.7912	EXO1
Reactome_2022	benign_serosa	no_met > distant_mets	Telomere C-strand (Lagging Strand) Synthesis R-HSA-174417	(1/33)	0.152569	0.297997	6.27146	11.7912	POLR1B
Reactome_2022	benign_serosa	no_met > distant_mets	HCMV Late Events R-HSA-9610379	(2/91)	0.0761192	0.235915	4.54277	11.6997	NDC1;CD46
Reactome_2022	benign_serosa	no_met > distant_mets	Unattached Kinetochores Signal Amplification Via A MAD2 Inhibitory Signal R-HSA-141444	(2/93)	0.0790201	0.2402	4.44248	11.2752	CENPM;KIF2C
Reactome_2022	benign_serosa	no_met > distant_mets	Resolution Of D-Loop Structures R-HSA-5693537	(1/34)	0.156813	0.300471	6.08111	11.2665	EXO1
Reactome_2022	benign_serosa	no_met > distant_mets	Lysosome Vesicle Biogenesis R-HSA-432720	(1/34)	0.156813	0.300471	6.08111	11.2665	AP1S3
Reactome_2022	benign_serosa	no_met > distant_mets	Metabolic Disorders Of Biological Oxidation Enzymes R-HSA-5579029	(1/34)	0.156813	0.300471	6.08111	11.2665	ACY1
Reactome_2022	benign_serosa	no_met > distant_mets	SUMO E3 Ligases SUMOylate Target Proteins R-HSA-3108232	(3/168)	0.0521549	0.205243	3.69916	10.9256	NDC1;HDAC1;PPARG
Reactome_2022	benign_serosa	no_met > distant_mets	Transport Of Ribonucleoproteins Into Host Nucleus R-HSA-168271	(1/35)	0.161037	0.300471	5.90196	10.7777	NDC1
Reactome_2022	benign_serosa	no_met > distant_mets	Metabolism Of Steroid Hormones R-HSA-196071	(1/35)	0.161037	0.300471	5.90196	10.7777	TSPO
Reactome_2022	benign_serosa	no_met > distant_mets	NEP/NS2 Interacts With Cellular Export Machinery R-HSA-168333	(1/35)	0.161037	0.300471	5.90196	10.7777	NDC1
Reactome_2022	benign_serosa	no_met > distant_mets	Transport Of SLBP Independent Mature mRNA R-HSA-159227	(1/35)	0.161037	0.300471	5.90196	10.7777	NDC1
Reactome_2022	benign_serosa	no_met > distant_mets	SUMOylation Of SUMOylation Proteins R-HSA-4085377	(1/35)	0.161037	0.300471	5.90196	10.7777	NDC1
Reactome_2022	benign_serosa	no_met > distant_mets	Vpr-mediated Nuclear Import Of PICs R-HSA-180910	(1/35)	0.161037	0.300471	5.90196	10.7777	NDC1
Reactome_2022	benign_serosa	no_met > distant_mets	HCMV Early Events R-HSA-9609690	(2/96)	0.0834354	0.245493	4.30004	10.6799	NDC1;CD46
Reactome_2022	benign_serosa	no_met > distant_mets	EML4 And NUDC In Mitotic Spindle Formation R-HSA-9648025	(2/97)	0.0849237	0.247602	4.25456	10.4918	CENPM;KIF2C
Reactome_2022	benign_serosa	no_met > distant_mets	Post-translational Protein Modification R-HSA-597592	(14/1383)	0.00880902	0.089852	2.20356	10.4272	NDC1;GALNT5;GALNT3;HDAC1;GFPT1;SGPP2;CDC25A;TGFBR2;RAB25;UBE2T;PPARG;TTLL12;TIMP1;DTL
Reactome_2022	benign_serosa	no_met > distant_mets	Export Of Viral Ribonucleoproteins From Nucleus R-HSA-168274	(1/36)	0.165239	0.300971	5.73304	10.3216	NDC1
Reactome_2022	benign_serosa	no_met > distant_mets	Nuclear Pore Complex (NPC) Disassembly R-HSA-3301854	(1/36)	0.165239	0.300971	5.73304	10.3216	NDC1
Reactome_2022	benign_serosa	no_met > distant_mets	Transcriptional Regulation By AP-2 (TFAP2) Family Of Transcription Factors R-HSA-8864260	(1/36)	0.165239	0.300971	5.73304	10.3216	HSPD1
Reactome_2022	benign_serosa	no_met > distant_mets	Transport Of SLBP Dependant Mature mRNA R-HSA-159230	(1/36)	0.165239	0.300971	5.73304	10.3216	NDC1
Reactome_2022	benign_serosa	no_met > distant_mets	SMAD2/SMAD3:SMAD4 Heterotrimer Regulates Transcription R-HSA-2173796	(1/36)	0.165239	0.300971	5.73304	10.3216	HDAC1
Reactome_2022	benign_serosa	no_met > distant_mets	Mitochondrial Fatty Acid Beta-Oxidation R-HSA-77289	(1/36)	0.165239	0.300971	5.73304	10.3216	DBI
Reactome_2022	benign_serosa	no_met > distant_mets	SUMOylation R-HSA-2990846	(3/174)	0.0567734	0.207769	3.56828	10.2363	NDC1;HDAC1;PPARG
Reactome_2022	benign_serosa	no_met > distant_mets	Cellular Response To Heat Stress R-HSA-3371556	(2/99)	0.0879246	0.250667	4.16642	10.1297	NDC1;POLR1B
Reactome_2022	benign_serosa	no_met > distant_mets	Transcriptional Regulation By TP53 R-HSA-3700989	(5/354)	0.0325134	0.171536	2.94842	10.1016	STEAP3;HDAC1;EXO1;POLR1B;LRPPRC
Reactome_2022	benign_serosa	no_met > distant_mets	Disorders Of Transmembrane Transporters R-HSA-5619115	(3/176)	0.0583549	0.207769	3.52667	10.02	NDC1;SLC2A1;SLC5A1
Reactome_2022	benign_serosa	no_met > distant_mets	NCAM1 Interactions R-HSA-419037	(1/37)	0.16942	0.305754	5.57351	9.89507	COL6A1
Reactome_2022	benign_serosa	no_met > distant_mets	Interactions Of Vpr With Host Cellular Proteins R-HSA-176033	(1/38)	0.173581	0.30762	5.4226	9.49559	NDC1
Reactome_2022	benign_serosa	no_met > distant_mets	Resolution Of Abasic Sites (AP Sites) R-HSA-73933	(1/38)	0.173581	0.30762	5.4226	9.49559	POLR1B
Reactome_2022	benign_serosa	no_met > distant_mets	MHC Class II Antigen Presentation R-HSA-2132295	(2/104)	0.0955626	0.255019	3.96118	9.30076	KIF2C;AP1S3
Reactome_2022	benign_serosa	no_met > distant_mets	SARS-CoV Infections R-HSA-9679506	(5/369)	0.0378174	0.175135	2.82475	9.25103	NDC1;IL1R1;HDAC1;SNRPE;ATP1B1
Reactome_2022	benign_serosa	no_met > distant_mets	Signaling By FGFR3 R-HSA-5654741	(1/39)	0.177721	0.310903	5.27964	9.1208	GALNT3
Reactome_2022	benign_serosa	no_met > distant_mets	Translesion Synthesis By Y Family DNA Polymerases Bypasses Lesions On DNA Template R-HSA-110313	(1/39)	0.177721	0.310903	5.27964	9.1208	POLR1B
Reactome_2022	benign_serosa	no_met > distant_mets	SUMOylation Of Ubiquitinylation Proteins R-HSA-3232142	(1/39)	0.177721	0.310903	5.27964	9.1208	NDC1
Reactome_2022	benign_serosa	no_met > distant_mets	Mitotic Prometaphase R-HSA-68877	(3/186)	0.066571	0.226341	3.33226	9.02872	CENPM;KIF2C;TUBA4A
Reactome_2022	benign_serosa	no_met > distant_mets	Post-translational Protein Phosphorylation R-HSA-8957275	(2/106)	0.0986696	0.258468	3.88462	8.99668	TIMP1;SGPP2
Reactome_2022	benign_serosa	no_met > distant_mets	Resolution Of Sister Chromatid Cohesion R-HSA-2500257	(2/106)	0.0986696	0.258468	3.88462	8.99668	CENPM;KIF2C
Reactome_2022	benign_serosa	no_met > distant_mets	O-linked Glycosylation R-HSA-5173105	(2/107)	0.100234	0.258468	3.84742	8.85004	GALNT5;GALNT3
Reactome_2022	benign_serosa	no_met > distant_mets	RET Signaling R-HSA-8853659	(1/40)	0.18184	0.314961	5.144	8.76861	RAP1GAP
Reactome_2022	benign_serosa	no_met > distant_mets	M Phase R-HSA-68886	(5/380)	0.0420267	0.183717	2.74035	8.6854	NDC1;RCC1;CENPM;KIF2C;TUBA4A
Reactome_2022	benign_serosa	no_met > distant_mets	Carboxyterminal Post-Translational Modifications Of Tubulin R-HSA-8955332	(1/41)	0.185939	0.318314	5.01515	8.43717	TTLL12
Reactome_2022	benign_serosa	no_met > distant_mets	Dual Incision In GG-NER R-HSA-5696400	(1/41)	0.185939	0.318314	5.01515	8.43717	POLR1B
Reactome_2022	benign_serosa	no_met > distant_mets	Mitotic Spindle Checkpoint R-HSA-69618	(2/110)	0.104968	0.26619	3.73998	8.4303	CENPM;KIF2C
Reactome_2022	benign_serosa	no_met > distant_mets	Signaling By Receptor Tyrosine Kinases R-HSA-9006934	(6/496)	0.0382325	0.175135	2.52844	8.25301	LAMB3;GALNT3;HDAC1;COL6A1;LAMC2;MST1R
Reactome_2022	benign_serosa	no_met > distant_mets	Respiratory Electron Transport, ATP Synthesis By Chemiosmotic Coupling, Heat Production By Uncoupling Proteins R-HSA-163200	(2/112)	0.108158	0.268854	3.67161	8.16628	UQCRC1;LRPPRC
Reactome_2022	benign_serosa	no_met > distant_mets	Activation Of Gene Expression By SREBF (SREBP) R-HSA-2426168	(1/42)	0.190018	0.318314	4.89258	8.12481	FDPS
Reactome_2022	benign_serosa	no_met > distant_mets	Deactivation Of Beta-Catenin Transactivating Complex R-HSA-3769402	(1/42)	0.190018	0.318314	4.89258	8.12481	HDAC1
Reactome_2022	benign_serosa	no_met > distant_mets	NS1 Mediated Effects On Host Pathways R-HSA-168276	(1/42)	0.190018	0.318314	4.89258	8.12481	NDC1
Reactome_2022	benign_serosa	no_met > distant_mets	Kinesins R-HSA-983189	(1/42)	0.190018	0.318314	4.89258	8.12481	KIF2C
Reactome_2022	benign_serosa	no_met > distant_mets	Formation Of Incision Complex In GG-NER R-HSA-5696395	(1/42)	0.190018	0.318314	4.89258	8.12481	POLR1B
Reactome_2022	benign_serosa	no_met > distant_mets	Transport Of Mature mRNA Derived From An Intronless Transcript R-HSA-159231	(1/42)	0.190018	0.318314	4.89258	8.12481	NDC1
Reactome_2022	benign_serosa	no_met > distant_mets	HDR Thru Homologous Recombination (HRR) Or Single Strand Annealing (SSA) R-HSA-5693567	(2/114)	0.111373	0.27337	3.60569	7.91401	EXO1;POLR1B
Reactome_2022	benign_serosa	no_met > distant_mets	Retinoid Metabolism And Transport R-HSA-975634	(1/43)	0.194076	0.322757	4.77585	7.83004	LRP8
Reactome_2022	benign_serosa	no_met > distant_mets	Transport Of Mature mRNAs Derived From Intronless Transcripts R-HSA-159234	(1/43)	0.194076	0.322757	4.77585	7.83004	NDC1
Reactome_2022	benign_serosa	no_met > distant_mets	Epigenetic Regulation Of Gene Expression R-HSA-212165	(2/116)	0.114613	0.275432	3.54207	7.6728	HDAC1;POLR1B
Reactome_2022	benign_serosa	no_met > distant_mets	TGF-beta Receptor Signaling Activates SMADs R-HSA-2173789	(1/44)	0.198114	0.324766	4.66455	7.55149	TGFBR2
Reactome_2022	benign_serosa	no_met > distant_mets	Sphingolipid De Novo Biosynthesis R-HSA-1660661	(1/44)	0.198114	0.324766	4.66455	7.55149	SGPP2
Reactome_2022	benign_serosa	no_met > distant_mets	TP53 Regulates Transcription Of Cell Death Genes R-HSA-5633008	(1/44)	0.198114	0.324766	4.66455	7.55149	STEAP3
Reactome_2022	benign_serosa	no_met > distant_mets	RHO GTPases Activate Formins R-HSA-5663220	(2/119)	0.119519	0.278473	3.45072	7.33031	CENPM;KIF2C
Reactome_2022	benign_serosa	no_met > distant_mets	Homology Directed Repair R-HSA-5693538	(2/119)	0.119519	0.278473	3.45072	7.33031	EXO1;POLR1B
Reactome_2022	benign_serosa	no_met > distant_mets	ERCC6 (CSB) And EHMT2 (G9a) Positively Regulate rRNA Expression R-HSA-427389	(1/45)	0.202133	0.327841	4.55831	7.28797	HDAC1
Reactome_2022	benign_serosa	no_met > distant_mets	SUMOylation Of DNA Replication Proteins R-HSA-4615885	(1/45)	0.202133	0.327841	4.55831	7.28797	NDC1
Reactome_2022	benign_serosa	no_met > distant_mets	Regulation Of Complement Cascade R-HSA-977606	(1/45)	0.202133	0.327841	4.55831	7.28797	CD46
Reactome_2022	benign_serosa	no_met > distant_mets	HCMV Infection R-HSA-9609646	(2/121)	0.122818	0.279077	3.39239	7.114	NDC1;CD46
Reactome_2022	benign_serosa	no_met > distant_mets	DNA Repair R-HSA-73894	(4/310)	0.0700975	0.23315	2.66803	7.09127	EXO1;UBE2T;POLR1B;DTL
Reactome_2022	benign_serosa	no_met > distant_mets	Regulation Of IGF Transport And Uptake By IGFBPs R-HSA-381426	(2/123)	0.12614	0.280933	3.33598	6.90669	TIMP1;SGPP2
Reactome_2022	benign_serosa	no_met > distant_mets	SARS-CoV-2 Modulates Host Translation Machinery R-HSA-9754678	(1/47)	0.210109	0.333703	4.35968	6.80166	SNRPE
Reactome_2022	benign_serosa	no_met > distant_mets	Metabolism Of Fat-Soluble Vitamins R-HSA-6806667	(1/47)	0.210109	0.333703	4.35968	6.80166	LRP8
Reactome_2022	benign_serosa	no_met > distant_mets	SUMOylation Of RNA Binding Proteins R-HSA-4570464	(1/47)	0.210109	0.333703	4.35968	6.80166	NDC1
Reactome_2022	benign_serosa	no_met > distant_mets	Viral Messenger RNA Synthesis R-HSA-168325	(1/47)	0.210109	0.333703	4.35968	6.80166	NDC1
Reactome_2022	benign_serosa	no_met > distant_mets	Metabolism R-HSA-1430728	(17/2049)	0.0250793	0.151466	1.80104	6.63811	MPST;PFKFB2;NDC1;FDPS;ACY1;TSTD1;SLC2A1;PLEKHA6;DBI;LRP8;SGPP2;SELENOI;LRPPRC;UCK2;UQCRC1;TSPO;PPARG
Reactome_2022	benign_serosa	no_met > distant_mets	Cardiac Conduction R-HSA-5576891	(2/126)	0.131162	0.283978	3.25477	6.61149	ATP1B1;KCNK1
Reactome_2022	benign_serosa	no_met > distant_mets	NOTCH1 Intracellular Domain Regulates Transcription R-HSA-2122947	(1/48)	0.214068	0.338818	4.26671	6.57696	HDAC1
Reactome_2022	benign_serosa	no_met > distant_mets	mRNA Splicing - Minor Pathway R-HSA-72165	(1/49)	0.218007	0.343867	4.17761	6.36345	SNRPE
Reactome_2022	benign_serosa	no_met > distant_mets	Ion Homeostasis R-HSA-5578775	(1/50)	0.221927	0.34766	4.09215	6.16035	ATP1B1
Reactome_2022	benign_serosa	no_met > distant_mets	Extension Of Telomeres R-HSA-180786	(1/50)	0.221927	0.34766	4.09215	6.16035	POLR1B
Reactome_2022	benign_serosa	no_met > distant_mets	HIV Infection R-HSA-162906	(3/229)	0.107324	0.268854	2.69236	6.0091	NDC1;RCC1;AP1S3
Reactome_2022	benign_serosa	no_met > distant_mets	Synthesis Of PIPs At Plasma Membrane R-HSA-1660499	(1/51)	0.225827	0.350184	4.0101	5.96697	PLEKHA6
Reactome_2022	benign_serosa	no_met > distant_mets	Transcriptional Activity Of SMAD2/SMAD3:SMAD4 Heterotrimer R-HSA-2173793	(1/51)	0.225827	0.350184	4.0101	5.96697	HDAC1
Reactome_2022	benign_serosa	no_met > distant_mets	Ubiquitin Mediated Degradation Of Phosphorylated Cdc25A R-HSA-69601	(1/51)	0.225827	0.350184	4.0101	5.96697	CDC25A
Reactome_2022	benign_serosa	no_met > distant_mets	RHOD GTPase Cycle R-HSA-9013405	(1/52)	0.229708	0.353812	3.93127	5.7827	STEAP3
Reactome_2022	benign_serosa	no_met > distant_mets	Signaling By PDGF R-HSA-186797	(1/52)	0.229708	0.353812	3.93127	5.7827	COL6A1
Reactome_2022	benign_serosa	no_met > distant_mets	Late Phase Of HIV Life Cycle R-HSA-162599	(2/136)	0.14822	0.295963	3.01036	5.74694	NDC1;RCC1
Reactome_2022	benign_serosa	no_met > distant_mets	Factors Involved In Megakaryocyte Development And Platelet Production R-HSA-983231	(2/136)	0.14822	0.295963	3.01036	5.74694	HDAC1;KIF2C
Reactome_2022	benign_serosa	no_met > distant_mets	Nuclear Receptor Transcription Pathway R-HSA-383280	(1/53)	0.233569	0.354994	3.85548	5.60693	PPARG
Reactome_2022	benign_serosa	no_met > distant_mets	Nuclear Envelope Breakdown R-HSA-2980766	(1/53)	0.233569	0.354994	3.85548	5.60693	NDC1
Reactome_2022	benign_serosa	no_met > distant_mets	Ion Transport By P-type ATPases R-HSA-936837	(1/53)	0.233569	0.354994	3.85548	5.60693	ATP1B1
Reactome_2022	benign_serosa	no_met > distant_mets	PTEN Regulation R-HSA-6807070	(2/139)	0.153424	0.298396	2.94399	5.51866	HDAC1;PPARG
Reactome_2022	benign_serosa	no_met > distant_mets	Complement Cascade R-HSA-166658	(1/55)	0.241235	0.360674	3.71231	5.27884	CD46
Reactome_2022	benign_serosa	no_met > distant_mets	Regulation Of Cholesterol Biosynthesis By SREBP (SREBF) R-HSA-1655829	(1/55)	0.241235	0.360674	3.71231	5.27884	FDPS
Reactome_2022	benign_serosa	no_met > distant_mets	Golgi Associated Vesicle Biogenesis R-HSA-432722	(1/55)	0.241235	0.360674	3.71231	5.27884	AP1S3
Reactome_2022	benign_serosa	no_met > distant_mets	Diseases Of Glycosylation R-HSA-3781865	(2/143)	0.160417	0.300471	2.85989	5.23355	GALNT3;GFPT1
Reactome_2022	benign_serosa	no_met > distant_mets	Metabolism Of Lipids R-HSA-556833	(7/732)	0.0740748	0.235915	1.99073	5.18124	FDPS;PLEKHA6;TSPO;DBI;PPARG;SGPP2;SELENOI
Reactome_2022	benign_serosa	no_met > distant_mets	SLC-mediated Transmembrane Transport R-HSA-425407	(3/247)	0.126695	0.280933	2.49147	5.14729	SLC9A2;SLC2A1;SLC5A1
Reactome_2022	benign_serosa	no_met > distant_mets	Diseases Of Metabolism R-HSA-5668914	(3/247)	0.126695	0.280933	2.49147	5.14729	GALNT3;ACY1;GFPT1
Reactome_2022	benign_serosa	no_met > distant_mets	Metabolism Of Proteins R-HSA-392499	(15/1890)	0.0484618	0.196888	1.69647	5.13518	NDC1;GALNT5;GALNT3;HDAC1;GFPT1;SGPP2;CDC25A;TUBA4A;TGFBR2;RAB25;UBE2T;PPARG;TTLL12;TIMP1;DTL
Reactome_2022	benign_serosa	no_met > distant_mets	Meiotic Recombination R-HSA-912446	(1/56)	0.245039	0.36399	3.64463	5.12558	POLR1B
Reactome_2022	benign_serosa	no_met > distant_mets	Cytoprotection By HMOX1 R-HSA-9707564	(1/57)	0.248825	0.366059	3.57937	4.97892	LRPPRC
Reactome_2022	benign_serosa	no_met > distant_mets	tRNA Processing In Nucleus R-HSA-6784531	(1/57)	0.248825	0.366059	3.57937	4.97892	NDC1
Reactome_2022	benign_serosa	no_met > distant_mets	NCAM Signaling For Neurite Out-Growth R-HSA-375165	(1/57)	0.248825	0.366059	3.57937	4.97892	COL6A1
Reactome_2022	benign_serosa	no_met > distant_mets	Platelet Activation, Signaling And Aggregation R-HSA-76002	(3/254)	0.134548	0.285044	2.42112	4.85636	TIMP1;SGPP2;TUBA4A
Reactome_2022	benign_serosa	no_met > distant_mets	CDC42 GTPase Cycle R-HSA-9013148	(2/149)	0.171014	0.305754	2.74233	4.84299	STEAP3;IQGAP3
Reactome_2022	benign_serosa	no_met > distant_mets	HIV Life Cycle R-HSA-162587	(2/149)	0.171014	0.305754	2.74233	4.84299	NDC1;RCC1
Reactome_2022	benign_serosa	no_met > distant_mets	DNA Double-Strand Break Repair R-HSA-5693532	(2/149)	0.171014	0.305754	2.74233	4.84299	EXO1;POLR1B
Reactome_2022	benign_serosa	no_met > distant_mets	Hh Mutants Abrogate Ligand Secretion R-HSA-5387390	(1/58)	0.252591	0.369234	3.51639	4.8385	IHH
Reactome_2022	benign_serosa	no_met > distant_mets	Constitutive Signaling By NOTCH1 HD+PEST Domain Mutants R-HSA-2894862	(1/58)	0.252591	0.369234	3.51639	4.8385	HDAC1
Reactome_2022	benign_serosa	no_met > distant_mets	B-WICH Complex Positively Regulates rRNA Expression R-HSA-5250924	(1/59)	0.256339	0.369525	3.45559	4.70394	POLR1B
Reactome_2022	benign_serosa	no_met > distant_mets	RNA Polymerase I Promoter Escape R-HSA-73772	(1/59)	0.256339	0.369525	3.45559	4.70394	POLR1B
Reactome_2022	benign_serosa	no_met > distant_mets	Iron Uptake And Transport R-HSA-917937	(1/59)	0.256339	0.369525	3.45559	4.70394	STEAP3
Reactome_2022	benign_serosa	no_met > distant_mets	Metabolism Of Steroids R-HSA-8957322	(2/153)	0.178143	0.310903	2.66914	4.60473	FDPS;TSPO
Reactome_2022	benign_serosa	no_met > distant_mets	HDACs Deacetylate Histones R-HSA-3214815	(1/60)	0.260068	0.371873	3.39685	4.57491	HDAC1
Reactome_2022	benign_serosa	no_met > distant_mets	Formation Of beta-catenin:TCF Transactivating Complex R-HSA-201722	(1/60)	0.260068	0.371873	3.39685	4.57491	HDAC1
Reactome_2022	benign_serosa	no_met > distant_mets	Cell-cell Junction Organization R-HSA-421270	(1/61)	0.263779	0.375481	3.34007	4.45112	F11R
Reactome_2022	benign_serosa	no_met > distant_mets	Signaling By Rho GTPases R-HSA-194315	(6/644)	0.103802	0.266175	1.9271	4.36539	STEAP3;BAIAP2L2;CENPM;KIF2C;HSPE1;IQGAP3
Reactome_2022	benign_serosa	no_met > distant_mets	RAB Geranylgeranylation R-HSA-8873719	(1/62)	0.267472	0.377752	3.28515	4.33226	RAB25
Reactome_2022	benign_serosa	no_met > distant_mets	Pre-NOTCH Transcription And Translation R-HSA-1912408	(1/62)	0.267472	0.377752	3.28515	4.33226	ELF3
Reactome_2022	benign_serosa	no_met > distant_mets	RHO GTPase Effectors R-HSA-195258	(3/269)	0.151923	0.297997	2.28285	4.30176	CENPM;KIF2C;IQGAP3
Reactome_2022	benign_serosa	no_met > distant_mets	Synthesis Of Substrates In N-glycan Biosythesis R-HSA-446219	(1/63)	0.271146	0.380599	3.232	4.21808	GFPT1
Reactome_2022	benign_serosa	no_met > distant_mets	Hedgehog Ligand Biogenesis R-HSA-5358346	(1/64)	0.274801	0.383385	3.18054	4.10832	IHH
Reactome_2022	benign_serosa	no_met > distant_mets	Gap-filling DNA Repair Synthesis And Ligation In TC-NER R-HSA-6782210	(1/64)	0.274801	0.383385	3.18054	4.10832	POLR1B
Reactome_2022	benign_serosa	no_met > distant_mets	Signaling By Rho GTPases, Miro GTPases And RHOBTB3 R-HSA-9716542	(6/660)	0.113147	0.273969	1.87839	4.09314	STEAP3;BAIAP2L2;CENPM;KIF2C;HSPE1;IQGAP3
Reactome_2022	benign_serosa	no_met > distant_mets	Citric Acid (TCA) Cycle And Respiratory Electron Transport R-HSA-1428517	(2/163)	0.196157	0.324766	2.50209	4.07551	UQCRC1;LRPPRC
Reactome_2022	benign_serosa	no_met > distant_mets	Dual Incision In TC-NER R-HSA-6782135	(1/65)	0.278439	0.383488	3.13068	4.00275	POLR1B
Reactome_2022	benign_serosa	no_met > distant_mets	FOXO-mediated Transcription R-HSA-9614085	(1/65)	0.278439	0.383488	3.13068	4.00275	HDAC1
Reactome_2022	benign_serosa	no_met > distant_mets	Mitochondrial Protein Import R-HSA-1268020	(1/65)	0.278439	0.383488	3.13068	4.00275	HSPD1
Reactome_2022	benign_serosa	no_met > distant_mets	RUNX1 Regulates Genes Involved In Megakaryocyte Differentiation And Platelet Function R-HSA-8936459	(1/66)	0.282059	0.386462	3.08236	3.90116	HDAC1
Reactome_2022	benign_serosa	no_met > distant_mets	Infectious Disease R-HSA-5663205	(8/961)	0.10805	0.268854	1.72882	3.8469	NDC1;IL1R1;HDAC1;RCC1;SNRPE;AP1S3;ATP1B1;CD46
Reactome_2022	benign_serosa	no_met > distant_mets	RNA Polymerase II Transcription Termination R-HSA-73856	(1/67)	0.28566	0.389074	3.03551	3.80335	SNRPE
Reactome_2022	benign_serosa	no_met > distant_mets	G1/S DNA Damage Checkpoints R-HSA-69615	(1/67)	0.28566	0.389074	3.03551	3.80335	CDC25A
Reactome_2022	benign_serosa	no_met > distant_mets	Metabolism Of Carbohydrates R-HSA-71387	(3/285)	0.171196	0.305754	2.15157	3.79741	PFKFB2;NDC1;SLC2A1
Reactome_2022	benign_serosa	no_met > distant_mets	Separation Of Sister Chromatids R-HSA-2467813	(2/170)	0.2089	0.333703	2.39699	3.75344	CENPM;KIF2C
Reactome_2022	benign_serosa	no_met > distant_mets	RHOB GTPase Cycle R-HSA-9013026	(1/69)	0.29281	0.394134	2.94593	3.61829	IQGAP3
Reactome_2022	benign_serosa	no_met > distant_mets	Orc1 Removal From Chromatin R-HSA-68949	(1/69)	0.29281	0.394134	2.94593	3.61829	MCM6
Reactome_2022	benign_serosa	no_met > distant_mets	Diseases Associated With O-glycosylation Of Proteins R-HSA-3906995	(1/69)	0.29281	0.394134	2.94593	3.61829	GALNT3
Reactome_2022	benign_serosa	no_met > distant_mets	Loss Of Nlp From Mitotic Centrosomes R-HSA-380259	(1/69)	0.29281	0.394134	2.94593	3.61829	TUBA4A
Reactome_2022	benign_serosa	no_met > distant_mets	Diseases Of Programmed Cell Death R-HSA-9645723	(1/71)	0.299888	0.400142	2.86147	3.4462	CDC25A
Reactome_2022	benign_serosa	no_met > distant_mets	trans-Golgi Network Vesicle Budding R-HSA-199992	(1/71)	0.299888	0.400142	2.86147	3.4462	AP1S3
Reactome_2022	benign_serosa	no_met > distant_mets	Base Excision Repair R-HSA-73884	(1/72)	0.303401	0.401329	2.82103	3.36463	POLR1B
Reactome_2022	benign_serosa	no_met > distant_mets	Interferon Alpha/Beta Signaling R-HSA-909733	(1/72)	0.303401	0.401329	2.82103	3.36463	IRF6
Reactome_2022	benign_serosa	no_met > distant_mets	AURKA Activation By TPX2 R-HSA-8854518	(1/72)	0.303401	0.401329	2.82103	3.36463	TUBA4A
Reactome_2022	benign_serosa	no_met > distant_mets	Signal Transduction R-HSA-162582	(17/2465)	0.104712	0.26619	1.46017	3.29494	STEAP3;LAMB3;GALNT3;HDAC1;IHH;LAMC2;MST1R;HSPE1;F11R;IQGAP3;TGFBR2;BAIAP2L2;ELF3;COL6A1;CENPM;KIF2C;PPARG
Reactome_2022	benign_serosa	no_met > distant_mets	RHOC GTPase Cycle R-HSA-9013106	(1/73)	0.306897	0.404491	2.78171	3.28587	IQGAP3
Reactome_2022	benign_serosa	no_met > distant_mets	G2/M Transition R-HSA-69275	(2/182)	0.230932	0.354508	2.23583	3.2769	CDC25A;TUBA4A
Reactome_2022	benign_serosa	no_met > distant_mets	Signaling By NOTCH1 R-HSA-1980143	(1/74)	0.310375	0.404722	2.74346	3.20978	HDAC1
Reactome_2022	benign_serosa	no_met > distant_mets	Transport Of Mature mRNA Derived From An Intron-Containing Transcript R-HSA-159236	(1/74)	0.310375	0.404722	2.74346	3.20978	NDC1
Reactome_2022	benign_serosa	no_met > distant_mets	RHOG GTPase Cycle R-HSA-9013408	(1/74)	0.310375	0.404722	2.74346	3.20978	HSPE1
Reactome_2022	benign_serosa	no_met > distant_mets	Mitotic G2-G2/M Phases R-HSA-453274	(2/184)	0.234621	0.355416	2.21103	3.20552	CDC25A;TUBA4A
Reactome_2022	benign_serosa	no_met > distant_mets	RHO GTPase Cycle R-HSA-9012999	(4/441)	0.17946	0.312015	1.85574	3.1878	STEAP3;BAIAP2L2;HSPE1;IQGAP3
Reactome_2022	benign_serosa	no_met > distant_mets	ISG15 Antiviral Mechanism R-HSA-1169408	(1/75)	0.313836	0.408076	2.70625	3.13623	NDC1
Reactome_2022	benign_serosa	no_met > distant_mets	Metabolism Of Vitamins And Cofactors R-HSA-196854	(2/186)	0.238313	0.359822	2.18678	3.13621	SLC2A1;LRP8
Reactome_2022	benign_serosa	no_met > distant_mets	Transcriptional Regulation By Small RNAs R-HSA-5578749	(1/76)	0.31728	0.409077	2.67003	3.06512	NDC1
Reactome_2022	benign_serosa	no_met > distant_mets	SUMOylation Of DNA Damage Response And Repair Proteins R-HSA-3108214	(1/76)	0.31728	0.409077	2.67003	3.06512	NDC1
Reactome_2022	benign_serosa	no_met > distant_mets	Protein Ubiquitination R-HSA-8852135	(1/76)	0.31728	0.409077	2.67003	3.06512	UBE2T
Reactome_2022	benign_serosa	no_met > distant_mets	Transcription-Coupled Nucleotide Excision Repair (TC-NER) R-HSA-6781827	(1/77)	0.320707	0.41004	2.63477	2.99634	POLR1B
Reactome_2022	benign_serosa	no_met > distant_mets	Biosynthesis Of N-glycan Precursor (Dolichol LLO) And Transfer To Protein R-HSA-446193	(1/77)	0.320707	0.41004	2.63477	2.99634	GFPT1
Reactome_2022	benign_serosa	no_met > distant_mets	Regulation Of Insulin Secretion R-HSA-422356	(1/77)	0.320707	0.41004	2.63477	2.99634	SLC2A1
Reactome_2022	benign_serosa	no_met > distant_mets	Pre-NOTCH Expression And Processing R-HSA-1912422	(1/78)	0.324116	0.412103	2.60042	2.92977	ELF3
Reactome_2022	benign_serosa	no_met > distant_mets	COPI-dependent Golgi-to-ER Retrograde Traffic R-HSA-6811434	(1/78)	0.324116	0.412103	2.60042	2.92977	KIF2C
Reactome_2022	benign_serosa	no_met > distant_mets	Muscle Contraction R-HSA-397014	(2/196)	0.256816	0.369525	2.07301	2.81804	ATP1B1;KCNK1
Reactome_2022	benign_serosa	no_met > distant_mets	SARS-CoV-2-host Interactions R-HSA-9705683	(2/196)	0.256816	0.369525	2.07301	2.81804	NDC1;SNRPE
Reactome_2022	benign_serosa	no_met > distant_mets	Recruitment Of NuMA To Mitotic Centrosomes R-HSA-380320	(1/80)	0.330885	0.419547	2.53433	2.80293	TUBA4A
Reactome_2022	benign_serosa	no_met > distant_mets	Centrosome Maturation R-HSA-380287	(1/81)	0.334244	0.421477	2.50253	2.74248	TUBA4A
Reactome_2022	benign_serosa	no_met > distant_mets	TP53 Regulates Metabolic Genes R-HSA-5628897	(1/81)	0.334244	0.421477	2.50253	2.74248	LRPPRC
Reactome_2022	benign_serosa	no_met > distant_mets	Interferon Signaling R-HSA-913531	(2/200)	0.264227	0.375481	2.03072	2.70277	NDC1;IRF6
Reactome_2022	benign_serosa	no_met > distant_mets	Cyclin E Associated Events During G1/S Transition R-HSA-69202	(1/82)	0.337586	0.422212	2.47151	2.6839	CDC25A
Reactome_2022	benign_serosa	no_met > distant_mets	Global Genome Nucleotide Excision Repair (GG-NER) R-HSA-5696399	(1/82)	0.337586	0.422212	2.47151	2.6839	POLR1B
Reactome_2022	benign_serosa	no_met > distant_mets	PI Metabolism R-HSA-1483255	(1/82)	0.337586	0.422212	2.47151	2.6839	PLEKHA6
Reactome_2022	benign_serosa	no_met > distant_mets	Transport Of Mature Transcript To Cytoplasm R-HSA-72202	(1/83)	0.340912	0.422453	2.44124	2.6271	NDC1
Reactome_2022	benign_serosa	no_met > distant_mets	Platelet Homeostasis R-HSA-418346	(1/83)	0.340912	0.422453	2.44124	2.6271	LRP8
Reactome_2022	benign_serosa	no_met > distant_mets	Antiviral Mechanism By IFN-stimulated Genes R-HSA-1169410	(1/83)	0.340912	0.422453	2.44124	2.6271	NDC1
Reactome_2022	benign_serosa	no_met > distant_mets	Signaling By NOTCH R-HSA-157118	(2/203)	0.269787	0.379854	2.0001	2.62038	ELF3;HDAC1
Reactome_2022	benign_serosa	no_met > distant_mets	Degradation Of Beta-Catenin By Destruction Complex R-HSA-195253	(1/84)	0.344221	0.422453	2.41171	2.57202	HDAC1
Reactome_2022	benign_serosa	no_met > distant_mets	Cyclin A:Cdk2-associated Events At S Phase Entry R-HSA-69656	(1/84)	0.344221	0.422453	2.41171	2.57202	CDC25A
Reactome_2022	benign_serosa	no_met > distant_mets	Transcriptional Regulation Of White Adipocyte Differentiation R-HSA-381340	(1/84)	0.344221	0.422453	2.41171	2.57202	PPARG
Reactome_2022	benign_serosa	no_met > distant_mets	Hedgehog On State R-HSA-5632684	(1/85)	0.347513	0.425356	2.38288	2.51859	IHH
Reactome_2022	benign_serosa	no_met > distant_mets	Phospholipid Metabolism R-HSA-1483257	(2/208)	0.279052	0.383488	1.95106	2.49025	PLEKHA6;SELENOI
Reactome_2022	benign_serosa	no_met > distant_mets	Signaling By FGFR R-HSA-190236	(1/86)	0.35079	0.428225	2.35472	2.46673	GALNT3
Reactome_2022	benign_serosa	no_met > distant_mets	Regulation Of PLK1 Activity At G2/M Transition R-HSA-2565942	(1/87)	0.35405	0.431058	2.32723	2.4164	TUBA4A
Reactome_2022	benign_serosa	no_met > distant_mets	Gene Expression (Transcription) R-HSA-74160	(10/1449)	0.187399	0.318314	1.42545	2.38694	NDC1;STEAP3;HDAC1;EXO1;POLR1B;IHH;SNRPE;PPARG;LRPPRC;HSPD1
Reactome_2022	benign_serosa	no_met > distant_mets	Meiosis R-HSA-1500620	(1/88)	0.357294	0.431573	2.30036	2.36752	POLR1B
Reactome_2022	benign_serosa	no_met > distant_mets	Protein-protein Interactions At Synapses R-HSA-6794362	(1/88)	0.357294	0.431573	2.30036	2.36752	PTPRF
Reactome_2022	benign_serosa	no_met > distant_mets	Interferon Gamma Signaling R-HSA-877300	(1/89)	0.360521	0.433192	2.2741	2.32005	IRF6
Reactome_2022	benign_serosa	no_met > distant_mets	Sphingolipid Metabolism R-HSA-428157	(1/89)	0.360521	0.433192	2.2741	2.32005	SGPP2
Reactome_2022	benign_serosa	no_met > distant_mets	Switching Of Origins To A Post-Replicative State R-HSA-69052	(1/90)	0.363733	0.434775	2.24844	2.27393	MCM6
Reactome_2022	benign_serosa	no_met > distant_mets	Chaperonin-mediated Protein Folding R-HSA-390466	(1/90)	0.363733	0.434775	2.24844	2.27393	TUBA4A
Reactome_2022	benign_serosa	no_met > distant_mets	RNA Polymerase II Transcription R-HSA-73857	(9/1312)	0.209126	0.333703	1.41156	2.20883	STEAP3;HDAC1;EXO1;POLR1B;IHH;SNRPE;PPARG;LRPPRC;HSPD1
Reactome_2022	benign_serosa	no_met > distant_mets	Class B/2 (Secretin Family Receptors) R-HSA-373080	(1/92)	0.370109	0.440103	2.1988	2.18552	IHH
Reactome_2022	benign_serosa	no_met > distant_mets	Telomere Maintenance R-HSA-157579	(1/92)	0.370109	0.440103	2.1988	2.18552	POLR1B
Reactome_2022	benign_serosa	no_met > distant_mets	P75 NTR Receptor-Mediated Signaling R-HSA-193704	(1/95)	0.379554	0.446705	2.1283	2.06182	HDAC1
Reactome_2022	benign_serosa	no_met > distant_mets	UCH Proteinases R-HSA-5689603	(1/95)	0.379554	0.446705	2.1283	2.06182	TGFBR2
Reactome_2022	benign_serosa	no_met > distant_mets	Drug ADME R-HSA-9748784	(1/95)	0.379554	0.446705	2.1283	2.06182	ACY1
Reactome_2022	benign_serosa	no_met > distant_mets	Metabolism Of Nucleotides R-HSA-15869	(1/95)	0.379554	0.446705	2.1283	2.06182	UCK2
Reactome_2022	benign_serosa	no_met > distant_mets	Protein Folding R-HSA-391251	(1/96)	0.382671	0.449222	2.10579	2.02279	TUBA4A
Reactome_2022	benign_serosa	no_met > distant_mets	Anchoring Of Basal Body To Plasma Membrane R-HSA-5620912	(1/97)	0.385772	0.451708	2.08375	1.98479	TUBA4A
Reactome_2022	benign_serosa	no_met > distant_mets	Visual Phototransduction R-HSA-2187338	(1/98)	0.388858	0.45301	2.06217	1.9478	LRP8
Reactome_2022	benign_serosa	no_met > distant_mets	Generic Transcription Pathway R-HSA-212436	(8/1190)	0.244271	0.36399	1.37703	1.94089	STEAP3;HDAC1;EXO1;POLR1B;IHH;PPARG;LRPPRC;HSPD1
Reactome_2022	benign_serosa	no_met > distant_mets	Transport Of Small Molecules R-HSA-382551	(5/706)	0.278347	0.383488	1.44147	1.84348	SLC9A2;STEAP3;SLC2A1;SLC5A1;ATP1B1
Reactome_2022	benign_serosa	no_met > distant_mets	Potassium Channels R-HSA-1296071	(1/102)	0.40105	0.464853	1.9801	1.80916	KCNK1
Reactome_2022	benign_serosa	no_met > distant_mets	Processing Of Capped Intron-Containing Pre-mRNA R-HSA-72203	(2/242)	0.341622	0.422453	1.67177	1.79556	NDC1;SNRPE
Reactome_2022	benign_serosa	no_met > distant_mets	Transport Of Inorganic Cations/Anions And Amino Acids/Oligopeptides R-HSA-425393	(1/104)	0.407055	0.470221	1.94145	1.74499	SLC9A2
Reactome_2022	benign_serosa	no_met > distant_mets	Cellular Responses To Stress R-HSA-2262752	(5/722)	0.293856	0.394386	1.40813	1.72449	NDC1;POLR1B;GFPT1;HDGF;LRPPRC
Reactome_2022	benign_serosa	no_met > distant_mets	tRNA Processing R-HSA-72306	(1/105)	0.410035	0.470515	1.92269	1.7141	NDC1
Reactome_2022	benign_serosa	no_met > distant_mets	Integration Of Energy Metabolism R-HSA-163685	(1/105)	0.410035	0.470515	1.92269	1.7141	SLC2A1
Reactome_2022	benign_serosa	no_met > distant_mets	Interleukin-4 And Interleukin-13 Signaling R-HSA-6785807	(1/107)	0.415951	0.474929	1.88622	1.65457	TIMP1
Reactome_2022	benign_serosa	no_met > distant_mets	Cellular Responses To Stimuli R-HSA-8953897	(5/736)	0.307554	0.404491	1.38016	1.62735	NDC1;POLR1B;GFPT1;HDGF;LRPPRC
Reactome_2022	benign_serosa	no_met > distant_mets	Gene Silencing By RNA R-HSA-211000	(1/108)	0.418887	0.475914	1.8685	1.62588	NDC1
Reactome_2022	benign_serosa	no_met > distant_mets	Nucleotide Excision Repair R-HSA-5696398	(1/108)	0.418887	0.475914	1.8685	1.62588	POLR1B
Reactome_2022	benign_serosa	no_met > distant_mets	Assembly Of Pre-Replicative Complex R-HSA-68867	(1/110)	0.424715	0.481344	1.83403	1.57054	MCM6
Reactome_2022	benign_serosa	no_met > distant_mets	Golgi-to-ER Retrograde Transport R-HSA-8856688	(1/112)	0.430486	0.485486	1.8008	1.51779	KIF2C
Reactome_2022	benign_serosa	no_met > distant_mets	Mitotic Prophase R-HSA-68875	(1/112)	0.430486	0.485486	1.8008	1.51779	NDC1
Reactome_2022	benign_serosa	no_met > distant_mets	Reproduction R-HSA-1474165	(1/113)	0.433349	0.487518	1.78463	1.49233	POLR1B
Reactome_2022	benign_serosa	no_met > distant_mets	Diseases Of Signal Transduction By Growth Factor Receptors And Second Messengers R-HSA-5663202	(3/424)	0.356171	0.431573	1.43098	1.47726	HDAC1;IHH;TGFBR2
Reactome_2022	benign_serosa	no_met > distant_mets	Interleukin-1 Signaling R-HSA-9020702	(1/114)	0.436199	0.489524	1.76875	1.46746	IL1R1
Reactome_2022	benign_serosa	no_met > distant_mets	PIP3 Activates AKT Signaling R-HSA-1257604	(2/268)	0.388373	0.45301	1.50637	1.42471	HDAC1;PPARG
Reactome_2022	benign_serosa	no_met > distant_mets	PPARA Activates Gene Expression R-HSA-1989781	(1/116)	0.441855	0.494662	1.73781	1.4194	PPARG
Reactome_2022	benign_serosa	no_met > distant_mets	Regulation Of Lipid Metabolism By PPARalpha R-HSA-400206	(1/118)	0.447455	0.499712	1.70793	1.37349	PPARG
Reactome_2022	benign_serosa	no_met > distant_mets	Transcriptional Regulation By RUNX2 R-HSA-8878166	(1/119)	0.450234	0.500381	1.69337	1.35129	IHH
Reactome_2022	benign_serosa	no_met > distant_mets	Estrogen-dependent Gene Expression R-HSA-9018519	(1/119)	0.450234	0.500381	1.69337	1.35129	HDAC1
Reactome_2022	benign_serosa	no_met > distant_mets	SARS-CoV-2 Activates/Modulates Innate And Adaptive Immune Responses R-HSA-9705671	(1/121)	0.455751	0.504071	1.66498	1.30836	NDC1
Reactome_2022	benign_serosa	no_met > distant_mets	Deubiquitination R-HSA-5688426	(2/279)	0.40773	0.470221	1.44574	1.29705	CDC25A;TGFBR2
Reactome_2022	benign_serosa	no_met > distant_mets	Metabolism Of Water-Soluble Vitamins And Cofactors R-HSA-196849	(1/122)	0.458489	0.50588	1.65114	1.28759	SLC2A1
Reactome_2022	benign_serosa	no_met > distant_mets	SARS-CoV-2 Infection R-HSA-9694516	(2/283)	0.414697	0.474678	1.42487	1.25418	NDC1;SNRPE
Reactome_2022	benign_serosa	no_met > distant_mets	Glycerophospholipid Biosynthesis R-HSA-1483206	(1/127)	0.471974	0.518268	1.58522	1.19023	SELENOI
Reactome_2022	benign_serosa	no_met > distant_mets	Vesicle-mediated Transport R-HSA-5653656	(4/637)	0.394879	0.45886	1.26823	1.17841	COL3A1;STAB1;KIF2C;AP1S3
Reactome_2022	benign_serosa	no_met > distant_mets	Signaling By Hedgehog R-HSA-5358351	(1/135)	0.492863	0.539915	1.48997	1.05419	IHH
Reactome_2022	benign_serosa	no_met > distant_mets	Intracellular Signaling By Second Messengers R-HSA-9006925	(2/306)	0.453948	0.50329	1.31552	1.03896	HDAC1;PPARG
Reactome_2022	benign_serosa	no_met > distant_mets	Influenza Viral RNA Transcription And Replication R-HSA-168273	(1/137)	0.497956	0.544195	1.46791	1.02349	NDC1
Reactome_2022	benign_serosa	no_met > distant_mets	Death Receptor Signaling R-HSA-73887	(1/139)	0.502999	0.5484	1.44649	0.993983	HDAC1
Reactome_2022	benign_serosa	no_met > distant_mets	RHOA GTPase Cycle R-HSA-8980692	(1/147)	0.522672	0.568499	1.36668	0.886704	IQGAP3
Reactome_2022	benign_serosa	no_met > distant_mets	Cytokine Signaling In Immune System R-HSA-1280215	(4/702)	0.467743	0.514854	1.14625	0.870963	NDC1;IL1R1;IRF6;TIMP1
Reactome_2022	benign_serosa	no_met > distant_mets	Interleukin-1 Family Signaling R-HSA-446652	(1/152)	0.534574	0.58007	1.32109	0.827379	IL1R1
Reactome_2022	benign_serosa	no_met > distant_mets	Influenza Infection R-HSA-168255	(1/157)	0.546183	0.589877	1.27843	0.773194	NDC1
Reactome_2022	benign_serosa	no_met > distant_mets	Protein Localization R-HSA-9609507	(1/164)	0.561954	0.605486	1.22309	0.704909	HSPD1
Reactome_2022	benign_serosa	no_met > distant_mets	Metabolism Of Amino Acids And Derivatives R-HSA-71291	(2/364)	0.545906	0.589877	1.10148	0.666733	MPST;TSTD1
Reactome_2022	benign_serosa	no_met > distant_mets	Fatty Acid Metabolism R-HSA-8978868	(1/173)	0.581437	0.62355	1.15856	0.628234	DBI
Reactome_2022	benign_serosa	no_met > distant_mets	Ion Channel Transport R-HSA-983712	(1/175)	0.585649	0.626603	1.14513	0.612685	ATP1B1
Reactome_2022	benign_serosa	no_met > distant_mets	RAC1 GTPase Cycle R-HSA-9013149	(1/178)	0.591887	0.631805	1.12555	0.590282	IQGAP3
Reactome_2022	benign_serosa	no_met > distant_mets	mRNA Splicing - Major Pathway R-HSA-72163	(1/181)	0.598033	0.63541	1.10662	0.568924	SNRPE
Reactome_2022	benign_serosa	no_met > distant_mets	Intra-Golgi And Retrograde Golgi-to-ER Traffic R-HSA-6811442	(1/181)	0.598033	0.63541	1.10662	0.568924	KIF2C
Reactome_2022	benign_serosa	no_met > distant_mets	Neuronal System R-HSA-112316	(2/386)	0.5779	0.621208	1.0372	0.568755	KCNK1;PTPRF
Reactome_2022	benign_serosa	no_met > distant_mets	Cellular Response To Chemical Stress R-HSA-9711123	(1/182)	0.600061	0.636093	1.10045	0.562026	LRPPRC
Reactome_2022	benign_serosa	no_met > distant_mets	Cilium Assembly R-HSA-5617833	(1/186)	0.608073	0.643101	1.07644	0.535486	TUBA4A
Reactome_2022	benign_serosa	no_met > distant_mets	ESR-mediated Signaling R-HSA-8939211	(1/188)	0.61202	0.645786	1.06482	0.522817	HDAC1
Reactome_2022	benign_serosa	no_met > distant_mets	mRNA Splicing R-HSA-72172	(1/189)	0.613978	0.646367	1.0591	0.516626	SNRPE
Reactome_2022	benign_serosa	no_met > distant_mets	TCF Dependent Signaling In Response To WNT R-HSA-201681	(1/198)	0.631168	0.662943	1.01025	0.464902	HDAC1
Reactome_2022	benign_serosa	no_met > distant_mets	Ub-specific Processing Proteases R-HSA-5689880	(1/201)	0.636728	0.667256	0.994949	0.449133	CDC25A
Reactome_2022	benign_serosa	no_met > distant_mets	Transcriptional Regulation By RUNX1 R-HSA-8878171	(1/204)	0.642205	0.671462	0.980097	0.434034	HDAC1
Reactome_2022	benign_serosa	no_met > distant_mets	Immune System R-HSA-168256	(9/1943)	0.645193	0.673054	0.918747	0.4026	NDC1;TMEM63A;IL1R1;KIF2C;AP1S3;IRF6;TIMP1;CD46;RAP1GAP
Reactome_2022	benign_serosa	no_met > distant_mets	Biological Oxidations R-HSA-211859	(1/218)	0.666702	0.692344	0.916213	0.371444	ACY1
Reactome_2022	benign_serosa	no_met > distant_mets	Signaling By Interleukins R-HSA-449147	(2/453)	0.665138	0.692287	0.880085	0.358864	IL1R1;TIMP1
Reactome_2022	benign_serosa	no_met > distant_mets	Neddylation R-HSA-8951664	(1/237)	0.697312	0.722453	0.841637	0.303429	DTL
Reactome_2022	benign_serosa	no_met > distant_mets	Chromatin Modifying Enzymes R-HSA-3247509	(1/238)	0.698843	0.722453	0.838043	0.300295	HDAC1
Reactome_2022	benign_serosa	no_met > distant_mets	Adaptive Immune System R-HSA-1280218	(3/733)	0.714644	0.737127	0.812173	0.272866	KIF2C;AP1S3;RAP1GAP
Reactome_2022	benign_serosa	no_met > distant_mets	Signaling By Nuclear Receptors R-HSA-9006931	(1/260)	0.730663	0.75196	0.766	0.240373	HDAC1
Reactome_2022	benign_serosa	no_met > distant_mets	Axon Guidance R-HSA-422475	(2/519)	0.736467	0.756238	0.765128	0.234046	COL6A1;RAP1GAP
Reactome_2022	benign_serosa	no_met > distant_mets	Organelle Biogenesis And Maintenance R-HSA-1852241	(1/275)	0.750426	0.768851	0.723512	0.207731	TUBA4A
Reactome_2022	benign_serosa	no_met > distant_mets	Nervous System Development R-HSA-9675108	(2/545)	0.760847	0.776064	0.727515	0.198846	COL6A1;RAP1GAP
Reactome_2022	benign_serosa	no_met > distant_mets	Asparagine N-linked Glycosylation R-HSA-446203	(1/282)	0.75915	0.776058	0.705237	0.194332	GFPT1
Reactome_2022	benign_serosa	no_met > distant_mets	Signaling By WNT R-HSA-195721	(1/294)	0.77341	0.787129	0.67594	0.17368	HDAC1
Reactome_2022	benign_serosa	no_met > distant_mets	Membrane Trafficking R-HSA-199991	(2/599)	0.805366	0.817838	0.659864	0.142833	KIF2C;AP1S3
Reactome_2022	benign_serosa	no_met > distant_mets	Metabolism Of RNA R-HSA-8953854	(2/666)	0.850365	0.861628	0.591222	0.0958311	NDC1;SNRPE
Reactome_2022	benign_serosa	no_met > distant_mets	Developmental Biology R-HSA-1266738	(3/1073)	0.909585	0.915569	0.544272	0.0515792	COL6A1;PPARG;RAP1GAP
Reactome_2022	benign_serosa	no_met > distant_mets	GPCR Ligand Binding R-HSA-500792	(1/458)	0.901965	0.911899	0.429746	0.0443409	IHH
Reactome_2022	benign_serosa	no_met > distant_mets	Neutrophil Degranulation R-HSA-6798695	(1/468)	0.906869	0.914841	0.420327	0.0410901	TMEM63A
Reactome_2022	benign_serosa	no_met > distant_mets	Sensory Perception R-HSA-9709957	(1/616)	0.956556	0.960742	0.316745	0.0140686	LRP8
Reactome_2022	benign_serosa	no_met > distant_mets	Innate Immune System R-HSA-168249	(2/1035)	0.968493	0.970238	0.37274	0.011933	TMEM63A;CD46
Reactome_2022	benign_serosa	no_met > distant_mets	Signaling By GPCR R-HSA-372790	(1/689)	0.970238	0.970238	0.282065	0.00852217	IHH
Reactome_2022	benign_serosa	distant_mets	RHO GTPases Activate Rhotekin And Rhophilins R-HSA-5666185	(2/9)	0.000870867	0.0189036	57.9971	408.649	RTKN;RHOB
Reactome_2022	benign_serosa	distant_mets	RHO GTPases Activate CIT R-HSA-5625900	(3/19)	0.000110881	0.00330266	38.4356	350.035	KIF14;PPP1R12B;RHOB
Reactome_2022	benign_serosa	distant_mets	Folding Of Actin By CCT/TriC R-HSA-390450	(2/10)	0.00108504	0.0215458	50.7449	346.392	CCT3;CCT4
Reactome_2022	benign_serosa	distant_mets	RHO GTPases Activate Formins R-HSA-5663220	(7/119)	2.23953e-06	0.000233471	13.2984	173.002	CDC20;CENPF;NUF2;CDCA8;BUB1;RHOB;SPC25
Reactome_2022	benign_serosa	distant_mets	Unattached Kinetochores Signal Amplification Via A MAD2 Inhibitory Signal R-HSA-141444	(6/93)	7.20365e-06	0.000429132	14.5363	172.123	CDC20;CENPF;NUF2;CDCA8;BUB1;SPC25
Reactome_2022	benign_serosa	distant_mets	EML4 And NUDC In Mitotic Spindle Formation R-HSA-9648025	(6/97)	9.18976e-06	0.000479016	13.8946	161.141	CDC20;CENPF;NUF2;CDCA8;BUB1;SPC25
Reactome_2022	benign_serosa	distant_mets	RHO GTPase Effectors R-HSA-195258	(11/269)	1.04491e-07	4.35728e-05	9.40955	151.251	CDC20;CENPF;RTKN;NUF2;KIF14;CDCA8;PPP1R12B;BUB1;MYLK;RHOB;SPC25
Reactome_2022	benign_serosa	distant_mets	Ephrin Signaling R-HSA-3928664	(2/18)	0.00359424	0.0499599	25.3622	142.749	EPHB2;EPHB3
Reactome_2022	benign_serosa	distant_mets	Phosphorylation Of Emi1 R-HSA-176417	(1/6)	0.029631	0.168636	40.1919	141.433	CDC20
Reactome_2022	benign_serosa	distant_mets	Fibronectin Matrix Formation R-HSA-1566977	(1/6)	0.029631	0.168636	40.1919	141.433	FN1
Reactome_2022	benign_serosa	distant_mets	Choline Catabolism R-HSA-6798163	(1/6)	0.029631	0.168636	40.1919	141.433	CHDH
Reactome_2022	benign_serosa	distant_mets	Resolution Of Sister Chromatid Cohesion R-HSA-2500257	(6/106)	1.53007e-05	0.000708935	12.6383	140.129	CDC20;CENPF;NUF2;CDCA8;BUB1;SPC25
Reactome_2022	benign_serosa	distant_mets	Mitotic Spindle Checkpoint R-HSA-69618	(6/110)	1.89045e-05	0.000730275	12.1498	132.142	CDC20;CENPF;NUF2;CDCA8;BUB1;SPC25
Reactome_2022	benign_serosa	distant_mets	RHO GTPases Activate ROCKs R-HSA-5627117	(2/19)	0.00400405	0.0538609	23.8691	131.768	PPP1R12B;RHOB
Reactome_2022	benign_serosa	distant_mets	Mitotic Prometaphase R-HSA-68877	(8/186)	4.31786e-06	0.000319095	9.63459	119.014	CDC20;CENPF;NUF2;CDCA8;NEK2;BUB1;NCAPH;SPC25
Reactome_2022	benign_serosa	distant_mets	Cell Cycle Checkpoints R-HSA-69620	(10/271)	1.04761e-06	0.000145618	8.36058	115.117	CDC20;CENPF;RFC4;PSMD14;NUF2;CDCA8;MCM5;GTSE1;BUB1;SPC25
Reactome_2022	benign_serosa	distant_mets	RHO GTPases Activate PAKs R-HSA-5627123	(2/21)	0.00488539	0.0565891	21.3545	113.638	PPP1R12B;MYLK
Reactome_2022	benign_serosa	distant_mets	Smooth Muscle Contraction R-HSA-445355	(3/43)	0.00129455	0.0245376	15.3557	102.109	LMOD1;ACTG2;MYLK
Reactome_2022	benign_serosa	distant_mets	BBSome-mediated Cargo-Targeting To Cilium R-HSA-5620922	(2/23)	0.00584762	0.0642606	19.3188	99.3316	CCT3;CCT4
Reactome_2022	benign_serosa	distant_mets	Collagen Chain Trimerization R-HSA-8948216	(3/44)	0.00138426	0.0250972	14.9804	98.6098	COL16A1;COL6A2;COL6A3
Reactome_2022	benign_serosa	distant_mets	Separation Of Sister Chromatids R-HSA-2467813	(7/170)	2.33443e-05	0.000798459	9.11399	97.2022	CDC20;CENPF;PSMD14;NUF2;CDCA8;BUB1;SPC25
Reactome_2022	benign_serosa	distant_mets	Synthesis Of Ketone Bodies R-HSA-77111	(1/8)	0.0393135	0.195163	28.7056	92.8968	BDH1
Reactome_2022	benign_serosa	distant_mets	Cell Cycle, Mitotic R-HSA-69278	(14/523)	3.31012e-07	6.90161e-05	6.20172	92.5365	RFC4;RRM2;PSMD14;CDCA8;NCAPH;CDC20;CENPF;NUF2;NEK2;MCM5;PPP1R12B;GTSE1;BUB1;SPC25
Reactome_2022	benign_serosa	distant_mets	APC-Cdc20 Mediated Degradation Of Nek2A R-HSA-179409	(2/26)	0.00743899	0.0705014	16.9014	82.8339	CDC20;NEK2
Reactome_2022	benign_serosa	distant_mets	Formation Of Tubulin Folding Intermediates By CCT/TriC R-HSA-389960	(2/26)	0.00743899	0.0705014	16.9014	82.8339	CCT3;CCT4
Reactome_2022	benign_serosa	distant_mets	Serine Biosynthesis R-HSA-977347	(1/9)	0.0441188	0.210176	25.1162	78.3842	SERINC2
Reactome_2022	benign_serosa	distant_mets	Sensory Processing Of Sound By Outer Hair Cells Of Cochlea R-HSA-9662361	(3/53)	0.0023702	0.0366065	12.2784	74.2199	ATP2B4;MSN;PLS1
Reactome_2022	benign_serosa	distant_mets	Interconversion Of Nucleotide Di- And Triphosphates R-HSA-499943	(2/28)	0.00859621	0.0762685	15.5997	74.1989	DTYMK;RRM2
Reactome_2022	benign_serosa	distant_mets	Prefoldin Mediated Transfer Of Substrate To CCT/TriC R-HSA-389957	(2/28)	0.00859621	0.0762685	15.5997	74.1989	CCT3;CCT4
Reactome_2022	benign_serosa	distant_mets	Recycling Pathway Of L1 R-HSA-437239	(2/28)	0.00859621	0.0762685	15.5997	74.1989	KIF4A;MSN
Reactome_2022	benign_serosa	distant_mets	Signaling By ALK Fusions And Activated Point Mutants R-HSA-9725370	(3/55)	0.00263534	0.0392478	11.8049	70.1064	ATIC;FN1;MSN
Reactome_2022	benign_serosa	distant_mets	Condensation Of Prometaphase Chromosomes R-HSA-2514853	(1/10)	0.0489004	0.21693	22.3244	67.3742	NCAPH
Reactome_2022	benign_serosa	distant_mets	Ketone Body Metabolism R-HSA-74182	(1/10)	0.0489004	0.21693	22.3244	67.3742	BDH1
Reactome_2022	benign_serosa	distant_mets	Purine Ribonucleoside Monophosphate Biosynthesis R-HSA-73817	(1/10)	0.0489004	0.21693	22.3244	67.3742	ATIC
Reactome_2022	benign_serosa	distant_mets	DNA Strand Elongation R-HSA-69190	(2/31)	0.0104725	0.0873402	13.9838	63.7523	RFC4;MCM5
Reactome_2022	benign_serosa	distant_mets	Cell Cycle R-HSA-1640170	(14/654)	4.59129e-06	0.000319095	4.89898	60.2151	RFC4;RRM2;PSMD14;CDCA8;NCAPH;CDC20;CENPF;NUF2;NEK2;MCM5;PPP1R12B;GTSE1;BUB1;SPC25
Reactome_2022	benign_serosa	distant_mets	Unwinding Of DNA R-HSA-176974	(1/11)	0.0536583	0.223755	20.0909	58.7683	MCM5
Reactome_2022	benign_serosa	distant_mets	Reduction Of Cytosolic Ca++ Levels R-HSA-418359	(1/11)	0.0536583	0.223755	20.0909	58.7683	ATP2B4
Reactome_2022	benign_serosa	distant_mets	Uptake And Function Of Anthrax Toxins R-HSA-5210891	(1/11)	0.0536583	0.223755	20.0909	58.7683	ANTXR1
Reactome_2022	benign_serosa	distant_mets	Cooperation Of Prefoldin And TriC/CCT In Actin And Tubulin Folding R-HSA-389958	(2/33)	0.0118146	0.094744	13.0803	58.0559	CCT3;CCT4
Reactome_2022	benign_serosa	distant_mets	Signaling By High-Kinase Activity BRAF Mutants R-HSA-6802948	(2/33)	0.0118146	0.094744	13.0803	58.0559	CNKSR1;FN1
Reactome_2022	benign_serosa	distant_mets	Mitotic Anaphase R-HSA-68882	(7/232)	0.000165526	0.00416909	6.58184	57.304	CDC20;CENPF;PSMD14;NUF2;CDCA8;BUB1;SPC25
Reactome_2022	benign_serosa	distant_mets	Mitotic Metaphase And Anaphase R-HSA-2555396	(7/233)	0.000169963	0.00416909	6.55238	56.8742	CDC20;CENPF;PSMD14;NUF2;CDCA8;BUB1;SPC25
Reactome_2022	benign_serosa	distant_mets	Integrin Cell Surface Interactions R-HSA-216083	(3/66)	0.00441815	0.0549088	9.73834	52.8016	COL16A1;FN1;ITGB6
Reactome_2022	benign_serosa	distant_mets	ALK Mutants Bind TKIs R-HSA-9700645	(1/12)	0.0583926	0.231902	18.2635	51.8788	FN1
Reactome_2022	benign_serosa	distant_mets	Collagen Biosynthesis And Modifying Enzymes R-HSA-1650814	(3/67)	0.00460865	0.0549088	9.5857	51.5693	COL16A1;COL6A2;COL6A3
Reactome_2022	benign_serosa	distant_mets	Sensory Processing Of Sound By Inner Hair Cells Of Cochlea R-HSA-9662360	(3/67)	0.00460865	0.0549088	9.5857	51.5693	ATP2B4;MSN;PLS1
Reactome_2022	benign_serosa	distant_mets	Activation Of ATR In Response To Replication Stress R-HSA-176187	(2/36)	0.0139609	0.105768	11.9244	50.9349	RFC4;MCM5
Reactome_2022	benign_serosa	distant_mets	Signaling By Rho GTPases R-HSA-194315	(13/644)	1.92638e-05	0.000730275	4.56304	49.5422	RTKN;ARHGAP8;ARHGEF16;KIF14;CDCA8;MYLK;RHOB;CDC20;CENPF;NUF2;PPP1R12B;BUB1;SPC25
Reactome_2022	benign_serosa	distant_mets	MAP2K And MAPK Activation R-HSA-5674135	(2/37)	0.0147111	0.105768	11.5831	48.8708	CNKSR1;FN1
Reactome_2022	benign_serosa	distant_mets	Cooperation Of PDCL (PhLP1) And TRiC/CCT In G-protein Beta Folding R-HSA-6814122	(2/37)	0.0147111	0.105768	11.5831	48.8708	CCT3;CCT4
Reactome_2022	benign_serosa	distant_mets	NCAM1 Interactions R-HSA-419037	(2/37)	0.0147111	0.105768	11.5831	48.8708	COL6A2;COL6A3
Reactome_2022	benign_serosa	distant_mets	Signaling By Rho GTPases, Miro GTPases And RHOBTB3 R-HSA-9716542	(13/660)	2.4892e-05	0.000798459	4.4465	47.1372	RTKN;ARHGAP8;ARHGEF16;KIF14;CDCA8;MYLK;RHOB;CDC20;CENPF;NUF2;PPP1R12B;BUB1;SPC25
Reactome_2022	benign_serosa	distant_mets	Association Of TriC/CCT With Target Proteins During Biosynthesis R-HSA-390471	(2/38)	0.0154783	0.107574	11.2608	46.9384	CCT3;CCT4
Reactome_2022	benign_serosa	distant_mets	Signaling By RAF1 Mutants R-HSA-9656223	(2/38)	0.0154783	0.107574	11.2608	46.9384	CNKSR1;FN1
Reactome_2022	benign_serosa	distant_mets	M Phase R-HSA-68886	(9/380)	0.000121884	0.00338837	5.20604	46.9191	CDC20;CENPF;PSMD14;NUF2;CDCA8;NEK2;BUB1;NCAPH;SPC25
Reactome_2022	benign_serosa	distant_mets	Defective EXT1 Causes Exostoses 1, TRPS2 And CHDS R-HSA-3656253	(1/13)	0.0631034	0.238615	16.7407	46.2543	SDC1
Reactome_2022	benign_serosa	distant_mets	Nucleotide Biosynthesis R-HSA-8956320	(1/13)	0.0631034	0.238615	16.7407	46.2543	ATIC
Reactome_2022	benign_serosa	distant_mets	APC:Cdc20 Mediated Degradation Of Cell Cycle Proteins Before Cycle Checkpoint Satisfied R-HSA-179419	(3/73)	0.00585588	0.0642606	8.76141	45.0364	CDC20;PSMD14;NEK2
Reactome_2022	benign_serosa	distant_mets	APC/C:Cdc20 Mediated Degradation Of Mitotic Proteins R-HSA-176409	(3/75)	0.00631214	0.0650123	8.51718	43.1419	CDC20;PSMD14;NEK2
Reactome_2022	benign_serosa	distant_mets	Sensory Processing Of Sound R-HSA-9659379	(3/75)	0.00631214	0.0650123	8.51718	43.1419	ATP2B4;MSN;PLS1
Reactome_2022	benign_serosa	distant_mets	Activation Of APC/C And APC/C:Cdc20 Mediated Degradation Of Mitotic Proteins R-HSA-176814	(3/76)	0.006548	0.0650123	8.40008	42.2406	CDC20;PSMD14;NEK2
Reactome_2022	benign_serosa	distant_mets	Paradoxical Activation Of RAF Signaling By Kinase Inactive BRAF R-HSA-6802955	(2/41)	0.0178805	0.120261	10.393	41.8219	CNKSR1;FN1
Reactome_2022	benign_serosa	distant_mets	Response To Metal Ions R-HSA-5660526	(1/14)	0.0677909	0.245816	15.4522	41.587	CSRP1
Reactome_2022	benign_serosa	distant_mets	Pentose Phosphate Pathway R-HSA-71336	(1/14)	0.0677909	0.245816	15.4522	41.587	RPIA
Reactome_2022	benign_serosa	distant_mets	Leading Strand Synthesis R-HSA-69109	(1/14)	0.0677909	0.245816	15.4522	41.587	RFC4
Reactome_2022	benign_serosa	distant_mets	Extracellular Matrix Organization R-HSA-1474244	(7/291)	0.000648727	0.0150288	5.19885	38.1621	COL16A1;COL6A2;FN1;COL6A3;SDC1;ITGB6;NID1
Reactome_2022	benign_serosa	distant_mets	Diseases Associated With Glycosylation Precursor Biosynthesis R-HSA-5609975	(1/15)	0.0724552	0.249219	14.3478	37.6598	GALE
Reactome_2022	benign_serosa	distant_mets	GRB2:SOS Provides Linkage To MAPK Signaling For Integrins R-HSA-354194	(1/15)	0.0724552	0.249219	14.3478	37.6598	FN1
Reactome_2022	benign_serosa	distant_mets	p130Cas Linkage To MAPK Signaling For Integrins R-HSA-372708	(1/15)	0.0724552	0.249219	14.3478	37.6598	FN1
Reactome_2022	benign_serosa	distant_mets	G2/M Transition R-HSA-69275	(5/182)	0.00221413	0.0366065	5.8647	35.8503	CENPF;PSMD14;NEK2;PPP1R12B;GTSE1
Reactome_2022	benign_serosa	distant_mets	Mitotic G2-G2/M Phases R-HSA-453274	(5/184)	0.00232169	0.0366065	5.79859	35.1711	CENPF;PSMD14;NEK2;PPP1R12B;GTSE1
Reactome_2022	benign_serosa	distant_mets	Cell-extracellular Matrix Interactions R-HSA-446353	(1/16)	0.0770964	0.249219	13.3906	34.316	LIMS2
Reactome_2022	benign_serosa	distant_mets	Polo-like Kinase Mediated Events R-HSA-156711	(1/16)	0.0770964	0.249219	13.3906	34.316	CENPF
Reactome_2022	benign_serosa	distant_mets	Heme Degradation R-HSA-189483	(1/16)	0.0770964	0.249219	13.3906	34.316	FABP1
Reactome_2022	benign_serosa	distant_mets	Regulation Of Pyruvate Dehydrogenase (PDH) Complex R-HSA-204174	(1/16)	0.0770964	0.249219	13.3906	34.316	PDHA1
Reactome_2022	benign_serosa	distant_mets	Gap Junction Assembly R-HSA-190861	(1/16)	0.0770964	0.249219	13.3906	34.316	GJB1
Reactome_2022	benign_serosa	distant_mets	Translesion Synthesis By REV1 R-HSA-110312	(1/16)	0.0770964	0.249219	13.3906	34.316	RFC4
Reactome_2022	benign_serosa	distant_mets	APC/C-mediated Degradation Of Cell Cycle Proteins R-HSA-174143	(3/87)	0.00949112	0.0824541	7.29602	33.9805	CDC20;PSMD14;NEK2
Reactome_2022	benign_serosa	distant_mets	Collagen Formation R-HSA-1474290	(3/90)	0.0104072	0.0873402	7.04337	32.1548	COL16A1;COL6A2;COL6A3
Reactome_2022	benign_serosa	distant_mets	EPH-ephrin Mediated Repulsion Of Cells R-HSA-3928665	(2/49)	0.0249912	0.160328	8.6205	31.803	EPHB2;EPHB3
Reactome_2022	benign_serosa	distant_mets	Muscle Contraction R-HSA-397014	(5/196)	0.0030486	0.0438368	5.43097	31.462	DES;LMOD1;ATP2B4;ACTG2;MYLK
Reactome_2022	benign_serosa	distant_mets	Translesion Synthesis By POLI R-HSA-5656121	(1/17)	0.0817146	0.258904	12.553	31.4393	RFC4
Reactome_2022	benign_serosa	distant_mets	Translesion Synthesis By POLK R-HSA-5655862	(1/17)	0.0817146	0.258904	12.553	31.4393	RFC4
Reactome_2022	benign_serosa	distant_mets	Cargo Trafficking To Periciliary Membrane R-HSA-5620920	(2/50)	0.025949	0.161503	8.44048	30.8214	CCT3;CCT4
Reactome_2022	benign_serosa	distant_mets	Metabolism Of Nucleotides R-HSA-15869	(3/95)	0.0120445	0.0947656	6.6589	29.4266	DTYMK;ATIC;RRM2
Reactome_2022	benign_serosa	distant_mets	Signaling By PDGF R-HSA-186797	(2/52)	0.0279086	0.168636	8.10204	28.9958	COL6A2;COL6A3
Reactome_2022	benign_serosa	distant_mets	G2/M Checkpoints R-HSA-69481	(4/148)	0.00652013	0.0650123	5.71644	28.77	RFC4;PSMD14;MCM5;GTSE1
Reactome_2022	benign_serosa	distant_mets	L1CAM Interactions R-HSA-373760	(3/99)	0.013455	0.103903	6.38015	27.4883	KIF4A;MSN;EPHB2
Reactome_2022	benign_serosa	distant_mets	SCF-beta-TrCP Mediated Degradation Of Emi1 R-HSA-174113	(2/54)	0.0299258	0.168636	7.78964	27.3341	CDC20;PSMD14
Reactome_2022	benign_serosa	distant_mets	Translesion Synthesis By POLH R-HSA-110320	(1/19)	0.0908825	0.270716	11.1571	26.7569	RFC4
Reactome_2022	benign_serosa	distant_mets	Nuclear Events Stimulated By ALK Signaling In Cancer R-HSA-9725371	(1/19)	0.0908825	0.270716	11.1571	26.7569	FN1
Reactome_2022	benign_serosa	distant_mets	Regulation Of TP53 Activity Thru Methylation R-HSA-6804760	(1/19)	0.0908825	0.270716	11.1571	26.7569	SMYD2
Reactome_2022	benign_serosa	distant_mets	Metabolism Of Cofactors R-HSA-8978934	(1/19)	0.0908825	0.270716	11.1571	26.7569	IDH1
Reactome_2022	benign_serosa	distant_mets	Assembly Of Collagen Fibrils And Other Multimeric Structures R-HSA-2022090	(2/57)	0.0330569	0.181378	7.36364	25.1065	COL6A2;COL6A3
Reactome_2022	benign_serosa	distant_mets	NCAM Signaling For Neurite Out-Growth R-HSA-375165	(2/57)	0.0330569	0.181378	7.36364	25.1065	COL6A2;COL6A3
Reactome_2022	benign_serosa	distant_mets	Defective B3GALT6 Causes EDSP2 And SEMDJL1 R-HSA-4420332	(1/20)	0.0954324	0.270716	10.5694	24.831	SDC1
Reactome_2022	benign_serosa	distant_mets	Lagging Strand Synthesis R-HSA-69186	(1/20)	0.0954324	0.270716	10.5694	24.831	RFC4
Reactome_2022	benign_serosa	distant_mets	Syndecan Interactions R-HSA-3000170	(1/20)	0.0954324	0.270716	10.5694	24.831	SDC1
Reactome_2022	benign_serosa	distant_mets	Regulation Of FZD By Ubiquitination R-HSA-4641263	(1/20)	0.0954324	0.270716	10.5694	24.831	ZNRF3
Reactome_2022	benign_serosa	distant_mets	Sema4D Induced Cell Migration And Growth-Cone Collapse R-HSA-416572	(1/20)	0.0954324	0.270716	10.5694	24.831	RHOB
Reactome_2022	benign_serosa	distant_mets	Conversion From APC/C:Cdc20 To APC/C:Cdh1 In Late Anaphase R-HSA-176407	(1/20)	0.0954324	0.270716	10.5694	24.831	CDC20
Reactome_2022	benign_serosa	distant_mets	Defective B3GAT3 Causes JDSSDHD R-HSA-3560801	(1/20)	0.0954324	0.270716	10.5694	24.831	SDC1
Reactome_2022	benign_serosa	distant_mets	Defective B4GALT7 Causes EDS, Progeroid Type R-HSA-3560783	(1/20)	0.0954324	0.270716	10.5694	24.831	SDC1
Reactome_2022	benign_serosa	distant_mets	Post-translational Protein Phosphorylation R-HSA-8957275	(3/106)	0.0161413	0.110343	5.94445	24.529	LGALS1;FN1;FSTL1
Reactome_2022	benign_serosa	distant_mets	Metabolism Of Polyamines R-HSA-351202	(2/58)	0.034128	0.184823	7.23178	24.4263	PSMD14;AGMAT
Reactome_2022	benign_serosa	distant_mets	Role Of GTSE1 In G2/M Progression After G2 Checkpoint R-HSA-8852276	(2/59)	0.0352126	0.187305	7.10455	23.7743	PSMD14;GTSE1
Reactome_2022	benign_serosa	distant_mets	Inactivation Of APC/C Via Direct Inhibition Of APC/C Complex R-HSA-141430	(1/21)	0.0999598	0.277888	10.0404	23.1229	CDC20
Reactome_2022	benign_serosa	distant_mets	PCNA-Dependent Long Patch Base Excision Repair R-HSA-5651801	(1/21)	0.0999598	0.277888	10.0404	23.1229	RFC4
Reactome_2022	benign_serosa	distant_mets	HS-GAG Degradation R-HSA-2024096	(1/21)	0.0999598	0.277888	10.0404	23.1229	SDC1
Reactome_2022	benign_serosa	distant_mets	Nervous System Development R-HSA-9675108	(9/545)	0.00163877	0.0284736	3.57299	22.9165	GJB1;PSMD14;KIF4A;COL6A2;COL6A3;MSN;EPHB2;RHOB;EPHB3
Reactome_2022	benign_serosa	distant_mets	Signaling By BRAF And RAF1 Fusions R-HSA-6802952	(2/62)	0.0385452	0.193655	6.7483	21.9719	CNKSR1;FN1
Reactome_2022	benign_serosa	distant_mets	RHO GTPases Activate PKNs R-HSA-5625740	(2/62)	0.0385452	0.193655	6.7483	21.9719	PPP1R12B;RHOB
Reactome_2022	benign_serosa	distant_mets	Laminin Interactions R-HSA-3000157	(1/22)	0.104465	0.284232	9.56181	21.5992	NID1
Reactome_2022	benign_serosa	distant_mets	Triglyceride Catabolism R-HSA-163560	(1/23)	0.108947	0.293103	9.12672	20.2329	FABP1
Reactome_2022	benign_serosa	distant_mets	Synthesis Of DNA R-HSA-69239	(3/119)	0.0218743	0.144787	5.2748	20.1626	RFC4;PSMD14;MCM5
Reactome_2022	benign_serosa	distant_mets	APC/C:Cdc20 Mediated Degradation Of Securin R-HSA-174154	(2/67)	0.0443538	0.210176	6.22763	19.4025	CDC20;PSMD14
Reactome_2022	benign_serosa	distant_mets	Regulation Of IGF Transport And Uptake By IGFBPs R-HSA-381426	(3/123)	0.0238342	0.155295	5.09794	19.0491	LGALS1;FN1;FSTL1
Reactome_2022	benign_serosa	distant_mets	APC/C:Cdc20 Mediated Degradation Of Cyclin B R-HSA-174048	(1/24)	0.113408	0.297428	8.72947	19.002	CDC20
Reactome_2022	benign_serosa	distant_mets	Other Interleukin Signaling R-HSA-449836	(1/24)	0.113408	0.297428	8.72947	19.002	SDC1
Reactome_2022	benign_serosa	distant_mets	RUNX2 Regulates Osteoblast Differentiation R-HSA-8940973	(1/24)	0.113408	0.297428	8.72947	19.002	SATB2
Reactome_2022	benign_serosa	distant_mets	Sema4D In Semaphorin Signaling R-HSA-400685	(1/24)	0.113408	0.297428	8.72947	19.002	RHOB
Reactome_2022	benign_serosa	distant_mets	Orc1 Removal From Chromatin R-HSA-68949	(2/69)	0.0467626	0.215417	6.04112	18.502	PSMD14;MCM5
Reactome_2022	benign_serosa	distant_mets	RHOB GTPase Cycle R-HSA-9013026	(2/69)	0.0467626	0.215417	6.04112	18.502	RTKN;RHOB
Reactome_2022	benign_serosa	distant_mets	Resolution Of AP Sites Via Multiple-Nucleotide Patch Replacement Pathway R-HSA-110373	(1/25)	0.117846	0.301483	8.36532	17.8882	RFC4
Reactome_2022	benign_serosa	distant_mets	Gap Junction Trafficking R-HSA-190828	(1/25)	0.117846	0.301483	8.36532	17.8882	GJB1
Reactome_2022	benign_serosa	distant_mets	Polymerase Switching On C-strand Of Telomere R-HSA-174411	(1/25)	0.117846	0.301483	8.36532	17.8882	RFC4
Reactome_2022	benign_serosa	distant_mets	Gap-filling DNA Repair Synthesis And Ligation In GG-NER R-HSA-5696397	(1/25)	0.117846	0.301483	8.36532	17.8882	RFC4
Reactome_2022	benign_serosa	distant_mets	Axon Guidance R-HSA-422475	(8/519)	0.00450389	0.0549088	3.29941	17.8261	PSMD14;KIF4A;COL6A2;COL6A3;MSN;EPHB2;RHOB;EPHB3
Reactome_2022	benign_serosa	distant_mets	G1/S Transition R-HSA-69206	(3/129)	0.026947	0.165249	4.85371	17.5407	RRM2;PSMD14;MCM5
Reactome_2022	benign_serosa	distant_mets	Cdc20:Phospho-APC/C Mediated Degradation Of Cyclin A R-HSA-174184	(2/72)	0.0504638	0.221509	5.78134	17.266	CDC20;PSMD14
Reactome_2022	benign_serosa	distant_mets	APC/C:Cdh1 Mediated Degradation Of Cdc20 And APC/C:Cdh1 Targets In Late Mitosis/Early G1 R-HSA-174178	(2/73)	0.0517203	0.223755	5.69963	16.8817	CDC20;PSMD14
Reactome_2022	benign_serosa	distant_mets	GAG Synthesis Requires Tetrasaccharide Linker Sequence R-HSA-1971475	(1/26)	0.122262	0.30529	8.0303	16.8764	SDC1
Reactome_2022	benign_serosa	distant_mets	Platelet Calcium Homeostasis R-HSA-418360	(1/26)	0.122262	0.30529	8.0303	16.8764	ATP2B4
Reactome_2022	benign_serosa	distant_mets	Cell Surface Interactions At Vascular Wall R-HSA-202733	(3/134)	0.0296993	0.168636	4.66727	16.4131	EPCAM;FN1;SDC1
Reactome_2022	benign_serosa	distant_mets	Gap Junction Trafficking And Regulation R-HSA-157858	(1/27)	0.126657	0.310681	7.72106	15.9538	GJB1
Reactome_2022	benign_serosa	distant_mets	Signaling By BMP R-HSA-201451	(1/27)	0.126657	0.310681	7.72106	15.9538	FSTL1
Reactome_2022	benign_serosa	distant_mets	Integrin Signaling R-HSA-354192	(1/27)	0.126657	0.310681	7.72106	15.9538	FN1
Reactome_2022	benign_serosa	distant_mets	Signal Transduction R-HSA-162582	(24/2465)	0.000906646	0.0189036	2.25865	15.8236	RTKN;ARHGAP8;PDHA1;PSMD14;GPR35;ARHGEF16;FN1;KIF14;CDCA8;FSTL1;MYLK;RHOB;CDC20;CNKSR1;RGS5;CENPF;ZNRF3;COL6A2;NUF2;COL6A3;ITGB6;PPP1R12B;BUB1;SPC25
Reactome_2022	benign_serosa	distant_mets	Oncogenic MAPK Signaling R-HSA-6802957	(2/78)	0.0581682	0.231902	5.32331	15.1417	CNKSR1;FN1
Reactome_2022	benign_serosa	distant_mets	G Alpha (12/13) Signaling Events R-HSA-416482	(2/78)	0.0581682	0.231902	5.32331	15.1417	ARHGEF16;RHOB
Reactome_2022	benign_serosa	distant_mets	Nuclear Events Mediated By NFE2L2 R-HSA-9759194	(2/78)	0.0581682	0.231902	5.32331	15.1417	PSMD14;IDH1
Reactome_2022	benign_serosa	distant_mets	Metabolism Of Porphyrins R-HSA-189445	(1/28)	0.131029	0.315383	7.43472	15.1098	FABP1
Reactome_2022	benign_serosa	distant_mets	Molecules Associated With Elastic Fibres R-HSA-2129379	(1/28)	0.131029	0.315383	7.43472	15.1098	ITGB6
Reactome_2022	benign_serosa	distant_mets	Regulation Of APC/C Activators Between G1/S And Early Anaphase R-HSA-176408	(2/80)	0.0608217	0.238615	5.18629	14.5206	CDC20;PSMD14
Reactome_2022	benign_serosa	distant_mets	G1/S-Specific Transcription R-HSA-69205	(1/29)	0.13538	0.315383	7.16883	14.3353	RRM2
Reactome_2022	benign_serosa	distant_mets	EGR2 And SOX10-mediated Initiation Of Schwann Cell Myelination R-HSA-9619665	(1/29)	0.13538	0.315383	7.16883	14.3353	GJB1
Reactome_2022	benign_serosa	distant_mets	Uptake And Actions Of Bacterial Toxins R-HSA-5339562	(1/29)	0.13538	0.315383	7.16883	14.3353	ANTXR1
Reactome_2022	benign_serosa	distant_mets	SUMOylation Of Intracellular Receptors R-HSA-4090294	(1/29)	0.13538	0.315383	7.16883	14.3353	NR1I2
Reactome_2022	benign_serosa	distant_mets	Global Genome Nucleotide Excision Repair (GG-NER) R-HSA-5696399	(2/82)	0.0635162	0.238615	5.05612	13.937	RFC4;ACTL6A
Reactome_2022	benign_serosa	distant_mets	Mitotic G1 Phase And G1/S Transition R-HSA-453279	(3/147)	0.0375231	0.193175	4.24313	13.9293	RRM2;PSMD14;MCM5
Reactome_2022	benign_serosa	distant_mets	Recognition Of DNA Damage By PCNA-containing Replication Complex R-HSA-110314	(1/30)	0.13971	0.320104	6.92128	13.6224	RFC4
Reactome_2022	benign_serosa	distant_mets	HS-GAG Biosynthesis R-HSA-2022928	(1/30)	0.13971	0.320104	6.92128	13.6224	SDC1
Reactome_2022	benign_serosa	distant_mets	Metalloprotease DUBs R-HSA-5689901	(1/31)	0.144017	0.322878	6.69024	12.9645	PSMD14
Reactome_2022	benign_serosa	distant_mets	Pyruvate Metabolism R-HSA-70268	(1/31)	0.144017	0.322878	6.69024	12.9645	PDHA1
Reactome_2022	benign_serosa	distant_mets	RUNX2 Regulates Bone Development R-HSA-8941326	(1/31)	0.144017	0.322878	6.69024	12.9645	SATB2
Reactome_2022	benign_serosa	distant_mets	Glyoxylate Metabolism And Glycine Degradation R-HSA-389661	(1/31)	0.144017	0.322878	6.69024	12.9645	PDHA1
Reactome_2022	benign_serosa	distant_mets	DNA Replication R-HSA-69306	(3/155)	0.0428111	0.207584	4.01818	12.6611	RFC4;PSMD14;MCM5
Reactome_2022	benign_serosa	distant_mets	Regulation Of PLK1 Activity At G2/M Transition R-HSA-2565942	(2/87)	0.0704243	0.249219	4.7575	12.6227	NEK2;PPP1R12B
Reactome_2022	benign_serosa	distant_mets	Termination Of Translesion DNA Synthesis R-HSA-5656169	(1/32)	0.148304	0.32721	6.4741	12.3558	RFC4
Reactome_2022	benign_serosa	distant_mets	GPVI-mediated Activation Cascade R-HSA-114604	(1/32)	0.148304	0.32721	6.4741	12.3558	RHOB
Reactome_2022	benign_serosa	distant_mets	Activation Of Pre-Replicative Complex R-HSA-68962	(1/32)	0.148304	0.32721	6.4741	12.3558	MCM5
Reactome_2022	benign_serosa	distant_mets	Chaperonin-mediated Protein Folding R-HSA-390466	(2/90)	0.0746819	0.249219	4.59462	11.9208	CCT3;CCT4
Reactome_2022	benign_serosa	distant_mets	Switching Of Origins To A Post-Replicative State R-HSA-69052	(2/90)	0.0746819	0.249219	4.59462	11.9208	PSMD14;MCM5
Reactome_2022	benign_serosa	distant_mets	S Phase R-HSA-69242	(3/161)	0.0470095	0.215417	3.86441	11.8151	RFC4;PSMD14;MCM5
Reactome_2022	benign_serosa	distant_mets	Striated Muscle Contraction R-HSA-390522	(1/33)	0.152569	0.330468	6.27146	11.7912	DES
Reactome_2022	benign_serosa	distant_mets	Diseases Of Carbohydrate Metabolism R-HSA-5663084	(1/33)	0.152569	0.330468	6.27146	11.7912	RPIA
Reactome_2022	benign_serosa	distant_mets	Telomere C-strand (Lagging Strand) Synthesis R-HSA-174417	(1/33)	0.152569	0.330468	6.27146	11.7912	RFC4
Reactome_2022	benign_serosa	distant_mets	EPH-Ephrin Signaling R-HSA-2682334	(2/91)	0.0761192	0.249219	4.54277	11.6997	EPHB2;EPHB3
Reactome_2022	benign_serosa	distant_mets	Transcriptional Regulation By E2F6 R-HSA-8953750	(1/34)	0.156813	0.33499	6.08111	11.2665	RRM2
Reactome_2022	benign_serosa	distant_mets	Diseases Of Metabolism R-HSA-5668914	(4/247)	0.0354846	0.187305	3.37054	11.2531	RPIA;GALE;IDH1;SDC1
Reactome_2022	benign_serosa	distant_mets	SUMO E3 Ligases SUMOylate Target Proteins R-HSA-3108232	(3/168)	0.0521549	0.223755	3.69916	10.9256	SATB2;NR1I2;CDCA8
Reactome_2022	benign_serosa	distant_mets	UCH Proteinases R-HSA-5689603	(2/95)	0.0819552	0.258904	4.3465	10.8731	PSMD14;ACTL6A
Reactome_2022	benign_serosa	distant_mets	Gene And Protein Expression By JAK-STAT Signaling After Interleukin-12 Stimulation R-HSA-8950505	(1/35)	0.161037	0.33499	5.90196	10.7777	MSN
Reactome_2022	benign_serosa	distant_mets	RUNX1 Interacts With Co-Factors Whose Precise Effect On RUNX1 Targets Is Not Known R-HSA-8939243	(1/35)	0.161037	0.33499	5.90196	10.7777	ACTL6A
Reactome_2022	benign_serosa	distant_mets	Impaired BRCA2 Binding To RAD51 R-HSA-9709570	(1/35)	0.161037	0.33499	5.90196	10.7777	RFC4
Reactome_2022	benign_serosa	distant_mets	Protein Folding R-HSA-391251	(2/96)	0.0834354	0.261598	4.30004	10.6799	CCT3;CCT4
Reactome_2022	benign_serosa	distant_mets	Platelet Aggregation (Plug Formation) R-HSA-76009	(1/36)	0.165239	0.339431	5.73304	10.3216	FN1
Reactome_2022	benign_serosa	distant_mets	SUMOylation R-HSA-2990846	(3/174)	0.0567734	0.231902	3.56828	10.2363	SATB2;NR1I2;CDCA8
Reactome_2022	benign_serosa	distant_mets	KEAP1-NFE2L2 Pathway R-HSA-9755511	(2/100)	0.0894369	0.270716	4.1237	9.95552	PSMD14;IDH1
Reactome_2022	benign_serosa	distant_mets	Triglyceride Metabolism R-HSA-8979227	(1/37)	0.16942	0.339655	5.57351	9.89507	FABP1
Reactome_2022	benign_serosa	distant_mets	DNA Damage Recognition In GG-NER R-HSA-5696394	(1/37)	0.16942	0.339655	5.57351	9.89507	ACTL6A
Reactome_2022	benign_serosa	distant_mets	HDR Thru Single Strand Annealing (SSA) R-HSA-5685938	(1/37)	0.16942	0.339655	5.57351	9.89507	RFC4
Reactome_2022	benign_serosa	distant_mets	Early SARS-CoV-2 Infection Events R-HSA-9772572	(1/37)	0.16942	0.339655	5.57351	9.89507	SDC1
Reactome_2022	benign_serosa	distant_mets	Metabolism Of Amino Acids And Derivatives R-HSA-71291	(5/364)	0.0359939	0.187618	2.86483	9.52386	PDHA1;PSMD14;CHDH;SERINC2;AGMAT
Reactome_2022	benign_serosa	distant_mets	Resolution Of Abasic Sites (AP Sites) R-HSA-73933	(1/38)	0.173581	0.344682	5.4226	9.49559	RFC4
Reactome_2022	benign_serosa	distant_mets	Cellular Response To Chemical Stress R-HSA-9711123	(3/182)	0.0632235	0.238615	3.40742	9.40815	FABP1;PSMD14;IDH1
Reactome_2022	benign_serosa	distant_mets	Hemostasis R-HSA-109582	(7/576)	0.0254803	0.160989	2.55716	9.38437	EPCAM;KIF4A;FN1;ATP2B4;SDC1;TIMP3;RHOB
Reactome_2022	benign_serosa	distant_mets	Translesion Synthesis By Y Family DNA Polymerases Bypasses Lesions On DNA Template R-HSA-110313	(1/39)	0.177721	0.349573	5.27964	9.1208	RFC4
Reactome_2022	benign_serosa	distant_mets	Elastic Fibre Formation R-HSA-1566948	(1/39)	0.177721	0.349573	5.27964	9.1208	ITGB6
Reactome_2022	benign_serosa	distant_mets	Cilium Assembly R-HSA-5617833	(3/186)	0.066571	0.245816	3.33226	9.02872	CCT3;NEK2;CCT4
Reactome_2022	benign_serosa	distant_mets	Diseases Associated With Glycosaminoglycan Metabolism R-HSA-3560782	(1/40)	0.18184	0.352439	5.144	8.76861	SDC1
Reactome_2022	benign_serosa	distant_mets	Collagen Degradation R-HSA-1442490	(1/40)	0.18184	0.352439	5.144	8.76861	COL16A1
Reactome_2022	benign_serosa	distant_mets	Presynaptic Phase Of Homologous DNA Pairing And Strand Exchange R-HSA-5693616	(1/40)	0.18184	0.352439	5.144	8.76861	RFC4
Reactome_2022	benign_serosa	distant_mets	Nucleotide Excision Repair R-HSA-5696398	(2/108)	0.101805	0.281144	3.81094	8.70683	RFC4;ACTL6A
Reactome_2022	benign_serosa	distant_mets	Degradation Of Extracellular Matrix R-HSA-1474228	(2/109)	0.103383	0.283624	3.77513	8.56695	COL16A1;NID1
Reactome_2022	benign_serosa	distant_mets	Dual Incision In GG-NER R-HSA-5696400	(1/41)	0.185939	0.352439	5.01515	8.43717	RFC4
Reactome_2022	benign_serosa	distant_mets	Signaling By Retinoic Acid R-HSA-5362517	(1/41)	0.185939	0.352439	5.01515	8.43717	PDHA1
Reactome_2022	benign_serosa	distant_mets	Non-integrin membrane-ECM Interactions R-HSA-3000171	(1/41)	0.185939	0.352439	5.01515	8.43717	SDC1
Reactome_2022	benign_serosa	distant_mets	Defective Homologous Recombination Repair (HRR) Due To BRCA2 Loss Of Function R-HSA-9701190	(1/41)	0.185939	0.352439	5.01515	8.43717	RFC4
Reactome_2022	benign_serosa	distant_mets	Assembly Of Pre-Replicative Complex R-HSA-68867	(2/110)	0.104968	0.284232	3.73998	8.4303	PSMD14;MCM5
Reactome_2022	benign_serosa	distant_mets	Kinesins R-HSA-983189	(1/42)	0.190018	0.356925	4.89258	8.12481	KIF4A
Reactome_2022	benign_serosa	distant_mets	RND1 GTPase Cycle R-HSA-9696273	(1/42)	0.190018	0.356925	4.89258	8.12481	KIF14
Reactome_2022	benign_serosa	distant_mets	RND2 GTPase Cycle R-HSA-9696270	(1/43)	0.194076	0.358096	4.77585	7.83004	KIF14
Reactome_2022	benign_serosa	distant_mets	Homologous DNA Pairing And Strand Exchange R-HSA-5693579	(1/43)	0.194076	0.358096	4.77585	7.83004	RFC4
Reactome_2022	benign_serosa	distant_mets	Retinoid Metabolism And Transport R-HSA-975634	(1/43)	0.194076	0.358096	4.77585	7.83004	SDC1
Reactome_2022	benign_serosa	distant_mets	Interleukin-12 Signaling R-HSA-9020591	(1/44)	0.198114	0.360759	4.66455	7.55149	MSN
Reactome_2022	benign_serosa	distant_mets	TGF-beta Receptor Signaling Activates SMADs R-HSA-2173789	(1/44)	0.198114	0.360759	4.66455	7.55149	ITGB6
Reactome_2022	benign_serosa	distant_mets	Sphingolipid De Novo Biosynthesis R-HSA-1660661	(1/44)	0.198114	0.360759	4.66455	7.55149	CERS6
Reactome_2022	benign_serosa	distant_mets	Signaling By TGFB Family Members R-HSA-9006936	(2/119)	0.119519	0.302057	3.45072	7.33031	ITGB6;FSTL1
Reactome_2022	benign_serosa	distant_mets	Transcriptional Regulation By RUNX2 R-HSA-8878166	(2/119)	0.119519	0.302057	3.45072	7.33031	PSMD14;SATB2
Reactome_2022	benign_serosa	distant_mets	SUMOylation Of DNA Replication Proteins R-HSA-4615885	(1/45)	0.202133	0.366475	4.55831	7.28797	CDCA8
Reactome_2022	benign_serosa	distant_mets	Diseases Of Signal Transduction By Growth Factor Receptors And Second Messengers R-HSA-5663202	(5/424)	0.0616171	0.238615	2.44705	6.81949	CNKSR1;ATIC;PSMD14;FN1;MSN
Reactome_2022	benign_serosa	distant_mets	Metabolism Of Fat-Soluble Vitamins R-HSA-6806667	(1/47)	0.210109	0.377654	4.35968	6.80166	SDC1
Reactome_2022	benign_serosa	distant_mets	PKMTs Methylate Histone Lysines R-HSA-3214841	(1/47)	0.210109	0.377654	4.35968	6.80166	SMYD2
Reactome_2022	benign_serosa	distant_mets	Platelet Degranulation R-HSA-114608	(2/125)	0.129483	0.315383	3.2814	6.70786	FN1;TIMP3
Reactome_2022	benign_serosa	distant_mets	Cross-presentation Of Soluble Exogenous Antigens (Endosomes) R-HSA-1236978	(1/48)	0.214068	0.3793	4.26671	6.57696	PSMD14
Reactome_2022	benign_serosa	distant_mets	DNA Damage Bypass R-HSA-73893	(1/48)	0.214068	0.3793	4.26671	6.57696	RFC4
Reactome_2022	benign_serosa	distant_mets	DNA Replication Pre-Initiation R-HSA-69002	(2/127)	0.132847	0.315383	3.22857	6.51707	PSMD14;MCM5
Reactome_2022	benign_serosa	distant_mets	Regulation Of Activated PAK-2p34 By Proteasome Mediated Degradation R-HSA-211733	(1/49)	0.218007	0.3793	4.17761	6.36345	PSMD14
Reactome_2022	benign_serosa	distant_mets	RMTs Methylate Histone Arginines R-HSA-3214858	(1/49)	0.218007	0.3793	4.17761	6.36345	ACTL6A
Reactome_2022	benign_serosa	distant_mets	Response To Elevated Platelet Cytosolic Ca2+ R-HSA-76005	(2/130)	0.137929	0.319536	3.15242	6.24499	FN1;TIMP3
Reactome_2022	benign_serosa	distant_mets	Developmental Biology R-HSA-1266738	(10/1073)	0.0419696	0.205898	1.96896	6.24319	MEIS1;GJB1;PSMD14;KIF4A;COL6A2;COL6A3;MSN;EPHB2;RHOB;EPHB3
Reactome_2022	benign_serosa	distant_mets	RHO GTPase Cycle R-HSA-9012999	(5/441)	0.0703714	0.249219	2.34959	6.23574	RTKN;ARHGAP8;ARHGEF16;KIF14;RHOB
Reactome_2022	benign_serosa	distant_mets	Extension Of Telomeres R-HSA-180786	(1/50)	0.221927	0.3793	4.09215	6.16035	RFC4
Reactome_2022	benign_serosa	distant_mets	Regulation Of Ornithine Decarboxylase (ODC) R-HSA-350562	(1/50)	0.221927	0.3793	4.09215	6.16035	PSMD14
Reactome_2022	benign_serosa	distant_mets	Chondroitin Sulfate/Dermatan Sulfate Metabolism R-HSA-1793185	(1/50)	0.221927	0.3793	4.09215	6.16035	SDC1
Reactome_2022	benign_serosa	distant_mets	Ion Homeostasis R-HSA-5578775	(1/50)	0.221927	0.3793	4.09215	6.16035	ATP2B4
Reactome_2022	benign_serosa	distant_mets	Diseases Of DNA Repair R-HSA-9675135	(1/51)	0.225827	0.3793	4.0101	5.96697	RFC4
Reactome_2022	benign_serosa	distant_mets	Vpu Mediated Degradation Of CD4 R-HSA-180534	(1/51)	0.225827	0.3793	4.0101	5.96697	PSMD14
Reactome_2022	benign_serosa	distant_mets	Ubiquitin-dependent Degradation Of Cyclin D R-HSA-75815	(1/51)	0.225827	0.3793	4.0101	5.96697	PSMD14
Reactome_2022	benign_serosa	distant_mets	GSK3B And BTRC:CUL1-mediated-degradation Of NFE2L2 R-HSA-9762114	(1/51)	0.225827	0.3793	4.0101	5.96697	PSMD14
Reactome_2022	benign_serosa	distant_mets	Ubiquitin Mediated Degradation Of Phosphorylated Cdc25A R-HSA-69601	(1/51)	0.225827	0.3793	4.0101	5.96697	PSMD14
Reactome_2022	benign_serosa	distant_mets	Autodegradation Of E3 Ubiquitin Ligase COP1 R-HSA-349425	(1/51)	0.225827	0.3793	4.0101	5.96697	PSMD14
Reactome_2022	benign_serosa	distant_mets	Regulation Of Apoptosis R-HSA-169911	(1/52)	0.229708	0.3793	3.93127	5.7827	PSMD14
Reactome_2022	benign_serosa	distant_mets	Heparan Sulfate/Heparin (HS-GAG) Metabolism R-HSA-1638091	(1/53)	0.233569	0.3793	3.85548	5.60693	SDC1
Reactome_2022	benign_serosa	distant_mets	Negative Regulation Of NOTCH4 Signaling R-HSA-9604323	(1/53)	0.233569	0.3793	3.85548	5.60693	PSMD14
Reactome_2022	benign_serosa	distant_mets	Nuclear Receptor Transcription Pathway R-HSA-383280	(1/53)	0.233569	0.3793	3.85548	5.60693	NR1I2
Reactome_2022	benign_serosa	distant_mets	Vif-mediated Degradation Of APOBEC3G R-HSA-180585	(1/53)	0.233569	0.3793	3.85548	5.60693	PSMD14
Reactome_2022	benign_serosa	distant_mets	Ion Transport By P-type ATPases R-HSA-936837	(1/53)	0.233569	0.3793	3.85548	5.60693	ATP2B4
Reactome_2022	benign_serosa	distant_mets	AUF1 (hnRNP D0) Binds And Destabilizes mRNA R-HSA-450408	(1/54)	0.237412	0.3793	3.78254	5.43914	PSMD14
Reactome_2022	benign_serosa	distant_mets	Regulation Of RUNX3 Expression And Activity R-HSA-8941858	(1/54)	0.237412	0.3793	3.78254	5.43914	PSMD14
Reactome_2022	benign_serosa	distant_mets	Degradation Of AXIN R-HSA-4641257	(1/54)	0.237412	0.3793	3.78254	5.43914	PSMD14
Reactome_2022	benign_serosa	distant_mets	Pyruvate Metabolism And Citric Acid (TCA) Cycle R-HSA-71406	(1/54)	0.237412	0.3793	3.78254	5.43914	PDHA1
Reactome_2022	benign_serosa	distant_mets	Interleukin-12 Family Signaling R-HSA-447115	(1/54)	0.237412	0.3793	3.78254	5.43914	MSN
Reactome_2022	benign_serosa	distant_mets	FBXL7 Down-Regulates AURKA During Mitotic Entry And In Early Mitosis R-HSA-8854050	(1/54)	0.237412	0.3793	3.78254	5.43914	PSMD14
Reactome_2022	benign_serosa	distant_mets	ECM Proteoglycans R-HSA-3000178	(1/55)	0.241235	0.379604	3.71231	5.27884	ITGB6
Reactome_2022	benign_serosa	distant_mets	Degradation Of DVL R-HSA-4641258	(1/55)	0.241235	0.379604	3.71231	5.27884	PSMD14
Reactome_2022	benign_serosa	distant_mets	Hh Mutants Are Degraded By ERAD R-HSA-5362768	(1/55)	0.241235	0.379604	3.71231	5.27884	PSMD14
Reactome_2022	benign_serosa	distant_mets	Diseases Of Glycosylation R-HSA-3781865	(2/143)	0.160417	0.33499	2.85989	5.23355	GALE;SDC1
Reactome_2022	benign_serosa	distant_mets	Stabilization Of P53 R-HSA-69541	(1/56)	0.245039	0.382702	3.64463	5.12558	PSMD14
Reactome_2022	benign_serosa	distant_mets	SUMOylation Of Chromatin Organization Proteins R-HSA-4551638	(1/57)	0.248825	0.383704	3.57937	4.97892	SATB2
Reactome_2022	benign_serosa	distant_mets	Cytoprotection By HMOX1 R-HSA-9707564	(1/57)	0.248825	0.383704	3.57937	4.97892	FABP1
Reactome_2022	benign_serosa	distant_mets	NRAGE Signals Death Thru JNK R-HSA-193648	(1/57)	0.248825	0.383704	3.57937	4.97892	ARHGEF16
Reactome_2022	benign_serosa	distant_mets	RHOA GTPase Cycle R-HSA-8980692	(2/147)	0.167468	0.339655	2.78044	4.96854	RTKN;ARHGAP8
Reactome_2022	benign_serosa	distant_mets	Platelet Activation, Signaling And Aggregation R-HSA-76002	(3/254)	0.134548	0.315383	2.42112	4.85636	FN1;TIMP3;RHOB
Reactome_2022	benign_serosa	distant_mets	NIK To Noncanonical NF-kB Signaling R-HSA-5676590	(1/58)	0.252591	0.385826	3.51639	4.8385	PSMD14
Reactome_2022	benign_serosa	distant_mets	Hh Mutants Abrogate Ligand Secretion R-HSA-5387390	(1/58)	0.252591	0.385826	3.51639	4.8385	PSMD14
Reactome_2022	benign_serosa	distant_mets	Degradation Of GLI2 By Proteasome R-HSA-5610783	(1/59)	0.256339	0.385897	3.45559	4.70394	PSMD14
Reactome_2022	benign_serosa	distant_mets	Degradation Of GLI1 By Proteasome R-HSA-5610780	(1/59)	0.256339	0.385897	3.45559	4.70394	PSMD14
Reactome_2022	benign_serosa	distant_mets	GLI3 Is Processed To GLI3R By Proteasome R-HSA-5610785	(1/59)	0.256339	0.385897	3.45559	4.70394	PSMD14
Reactome_2022	benign_serosa	distant_mets	SCF(Skp2)-mediated Degradation Of P27/P21 R-HSA-187577	(1/59)	0.256339	0.385897	3.45559	4.70394	PSMD14
Reactome_2022	benign_serosa	distant_mets	rRNA Modification In Nucleus And Cytosol R-HSA-6790901	(1/60)	0.260068	0.38799	3.39685	4.57491	RRP9
Reactome_2022	benign_serosa	distant_mets	Defective CFTR Causes Cystic Fibrosis R-HSA-5678895	(1/60)	0.260068	0.38799	3.39685	4.57491	PSMD14
Reactome_2022	benign_serosa	distant_mets	Dectin-1 Mediated Noncanonical NF-kB Signaling R-HSA-5607761	(1/61)	0.263779	0.390056	3.34007	4.45112	PSMD14
Reactome_2022	benign_serosa	distant_mets	Regulation Of TP53 Activity R-HSA-5633007	(2/157)	0.185318	0.352439	2.59974	4.38233	RFC4;SMYD2
Reactome_2022	benign_serosa	distant_mets	RAB Geranylgeranylation R-HSA-8873719	(1/62)	0.267472	0.391353	3.28515	4.33226	RAB17
Reactome_2022	benign_serosa	distant_mets	Asymmetric Localization Of PCP Proteins R-HSA-4608870	(1/62)	0.267472	0.391353	3.28515	4.33226	PSMD14
Reactome_2022	benign_serosa	distant_mets	RAF/MAP Kinase Cascade R-HSA-5673001	(3/271)	0.154292	0.331648	2.26558	4.23416	CNKSR1;PSMD14;FN1
Reactome_2022	benign_serosa	distant_mets	Autodegradation Of Cdh1 By Cdh1:APC/C R-HSA-174084	(1/63)	0.271146	0.392439	3.232	4.21808	PSMD14
Reactome_2022	benign_serosa	distant_mets	Peroxisomal Protein Import R-HSA-9033241	(1/63)	0.271146	0.392439	3.232	4.21808	IDH1
Reactome_2022	benign_serosa	distant_mets	Oxygen-dependent Proline Hydroxylation Of Hypoxia-inducible Factor Alpha R-HSA-1234176	(1/64)	0.274801	0.392439	3.18054	4.10832	PSMD14
Reactome_2022	benign_serosa	distant_mets	Gap-filling DNA Repair Synthesis And Ligation In TC-NER R-HSA-6782210	(1/64)	0.274801	0.392439	3.18054	4.10832	RFC4
Reactome_2022	benign_serosa	distant_mets	Hedgehog Ligand Biogenesis R-HSA-5358346	(1/64)	0.274801	0.392439	3.18054	4.10832	PSMD14
Reactome_2022	benign_serosa	distant_mets	Semaphorin Interactions R-HSA-373755	(1/64)	0.274801	0.392439	3.18054	4.10832	RHOB
Reactome_2022	benign_serosa	distant_mets	Organelle Biogenesis And Maintenance R-HSA-1852241	(3/275)	0.159066	0.33499	2.23181	4.10304	CCT3;NEK2;CCT4
Reactome_2022	benign_serosa	distant_mets	MAPK1/MAPK3 Signaling R-HSA-5684996	(3/277)	0.16147	0.33499	2.21529	4.03944	CNKSR1;PSMD14;FN1
Reactome_2022	benign_serosa	distant_mets	Dual Incision In TC-NER R-HSA-6782135	(1/65)	0.278439	0.39359	3.13068	4.00275	RFC4
Reactome_2022	benign_serosa	distant_mets	p53-Dependent G1 DNA Damage Response R-HSA-69563	(1/65)	0.278439	0.39359	3.13068	4.00275	PSMD14
Reactome_2022	benign_serosa	distant_mets	Regulation Of RAS By GAPs R-HSA-5658442	(1/65)	0.278439	0.39359	3.13068	4.00275	PSMD14
Reactome_2022	benign_serosa	distant_mets	Deubiquitination R-HSA-5688426	(3/279)	0.163885	0.338317	2.19901	3.97711	CDC20;PSMD14;ACTL6A
Reactome_2022	benign_serosa	distant_mets	Activation Of NF-kappaB In B Cells R-HSA-1169091	(1/66)	0.282059	0.397359	3.08236	3.90116	PSMD14
Reactome_2022	benign_serosa	distant_mets	Metabolism R-HSA-1430728	(15/2049)	0.0847323	0.263682	1.55006	3.82595	DTYMK;CERS6;PDHA1;RRM2;PSMD14;IDH1;AGMAT;RPIA;FABP1;GALE;ATIC;BDH1;CHDH;SDC1;SERINC2
Reactome_2022	benign_serosa	distant_mets	Regulation Of PTEN Stability And Activity R-HSA-8948751	(1/67)	0.28566	0.398396	3.03551	3.80335	PSMD14
Reactome_2022	benign_serosa	distant_mets	HDR Thru Homologous Recombination (HRR) R-HSA-5685942	(1/67)	0.28566	0.398396	3.03551	3.80335	RFC4
Reactome_2022	benign_serosa	distant_mets	G1/S DNA Damage Checkpoints R-HSA-69615	(1/67)	0.28566	0.398396	3.03551	3.80335	PSMD14
Reactome_2022	benign_serosa	distant_mets	Metabolism Of Carbohydrates R-HSA-71387	(3/285)	0.171196	0.341572	2.15157	3.79741	RPIA;GALE;SDC1
Reactome_2022	benign_serosa	distant_mets	Loss Of Nlp From Mitotic Centrosomes R-HSA-380259	(1/69)	0.29281	0.407005	2.94593	3.61829	NEK2
Reactome_2022	benign_serosa	distant_mets	Major Pathway Of rRNA Processing In Nucleolus And Cytosol R-HSA-6791226	(2/179)	0.225406	0.3793	2.27407	3.38802	WDR12;RRP9
Reactome_2022	benign_serosa	distant_mets	Regulation Of RUNX2 Expression And Activity R-HSA-8939902	(1/72)	0.303401	0.416179	2.82103	3.36463	PSMD14
Reactome_2022	benign_serosa	distant_mets	AURKA Activation By TPX2 R-HSA-8854518	(1/72)	0.303401	0.416179	2.82103	3.36463	NEK2
Reactome_2022	benign_serosa	distant_mets	CDK-mediated Phosphorylation And Removal Of Cdc6 R-HSA-69017	(1/72)	0.303401	0.416179	2.82103	3.36463	PSMD14
Reactome_2022	benign_serosa	distant_mets	Base Excision Repair R-HSA-73884	(1/72)	0.303401	0.416179	2.82103	3.36463	RFC4
Reactome_2022	benign_serosa	distant_mets	Cellular Response To Hypoxia R-HSA-1234174	(1/73)	0.306897	0.418222	2.78171	3.28587	PSMD14
Reactome_2022	benign_serosa	distant_mets	RHOC GTPase Cycle R-HSA-9013106	(1/73)	0.306897	0.418222	2.78171	3.28587	RTKN
Reactome_2022	benign_serosa	distant_mets	Cell Death Signaling Via NRAGE, NRIF And NADE R-HSA-204998	(1/74)	0.310375	0.420216	2.74346	3.20978	ARHGEF16
Reactome_2022	benign_serosa	distant_mets	RHOG GTPase Cycle R-HSA-9013408	(1/74)	0.310375	0.420216	2.74346	3.20978	ARHGEF16
Reactome_2022	benign_serosa	distant_mets	Metabolism Of Vitamins And Cofactors R-HSA-196854	(2/186)	0.238313	0.3793	2.18678	3.13621	IDH1;SDC1
Reactome_2022	benign_serosa	distant_mets	rRNA Processing In Nucleus And Cytosol R-HSA-8868773	(2/189)	0.243858	0.382289	2.15137	3.03595	WDR12;RRP9
Reactome_2022	benign_serosa	distant_mets	G2/M DNA Damage Checkpoint R-HSA-69473	(1/77)	0.320707	0.430015	2.63477	2.99634	RFC4
Reactome_2022	benign_serosa	distant_mets	ABC Transporter Disorders R-HSA-5619084	(1/77)	0.320707	0.430015	2.63477	2.99634	PSMD14
Reactome_2022	benign_serosa	distant_mets	Transcription-Coupled Nucleotide Excision Repair (TC-NER) R-HSA-6781827	(1/77)	0.320707	0.430015	2.63477	2.99634	RFC4
Reactome_2022	benign_serosa	distant_mets	Signaling By Interleukins R-HSA-449147	(4/453)	0.191477	0.358054	1.80503	2.98369	PSMD14;FN1;SDC1;MSN
Reactome_2022	benign_serosa	distant_mets	MAPK Family Signaling Cascades R-HSA-5683057	(3/318)	0.212925	0.3793	1.92293	2.97441	CNKSR1;PSMD14;FN1
Reactome_2022	benign_serosa	distant_mets	COPI-dependent Golgi-to-ER Retrograde Traffic R-HSA-6811434	(1/78)	0.324116	0.43181	2.60042	2.92977	KIF4A
Reactome_2022	benign_serosa	distant_mets	FCERI Mediated NF-kB Activation R-HSA-2871837	(1/78)	0.324116	0.43181	2.60042	2.92977	PSMD14
Reactome_2022	benign_serosa	distant_mets	Downstream Signaling Events Of B Cell Receptor (BCR) R-HSA-1168372	(1/79)	0.327509	0.43494	2.56695	2.86534	PSMD14
Reactome_2022	benign_serosa	distant_mets	Post-translational Protein Modification R-HSA-597592	(10/1383)	0.152951	0.330468	1.49931	2.81517	CDC20;LGALS1;PSMD14;SATB2;ACTL6A;NR1I2;FN1;CDCA8;RAB17;FSTL1
Reactome_2022	benign_serosa	distant_mets	Recruitment Of NuMA To Mitotic Centrosomes R-HSA-380320	(1/80)	0.330885	0.436642	2.53433	2.80293	NEK2
Reactome_2022	benign_serosa	distant_mets	Processing Of DNA Double-Strand Break Ends R-HSA-5693607	(1/80)	0.330885	0.436642	2.53433	2.80293	RFC4
Reactome_2022	benign_serosa	distant_mets	TCF Dependent Signaling In Response To WNT R-HSA-201681	(2/198)	0.260521	0.38799	2.05165	2.75961	ZNRF3;PSMD14
Reactome_2022	benign_serosa	distant_mets	Signaling By NOTCH4 R-HSA-9013694	(1/81)	0.334244	0.437035	2.50253	2.74248	PSMD14
Reactome_2022	benign_serosa	distant_mets	Centrosome Maturation R-HSA-380287	(1/81)	0.334244	0.437035	2.50253	2.74248	NEK2
Reactome_2022	benign_serosa	distant_mets	rRNA Processing R-HSA-72312	(2/199)	0.262374	0.389359	2.04113	2.731	WDR12;RRP9
Reactome_2022	benign_serosa	distant_mets	Cyclin E Associated Events During G1/S Transition R-HSA-69202	(1/82)	0.337586	0.439917	2.47151	2.6839	PSMD14
Reactome_2022	benign_serosa	distant_mets	Ub-specific Processing Proteases R-HSA-5689880	(2/201)	0.266081	0.391353	2.02041	2.67493	CDC20;PSMD14
Reactome_2022	benign_serosa	distant_mets	Platelet Homeostasis R-HSA-418346	(1/83)	0.340912	0.442866	2.44124	2.6271	ATP2B4
Reactome_2022	benign_serosa	distant_mets	Transcriptional Regulation By RUNX1 R-HSA-8878171	(2/204)	0.271641	0.392439	1.9901	2.59365	PSMD14;ACTL6A
Reactome_2022	benign_serosa	distant_mets	Degradation Of Beta-Catenin By Destruction Complex R-HSA-195253	(1/84)	0.344221	0.444396	2.41171	2.57202	PSMD14
Reactome_2022	benign_serosa	distant_mets	Cyclin A:Cdk2-associated Events At S Phase Entry R-HSA-69656	(1/84)	0.344221	0.444396	2.41171	2.57202	PSMD14
Reactome_2022	benign_serosa	distant_mets	Hedgehog On State R-HSA-5632684	(1/85)	0.347513	0.447263	2.38288	2.51859	PSMD14
Reactome_2022	benign_serosa	distant_mets	Cell Junction Organization R-HSA-446728	(1/86)	0.35079	0.45009	2.35472	2.46673	LIMS2
Reactome_2022	benign_serosa	distant_mets	Regulation Of mRNA Stability By Proteins That Bind AU-rich Elements R-HSA-450531	(1/88)	0.357294	0.455631	2.30036	2.36752	PSMD14
Reactome_2022	benign_serosa	distant_mets	PCP/CE Pathway R-HSA-4086400	(1/88)	0.357294	0.455631	2.30036	2.36752	PSMD14
Reactome_2022	benign_serosa	distant_mets	Sphingolipid Metabolism R-HSA-428157	(1/89)	0.360521	0.456953	2.2741	2.32005	CERS6
Reactome_2022	benign_serosa	distant_mets	ER-Phagosome Pathway R-HSA-1236974	(1/89)	0.360521	0.456953	2.2741	2.32005	PSMD14
Reactome_2022	benign_serosa	distant_mets	MAPK6/MAPK4 Signaling R-HSA-5687128	(1/90)	0.363733	0.458238	2.24844	2.27393	PSMD14
Reactome_2022	benign_serosa	distant_mets	Regulation Of TP53 Activity Thru Phosphorylation R-HSA-6804756	(1/90)	0.363733	0.458238	2.24844	2.27393	RFC4
Reactome_2022	benign_serosa	distant_mets	Signaling By TGF-beta Receptor Complex R-HSA-170834	(1/91)	0.366929	0.459487	2.22334	2.2291	ITGB6
Reactome_2022	benign_serosa	distant_mets	Activation Of HOX Genes During Differentiation R-HSA-5619507	(1/91)	0.366929	0.459487	2.22334	2.2291	MEIS1
Reactome_2022	benign_serosa	distant_mets	Telomere Maintenance R-HSA-157579	(1/92)	0.370109	0.461782	2.1988	2.18552	RFC4
Reactome_2022	benign_serosa	distant_mets	Downstream TCR Signaling R-HSA-202424	(1/94)	0.376421	0.467165	2.1513	2.10192	PSMD14
Reactome_2022	benign_serosa	distant_mets	P75 NTR Receptor-Mediated Signaling R-HSA-193704	(1/95)	0.379554	0.468266	2.1283	2.06182	ARHGEF16
Reactome_2022	benign_serosa	distant_mets	Transcriptional Regulation By RUNX3 R-HSA-8878159	(1/95)	0.379554	0.468266	2.1283	2.06182	PSMD14
Reactome_2022	benign_serosa	distant_mets	Anchoring Of Basal Body To Plasma Membrane R-HSA-5620912	(1/97)	0.385772	0.472752	2.08375	1.98479	NEK2
Reactome_2022	benign_serosa	distant_mets	Hedgehog Off State R-HSA-5610787	(1/98)	0.388858	0.472752	2.06217	1.9478	PSMD14
Reactome_2022	benign_serosa	distant_mets	RUNX1 Regulates Transcription Of Genes Involved In Differentiation Of HSCs R-HSA-8939236	(1/98)	0.388858	0.472752	2.06217	1.9478	PSMD14
Reactome_2022	benign_serosa	distant_mets	Visual Phototransduction R-HSA-2187338	(1/98)	0.388858	0.472752	2.06217	1.9478	SDC1
Reactome_2022	benign_serosa	distant_mets	CLEC7A (Dectin-1) Signaling R-HSA-5607764	(1/99)	0.391929	0.4751	2.04102	1.91177	PSMD14
Reactome_2022	benign_serosa	distant_mets	Metabolism Of Proteins R-HSA-392499	(12/1890)	0.233845	0.3793	1.3086	1.90152	CDC20;CCT3;LGALS1;PSMD14;SATB2;ACTL6A;NR1I2;FN1;CDCA8;RAB17;FSTL1;CCT4
Reactome_2022	benign_serosa	distant_mets	TNFR2 Non-Canonical NF-kB Pathway R-HSA-5668541	(1/100)	0.394984	0.477416	2.0203	1.87668	PSMD14
Reactome_2022	benign_serosa	distant_mets	Chromatin Modifying Enzymes R-HSA-3247509	(2/238)	0.334326	0.437035	1.70045	1.86308	ACTL6A;SMYD2
Reactome_2022	benign_serosa	distant_mets	ABC-family Proteins Mediated Transport R-HSA-382556	(1/102)	0.40105	0.483346	1.9801	1.80916	PSMD14
Reactome_2022	benign_serosa	distant_mets	Disease R-HSA-1643685	(11/1736)	0.249361	0.383704	1.30223	1.80861	RPIA;CNKSR1;GALE;RFC4;ATIC;PSMD14;IDH1;FN1;SDC1;MSN;ANTXR1
Reactome_2022	benign_serosa	distant_mets	MHC Class II Antigen Presentation R-HSA-2132295	(1/104)	0.407055	0.487764	1.94145	1.74499	KIF4A
Reactome_2022	benign_serosa	distant_mets	Antigen processing-Cross Presentation R-HSA-1236975	(1/104)	0.407055	0.487764	1.94145	1.74499	PSMD14
Reactome_2022	benign_serosa	distant_mets	HATs Acetylate Histones R-HSA-3214847	(1/106)	0.413001	0.493471	1.90428	1.68397	ACTL6A
Reactome_2022	benign_serosa	distant_mets	Interleukin-4 And Interleukin-13 Signaling R-HSA-6785807	(1/107)	0.415951	0.495576	1.88622	1.65457	FN1
Reactome_2022	benign_serosa	distant_mets	Signaling By B Cell Receptor (BCR) R-HSA-983705	(1/109)	0.421809	0.501123	1.8511	1.59788	PSMD14
Reactome_2022	benign_serosa	distant_mets	Golgi-to-ER Retrograde Transport R-HSA-8856688	(1/112)	0.430486	0.509979	1.8008	1.51779	KIF4A
Reactome_2022	benign_serosa	distant_mets	Interleukin-1 Signaling R-HSA-9020702	(1/114)	0.436199	0.51238	1.76875	1.46746	PSMD14
Reactome_2022	benign_serosa	distant_mets	HDR Thru Homologous Recombination (HRR) Or Single Strand Annealing (SSA) R-HSA-5693567	(1/114)	0.436199	0.51238	1.76875	1.46746	RFC4
Reactome_2022	benign_serosa	distant_mets	PPARA Activates Gene Expression R-HSA-1989781	(1/116)	0.441855	0.516116	1.73781	1.4194	FABP1
Reactome_2022	benign_serosa	distant_mets	TCR Signaling R-HSA-202403	(1/116)	0.441855	0.516116	1.73781	1.4194	PSMD14
Reactome_2022	benign_serosa	distant_mets	Regulation Of Lipid Metabolism By PPARalpha R-HSA-400206	(1/118)	0.447455	0.519746	1.70793	1.37349	FABP1
Reactome_2022	benign_serosa	distant_mets	Chromosome Maintenance R-HSA-73886	(1/118)	0.447455	0.519746	1.70793	1.37349	RFC4
Reactome_2022	benign_serosa	distant_mets	Homology Directed Repair R-HSA-5693538	(1/119)	0.450234	0.520814	1.69337	1.35129	RFC4
Reactome_2022	benign_serosa	distant_mets	Glycosaminoglycan Metabolism R-HSA-1630316	(1/120)	0.452999	0.520814	1.67906	1.32959	SDC1
Reactome_2022	benign_serosa	distant_mets	Cell-Cell Communication R-HSA-1500931	(1/120)	0.452999	0.520814	1.67906	1.32959	LIMS2
Reactome_2022	benign_serosa	distant_mets	Sensory Perception R-HSA-9709957	(4/616)	0.370976	0.461782	1.31318	1.30217	ATP2B4;SDC1;MSN;PLS1
Reactome_2022	benign_serosa	distant_mets	Cardiac Conduction R-HSA-5576891	(1/126)	0.469304	0.533242	1.59798	1.20888	ATP2B4
Reactome_2022	benign_serosa	distant_mets	Signaling By WNT R-HSA-195721	(2/294)	0.433647	0.512269	1.37042	1.14502	ZNRF3;PSMD14
Reactome_2022	benign_serosa	distant_mets	Fc Epsilon Receptor (FCERI) Signaling R-HSA-2454202	(1/130)	0.479906	0.542332	1.54812	1.13657	PSMD14
Reactome_2022	benign_serosa	distant_mets	Host Interactions Of HIV Factors R-HSA-162909	(1/130)	0.479906	0.542332	1.54812	1.13657	PSMD14
Reactome_2022	benign_serosa	distant_mets	Generic Transcription Pathway R-HSA-212436	(7/1190)	0.385319	0.472752	1.19088	1.13572	RFC4;RRM2;PSMD14;SATB2;ACTL6A;NR1I2;SMYD2
Reactome_2022	benign_serosa	distant_mets	Signaling By Hedgehog R-HSA-5358351	(1/135)	0.492863	0.553973	1.48997	1.05419	PSMD14
Reactome_2022	benign_serosa	distant_mets	Factors Involved In Megakaryocyte Development And Platelet Production R-HSA-983231	(1/136)	0.495416	0.555346	1.47886	1.03869	KIF4A
Reactome_2022	benign_serosa	distant_mets	Antigen Processing: Ubiquitination And Proteasome Degradation R-HSA-983168	(2/307)	0.455621	0.521962	1.31114	1.03068	CDC20;PSMD14
Reactome_2022	benign_serosa	distant_mets	DNA Repair R-HSA-73894	(2/310)	0.460624	0.526247	1.29817	1.00631	RFC4;ACTL6A
Reactome_2022	benign_serosa	distant_mets	Death Receptor Signaling R-HSA-73887	(1/139)	0.502999	0.56083	1.44649	0.993983	ARHGEF16
Reactome_2022	benign_serosa	distant_mets	PTEN Regulation R-HSA-6807070	(1/139)	0.502999	0.56083	1.44649	0.993983	PSMD14
Reactome_2022	benign_serosa	distant_mets	C-type Lectin Receptors (CLRs) R-HSA-5621481	(1/141)	0.507991	0.563384	1.42569	0.965604	PSMD14
Reactome_2022	benign_serosa	distant_mets	Beta-catenin Independent WNT Signaling R-HSA-3858494	(1/142)	0.510469	0.56463	1.4155	0.951821	PSMD14
Reactome_2022	benign_serosa	distant_mets	Signaling By GPCR R-HSA-372790	(4/689)	0.45337	0.520814	1.1688	0.924571	RGS5;GPR35;ARHGEF16;RHOB
Reactome_2022	benign_serosa	distant_mets	Cytokine Signaling In Immune System R-HSA-1280215	(4/702)	0.467743	0.53292	1.14625	0.870963	PSMD14;FN1;SDC1;MSN
Reactome_2022	benign_serosa	distant_mets	DNA Double-Strand Break Repair R-HSA-5693532	(1/149)	0.527469	0.580355	1.34808	0.862318	RFC4
Reactome_2022	benign_serosa	distant_mets	CDC42 GTPase Cycle R-HSA-9013148	(1/149)	0.527469	0.580355	1.34808	0.862318	ARHGEF16
Reactome_2022	benign_serosa	distant_mets	Interleukin-1 Family Signaling R-HSA-446652	(1/152)	0.534574	0.585085	1.32109	0.827379	PSMD14
Reactome_2022	benign_serosa	distant_mets	RNA Polymerase II Transcription R-HSA-73857	(7/1312)	0.486072	0.547816	1.07251	0.773706	RFC4;RRM2;PSMD14;SATB2;ACTL6A;NR1I2;SMYD2
Reactome_2022	benign_serosa	distant_mets	Cellular Responses To Stimuli R-HSA-8953897	(4/736)	0.504679	0.561203	1.09107	0.746113	FABP1;PSMD14;CSRP1;IDH1
Reactome_2022	benign_serosa	distant_mets	Transcriptional Regulation By TP53 R-HSA-3700989	(2/354)	0.530824	0.582509	1.13335	0.717778	RFC4;SMYD2
Reactome_2022	benign_serosa	distant_mets	Citric Acid (TCA) Cycle And Respiratory Electron Transport R-HSA-1428517	(1/163)	0.559735	0.611019	1.2307	0.714167	PDHA1
Reactome_2022	benign_serosa	distant_mets	Protein Localization R-HSA-9609507	(1/164)	0.561954	0.611841	1.22309	0.704909	IDH1
Reactome_2022	benign_serosa	distant_mets	Regulation Of Expression Of SLITs And ROBOs R-HSA-9010553	(1/167)	0.568546	0.615802	1.2008	0.678061	PSMD14
Reactome_2022	benign_serosa	distant_mets	Ion Channel Transport R-HSA-983712	(1/175)	0.585649	0.632683	1.14513	0.612685	ATP2B4
Reactome_2022	benign_serosa	distant_mets	Disorders Of Transmembrane Transporters R-HSA-5619115	(1/176)	0.587739	0.6333	1.13853	0.605097	PSMD14
Reactome_2022	benign_serosa	distant_mets	Class I MHC Mediated Antigen Processing And Presentation R-HSA-983169	(2/378)	0.566456	0.615136	1.0597	0.60229	CDC20;PSMD14
Reactome_2022	benign_serosa	distant_mets	Apoptosis R-HSA-109581	(1/178)	0.591887	0.63601	1.12555	0.590282	PSMD14
Reactome_2022	benign_serosa	distant_mets	Intra-Golgi And Retrograde Golgi-to-ER Traffic R-HSA-6811442	(1/181)	0.598033	0.639436	1.10662	0.568924	KIF4A
Reactome_2022	benign_serosa	distant_mets	Gene Expression (Transcription) R-HSA-74160	(7/1449)	0.593304	0.63601	0.963462	0.502973	RFC4;RRM2;PSMD14;SATB2;ACTL6A;NR1I2;SMYD2
Reactome_2022	benign_serosa	distant_mets	GPCR Downstream Signaling R-HSA-388396	(3/619)	0.602075	0.642111	0.968202	0.49124	RGS5;ARHGEF16;RHOB
Reactome_2022	benign_serosa	distant_mets	Signaling By NOTCH R-HSA-157118	(1/203)	0.640388	0.681229	0.984998	0.438995	PSMD14
Reactome_2022	benign_serosa	distant_mets	Programmed Cell Death R-HSA-5357801	(1/208)	0.64938	0.687983	0.960962	0.414883	PSMD14
Reactome_2022	benign_serosa	distant_mets	Signaling By ROBO Receptors R-HSA-376176	(1/209)	0.651152	0.687983	0.956294	0.410262	PSMD14
Reactome_2022	benign_serosa	distant_mets	G Alpha (Q) Signaling Events R-HSA-416476	(1/212)	0.656413	0.691223	0.942553	0.396782	RGS5
Reactome_2022	benign_serosa	distant_mets	Metabolism Of RNA R-HSA-8953854	(3/666)	0.651687	0.687983	0.897374	0.384248	PSMD14;WDR12;RRP9
Reactome_2022	benign_serosa	distant_mets	HIV Infection R-HSA-162906	(1/229)	0.684778	0.717469	0.871522	0.330011	PSMD14
Reactome_2022	benign_serosa	distant_mets	Neutrophil Degranulation R-HSA-6798695	(2/468)	0.682587	0.716975	0.851099	0.325005	PSMD14;IDH1
Reactome_2022	benign_serosa	distant_mets	Neddylation R-HSA-8951664	(1/237)	0.697312	0.728769	0.841637	0.303429	PSMD14
Reactome_2022	benign_serosa	distant_mets	Cellular Responses To Stress R-HSA-2262752	(3/722)	0.704935	0.734895	0.825072	0.288486	FABP1;PSMD14;IDH1
Reactome_2022	benign_serosa	distant_mets	Metabolism Of Lipids R-HSA-556833	(3/732)	0.713772	0.73947	0.81333	0.274249	FABP1;CERS6;BDH1
Reactome_2022	benign_serosa	distant_mets	Adaptive Immune System R-HSA-1280218	(3/733)	0.714644	0.73947	0.812173	0.272866	CDC20;PSMD14;KIF4A
Reactome_2022	benign_serosa	distant_mets	Signaling By Receptor Tyrosine Kinases R-HSA-9006934	(2/496)	0.713189	0.73947	0.801702	0.270982	COL6A2;COL6A3
Reactome_2022	benign_serosa	distant_mets	Signaling By Nuclear Receptors R-HSA-9006931	(1/260)	0.730663	0.754174	0.766	0.240373	PDHA1
Reactome_2022	benign_serosa	distant_mets	PIP3 Activates AKT Signaling R-HSA-1257604	(1/268)	0.741388	0.763355	0.742746	0.222252	PSMD14
Reactome_2022	benign_serosa	distant_mets	SARS-CoV-2 Infection R-HSA-9694516	(1/283)	0.760372	0.780973	0.702701	0.192503	SDC1
Reactome_2022	benign_serosa	distant_mets	Intracellular Signaling By Second Messengers R-HSA-9006925	(1/306)	0.786833	0.806165	0.648949	0.155579	PSMD14
Reactome_2022	benign_serosa	distant_mets	G Alpha (I) Signaling Events R-HSA-418594	(1/312)	0.793246	0.810744	0.636234	0.147366	RGS5
Reactome_2022	benign_serosa	distant_mets	Membrane Trafficking R-HSA-199991	(2/599)	0.805366	0.821119	0.659864	0.142833	GJB1;KIF4A
Reactome_2022	benign_serosa	distant_mets	Class A/1 (Rhodopsin-like Receptors) R-HSA-373076	(1/327)	0.808456	0.822258	0.606494	0.128959	GPR35
Reactome_2022	benign_serosa	distant_mets	Vesicle-mediated Transport R-HSA-5653656	(2/637)	0.832172	0.844321	0.619155	0.113749	GJB1;KIF4A
Reactome_2022	benign_serosa	distant_mets	Immune System R-HSA-168256	(7/1943)	0.864621	0.871305	0.698414	0.101594	CDC20;PSMD14;KIF4A;IDH1;FN1;SDC1;MSN
Reactome_2022	benign_serosa	distant_mets	SARS-CoV Infections R-HSA-9679506	(1/369)	0.845397	0.855656	0.536122	0.0900414	SDC1
Reactome_2022	benign_serosa	distant_mets	Infectious Disease R-HSA-5663205	(3/961)	0.865036	0.871305	0.611519	0.0886602	PSMD14;SDC1;ANTXR1
Reactome_2022	benign_serosa	distant_mets	Transport Of Small Molecules R-HSA-382551	(2/706)	0.872547	0.876752	0.55647	0.0758687	PSMD14;ATP2B4
Reactome_2022	benign_serosa	distant_mets	GPCR Ligand Binding R-HSA-500792	(1/458)	0.901965	0.904133	0.429746	0.0443409	GPR35
Reactome_2022	benign_serosa	distant_mets	Innate Immune System R-HSA-168249	(2/1035)	0.968493	0.968493	0.37274	0.011933	PSMD14;IDH1

### Sheet: GroundTruth
Gene_set	Histology	Metastasis_Type	Term	Overlap	P-value	Adjusted P-value	Odds Ratio	Combined Score	Genes
Reactome_2022	cancer_cancer	no_met > any_mets	RHO GTPases Activate Rhotekin And Rhophilins R-HSA-5666185	(2/9)	0.000870867	0.233392	57.9971	408.649	RTKN;RHPN2
Reactome_2022	cancer_cancer	no_met > any_mets	SARS-CoV-2 Targets PDZ Proteins In Cell-Cell Junction R-HSA-9705677	(1/5)	0.0247535	0.38866	50.2424	185.836	PATJ
Reactome_2022	cancer_cancer	no_met > any_mets	RHOT1 GTPase Cycle R-HSA-9013425	(1/5)	0.0247535	0.38866	50.2424	185.836	MYO19
Reactome_2022	cancer_cancer	no_met > any_mets	Formation Of Xylulose-5-Phosphate R-HSA-5661270	(1/5)	0.0247535	0.38866	50.2424	185.836	SORD
Reactome_2022	cancer_cancer	no_met > any_mets	vRNP Assembly R-HSA-192905	(1/5)	0.0247535	0.38866	50.2424	185.836	GNL3
Reactome_2022	cancer_cancer	no_met > any_mets	VLDL Clearance R-HSA-8964046	(1/5)	0.0247535	0.38866	50.2424	185.836	LSR
Reactome_2022	cancer_cancer	no_met > any_mets	Microbial Modulation Of RIPK1-mediated Regulated Necrosis R-HSA-9686347	(1/6)	0.029631	0.38866	40.1919	141.433	GNL3
Reactome_2022	cancer_cancer	no_met > any_mets	Entry Of Influenza Virion Into Host Cell Via Endocytosis R-HSA-168275	(1/6)	0.029631	0.38866	40.1919	141.433	GNL3
Reactome_2022	cancer_cancer	no_met > any_mets	Virus Assembly And Release R-HSA-168268	(1/6)	0.029631	0.38866	40.1919	141.433	GNL3
Reactome_2022	cancer_cancer	no_met > any_mets	Choline Catabolism R-HSA-6798163	(1/6)	0.029631	0.38866	40.1919	141.433	CHDH
Reactome_2022	cancer_cancer	no_met > any_mets	Fructose Metabolism R-HSA-5652084	(1/7)	0.0344842	0.38866	33.4916	112.775	SORD
Reactome_2022	cancer_cancer	no_met > any_mets	RHOT2 GTPase Cycle R-HSA-9013419	(1/7)	0.0344842	0.38866	33.4916	112.775	MYO19
Reactome_2022	cancer_cancer	no_met > any_mets	Insulin-like Growth Factor-2 mRNA Binding Proteins (IGF2BPs/IMPs/VICKZs) Bind RNA R-HSA-428359	(1/7)	0.0344842	0.38866	33.4916	112.775	IGF2BP2
Reactome_2022	cancer_cancer	no_met > any_mets	Regulation Of Gene Expression In Early Pancreatic Precursor Cells R-HSA-210747	(1/8)	0.0393135	0.38866	28.7056	92.8968	HNF1B
Reactome_2022	cancer_cancer	no_met > any_mets	Miro GTPase Cycle R-HSA-9715370	(1/8)	0.0393135	0.38866	28.7056	92.8968	MYO19
Reactome_2022	cancer_cancer	no_met > any_mets	Synthesis Of Ketone Bodies R-HSA-77111	(1/8)	0.0393135	0.38866	28.7056	92.8968	AACS
Reactome_2022	cancer_cancer	no_met > any_mets	Beta-oxidation Of pristanoyl-CoA R-HSA-389887	(1/9)	0.0441188	0.38866	25.1162	78.3842	AMACR
Reactome_2022	cancer_cancer	no_met > any_mets	Zinc Influx Into Cells By SLC39 Gene Family R-HSA-442380	(1/10)	0.0489004	0.38866	22.3244	67.3742	SLC39A5
Reactome_2022	cancer_cancer	no_met > any_mets	Ketone Body Metabolism R-HSA-74182	(1/10)	0.0489004	0.38866	22.3244	67.3742	AACS
Reactome_2022	cancer_cancer	no_met > any_mets	Purine Ribonucleoside Monophosphate Biosynthesis R-HSA-73817	(1/10)	0.0489004	0.38866	22.3244	67.3742	PAICS
Reactome_2022	cancer_cancer	no_met > any_mets	eNOS Activation R-HSA-203615	(1/11)	0.0536583	0.38866	20.0909	58.7683	DDAH1
Reactome_2022	cancer_cancer	no_met > any_mets	Unwinding Of DNA R-HSA-176974	(1/11)	0.0536583	0.38866	20.0909	58.7683	GINS1
Reactome_2022	cancer_cancer	no_met > any_mets	Apoptotic Cleavage Of Cell Adhesion Proteins R-HSA-351906	(1/11)	0.0536583	0.38866	20.0909	58.7683	DSG2
Reactome_2022	cancer_cancer	no_met > any_mets	TP53 Regulates Transcription Of Caspase Activators And Caspases R-HSA-6803207	(1/12)	0.0583926	0.394718	18.2635	51.8788	CASP6
Reactome_2022	cancer_cancer	no_met > any_mets	Caspase-mediated Cleavage Of Cytoskeletal Proteins R-HSA-264870	(1/12)	0.0583926	0.394718	18.2635	51.8788	CASP6
Reactome_2022	cancer_cancer	no_met > any_mets	RHOB GTPase Cycle R-HSA-9013026	(3/69)	0.0050044	0.38866	9.29428	49.2359	DEPDC1B;RTKN;RHPN2
Reactome_2022	cancer_cancer	no_met > any_mets	Apoptotic Cleavage Of Cellular Proteins R-HSA-111465	(2/38)	0.0154783	0.38866	11.2608	46.9384	CASP6;DSG2
Reactome_2022	cancer_cancer	no_met > any_mets	Glutamate And Glutamine Metabolism R-HSA-8964539	(1/13)	0.0631034	0.394718	16.7407	46.2543	PYCR1
Reactome_2022	cancer_cancer	no_met > any_mets	Nucleotide Biosynthesis R-HSA-8956320	(1/13)	0.0631034	0.394718	16.7407	46.2543	PAICS
Reactome_2022	cancer_cancer	no_met > any_mets	Regulation Of Beta-Cell Development R-HSA-186712	(2/41)	0.0178805	0.38866	10.393	41.8219	HNF1B;HNF1A
Reactome_2022	cancer_cancer	no_met > any_mets	Synthesis Of Bile Acids And Bile Salts Via 24-Hydroxycholesterol R-HSA-193775	(1/14)	0.0677909	0.394718	15.4522	41.587	AMACR
Reactome_2022	cancer_cancer	no_met > any_mets	RHOF GTPase Cycle R-HSA-9035034	(2/42)	0.0187141	0.38866	10.1327	40.3126	DEPDC1B;ADD3
Reactome_2022	cancer_cancer	no_met > any_mets	Metabolism Of Nitric Oxide: NOS3 Activation And Regulation R-HSA-202131	(1/15)	0.0724552	0.394718	14.3478	37.6598	DDAH1
Reactome_2022	cancer_cancer	no_met > any_mets	Regulation Of Gene Expression In Late Stage (Branching Morphogenesis) Pancreatic Bud Precursor Cells R-HSA-210744	(1/16)	0.0770964	0.394718	13.3906	34.316	HNF1B
Reactome_2022	cancer_cancer	no_met > any_mets	Zinc Transporters R-HSA-435354	(1/17)	0.0817146	0.394718	12.553	31.4393	SLC39A5
Reactome_2022	cancer_cancer	no_met > any_mets	RHOD GTPase Cycle R-HSA-9013405	(2/52)	0.0279086	0.38866	8.10204	28.9958	DEPDC1B;ADD3
Reactome_2022	cancer_cancer	no_met > any_mets	Apoptotic Execution Phase R-HSA-75153	(2/52)	0.0279086	0.38866	8.10204	28.9958	CASP6;DSG2
Reactome_2022	cancer_cancer	no_met > any_mets	Ephrin Signaling R-HSA-3928664	(1/18)	0.08631	0.394718	11.814	28.9421	EPHB2
Reactome_2022	cancer_cancer	no_met > any_mets	LDL Clearance R-HSA-8964038	(1/18)	0.08631	0.394718	11.814	28.9421	LSR
Reactome_2022	cancer_cancer	no_met > any_mets	Aflatoxin Activation And Detoxification R-HSA-5423646	(1/19)	0.0908825	0.394718	11.1571	26.7569	ACY1
Reactome_2022	cancer_cancer	no_met > any_mets	RAS Processing R-HSA-9648002	(1/19)	0.0908825	0.394718	11.1571	26.7569	ABHD17C
Reactome_2022	cancer_cancer	no_met > any_mets	Initiation Of Nuclear Envelope (NE) Reformation R-HSA-2995383	(1/19)	0.0908825	0.394718	11.1571	26.7569	VRK1
Reactome_2022	cancer_cancer	no_met > any_mets	Syndecan Interactions R-HSA-3000170	(1/20)	0.0954324	0.394718	10.5694	24.831	CASK
Reactome_2022	cancer_cancer	no_met > any_mets	Receptor-type Tyrosine-Protein Phosphatases R-HSA-388844	(1/20)	0.0954324	0.394718	10.5694	24.831	PTPRF
Reactome_2022	cancer_cancer	no_met > any_mets	Regulation Of Gene Expression In Beta Cells R-HSA-210745	(1/20)	0.0954324	0.394718	10.5694	24.831	HNF1A
Reactome_2022	cancer_cancer	no_met > any_mets	Regulation Of FZD By Ubiquitination R-HSA-4641263	(1/20)	0.0954324	0.394718	10.5694	24.831	LGR5
Reactome_2022	cancer_cancer	no_met > any_mets	VxPx Cargo-Targeting To Cilium R-HSA-5620916	(1/21)	0.0999598	0.394718	10.0404	23.1229	RAB3IP
Reactome_2022	cancer_cancer	no_met > any_mets	Synaptic Adhesion-Like Molecules R-HSA-8849932	(1/21)	0.0999598	0.394718	10.0404	23.1229	PTPRF
Reactome_2022	cancer_cancer	no_met > any_mets	Nephrin Family Interactions R-HSA-373753	(1/22)	0.104465	0.394718	9.56181	21.5992	CASK
Reactome_2022	cancer_cancer	no_met > any_mets	Mitochondrial Calcium Ion Transport R-HSA-8949215	(1/22)	0.104465	0.394718	9.56181	21.5992	AKAP1
Reactome_2022	cancer_cancer	no_met > any_mets	Miscellaneous Transport And Binding Events R-HSA-5223345	(1/23)	0.108947	0.394718	9.12672	20.2329	ADD3
Reactome_2022	cancer_cancer	no_met > any_mets	Dopamine Neurotransmitter Release Cycle R-HSA-212676	(1/23)	0.108947	0.394718	9.12672	20.2329	CASK
Reactome_2022	cancer_cancer	no_met > any_mets	BBSome-mediated Cargo-Targeting To Cilium R-HSA-5620922	(1/23)	0.108947	0.394718	9.12672	20.2329	RAB3IP
Reactome_2022	cancer_cancer	no_met > any_mets	Digestion R-HSA-8935690	(1/23)	0.108947	0.394718	9.12672	20.2329	GUCY2C
Reactome_2022	cancer_cancer	no_met > any_mets	Synthesis Of Very Long-Chain Fatty acyl-CoAs R-HSA-75876	(1/24)	0.113408	0.394718	8.72947	19.002	HACD3
Reactome_2022	cancer_cancer	no_met > any_mets	Synthesis Of Bile Acids And Bile Salts Via 7Alpha-Hydroxycholesterol R-HSA-193368	(1/24)	0.113408	0.394718	8.72947	19.002	AMACR
Reactome_2022	cancer_cancer	no_met > any_mets	Other Interleukin Signaling R-HSA-449836	(1/24)	0.113408	0.394718	8.72947	19.002	STX3
Reactome_2022	cancer_cancer	no_met > any_mets	Assembly And Cell Surface Presentation Of NMDA Receptors R-HSA-9609736	(1/25)	0.117846	0.399589	8.36532	17.8882	CASK
Reactome_2022	cancer_cancer	no_met > any_mets	RHOC GTPase Cycle R-HSA-9013106	(2/73)	0.0517203	0.38866	5.69963	16.8817	DEPDC1B;RTKN
Reactome_2022	cancer_cancer	no_met > any_mets	Metal Ion SLC Transporters R-HSA-425410	(1/26)	0.122262	0.399589	8.0303	16.8764	SLC39A5
Reactome_2022	cancer_cancer	no_met > any_mets	FGFR2 Alternative Splicing R-HSA-6803529	(1/26)	0.122262	0.399589	8.0303	16.8764	ESRP1
Reactome_2022	cancer_cancer	no_met > any_mets	Formation Of Cornified Envelope R-HSA-6809371	(2/74)	0.0529881	0.38866	5.62018	16.5103	ST14;DSG2
Reactome_2022	cancer_cancer	no_met > any_mets	RHOG GTPase Cycle R-HSA-9013408	(2/74)	0.0529881	0.38866	5.62018	16.5103	DEPDC1B;DSG2
Reactome_2022	cancer_cancer	no_met > any_mets	Synthesis Of PC R-HSA-1483191	(1/27)	0.126657	0.408964	7.72106	15.9538	SLC44A3
Reactome_2022	cancer_cancer	no_met > any_mets	Paracetamol ADME R-HSA-9753281	(1/28)	0.131029	0.413128	7.43472	15.1098	ACY1
Reactome_2022	cancer_cancer	no_met > any_mets	Digestion And Absorption R-HSA-8963743	(1/28)	0.131029	0.413128	7.43472	15.1098	GUCY2C
Reactome_2022	cancer_cancer	no_met > any_mets	Peroxisomal Lipid Metabolism R-HSA-390918	(1/29)	0.13538	0.417033	7.16883	14.3353	AMACR
Reactome_2022	cancer_cancer	no_met > any_mets	Uptake And Actions Of Bacterial Toxins R-HSA-5339562	(1/29)	0.13538	0.417033	7.16883	14.3353	GUCY2C
Reactome_2022	cancer_cancer	no_met > any_mets	RHOA GTPase Cycle R-HSA-8980692	(3/147)	0.0375231	0.38866	4.24313	13.9293	DEPDC1B;RTKN;RHPN2
Reactome_2022	cancer_cancer	no_met > any_mets	Tight Junction Interactions R-HSA-420029	(1/30)	0.13971	0.419529	6.92128	13.6224	PATJ
Reactome_2022	cancer_cancer	no_met > any_mets	RIPK1-mediated Regulated Necrosis R-HSA-5213460	(1/31)	0.144017	0.419529	6.69024	12.9645	GNL3
Reactome_2022	cancer_cancer	no_met > any_mets	DNA Strand Elongation R-HSA-69190	(1/31)	0.144017	0.419529	6.69024	12.9645	GINS1
Reactome_2022	cancer_cancer	no_met > any_mets	Pausing And Recovery Of Tat-mediated HIV Elongation R-HSA-167238	(1/31)	0.144017	0.419529	6.69024	12.9645	SSRP1
Reactome_2022	cancer_cancer	no_met > any_mets	Transport Of Bile Salts And Organic Acids, Metal Ions And Amine Compounds R-HSA-425366	(2/86)	0.0690235	0.394718	4.81438	12.8703	SLC44A3;SLC39A5
Reactome_2022	cancer_cancer	no_met > any_mets	RAC2 GTPase Cycle R-HSA-9013404	(2/87)	0.0704243	0.394718	4.7575	12.6227	DEPDC1B;DSG2
Reactome_2022	cancer_cancer	no_met > any_mets	Protein-protein Interactions At Synapses R-HSA-6794362	(2/88)	0.0718344	0.394718	4.70195	12.3821	CASK;PTPRF
Reactome_2022	cancer_cancer	no_met > any_mets	HIV Elongation Arrest And Recovery R-HSA-167287	(1/33)	0.152569	0.431578	6.27146	11.7912	SSRP1
Reactome_2022	cancer_cancer	no_met > any_mets	Unattached Kinetochores Signal Amplification Via A MAD2 Inhibitory Signal R-HSA-141444	(2/93)	0.0790201	0.394718	4.44248	11.2752	NUF2;CENPM
Reactome_2022	cancer_cancer	no_met > any_mets	RAC3 GTPase Cycle R-HSA-9013423	(2/93)	0.0790201	0.394718	4.44248	11.2752	DEPDC1B;DSG2
Reactome_2022	cancer_cancer	no_met > any_mets	Transcriptional Regulation By E2F6 R-HSA-8953750	(1/34)	0.156813	0.431578	6.08111	11.2665	UXT
Reactome_2022	cancer_cancer	no_met > any_mets	Synthesis Of Bile Acids And Bile Salts R-HSA-192105	(1/34)	0.156813	0.431578	6.08111	11.2665	AMACR
Reactome_2022	cancer_cancer	no_met > any_mets	Metabolic Disorders Of Biological Oxidation Enzymes R-HSA-5579029	(1/34)	0.156813	0.431578	6.08111	11.2665	ACY1
Reactome_2022	cancer_cancer	no_met > any_mets	Transport Of Ribonucleoproteins Into Host Nucleus R-HSA-168271	(1/35)	0.161037	0.431578	5.90196	10.7777	GNL3
Reactome_2022	cancer_cancer	no_met > any_mets	NEP/NS2 Interacts With Cellular Export Machinery R-HSA-168333	(1/35)	0.161037	0.431578	5.90196	10.7777	GNL3
Reactome_2022	cancer_cancer	no_met > any_mets	N-glycan Trimming In ER And Calnexin/Calreticulin Cycle R-HSA-532668	(1/35)	0.161037	0.431578	5.90196	10.7777	MLEC
Reactome_2022	cancer_cancer	no_met > any_mets	Plasma Lipoprotein Clearance R-HSA-8964043	(1/35)	0.161037	0.431578	5.90196	10.7777	LSR
Reactome_2022	cancer_cancer	no_met > any_mets	EML4 And NUDC In Mitotic Spindle Formation R-HSA-9648025	(2/97)	0.0849237	0.394718	4.25456	10.4918	NUF2;CENPM
Reactome_2022	cancer_cancer	no_met > any_mets	Signaling By Rho GTPases, Miro GTPases And RHOBTB3 R-HSA-9716542	(8/660)	0.0176103	0.38866	2.56708	10.3692	DEPDC1B;RTKN;NUF2;CENPM;DSG2;RHPN2;ADD3;MYO19
Reactome_2022	cancer_cancer	no_met > any_mets	Export Of Viral Ribonucleoproteins From Nucleus R-HSA-168274	(1/36)	0.165239	0.438455	5.73304	10.3216	GNL3
Reactome_2022	cancer_cancer	no_met > any_mets	RHOV GTPase Cycle R-HSA-9013424	(1/37)	0.16942	0.440821	5.57351	9.89507	DEPDC1B
Reactome_2022	cancer_cancer	no_met > any_mets	Fatty acyl-CoA Biosynthesis R-HSA-75105	(1/37)	0.16942	0.440821	5.57351	9.89507	HACD3
Reactome_2022	cancer_cancer	no_met > any_mets	RHO GTPase Effectors R-HSA-195258	(4/269)	0.0460978	0.38866	3.08726	9.49948	RTKN;NUF2;CENPM;RHPN2
Reactome_2022	cancer_cancer	no_met > any_mets	RHOU GTPase Cycle R-HSA-9013420	(1/39)	0.177721	0.457972	5.27964	9.1208	DEPDC1B
Reactome_2022	cancer_cancer	no_met > any_mets	Resolution Of Sister Chromatid Cohesion R-HSA-2500257	(2/106)	0.0986696	0.394718	3.88462	8.99668	NUF2;CENPM
Reactome_2022	cancer_cancer	no_met > any_mets	Transport Of Small Molecules R-HSA-382551	(8/706)	0.0251486	0.38866	2.39218	8.81027	SLC44A3;ATP8B1;MYO5B;WNK2;SLC39A5;LSR;ADD3;AKAP1
Reactome_2022	cancer_cancer	no_met > any_mets	Non-integrin membrane-ECM Interactions R-HSA-3000171	(1/41)	0.185939	0.467199	5.01515	8.43717	CASK
Reactome_2022	cancer_cancer	no_met > any_mets	Mitotic Spindle Checkpoint R-HSA-69618	(2/110)	0.104968	0.394718	3.73998	8.4303	NUF2;CENPM
Reactome_2022	cancer_cancer	no_met > any_mets	Vasopressin Regulates Renal Water Homeostasis Via Aquaporins R-HSA-432040	(1/42)	0.190018	0.467199	4.89258	8.12481	MYO5B
Reactome_2022	cancer_cancer	no_met > any_mets	RND3 GTPase Cycle R-HSA-9696264	(1/42)	0.190018	0.467199	4.89258	8.12481	DEPDC1B
Reactome_2022	cancer_cancer	no_met > any_mets	RND1 GTPase Cycle R-HSA-9696273	(1/42)	0.190018	0.467199	4.89258	8.12481	DEPDC1B
Reactome_2022	cancer_cancer	no_met > any_mets	NS1 Mediated Effects On Host Pathways R-HSA-168276	(1/42)	0.190018	0.467199	4.89258	8.12481	GNL3
Reactome_2022	cancer_cancer	no_met > any_mets	Formation Of HIV-1 Elongation Complex Containing HIV-1 Tat R-HSA-167200	(1/43)	0.194076	0.468512	4.77585	7.83004	SSRP1
Reactome_2022	cancer_cancer	no_met > any_mets	RND2 GTPase Cycle R-HSA-9696270	(1/43)	0.194076	0.468512	4.77585	7.83004	DEPDC1B
Reactome_2022	cancer_cancer	no_met > any_mets	TP53 Regulates Transcription Of Cell Death Genes R-HSA-5633008	(1/44)	0.198114	0.468512	4.66455	7.55149	CASP6
Reactome_2022	cancer_cancer	no_met > any_mets	RHO GTPases Activate Formins R-HSA-5663220	(2/119)	0.119519	0.399589	3.45072	7.33031	NUF2;CENPM
Reactome_2022	cancer_cancer	no_met > any_mets	Bile Acid And Bile Salt Metabolism R-HSA-194068	(1/45)	0.202133	0.468512	4.55831	7.28797	AMACR
Reactome_2022	cancer_cancer	no_met > any_mets	Glycosphingolipid Metabolism R-HSA-1660662	(1/45)	0.202133	0.468512	4.55831	7.28797	UGT8
Reactome_2022	cancer_cancer	no_met > any_mets	Formation Of HIV Elongation Complex In Absence Of HIV Tat R-HSA-167152	(1/45)	0.202133	0.468512	4.55831	7.28797	SSRP1
Reactome_2022	cancer_cancer	no_met > any_mets	Programmed Cell Death R-HSA-5357801	(3/208)	0.0863763	0.394718	2.97134	7.27693	CASP6;DSG2;GNL3
Reactome_2022	cancer_cancer	no_met > any_mets	Cell-Cell Communication R-HSA-1500931	(2/120)	0.121166	0.399589	3.42131	7.221	PATJ;CASK
Reactome_2022	cancer_cancer	no_met > any_mets	Signaling By Rho GTPases R-HSA-194315	(7/644)	0.0426283	0.38866	2.27614	7.18177	DEPDC1B;RTKN;NUF2;CENPM;DSG2;RHPN2;ADD3
Reactome_2022	cancer_cancer	no_met > any_mets	Viral Messenger RNA Synthesis R-HSA-168325	(1/47)	0.210109	0.468512	4.35968	6.80166	GNL3
Reactome_2022	cancer_cancer	no_met > any_mets	EPH-ephrin Mediated Repulsion Of Cells R-HSA-3928665	(1/49)	0.218007	0.468512	4.17761	6.36345	EPHB2
Reactome_2022	cancer_cancer	no_met > any_mets	Netrin-1 Signaling R-HSA-373752	(1/49)	0.218007	0.468512	4.17761	6.36345	MYO10
Reactome_2022	cancer_cancer	no_met > any_mets	RHO GTPase Cycle R-HSA-9012999	(5/441)	0.0703714	0.394718	2.34959	6.23574	DEPDC1B;RTKN;DSG2;RHPN2;ADD3
Reactome_2022	cancer_cancer	no_met > any_mets	Neurotransmitter Release Cycle R-HSA-112310	(1/50)	0.221927	0.468512	4.09215	6.16035	CASK
Reactome_2022	cancer_cancer	no_met > any_mets	Aquaporin-mediated Transport R-HSA-445717	(1/50)	0.221927	0.468512	4.09215	6.16035	MYO5B
Reactome_2022	cancer_cancer	no_met > any_mets	Cargo Trafficking To Periciliary Membrane R-HSA-5620920	(1/50)	0.221927	0.468512	4.09215	6.16035	RAB3IP
Reactome_2022	cancer_cancer	no_met > any_mets	Mitotic Anaphase R-HSA-68882	(3/232)	0.110466	0.394718	2.65669	5.85281	NUF2;CENPM;VRK1
Reactome_2022	cancer_cancer	no_met > any_mets	Mitotic Metaphase And Anaphase R-HSA-2555396	(3/233)	0.111521	0.394718	2.645	5.80192	NUF2;CENPM;VRK1
Reactome_2022	cancer_cancer	no_met > any_mets	Deposition Of New CENPA-containing Nucleosomes At Centromere R-HSA-606279	(1/53)	0.233569	0.468512	3.85548	5.60693	CENPM
Reactome_2022	cancer_cancer	no_met > any_mets	Ion Transport By P-type ATPases R-HSA-936837	(1/53)	0.233569	0.468512	3.85548	5.60693	ATP8B1
Reactome_2022	cancer_cancer	no_met > any_mets	Nuclear Envelope Breakdown R-HSA-2980766	(1/53)	0.233569	0.468512	3.85548	5.60693	VRK1
Reactome_2022	cancer_cancer	no_met > any_mets	Nuclear Receptor Transcription Pathway R-HSA-383280	(1/53)	0.233569	0.468512	3.85548	5.60693	HNF1A
Reactome_2022	cancer_cancer	no_met > any_mets	Sensory Processing Of Sound By Outer Hair Cells Of Cochlea R-HSA-9662361	(1/53)	0.233569	0.468512	3.85548	5.60693	CASK
Reactome_2022	cancer_cancer	no_met > any_mets	RHOJ GTPase Cycle R-HSA-9013409	(1/54)	0.237412	0.468512	3.78254	5.43914	DEPDC1B
Reactome_2022	cancer_cancer	no_met > any_mets	Signaling By ALK Fusions And Activated Point Mutants R-HSA-9725370	(1/55)	0.241235	0.468512	3.71231	5.27884	EEF1G
Reactome_2022	cancer_cancer	no_met > any_mets	Golgi Associated Vesicle Biogenesis R-HSA-432722	(1/55)	0.241235	0.468512	3.71231	5.27884	TPD52
Reactome_2022	cancer_cancer	no_met > any_mets	Neurexins And Neuroligins R-HSA-6794361	(1/57)	0.248825	0.468512	3.57937	4.97892	CASK
Reactome_2022	cancer_cancer	no_met > any_mets	Cytoprotection By HMOX1 R-HSA-9707564	(1/57)	0.248825	0.468512	3.57937	4.97892	LRPPRC
Reactome_2022	cancer_cancer	no_met > any_mets	NRAGE Signals Death Thru JNK R-HSA-193648	(1/57)	0.248825	0.468512	3.57937	4.97892	ARHGEF38
Reactome_2022	cancer_cancer	no_met > any_mets	Regulated Necrosis R-HSA-5218859	(1/57)	0.248825	0.468512	3.57937	4.97892	GNL3
Reactome_2022	cancer_cancer	no_met > any_mets	Formation Of RNA Pol II Elongation Complex R-HSA-112382	(1/58)	0.252591	0.468512	3.51639	4.8385	SSRP1
Reactome_2022	cancer_cancer	no_met > any_mets	Metabolism Of Polyamines R-HSA-351202	(1/58)	0.252591	0.468512	3.51639	4.8385	AGMAT
Reactome_2022	cancer_cancer	no_met > any_mets	RHOQ GTPase Cycle R-HSA-9013406	(1/59)	0.256339	0.468512	3.45559	4.70394	DEPDC1B
Reactome_2022	cancer_cancer	no_met > any_mets	rRNA Modification In Nucleus And Cytosol R-HSA-6790901	(1/60)	0.260068	0.468512	3.39685	4.57491	FBL
Reactome_2022	cancer_cancer	no_met > any_mets	FCGR3A-mediated Phagocytosis R-HSA-9664422	(1/60)	0.260068	0.468512	3.39685	4.57491	MYO10
Reactome_2022	cancer_cancer	no_met > any_mets	Cell-cell Junction Organization R-HSA-421270	(1/61)	0.263779	0.468512	3.34007	4.45112	PATJ
Reactome_2022	cancer_cancer	no_met > any_mets	TP53 Regulates Transcription Of DNA Repair Genes R-HSA-6796648	(1/62)	0.267472	0.468512	3.28515	4.33226	SSRP1
Reactome_2022	cancer_cancer	no_met > any_mets	Signaling By BRAF And RAF1 Fusions R-HSA-6802952	(1/62)	0.267472	0.468512	3.28515	4.33226	ESRP1
Reactome_2022	cancer_cancer	no_met > any_mets	Regulation Of Actin Dynamics For Phagocytic Cup Formation R-HSA-2029482	(1/62)	0.267472	0.468512	3.28515	4.33226	MYO10
Reactome_2022	cancer_cancer	no_met > any_mets	Peroxisomal Protein Import R-HSA-9033241	(1/63)	0.271146	0.471864	3.232	4.21808	AMACR
Reactome_2022	cancer_cancer	no_met > any_mets	Sensory Processing Of Sound By Inner Hair Cells Of Cochlea R-HSA-9662360	(1/67)	0.28566	0.487624	3.03551	3.80335	CASK
Reactome_2022	cancer_cancer	no_met > any_mets	Separation Of Sister Chromatids R-HSA-2467813	(2/170)	0.2089	0.468512	2.39699	3.75344	NUF2;CENPM
Reactome_2022	cancer_cancer	no_met > any_mets	Fatty Acid Metabolism R-HSA-8978868	(2/173)	0.214389	0.468512	2.35458	3.62596	AMACR;HACD3
Reactome_2022	cancer_cancer	no_met > any_mets	Transcription Of HIV Genome R-HSA-167172	(1/69)	0.29281	0.493541	2.94593	3.61829	SSRP1
Reactome_2022	cancer_cancer	no_met > any_mets	Glycolysis R-HSA-70171	(1/69)	0.29281	0.493541	2.94593	3.61829	HOOK2
Reactome_2022	cancer_cancer	no_met > any_mets	Ion Channel Transport R-HSA-983712	(2/175)	0.218056	0.468512	2.32712	3.54421	ATP8B1;WNK2
Reactome_2022	cancer_cancer	no_met > any_mets	trans-Golgi Network Vesicle Budding R-HSA-199992	(1/71)	0.299888	0.496112	2.86147	3.4462	TPD52
Reactome_2022	cancer_cancer	no_met > any_mets	Plasma Lipoprotein Assembly, Remodeling, And Clearance R-HSA-174824	(1/71)	0.299888	0.496112	2.86147	3.4462	LSR
Reactome_2022	cancer_cancer	no_met > any_mets	Apoptosis R-HSA-109581	(2/178)	0.223567	0.468512	2.28711	3.42619	CASP6;DSG2
Reactome_2022	cancer_cancer	no_met > any_mets	Major Pathway Of rRNA Processing In Nucleolus And Cytosol R-HSA-6791226	(2/179)	0.225406	0.468512	2.27407	3.38802	FBL;GNL3
Reactome_2022	cancer_cancer	no_met > any_mets	Signaling By FGFR2 R-HSA-5654738	(1/72)	0.303401	0.496175	2.82103	3.36463	ESRP1
Reactome_2022	cancer_cancer	no_met > any_mets	Cell Death Signaling Via NRAGE, NRIF And NADE R-HSA-204998	(1/74)	0.310375	0.497681	2.74346	3.20978	ARHGEF38
Reactome_2022	cancer_cancer	no_met > any_mets	Activation Of NMDA Receptors And Postsynaptic Events R-HSA-442755	(1/74)	0.310375	0.497681	2.74346	3.20978	CASK
Reactome_2022	cancer_cancer	no_met > any_mets	ISG15 Antiviral Mechanism R-HSA-1169408	(1/75)	0.313836	0.497681	2.70625	3.13623	GNL3
Reactome_2022	cancer_cancer	no_met > any_mets	Nuclear Envelope (NE) Reassembly R-HSA-2995410	(1/75)	0.313836	0.497681	2.70625	3.13623	VRK1
Reactome_2022	cancer_cancer	no_met > any_mets	Sensory Processing Of Sound R-HSA-9659379	(1/75)	0.313836	0.497681	2.70625	3.13623	CASK
Reactome_2022	cancer_cancer	no_met > any_mets	Mitotic Prometaphase R-HSA-68877	(2/186)	0.238313	0.468512	2.18678	3.13621	NUF2;CENPM
Reactome_2022	cancer_cancer	no_met > any_mets	rRNA Processing In Nucleus And Cytosol R-HSA-8868773	(2/189)	0.243858	0.468512	2.15137	3.03595	FBL;GNL3
Reactome_2022	cancer_cancer	no_met > any_mets	G Alpha (12/13) Signaling Events R-HSA-416482	(1/78)	0.324116	0.507971	2.60042	2.92977	ARHGEF38
Reactome_2022	cancer_cancer	no_met > any_mets	Oncogenic MAPK Signaling R-HSA-6802957	(1/78)	0.324116	0.507971	2.60042	2.92977	ESRP1
Reactome_2022	cancer_cancer	no_met > any_mets	RNA Polymerase II Pre-transcription Events R-HSA-674695	(1/80)	0.330885	0.515564	2.53433	2.80293	SSRP1
Reactome_2022	cancer_cancer	no_met > any_mets	Metabolism R-HSA-1430728	(14/2049)	0.141653	0.419529	1.42912	2.79303	SLC44A3;ACY1;SORD;PYCR1;HACD3;PAICS;LRPPRC;AACS;AGMAT;UGT8;AMACR;DDAH1;HOOK2;CHDH
Reactome_2022	cancer_cancer	no_met > any_mets	TP53 Regulates Metabolic Genes R-HSA-5628897	(1/81)	0.334244	0.517788	2.50253	2.74248	LRPPRC
Reactome_2022	cancer_cancer	no_met > any_mets	rRNA Processing R-HSA-72312	(2/199)	0.262374	0.468512	2.04113	2.731	FBL;GNL3
Reactome_2022	cancer_cancer	no_met > any_mets	Interferon Signaling R-HSA-913531	(2/200)	0.264227	0.468512	2.03072	2.70277	TRIM2;GNL3
Reactome_2022	cancer_cancer	no_met > any_mets	Antiviral Mechanism By IFN-stimulated Genes R-HSA-1169410	(1/83)	0.340912	0.518513	2.44124	2.6271	GNL3
Reactome_2022	cancer_cancer	no_met > any_mets	Keratinization R-HSA-6805567	(2/208)	0.279052	0.479398	1.95106	2.49025	ST14;DSG2
Reactome_2022	cancer_cancer	no_met > any_mets	Signaling By FGFR R-HSA-190236	(1/86)	0.35079	0.518513	2.35472	2.46673	ESRP1
Reactome_2022	cancer_cancer	no_met > any_mets	Cell Junction Organization R-HSA-446728	(1/86)	0.35079	0.518513	2.35472	2.46673	PATJ
Reactome_2022	cancer_cancer	no_met > any_mets	Fcgamma Receptor (FCGR) Dependent Phagocytosis R-HSA-2029480	(1/87)	0.35405	0.518513	2.32723	2.4164	MYO10
Reactome_2022	cancer_cancer	no_met > any_mets	Interferon Gamma Signaling R-HSA-877300	(1/89)	0.360521	0.518513	2.2741	2.32005	TRIM2
Reactome_2022	cancer_cancer	no_met > any_mets	Sphingolipid Metabolism R-HSA-428157	(1/89)	0.360521	0.518513	2.2741	2.32005	UGT8
Reactome_2022	cancer_cancer	no_met > any_mets	RAB GEFs Exchange GTP For GDP On RABs R-HSA-8876198	(1/89)	0.360521	0.518513	2.2741	2.32005	RAB3IP
Reactome_2022	cancer_cancer	no_met > any_mets	Glucose Metabolism R-HSA-70326	(1/89)	0.360521	0.518513	2.2741	2.32005	HOOK2
Reactome_2022	cancer_cancer	no_met > any_mets	Transcriptional Regulation By TP53 R-HSA-3700989	(3/354)	0.260633	0.468512	1.72253	2.31619	CASP6;SSRP1;LRPPRC
Reactome_2022	cancer_cancer	no_met > any_mets	MAPK6/MAPK4 Signaling R-HSA-5687128	(1/90)	0.363733	0.518513	2.24844	2.27393	ETV4
Reactome_2022	cancer_cancer	no_met > any_mets	Regulation Of TP53 Activity Thru Phosphorylation R-HSA-6804756	(1/90)	0.363733	0.518513	2.24844	2.27393	SSRP1
Reactome_2022	cancer_cancer	no_met > any_mets	Viral mRNA Translation R-HSA-192823	(1/90)	0.363733	0.518513	2.24844	2.27393	GNL3
Reactome_2022	cancer_cancer	no_met > any_mets	Respiratory Electron Transport R-HSA-611105	(1/90)	0.363733	0.518513	2.24844	2.27393	LRPPRC
Reactome_2022	cancer_cancer	no_met > any_mets	Eukaryotic Translation Elongation R-HSA-156842	(1/90)	0.363733	0.518513	2.24844	2.27393	EEF1G
Reactome_2022	cancer_cancer	no_met > any_mets	EPH-Ephrin Signaling R-HSA-2682334	(1/91)	0.366929	0.520301	2.22334	2.2291	EPHB2
Reactome_2022	cancer_cancer	no_met > any_mets	Metabolism Of Amino Acids And Derivatives R-HSA-71291	(3/364)	0.27415	0.474015	1.67396	2.16623	CHDH;PYCR1;AGMAT
Reactome_2022	cancer_cancer	no_met > any_mets	Metabolism Of Nucleotides R-HSA-15869	(1/95)	0.379554	0.529793	2.1283	2.06182	PAICS
Reactome_2022	cancer_cancer	no_met > any_mets	Drug ADME R-HSA-9748784	(1/95)	0.379554	0.529793	2.1283	2.06182	ACY1
Reactome_2022	cancer_cancer	no_met > any_mets	P75 NTR Receptor-Mediated Signaling R-HSA-193704	(1/95)	0.379554	0.529793	2.1283	2.06182	ARHGEF38
Reactome_2022	cancer_cancer	no_met > any_mets	Cell Cycle, Mitotic R-HSA-69278	(4/523)	0.265903	0.468512	1.55596	2.06106	GINS1;NUF2;CENPM;VRK1
Reactome_2022	cancer_cancer	no_met > any_mets	Anchoring Of Basal Body To Plasma Membrane R-HSA-5620912	(1/97)	0.385772	0.535684	2.08375	1.98479	RAB3IP
Reactome_2022	cancer_cancer	no_met > any_mets	M Phase R-HSA-68886	(3/380)	0.295928	0.495679	1.6016	1.95017	NUF2;CENPM;VRK1
Reactome_2022	cancer_cancer	no_met > any_mets	L1CAM Interactions R-HSA-373760	(1/99)	0.391929	0.540081	2.04102	1.91177	EPHB2
Reactome_2022	cancer_cancer	no_met > any_mets	Stimuli-sensing Channels R-HSA-2672351	(1/100)	0.394984	0.540081	2.0203	1.87668	WNK2
Reactome_2022	cancer_cancer	no_met > any_mets	SLC-mediated Transmembrane Transport R-HSA-425407	(2/247)	0.350707	0.518513	1.63723	1.7155	SLC44A3;SLC39A5
Reactome_2022	cancer_cancer	no_met > any_mets	Metabolism Of Lipids R-HSA-556833	(5/732)	0.30363	0.496175	1.38804	1.65447	UGT8;SLC44A3;AMACR;HACD3;AACS
Reactome_2022	cancer_cancer	no_met > any_mets	Degradation Of Extracellular Matrix R-HSA-1474228	(1/109)	0.421809	0.568064	1.8511	1.59788	CAPN5
Reactome_2022	cancer_cancer	no_met > any_mets	Mitotic Prophase R-HSA-68875	(1/112)	0.430486	0.571139	1.8008	1.51779	VRK1
Reactome_2022	cancer_cancer	no_met > any_mets	Respiratory Electron Transport, ATP Synthesis By Chemiosmotic Coupling, Heat Production By Uncoupling Proteins R-HSA-163200	(1/112)	0.430486	0.571139	1.8008	1.51779	LRPPRC
Reactome_2022	cancer_cancer	no_met > any_mets	Cell Cycle Checkpoints R-HSA-69620	(2/271)	0.393679	0.540081	1.48934	1.38839	NUF2;CENPM
Reactome_2022	cancer_cancer	no_met > any_mets	Chromosome Maintenance R-HSA-73886	(1/118)	0.447455	0.588598	1.70793	1.37349	CENPM
Reactome_2022	cancer_cancer	no_met > any_mets	Synthesis Of DNA R-HSA-69239	(1/119)	0.450234	0.588598	1.69337	1.35129	GINS1
Reactome_2022	cancer_cancer	no_met > any_mets	Rab Regulation Of Trafficking R-HSA-9007101	(1/122)	0.458489	0.59648	1.65114	1.28759	RAB3IP
Reactome_2022	cancer_cancer	no_met > any_mets	Metabolism Of Carbohydrates R-HSA-71387	(2/285)	0.418166	0.566002	1.41465	1.2334	HOOK2;SORD
Reactome_2022	cancer_cancer	no_met > any_mets	Signal Transduction R-HSA-162582	(14/2465)	0.347842	0.518513	1.15893	1.22384	GPSM2;RTKN;ARHGEF38;ABHD17C;ADD3;ETV4;MYO19;DEPDC1B;ESRP1;NUF2;CENPM;DSG2;RHPN2;LGR5
Reactome_2022	cancer_cancer	no_met > any_mets	Glycerophospholipid Biosynthesis R-HSA-1483206	(1/127)	0.471974	0.610519	1.58522	1.19023	SLC44A3
Reactome_2022	cancer_cancer	no_met > any_mets	Extracellular Matrix Organization R-HSA-1474244	(2/291)	0.428511	0.571139	1.38486	1.17359	CAPN5;CASK
Reactome_2022	cancer_cancer	no_met > any_mets	Cell Cycle R-HSA-1640170	(4/654)	0.414142	0.563401	1.23397	1.08781	GINS1;NUF2;CENPM;VRK1
Reactome_2022	cancer_cancer	no_met > any_mets	Late Phase Of HIV Life Cycle R-HSA-162599	(1/136)	0.495416	0.632245	1.47886	1.03869	SSRP1
Reactome_2022	cancer_cancer	no_met > any_mets	Factors Involved In Megakaryocyte Development And Platelet Production R-HSA-983231	(1/136)	0.495416	0.632245	1.47886	1.03869	AKAP1
Reactome_2022	cancer_cancer	no_met > any_mets	Influenza Viral RNA Transcription And Replication R-HSA-168273	(1/137)	0.497956	0.632475	1.46791	1.02349	GNL3
Reactome_2022	cancer_cancer	no_met > any_mets	Death Receptor Signaling R-HSA-73887	(1/139)	0.502999	0.635866	1.44649	0.993983	ARHGEF38
Reactome_2022	cancer_cancer	no_met > any_mets	MAPK Family Signaling Cascades R-HSA-5683057	(2/318)	0.473835	0.610519	1.26479	0.944665	ABHD17C;ETV4
Reactome_2022	cancer_cancer	no_met > any_mets	Developmental Biology R-HSA-1266738	(6/1073)	0.449675	0.588598	1.12662	0.900431	ST14;MYO10;HNF1B;DSG2;HNF1A;EPHB2
Reactome_2022	cancer_cancer	no_met > any_mets	HIV Life Cycle R-HSA-162587	(1/149)	0.527469	0.658924	1.34808	0.862318	SSRP1
Reactome_2022	cancer_cancer	no_met > any_mets	CDC42 GTPase Cycle R-HSA-9013148	(1/149)	0.527469	0.658924	1.34808	0.862318	DEPDC1B
Reactome_2022	cancer_cancer	no_met > any_mets	Metabolism Of Steroids R-HSA-8957322	(1/153)	0.536919	0.666178	1.31233	0.81615	AMACR
Reactome_2022	cancer_cancer	no_met > any_mets	DNA Replication R-HSA-69306	(1/155)	0.541574	0.668388	1.29516	0.794289	GINS1
Reactome_2022	cancer_cancer	no_met > any_mets	Regulation Of TP53 Activity R-HSA-5633007	(1/157)	0.546183	0.668388	1.27843	0.773194	SSRP1
Reactome_2022	cancer_cancer	no_met > any_mets	Influenza Infection R-HSA-168255	(1/157)	0.546183	0.668388	1.27843	0.773194	GNL3
Reactome_2022	cancer_cancer	no_met > any_mets	S Phase R-HSA-69242	(1/161)	0.555263	0.67335	1.24621	0.733164	GINS1
Reactome_2022	cancer_cancer	no_met > any_mets	Citric Acid (TCA) Cycle And Respiratory Electron Transport R-HSA-1428517	(1/163)	0.559735	0.675353	1.2307	0.714167	LRPPRC
Reactome_2022	cancer_cancer	no_met > any_mets	Protein Localization R-HSA-9609507	(1/164)	0.561954	0.675353	1.22309	0.704909	AMACR
Reactome_2022	cancer_cancer	no_met > any_mets	Infectious Disease R-HSA-5663205	(5/961)	0.528614	0.658924	1.04294	0.664872	GUCY2C;PATJ;MYO10;SSRP1;GNL3
Reactome_2022	cancer_cancer	no_met > any_mets	Generic Transcription Pathway R-HSA-212436	(6/1190)	0.551361	0.671658	1.00899	0.600714	UXT;CASP6;HNF1A;SSRP1;ZNF664;LRPPRC
Reactome_2022	cancer_cancer	no_met > any_mets	RAC1 GTPase Cycle R-HSA-9013149	(1/178)	0.591887	0.705004	1.12555	0.590282	DEPDC1B
Reactome_2022	cancer_cancer	no_met > any_mets	Neuronal System R-HSA-112316	(2/386)	0.5779	0.691415	1.0372	0.568755	CASK;PTPRF
Reactome_2022	cancer_cancer	no_met > any_mets	Cellular Response To Chemical Stress R-HSA-9711123	(1/182)	0.600061	0.708443	1.10045	0.562026	LRPPRC
Reactome_2022	cancer_cancer	no_met > any_mets	Neurotransmitter Receptors And Postsynaptic Signal Transmission R-HSA-112314	(1/182)	0.600061	0.708443	1.10045	0.562026	CASK
Reactome_2022	cancer_cancer	no_met > any_mets	Cilium Assembly R-HSA-5617833	(1/186)	0.608073	0.714753	1.07644	0.535486	RAB3IP
Reactome_2022	cancer_cancer	no_met > any_mets	SARS-CoV-2-host Interactions R-HSA-9705683	(1/196)	0.627415	0.732264	1.02072	0.475806	PATJ
Reactome_2022	cancer_cancer	no_met > any_mets	TCF Dependent Signaling In Response To WNT R-HSA-201681	(1/198)	0.631168	0.732264	1.01025	0.464902	LGR5
Reactome_2022	cancer_cancer	no_met > any_mets	Diseases Of Signal Transduction By Growth Factor Receptors And Second Messengers R-HSA-5663202	(2/424)	0.629261	0.732264	0.941967	0.436328	EEF1G;ESRP1
Reactome_2022	cancer_cancer	no_met > any_mets	Phospholipid Metabolism R-HSA-1483257	(1/208)	0.64938	0.7432	0.960962	0.414883	SLC44A3
Reactome_2022	cancer_cancer	no_met > any_mets	Disease R-HSA-1643685	(8/1736)	0.647449	0.7432	0.914452	0.397526	EEF1G;GUCY2C;PATJ;ACY1;MYO10;ESRP1;SSRP1;GNL3
Reactome_2022	cancer_cancer	no_met > any_mets	RNA Polymerase II Transcription R-HSA-73857	(6/1312)	0.647787	0.7432	0.908768	0.394581	UXT;CASP6;HNF1A;SSRP1;ZNF664;LRPPRC
Reactome_2022	cancer_cancer	no_met > any_mets	Metabolism Of RNA R-HSA-8953854	(3/666)	0.651687	0.7432	0.897374	0.384248	FBL;IGF2BP2;GNL3
Reactome_2022	cancer_cancer	no_met > any_mets	Biological Oxidations R-HSA-211859	(1/218)	0.666702	0.757102	0.916213	0.371444	ACY1
Reactome_2022	cancer_cancer	no_met > any_mets	HIV Infection R-HSA-162906	(1/229)	0.684778	0.769971	0.871522	0.330011	SSRP1
Reactome_2022	cancer_cancer	no_met > any_mets	Neutrophil Degranulation R-HSA-6798695	(2/468)	0.682587	0.769971	0.851099	0.325005	TMEM63A;MLEC
Reactome_2022	cancer_cancer	no_met > any_mets	Cytokine Signaling In Immune System R-HSA-1280215	(3/702)	0.686653	0.769971	0.849564	0.319373	TRIM2;STX3;GNL3
Reactome_2022	cancer_cancer	no_met > any_mets	Transmission Across Chemical Synapses R-HSA-112315	(1/246)	0.710823	0.788814	0.810348	0.276598	CASK
Reactome_2022	cancer_cancer	no_met > any_mets	Leishmania Infection R-HSA-9658195	(1/247)	0.712287	0.788814	0.807013	0.273799	MYO10
Reactome_2022	cancer_cancer	no_met > any_mets	Diseases Of Metabolism R-HSA-5668914	(1/247)	0.712287	0.788814	0.807013	0.273799	ACY1
Reactome_2022	cancer_cancer	no_met > any_mets	Gene Expression (Transcription) R-HSA-74160	(6/1449)	0.740162	0.812379	0.816429	0.245652	UXT;CASP6;HNF1A;SSRP1;ZNF664;LRPPRC
Reactome_2022	cancer_cancer	no_met > any_mets	Axon Guidance R-HSA-422475	(2/519)	0.736467	0.812235	0.765128	0.234046	MYO10;EPHB2
Reactome_2022	cancer_cancer	no_met > any_mets	RAF/MAP Kinase Cascade R-HSA-5673001	(1/271)	0.745301	0.812379	0.734381	0.215884	ABHD17C
Reactome_2022	cancer_cancer	no_met > any_mets	Organelle Biogenesis And Maintenance R-HSA-1852241	(1/275)	0.750426	0.812379	0.723512	0.207731	RAB3IP
Reactome_2022	cancer_cancer	no_met > any_mets	MAPK1/MAPK3 Signaling R-HSA-5684996	(1/277)	0.75295	0.812379	0.718196	0.203793	ABHD17C
Reactome_2022	cancer_cancer	no_met > any_mets	Nervous System Development R-HSA-9675108	(2/545)	0.760847	0.812379	0.727515	0.198846	MYO10;EPHB2
Reactome_2022	cancer_cancer	no_met > any_mets	Translation R-HSA-72766	(1/281)	0.757923	0.812379	0.707792	0.196182	EEF1G
Reactome_2022	cancer_cancer	no_met > any_mets	Asparagine N-linked Glycosylation R-HSA-446203	(1/282)	0.75915	0.812379	0.705237	0.194332	MLEC
Reactome_2022	cancer_cancer	no_met > any_mets	SARS-CoV-2 Infection R-HSA-9694516	(1/283)	0.760372	0.812379	0.702701	0.192503	PATJ
Reactome_2022	cancer_cancer	no_met > any_mets	Signaling By WNT R-HSA-195721	(1/294)	0.77341	0.822515	0.67594	0.17368	LGR5
Reactome_2022	cancer_cancer	no_met > any_mets	G Alpha (I) Signaling Events R-HSA-418594	(1/312)	0.793246	0.840276	0.636234	0.147366	GPSM2
Reactome_2022	cancer_cancer	no_met > any_mets	Membrane Trafficking R-HSA-199991	(2/599)	0.805366	0.849756	0.659864	0.142833	TPD52;RAB3IP
Reactome_2022	cancer_cancer	no_met > any_mets	GPCR Downstream Signaling R-HSA-388396	(2/619)	0.819912	0.861711	0.637813	0.126643	GPSM2;ARHGEF38
Reactome_2022	cancer_cancer	no_met > any_mets	Vesicle-mediated Transport R-HSA-5653656	(2/637)	0.832172	0.87118	0.619155	0.113749	TPD52;RAB3IP
Reactome_2022	cancer_cancer	no_met > any_mets	SARS-CoV Infections R-HSA-9679506	(1/369)	0.845397	0.881581	0.536122	0.0900414	PATJ
Reactome_2022	cancer_cancer	no_met > any_mets	Signaling By GPCR R-HSA-372790	(2/689)	0.863511	0.896981	0.570745	0.0837559	GPSM2;ARHGEF38
Reactome_2022	cancer_cancer	no_met > any_mets	Innate Immune System R-HSA-168249	(3/1035)	0.896202	0.927093	0.565452	0.0619674	TMEM63A;MYO10;MLEC
Reactome_2022	cancer_cancer	no_met > any_mets	Signaling By Interleukins R-HSA-449147	(1/453)	0.899418	0.927093	0.434612	0.0460718	STX3
Reactome_2022	cancer_cancer	no_met > any_mets	Immune System R-HSA-168256	(6/1943)	0.93189	0.953231	0.591933	0.0417552	TMEM63A;MYO10;TRIM2;MLEC;STX3;GNL3
Reactome_2022	cancer_cancer	no_met > any_mets	Signaling By Receptor Tyrosine Kinases R-HSA-9006934	(1/496)	0.919344	0.944001	0.39598	0.0332997	ESRP1
Reactome_2022	cancer_cancer	no_met > any_mets	Hemostasis R-HSA-109582	(1/576)	0.946583	0.964578	0.339482	0.0186366	AKAP1
Reactome_2022	cancer_cancer	no_met > any_mets	Sensory Perception R-HSA-9709957	(1/616)	0.956556	0.971049	0.316745	0.0140686	CASK
Reactome_2022	cancer_cancer	no_met > any_mets	Cellular Responses To Stress R-HSA-2262752	(1/722)	0.974928	0.984032	0.268692	0.00682261	LRPPRC
Reactome_2022	cancer_cancer	no_met > any_mets	Cellular Responses To Stimuli R-HSA-8953897	(1/736)	0.976689	0.984032	0.263382	0.00621244	LRPPRC
Reactome_2022	cancer_cancer	no_met > any_mets	Metabolism Of Proteins R-HSA-392499	(2/1890)	0.99945	0.99945	0.194699	0.000107158	EEF1G;MLEC
Reactome_2022	cancer_cancer	no_met > any_mets	Post-translational Protein Modification R-HSA-597592	(1/1383)	0.999239	0.99945	0.135348	0.000103082	MLEC
Reactome_2022	cancer_cancer	any_mets	Classical Antibody-Mediated Complement Activation R-HSA-173623	(3/6)	2.3993e-06	7.01794e-05	205.124	2654.37	C1S;C1R;C1QC
Reactome_2022	cancer_cancer	any_mets	Extracellular Matrix Organization R-HSA-1474244	(27/291)	5.48546e-27	1.9254e-24	27.51	1663.46	ITGB1;COL15A1;COL16A1;SPARC;SERPINE1;FBLN1;NID1;FBLN2;THBS1;EFEMP1;ADAMTS1;TIMP2;LUM;BGN;DCN;COL1A1;MFAP4;VCAN;COL1A2;COL5A1;COL6A2;COL5A2;PECAM1;COL6A3;ITGA5;FBN1;DDR2
Reactome_2022	cancer_cancer	any_mets	Defective CHSY1 Causes TPBS R-HSA-3595177	(3/8)	6.66935e-06	0.000137703	123.062	1466.65	VCAN;BGN;DCN
Reactome_2022	cancer_cancer	any_mets	Defective CHST14 Causes EDS, Musculocontractural Type R-HSA-3595174	(3/8)	6.66935e-06	0.000137703	123.062	1466.65	VCAN;BGN;DCN
Reactome_2022	cancer_cancer	any_mets	Defective CHST3 Causes SEDCJD R-HSA-3595172	(3/8)	6.66935e-06	0.000137703	123.062	1466.65	VCAN;BGN;DCN
Reactome_2022	cancer_cancer	any_mets	Collagen Chain Trimerization R-HSA-8948216	(8/44)	4.48699e-11	7.87466e-09	47.9807	1143.25	COL1A1;COL15A1;COL16A1;COL1A2;COL5A1;COL6A2;COL5A2;COL6A3
Reactome_2022	cancer_cancer	any_mets	Elastic Fibre Formation R-HSA-1566948	(7/39)	8.51592e-10	9.96362e-08	46.7325	975.958	ITGB1;MFAP4;EFEMP1;FBLN1;ITGA5;FBLN2;FBN1
Reactome_2022	cancer_cancer	any_mets	Dermatan Sulfate Biosynthesis R-HSA-2022923	(3/11)	1.94376e-05	0.000310118	76.9021	834.257	VCAN;BGN;DCN
Reactome_2022	cancer_cancer	any_mets	Fibronectin Matrix Formation R-HSA-1566977	(2/6)	0.000366432	0.00273655	101.51	803.118	ITGB1;ITGA5
Reactome_2022	cancer_cancer	any_mets	Molecules Associated With Elastic Fibres R-HSA-2129379	(5/28)	2.53392e-07	9.88227e-06	45.4851	690.843	ITGB1;MFAP4;EFEMP1;FBLN1;FBLN2
Reactome_2022	cancer_cancer	any_mets	Initial Triggering Of Complement R-HSA-166663	(4/21)	3.2983e-06	8.26931e-05	48.7328	615.111	C3;C1S;C1R;C1QC
Reactome_2022	cancer_cancer	any_mets	Collagen Biosynthesis And Modifying Enzymes R-HSA-1650814	(8/67)	1.50286e-09	1.31876e-07	29.2424	594.086	COL1A1;COL15A1;COL16A1;COL1A2;COL5A1;COL6A2;COL5A2;COL6A3
Reactome_2022	cancer_cancer	any_mets	ECM Proteoglycans R-HSA-3000178	(7/55)	1.05268e-08	7.38978e-07	31.1299	571.836	ITGB1;VCAN;SPARC;LUM;SERPINE1;BGN;DCN
Reactome_2022	cancer_cancer	any_mets	Creation Of C4 And C2 Activators R-HSA-166786	(3/14)	4.24153e-05	0.000551399	55.9203	563.006	C1S;C1R;C1QC
Reactome_2022	cancer_cancer	any_mets	CS/DS Degradation R-HSA-2024101	(3/14)	4.24153e-05	0.000551399	55.9203	563.006	VCAN;BGN;DCN
Reactome_2022	cancer_cancer	any_mets	Assembly Of Collagen Fibrils And Other Multimeric Structures R-HSA-2022090	(7/57)	1.36036e-08	7.95811e-07	29.8817	541.246	COL1A1;COL15A1;COL1A2;COL5A1;COL6A2;COL5A2;COL6A3
Reactome_2022	cancer_cancer	any_mets	Defective ST3GAL3 Causes MCT12 And EIEE15 R-HSA-3656243	(2/8)	0.000679555	0.0043368	67.6667	493.566	LUM;PRELP
Reactome_2022	cancer_cancer	any_mets	RUNX2 Regulates Genes Involved In Cell Migration R-HSA-8941332	(2/8)	0.000679555	0.0043368	67.6667	493.566	AKT3;ITGA5
Reactome_2022	cancer_cancer	any_mets	Defective CHST6 Causes MCDC1 R-HSA-3656225	(2/8)	0.000679555	0.0043368	67.6667	493.566	LUM;PRELP
Reactome_2022	cancer_cancer	any_mets	Defective B4GALT1 Causes B4GALT1-CDG (CDG-2d) R-HSA-3656244	(2/8)	0.000679555	0.0043368	67.6667	493.566	LUM;PRELP
Reactome_2022	cancer_cancer	any_mets	Cell-extracellular Matrix Interactions R-HSA-446353	(3/16)	6.47818e-05	0.000733497	47.3125	456.304	ITGB1;FLNA;FERMT2
Reactome_2022	cancer_cancer	any_mets	Integrin Cell Surface Interactions R-HSA-216083	(7/66)	3.86297e-08	1.69488e-06	25.312	432.057	ITGB1;COL16A1;LUM;PECAM1;ITGA5;THBS1;FBN1
Reactome_2022	cancer_cancer	any_mets	Diseases Associated With Glycosaminoglycan Metabolism R-HSA-3560782	(5/40)	1.61784e-06	5.67863e-05	29.8722	398.328	VCAN;LUM;BGN;PRELP;DCN
Reactome_2022	cancer_cancer	any_mets	Binding And Uptake Of Ligands By Scavenger Receptors R-HSA-2173782	(5/41)	1.83527e-06	5.85618e-05	29.0409	383.582	COL1A1;CD163;SPARC;COL1A2;STAB1
Reactome_2022	cancer_cancer	any_mets	Collagen Formation R-HSA-1474290	(8/90)	1.62555e-08	8.15098e-07	21.0159	376.917	COL1A1;COL15A1;COL16A1;COL1A2;COL5A1;COL6A2;COL5A2;COL6A3
Reactome_2022	cancer_cancer	any_mets	Regulation Of Complement Cascade R-HSA-977606	(5/45)	2.94512e-06	7.95182e-05	26.1316	332.795	C3;C1S;C1R;SERPING1;C1QC
Reactome_2022	cancer_cancer	any_mets	Defective B3GAT3 Causes JDSSDHD R-HSA-3560801	(3/20)	0.000129975	0.00122374	36.1728	323.681	VCAN;BGN;DCN
Reactome_2022	cancer_cancer	any_mets	Chondroitin Sulfate Biosynthesis R-HSA-2022870	(3/20)	0.000129975	0.00122374	36.1728	323.681	VCAN;BGN;DCN
Reactome_2022	cancer_cancer	any_mets	Defective B4GALT7 Causes EDS, Progeroid Type R-HSA-3560783	(3/20)	0.000129975	0.00122374	36.1728	323.681	VCAN;BGN;DCN
Reactome_2022	cancer_cancer	any_mets	Defective B3GALT6 Causes EDSP2 And SEMDJL1 R-HSA-4420332	(3/20)	0.000129975	0.00122374	36.1728	323.681	VCAN;BGN;DCN
Reactome_2022	cancer_cancer	any_mets	RHO GTPases Activate PAKs R-HSA-5627123	(3/21)	0.000151088	0.0013258	34.1615	300.541	MYL6;FLNA;MYL9
Reactome_2022	cancer_cancer	any_mets	Keratan Sulfate Degradation R-HSA-2022857	(2/12)	0.00158105	0.00895076	40.5918	261.804	LUM;PRELP
Reactome_2022	cancer_cancer	any_mets	Complement Cascade R-HSA-166658	(5/55)	8.06072e-06	0.000148911	20.8947	245.064	C3;C1S;C1R;SERPING1;C1QC
Reactome_2022	cancer_cancer	any_mets	SARS-CoV-2 Targets Host Intracellular Signaling And Regulatory Pathways R-HSA-9755779	(2/13)	0.00186243	0.00990473	36.8998	231.948	CAV1;AKT3
Reactome_2022	cancer_cancer	any_mets	GAG Synthesis Requires Tetrasaccharide Linker Sequence R-HSA-1971475	(3/26)	0.000290049	0.00236761	26.7284	217.715	VCAN;BGN;DCN
Reactome_2022	cancer_cancer	any_mets	Response To Metal Ions R-HSA-5660526	(2/14)	0.00216577	0.0111792	33.8231	207.504	MT2A;CSRP1
Reactome_2022	cancer_cancer	any_mets	Smooth Muscle Contraction R-HSA-445355	(4/43)	6.25094e-05	0.00073136	21.219	205.404	ACTA2;MYL6;CALD1;MYL9
Reactome_2022	cancer_cancer	any_mets	EPHA-mediated Growth Cone Collapse R-HSA-3928663	(2/15)	0.00249083	0.0123138	31.2198	187.167	MYL6;MYL9
Reactome_2022	cancer_cancer	any_mets	MET Interacts With TNS Proteins R-HSA-8875513	(1/5)	0.0247535	0.0775758	50.2424	185.836	ITGB1
Reactome_2022	cancer_cancer	any_mets	NOSTRIN Mediated eNOS Trafficking R-HSA-203641	(1/5)	0.0247535	0.0775758	50.2424	185.836	CAV1
Reactome_2022	cancer_cancer	any_mets	Signaling By PDGF R-HSA-186797	(4/52)	0.000132484	0.00122374	17.2326	153.871	PDGFRB;COL6A2;COL6A3;THBS1
Reactome_2022	cancer_cancer	any_mets	Protein Repair R-HSA-5676934	(1/6)	0.029631	0.0904389	40.1919	141.433	MSRB3
Reactome_2022	cancer_cancer	any_mets	Activation Of C3 And C5 R-HSA-174577	(1/6)	0.029631	0.0904389	40.1919	141.433	C3
Reactome_2022	cancer_cancer	any_mets	Post-translational Protein Phosphorylation R-HSA-8957275	(6/106)	1.53007e-05	0.000268528	12.6383	140.129	C3;VCAN;LGALS1;SPARCL1;IGFBP7;FBN1
Reactome_2022	cancer_cancer	any_mets	Degradation Of Extracellular Matrix R-HSA-1474228	(6/109)	1.79453e-05	0.000299943	12.2683	134.071	COL15A1;COL16A1;ADAMTS1;TIMP2;NID1;DCN
Reactome_2022	cancer_cancer	any_mets	Scavenging By Class A Receptors R-HSA-3000480	(2/19)	0.00400405	0.0184924	23.8691	131.768	COL1A1;COL1A2
Reactome_2022	cancer_cancer	any_mets	Nicotinamide Salvaging R-HSA-197264	(2/19)	0.00400405	0.0184924	23.8691	131.768	NNMT;PTGIS
Reactome_2022	cancer_cancer	any_mets	RHO GTPases Activate CIT R-HSA-5625900	(2/19)	0.00400405	0.0184924	23.8691	131.768	MYL6;MYL9
Reactome_2022	cancer_cancer	any_mets	RHO GTPases Activate ROCKs R-HSA-5627117	(2/19)	0.00400405	0.0184924	23.8691	131.768	MYL6;MYL9
Reactome_2022	cancer_cancer	any_mets	Diseases Of Glycosylation R-HSA-3781865	(7/143)	7.57899e-06	0.00014779	10.9383	128.964	VCAN;LUM;ADAMTS1;BGN;PRELP;THBS1;DCN
Reactome_2022	cancer_cancer	any_mets	Sema4D Induced Cell Migration And Growth-Cone Collapse R-HSA-416572	(2/20)	0.0044345	0.0197027	22.542	122.14	MYL6;MYL9
Reactome_2022	cancer_cancer	any_mets	Signal Transduction By L1 R-HSA-445144	(2/20)	0.0044345	0.0197027	22.542	122.14	ITGB1;ITGA5
Reactome_2022	cancer_cancer	any_mets	Syndecan Interactions R-HSA-3000170	(2/20)	0.0044345	0.0197027	22.542	122.14	ITGB1;THBS1
Reactome_2022	cancer_cancer	any_mets	Semaphorin Interactions R-HSA-373755	(4/64)	0.000296994	0.0023692	13.7778	111.9	ITGB1;MYL6;DPYSL3;MYL9
Reactome_2022	cancer_cancer	any_mets	Regulation Of IGF Transport And Uptake By IGFBPs R-HSA-381426	(6/123)	3.55977e-05	0.000520617	10.7927	110.552	C3;VCAN;LGALS1;SPARCL1;IGFBP7;FBN1
Reactome_2022	cancer_cancer	any_mets	Non-integrin membrane-ECM Interactions R-HSA-3000171	(3/41)	0.00112633	0.00681622	16.1655	109.744	ITGB1;THBS1;DDR2
Reactome_2022	cancer_cancer	any_mets	FOXO-mediated Transcription R-HSA-9614085	(4/65)	0.000315263	0.00245905	13.5512	109.251	CAV1;AKT3;TXNIP;FBXO32
Reactome_2022	cancer_cancer	any_mets	Platelet Degranulation R-HSA-114608	(6/125)	3.89796e-05	0.000547273	10.6102	107.72	SPARC;SERPINE1;PECAM1;FLNA;SERPING1;THBS1
Reactome_2022	cancer_cancer	any_mets	Laminin Interactions R-HSA-3000157	(2/22)	0.0053565	0.0235016	20.2857	106.083	ITGB1;NID1
Reactome_2022	cancer_cancer	any_mets	RHOF GTPase Cycle R-HSA-9035034	(3/42)	0.00120859	0.00703114	15.7502	105.815	AKAP12;CAV1;MCAM
Reactome_2022	cancer_cancer	any_mets	Response To Elevated Platelet Cytosolic Ca2+ R-HSA-76005	(6/130)	4.85716e-05	0.000608879	10.1798	101.111	SPARC;SERPINE1;PECAM1;FLNA;SERPING1;THBS1
Reactome_2022	cancer_cancer	any_mets	RHOB GTPase Cycle R-HSA-9013026	(4/69)	0.000396453	0.00289906	12.7147	99.594	CAVIN1;CAV1;MCAM;STOM
Reactome_2022	cancer_cancer	any_mets	Sema4D In Semaphorin Signaling R-HSA-400685	(2/24)	0.00635855	0.0269293	18.4397	93.2672	MYL6;MYL9
Reactome_2022	cancer_cancer	any_mets	RUNX1 Regulates Transcription Of Genes Involved In Differentiation Of Keratinocytes R-HSA-8939242	(1/8)	0.0393135	0.111283	28.7056	92.8968	SOCS3
Reactome_2022	cancer_cancer	any_mets	Metabolism Of Ingested SeMet, Sec, MeSec Into H2Se R-HSA-2408508	(1/8)	0.0393135	0.111283	28.7056	92.8968	NNMT
Reactome_2022	cancer_cancer	any_mets	RHOC GTPase Cycle R-HSA-9013106	(4/73)	0.000491584	0.00345092	11.9752	91.2259	CAVIN1;CAV1;MCAM;STOM
Reactome_2022	cancer_cancer	any_mets	Basigin Interactions R-HSA-210991	(2/25)	0.00688907	0.0284478	17.6371	87.7942	ITGB1;CAV1
Reactome_2022	cancer_cancer	any_mets	Cell Recruitment (Pro-Inflammatory Response) R-HSA-9664424	(2/25)	0.00688907	0.0284478	17.6371	87.7942	C3;TXNIP
Reactome_2022	cancer_cancer	any_mets	Interleukin-4 And Interleukin-13 Signaling R-HSA-6785807	(5/107)	0.000200654	0.0017178	10.2157	86.9756	ITGB1;SOCS3;COL1A2;CEBPD;VIM
Reactome_2022	cancer_cancer	any_mets	Chondroitin Sulfate/Dermatan Sulfate Metabolism R-HSA-1793185	(3/50)	0.00200468	0.0105021	13.064	81.1574	VCAN;BGN;DCN
Reactome_2022	cancer_cancer	any_mets	CHL1 Interactions R-HSA-447041	(1/9)	0.0441188	0.120044	25.1162	78.3842	ITGB1
Reactome_2022	cancer_cancer	any_mets	CD163 Mediating An Anti-Inflammatory Response R-HSA-9662834	(1/9)	0.0441188	0.120044	25.1162	78.3842	CD163
Reactome_2022	cancer_cancer	any_mets	OAS Antiviral Response R-HSA-8983711	(1/9)	0.0441188	0.120044	25.1162	78.3842	FLNA
Reactome_2022	cancer_cancer	any_mets	GP1b-IX-V Activation Signaling R-HSA-430116	(1/9)	0.0441188	0.120044	25.1162	78.3842	FLNA
Reactome_2022	cancer_cancer	any_mets	VEGFR2 Mediated Vascular Permeability R-HSA-5218920	(2/27)	0.00800811	0.0323086	16.2245	78.3205	CAV1;AKT3
Reactome_2022	cancer_cancer	any_mets	RHOD GTPase Cycle R-HSA-9013405	(3/52)	0.00224412	0.0114158	12.5296	76.4233	AKAP12;CAV1;MCAM
Reactome_2022	cancer_cancer	any_mets	Heparan Sulfate/Heparin (HS-GAG) Metabolism R-HSA-1638091	(3/53)	0.0023702	0.0118849	12.2784	74.2199	VCAN;BGN;DCN
Reactome_2022	cancer_cancer	any_mets	Keratan Sulfate Biosynthesis R-HSA-2022854	(2/28)	0.00859621	0.0342871	15.5997	74.1989	LUM;PRELP
Reactome_2022	cancer_cancer	any_mets	Glycosaminoglycan Metabolism R-HSA-1630316	(5/120)	0.000341777	0.00260791	9.05492	72.2705	VCAN;LUM;BGN;PRELP;DCN
Reactome_2022	cancer_cancer	any_mets	AKT Phosphorylates Targets In Nucleus R-HSA-198693	(1/10)	0.0489004	0.130031	22.3244	67.3742	AKT3
Reactome_2022	cancer_cancer	any_mets	Regulation Of FOXO Transcriptional Activity By Acetylation R-HSA-9617629	(1/10)	0.0489004	0.130031	22.3244	67.3742	TXNIP
Reactome_2022	cancer_cancer	any_mets	Nicotinate Metabolism R-HSA-196807	(2/31)	0.0104725	0.0403937	13.9838	63.7523	NNMT;PTGIS
Reactome_2022	cancer_cancer	any_mets	RAC3 GTPase Cycle R-HSA-9013423	(4/93)	0.00122194	0.00703114	9.27481	62.2091	ITGB1;CAV1;MCAM;FERMT2
Reactome_2022	cancer_cancer	any_mets	Cell Surface Interactions At Vascular Wall R-HSA-202733	(5/134)	0.000566686	0.00390014	8.0665	60.3028	ITGB1;CD74;CAV1;PECAM1;ITGA5
Reactome_2022	cancer_cancer	any_mets	Interleukin-6 Signaling R-HSA-1059683	(1/11)	0.0536583	0.137475	20.0909	58.7683	SOCS3
Reactome_2022	cancer_cancer	any_mets	eNOS Activation R-HSA-203615	(1/11)	0.0536583	0.137475	20.0909	58.7683	CAV1
Reactome_2022	cancer_cancer	any_mets	Metallothioneins Bind Metals R-HSA-5661231	(1/11)	0.0536583	0.137475	20.0909	58.7683	MT2A
Reactome_2022	cancer_cancer	any_mets	Signaling By Leptin R-HSA-2586552	(1/11)	0.0536583	0.137475	20.0909	58.7683	SOCS3
Reactome_2022	cancer_cancer	any_mets	Keratan Sulfate/Keratin Metabolism R-HSA-1638074	(2/33)	0.0118146	0.0436518	13.0803	58.0559	LUM;PRELP
Reactome_2022	cancer_cancer	any_mets	PECAM1 Interactions R-HSA-210990	(1/12)	0.0583926	0.14135	18.2635	51.8788	PECAM1
Reactome_2022	cancer_cancer	any_mets	Regulation Of Localization Of FOXO Transcription Factors R-HSA-9614399	(1/12)	0.0583926	0.14135	18.2635	51.8788	AKT3
Reactome_2022	cancer_cancer	any_mets	Eicosanoids R-HSA-211979	(1/12)	0.0583926	0.14135	18.2635	51.8788	PTGIS
Reactome_2022	cancer_cancer	any_mets	Platelet Adhesion To Exposed Collagen R-HSA-75892	(1/12)	0.0583926	0.14135	18.2635	51.8788	ITGB1
Reactome_2022	cancer_cancer	any_mets	Scavenging Of Heme From Plasma R-HSA-2168880	(1/12)	0.0583926	0.14135	18.2635	51.8788	CD163
Reactome_2022	cancer_cancer	any_mets	Caspase-mediated Cleavage Of Cytoskeletal Proteins R-HSA-264870	(1/12)	0.0583926	0.14135	18.2635	51.8788	VIM
Reactome_2022	cancer_cancer	any_mets	Diseases Of Metabolism R-HSA-5668914	(7/247)	0.000242864	0.00202965	6.16577	51.3178	VCAN;LUM;ADAMTS1;BGN;PRELP;THBS1;DCN
Reactome_2022	cancer_cancer	any_mets	Muscle Contraction R-HSA-397014	(6/196)	0.000455682	0.00326417	6.6215	50.9439	ACTA2;MYL6;PLN;CALD1;VIM;MYL9
Reactome_2022	cancer_cancer	any_mets	RHOH GTPase Cycle R-HSA-9013407	(2/36)	0.0139609	0.0494978	11.9244	50.9349	CAV1;STOM
Reactome_2022	cancer_cancer	any_mets	SMAD2/SMAD3:SMAD4 Heterotrimer Regulates Transcription R-HSA-2173796	(2/36)	0.0139609	0.0494978	11.9244	50.9349	COL1A2;SERPINE1
Reactome_2022	cancer_cancer	any_mets	NCAM1 Interactions R-HSA-419037	(2/37)	0.0147111	0.050132	11.5831	48.8708	COL6A2;COL6A3
Reactome_2022	cancer_cancer	any_mets	Defective B3GALTL Causes PpS R-HSA-5083635	(2/37)	0.0147111	0.050132	11.5831	48.8708	ADAMTS1;THBS1
Reactome_2022	cancer_cancer	any_mets	O-glycosylation Of TSR Domain-Containing Proteins R-HSA-5173214	(2/38)	0.0154783	0.0522393	11.2608	46.9384	ADAMTS1;THBS1
Reactome_2022	cancer_cancer	any_mets	Dissolution Of Fibrin Clot R-HSA-75205	(1/13)	0.0631034	0.149657	16.7407	46.2543	SERPINE1
Reactome_2022	cancer_cancer	any_mets	Downregulation Of ERBB2:ERBB3 Signaling R-HSA-1358803	(1/13)	0.0631034	0.149657	16.7407	46.2543	AKT3
Reactome_2022	cancer_cancer	any_mets	RHOG GTPase Cycle R-HSA-9013408	(3/74)	0.00608144	0.0263529	8.63758	44.0734	ITGB1;CAV1;MCAM
Reactome_2022	cancer_cancer	any_mets	Collagen Degradation R-HSA-1442490	(2/40)	0.0170632	0.0570398	10.667	43.4237	COL15A1;COL16A1
Reactome_2022	cancer_cancer	any_mets	Methylation R-HSA-156581	(1/14)	0.0677909	0.15552	15.4522	41.587	NNMT
Reactome_2022	cancer_cancer	any_mets	AKT Phosphorylates Targets In Cytosol R-HSA-198323	(1/14)	0.0677909	0.15552	15.4522	41.587	AKT3
Reactome_2022	cancer_cancer	any_mets	Regulation Of TP53 Activity Thru Association With Co-factors R-HSA-6804759	(1/14)	0.0677909	0.15552	15.4522	41.587	AKT3
Reactome_2022	cancer_cancer	any_mets	Synthesis Of Bile Acids And Bile Salts Via 24-Hydroxycholesterol R-HSA-193775	(1/14)	0.0677909	0.15552	15.4522	41.587	PTGIS
Reactome_2022	cancer_cancer	any_mets	Regulation Of IFNG Signaling R-HSA-877312	(1/14)	0.0677909	0.15552	15.4522	41.587	SOCS3
Reactome_2022	cancer_cancer	any_mets	GPER1 Signaling R-HSA-9634597	(2/43)	0.0195638	0.0641765	9.88502	38.8884	ITGB1;ITGA5
Reactome_2022	cancer_cancer	any_mets	Signaling By Rho GTPases R-HSA-194315	(12/644)	8.87056e-05	0.00097299	4.15736	38.789	ITGB1;AKAP12;MYL6;CAVIN1;MCAM;CAV1;FLNA;STOM;EVL;VIM;MYL9;FERMT2
Reactome_2022	cancer_cancer	any_mets	Activation Of BAD And Translocation To Mitochondria R-HSA-111447	(1/15)	0.0724552	0.159948	14.3478	37.6598	AKT3
Reactome_2022	cancer_cancer	any_mets	Negative Regulation Of TCF-dependent Signaling By WNT Ligand Antagonists R-HSA-3772470	(1/15)	0.0724552	0.159948	14.3478	37.6598	SFRP2
Reactome_2022	cancer_cancer	any_mets	Metabolism Of Nitric Oxide: NOS3 Activation And Regulation R-HSA-202131	(1/15)	0.0724552	0.159948	14.3478	37.6598	CAV1
Reactome_2022	cancer_cancer	any_mets	Synthesis Of Prostaglandins (PG) And Thromboxanes (TX) R-HSA-2162123	(1/15)	0.0724552	0.159948	14.3478	37.6598	PTGIS
Reactome_2022	cancer_cancer	any_mets	Synthesis Of Bile Acids And Bile Salts Via 27-Hydroxycholesterol R-HSA-193807	(1/15)	0.0724552	0.159948	14.3478	37.6598	PTGIS
Reactome_2022	cancer_cancer	any_mets	Defects Of Contact Activation System (CAS) And Kallikrein/Kinin System (KKS) R-HSA-9651496	(1/15)	0.0724552	0.159948	14.3478	37.6598	SERPING1
Reactome_2022	cancer_cancer	any_mets	Hemostasis R-HSA-109582	(11/576)	0.000143404	0.00129063	4.22959	37.4312	ITGB1;CD74;EHD2;SPARC;CAV1;SERPINE1;PECAM1;FLNA;SERPING1;ITGA5;THBS1
Reactome_2022	cancer_cancer	any_mets	Signaling By Rho GTPases, Miro GTPases And RHOBTB3 R-HSA-9716542	(12/660)	0.000111775	0.00118888	4.05135	36.8633	ITGB1;AKAP12;MYL6;CAVIN1;MCAM;CAV1;FLNA;STOM;EVL;VIM;MYL9;FERMT2
Reactome_2022	cancer_cancer	any_mets	Cell Junction Organization R-HSA-446728	(3/86)	0.0091967	0.0362701	7.3843	34.6243	ITGB1;FLNA;FERMT2
Reactome_2022	cancer_cancer	any_mets	Regulation Of Pyruvate Dehydrogenase (PDH) Complex R-HSA-204174	(1/16)	0.0770964	0.164005	13.3906	34.316	PDK4
Reactome_2022	cancer_cancer	any_mets	CRMPs In Sema3A Signaling R-HSA-399956	(1/16)	0.0770964	0.164005	13.3906	34.316	DPYSL3
Reactome_2022	cancer_cancer	any_mets	NLRP3 Inflammasome R-HSA-844456	(1/16)	0.0770964	0.164005	13.3906	34.316	TXNIP
Reactome_2022	cancer_cancer	any_mets	RAC2 GTPase Cycle R-HSA-9013404	(3/87)	0.00949112	0.0370154	7.29602	33.9805	ITGB1;CAV1;MCAM
Reactome_2022	cancer_cancer	any_mets	Platelet Activation, Signaling And Aggregation R-HSA-76002	(6/254)	0.0017428	0.00941111	5.058	32.1297	SPARC;SERPINE1;PECAM1;FLNA;SERPING1;THBS1
Reactome_2022	cancer_cancer	any_mets	Signaling By TGF-beta Receptor Complex R-HSA-170834	(3/91)	0.0107236	0.0409128	6.96298	31.5793	ITGB1;COL1A2;SERPINE1
Reactome_2022	cancer_cancer	any_mets	Immune System R-HSA-168256	(24/1943)	2.34414e-05	0.000357736	2.95894	31.5453	ITGB1;CD74;CEBPD;C1S;IL1R1;C1R;ZBTB16;MSN;FBXO32;C3;SOCS3;MT2A;COL1A2;CRISPLD2;AKT3;PECAM1;TIMP2;FLNA;STOM;SERPING1;TXNIP;EVL;VIM;C1QC
Reactome_2022	cancer_cancer	any_mets	MET Activates PTK2 Signaling R-HSA-8874081	(1/17)	0.0817146	0.169715	12.553	31.4393	ITGB1
Reactome_2022	cancer_cancer	any_mets	Platelet Sensitization By LDL R-HSA-432142	(1/17)	0.0817146	0.169715	12.553	31.4393	PECAM1
Reactome_2022	cancer_cancer	any_mets	FOXO-mediated Transcription Of Cell Cycle Genes R-HSA-9617828	(1/17)	0.0817146	0.169715	12.553	31.4393	CAV1
Reactome_2022	cancer_cancer	any_mets	VEGFA-VEGFR2 Pathway R-HSA-4420097	(3/93)	0.0113729	0.042467	6.80756	30.4742	CAV1;AKT3;HSPB1
Reactome_2022	cancer_cancer	any_mets	Transcriptional Activity Of SMAD2/SMAD3:SMAD4 Heterotrimer R-HSA-2173793	(2/51)	0.0269215	0.0836234	8.26781	29.8867	COL1A2;SERPINE1
Reactome_2022	cancer_cancer	any_mets	RHOA GTPase Cycle R-HSA-8980692	(4/147)	0.00636791	0.0269293	5.7567	29.1087	CAVIN1;MCAM;CAV1;STOM
Reactome_2022	cancer_cancer	any_mets	Signaling By Receptor Tyrosine Kinases R-HSA-9006934	(9/496)	0.000852164	0.00534124	3.94244	27.8641	PDGFRB;ITGB1;SPARC;COL6A2;CAV1;AKT3;COL6A3;HSPB1;THBS1
Reactome_2022	cancer_cancer	any_mets	L1CAM Interactions R-HSA-373760	(3/99)	0.013455	0.0486878	6.38015	27.4883	ITGB1;MSN;ITGA5
Reactome_2022	cancer_cancer	any_mets	RHOJ GTPase Cycle R-HSA-9013409	(2/54)	0.0299258	0.0905515	7.78964	27.3341	CAV1;STOM
Reactome_2022	cancer_cancer	any_mets	Other Semaphorin Interactions R-HSA-416700	(1/19)	0.0908825	0.182284	11.1571	26.7569	ITGB1
Reactome_2022	cancer_cancer	any_mets	Signaling By VEGF R-HSA-194138	(3/102)	0.0145722	0.050132	6.18588	26.1579	CAV1;AKT3;HSPB1
Reactome_2022	cancer_cancer	any_mets	Signal Transduction R-HSA-162582	(27/2465)	5.42872e-05	0.000657062	2.64912	26.0176	ITGB1;SPARC;SERPINE1;HSPB1;THBS1;C3;AKAP12;SOCS3;AKT3;PDK4;FLNA;STOM;PDGFRB;CAVIN1;MCAM;CAV1;ACTA2;MYL6;COL1A2;SFRP2;COL6A2;COL6A3;EVL;VIM;ITGA5;MYL9;FERMT2
Reactome_2022	cancer_cancer	any_mets	Axon Guidance R-HSA-422475	(9/519)	0.00117007	0.00696093	3.76018	25.3838	ITGB1;MYL6;COL6A2;DPYSL3;COL6A3;MSN;EVL;ITGA5;MYL9
Reactome_2022	cancer_cancer	any_mets	NCAM Signaling For Neurite Out-Growth R-HSA-375165	(2/57)	0.0330569	0.0983303	7.36364	25.1065	COL6A2;COL6A3
Reactome_2022	cancer_cancer	any_mets	RHO GTPase Cycle R-HSA-9012999	(8/441)	0.00166432	0.00912777	3.90943	25.0138	ITGB1;AKAP12;CAVIN1;MCAM;CAV1;STOM;VIM;FERMT2
Reactome_2022	cancer_cancer	any_mets	Regulation Of Gene Expression In Beta Cells R-HSA-210745	(1/20)	0.0954324	0.189247	10.5694	24.831	AKT3
Reactome_2022	cancer_cancer	any_mets	NOTCH4 Intracellular Domain Regulates Transcription R-HSA-9013695	(1/20)	0.0954324	0.189247	10.5694	24.831	ACTA2
Reactome_2022	cancer_cancer	any_mets	RHOQ GTPase Cycle R-HSA-9013406	(2/59)	0.0352126	0.102544	7.10455	23.7743	CAV1;STOM
Reactome_2022	cancer_cancer	any_mets	CTLA4 Inhibitory Signaling R-HSA-389513	(1/21)	0.0999598	0.192252	10.0404	23.1229	AKT3
Reactome_2022	cancer_cancer	any_mets	Inflammasomes R-HSA-622312	(1/21)	0.0999598	0.192252	10.0404	23.1229	TXNIP
Reactome_2022	cancer_cancer	any_mets	Intrinsic Pathway Of Fibrin Clot Formation R-HSA-140837	(1/21)	0.0999598	0.192252	10.0404	23.1229	SERPING1
Reactome_2022	cancer_cancer	any_mets	Nervous System Development R-HSA-9675108	(9/545)	0.00163877	0.00912777	3.57299	22.9165	ITGB1;MYL6;COL6A2;DPYSL3;COL6A3;MSN;EVL;ITGA5;MYL9
Reactome_2022	cancer_cancer	any_mets	RHO GTPases Activate PKNs R-HSA-5625740	(2/62)	0.0385452	0.110896	6.7483	21.9719	MYL6;MYL9
Reactome_2022	cancer_cancer	any_mets	RAC1 GTPase Cycle R-HSA-9013149	(4/178)	0.0122693	0.0448595	4.72366	20.7872	ITGB1;MCAM;CAV1;FERMT2
Reactome_2022	cancer_cancer	any_mets	RHOBTB1 GTPase Cycle R-HSA-9013422	(1/23)	0.108947	0.204495	9.12672	20.2329	VIM
Reactome_2022	cancer_cancer	any_mets	Triglyceride Catabolism R-HSA-163560	(1/23)	0.108947	0.204495	9.12672	20.2329	CAV1
Reactome_2022	cancer_cancer	any_mets	CD28 Dependent PI3K/Akt Signaling R-HSA-389357	(1/23)	0.108947	0.204495	9.12672	20.2329	AKT3
Reactome_2022	cancer_cancer	any_mets	Transcriptional Regulation By RUNX2 R-HSA-8878166	(3/119)	0.0218743	0.0704393	5.2748	20.1626	COL1A1;AKT3;ITGA5
Reactome_2022	cancer_cancer	any_mets	Signaling By TGFB Family Members R-HSA-9006936	(3/119)	0.0218743	0.0704393	5.2748	20.1626	ITGB1;COL1A2;SERPINE1
Reactome_2022	cancer_cancer	any_mets	RUNX1 Regulates Genes Involved In Megakaryocyte Differentiation And Platelet Function R-HSA-8936459	(2/66)	0.0431674	0.120044	6.32526	19.8782	MYL9;THBS1
Reactome_2022	cancer_cancer	any_mets	Cell-Cell Communication R-HSA-1500931	(3/120)	0.0223556	0.0713348	5.22945	19.8754	ITGB1;FLNA;FERMT2
Reactome_2022	cancer_cancer	any_mets	Estrogen-dependent Nuclear Events Downstream Of ESR-membrane Signaling R-HSA-9634638	(1/24)	0.113408	0.20584	8.72947	19.002	AKT3
Reactome_2022	cancer_cancer	any_mets	RUNX2 Regulates Osteoblast Differentiation R-HSA-8940973	(1/24)	0.113408	0.20584	8.72947	19.002	COL1A1
Reactome_2022	cancer_cancer	any_mets	Synthesis Of Bile Acids And Bile Salts Via 7Alpha-Hydroxycholesterol R-HSA-193368	(1/24)	0.113408	0.20584	8.72947	19.002	PTGIS
Reactome_2022	cancer_cancer	any_mets	Growth Hormone Receptor Signaling R-HSA-982772	(1/24)	0.113408	0.20584	8.72947	19.002	SOCS3
Reactome_2022	cancer_cancer	any_mets	Interleukin-6 Family Signaling R-HSA-6783589	(1/24)	0.113408	0.20584	8.72947	19.002	SOCS3
Reactome_2022	cancer_cancer	any_mets	Diseases Associated With O-glycosylation Of Proteins R-HSA-3906995	(2/69)	0.0467626	0.126259	6.04112	18.502	ADAMTS1;THBS1
Reactome_2022	cancer_cancer	any_mets	Cytokine Signaling In Immune System R-HSA-1280215	(10/702)	0.00268943	0.013111	3.08414	18.2532	ITGB1;SOCS3;MT2A;COL1A2;CEBPD;IL1R1;AKT3;FLNA;MSN;VIM
Reactome_2022	cancer_cancer	any_mets	Inactivation Of CSF3 (G-CSF) Signaling R-HSA-9705462	(1/25)	0.117846	0.208909	8.36532	17.8882	SOCS3
Reactome_2022	cancer_cancer	any_mets	G Beta:Gamma Signaling Thru PI3Kgamma R-HSA-392451	(1/25)	0.117846	0.208909	8.36532	17.8882	AKT3
Reactome_2022	cancer_cancer	any_mets	Regulation Of IFNA/IFNB Signaling R-HSA-912694	(1/25)	0.117846	0.208909	8.36532	17.8882	SOCS3
Reactome_2022	cancer_cancer	any_mets	RHO GTPase Effectors R-HSA-195258	(5/269)	0.0113323	0.042467	3.91467	17.5381	ITGB1;MYL6;FLNA;EVL;MYL9
Reactome_2022	cancer_cancer	any_mets	Disease R-HSA-1643685	(19/1736)	0.000886556	0.00545932	2.48407	17.4585	PDGFRB;ITGB1;CD163;CEBPD;LUM;IL1R1;CAV1;BGN;MSN;PRELP;THBS1;QKI;DCN;C3;VCAN;ADAMTS1;AKT3;SERPING1;TXNIP
Reactome_2022	cancer_cancer	any_mets	Extra-nuclear Estrogen Signaling R-HSA-9009391	(2/73)	0.0517203	0.136495	5.69963	16.8817	CAV1;AKT3
Reactome_2022	cancer_cancer	any_mets	Interleukin-20 Family Signaling R-HSA-8854691	(1/26)	0.122262	0.213412	8.0303	16.8764	SOCS3
Reactome_2022	cancer_cancer	any_mets	Constitutive Signaling By AKT1 E17K In Cancer R-HSA-5674400	(1/26)	0.122262	0.213412	8.0303	16.8764	AKT3
Reactome_2022	cancer_cancer	any_mets	Signaling By Interleukins R-HSA-449147	(7/453)	0.00767891	0.0313407	3.28314	15.9865	ITGB1;SOCS3;COL1A2;CEBPD;IL1R1;MSN;VIM
Reactome_2022	cancer_cancer	any_mets	BMAL1:CLOCK,NPAS2 Activates Circadian Gene Expression R-HSA-1368108	(1/27)	0.126657	0.214831	7.72106	15.9538	SERPINE1
Reactome_2022	cancer_cancer	any_mets	Endogenous Sterols R-HSA-211976	(1/27)	0.126657	0.214831	7.72106	15.9538	PTGIS
Reactome_2022	cancer_cancer	any_mets	Metabolism Of Carbohydrates R-HSA-71387	(5/285)	0.014249	0.0500141	3.68797	15.6778	VCAN;LUM;BGN;PRELP;DCN
Reactome_2022	cancer_cancer	any_mets	Recycling Pathway Of L1 R-HSA-437239	(1/28)	0.131029	0.219006	7.43472	15.1098	MSN
Reactome_2022	cancer_cancer	any_mets	MET Promotes Cell Motility R-HSA-8875878	(1/28)	0.131029	0.219006	7.43472	15.1098	ITGB1
Reactome_2022	cancer_cancer	any_mets	Downstream Signal Transduction R-HSA-186763	(1/28)	0.131029	0.219006	7.43472	15.1098	PDGFRB
Reactome_2022	cancer_cancer	any_mets	FOXO-mediated Transcription Of Oxidative Stress, Metabolic And Neuronal Genes R-HSA-9615017	(1/29)	0.13538	0.222049	7.16883	14.3353	FBXO32
Reactome_2022	cancer_cancer	any_mets	Regulation Of TP53 Activity Thru Acetylation R-HSA-6804758	(1/29)	0.13538	0.222049	7.16883	14.3353	AKT3
Reactome_2022	cancer_cancer	any_mets	Disassembly Of Destruction Complex And Recruitment Of AXIN To Membrane R-HSA-4641262	(1/29)	0.13538	0.222049	7.16883	14.3353	CAV1
Reactome_2022	cancer_cancer	any_mets	Downregulation Of ERBB2 Signaling R-HSA-8863795	(1/29)	0.13538	0.222049	7.16883	14.3353	AKT3
Reactome_2022	cancer_cancer	any_mets	Activation Of BH3-only Proteins R-HSA-114452	(1/30)	0.13971	0.225982	6.92128	13.6224	AKT3
Reactome_2022	cancer_cancer	any_mets	RNA Polymerase I Transcription Termination R-HSA-73863	(1/30)	0.13971	0.225982	6.92128	13.6224	CAVIN1
Reactome_2022	cancer_cancer	any_mets	Signaling By CSF3 (G-CSF) R-HSA-9674555	(1/30)	0.13971	0.225982	6.92128	13.6224	SOCS3
Reactome_2022	cancer_cancer	any_mets	RUNX2 Regulates Bone Development R-HSA-8941326	(1/31)	0.144017	0.228734	6.69024	12.9645	COL1A1
Reactome_2022	cancer_cancer	any_mets	Downregulation Of SMAD2/3:SMAD4 Transcriptional Activity R-HSA-2173795	(1/31)	0.144017	0.228734	6.69024	12.9645	SERPINE1
Reactome_2022	cancer_cancer	any_mets	Pyruvate Metabolism R-HSA-70268	(1/31)	0.144017	0.228734	6.69024	12.9645	PDK4
Reactome_2022	cancer_cancer	any_mets	G-protein Beta:Gamma Signaling R-HSA-397795	(1/32)	0.148304	0.232387	6.4741	12.3558	AKT3
Reactome_2022	cancer_cancer	any_mets	Nuclear Signaling By ERBB4 R-HSA-1251985	(1/32)	0.148304	0.232387	6.4741	12.3558	SPARC
Reactome_2022	cancer_cancer	any_mets	Generation Of Second Messenger Molecules R-HSA-202433	(1/32)	0.148304	0.232387	6.4741	12.3558	EVL
Reactome_2022	cancer_cancer	any_mets	Interferon Gamma Signaling R-HSA-877300	(2/89)	0.0732536	0.1607	4.64767	12.1482	SOCS3;MT2A
Reactome_2022	cancer_cancer	any_mets	Oncogene Induced Senescence R-HSA-2559585	(1/33)	0.152569	0.235911	6.27146	11.7912	ETS1
Reactome_2022	cancer_cancer	any_mets	Striated Muscle Contraction R-HSA-390522	(1/33)	0.152569	0.235911	6.27146	11.7912	VIM
Reactome_2022	cancer_cancer	any_mets	Activation Of Matrix Metalloproteinases R-HSA-1592389	(1/33)	0.152569	0.235911	6.27146	11.7912	TIMP2
Reactome_2022	cancer_cancer	any_mets	EPH-Ephrin Signaling R-HSA-2682334	(2/91)	0.0761192	0.164005	4.54277	11.6997	MYL6;MYL9
Reactome_2022	cancer_cancer	any_mets	Synthesis Of Bile Acids And Bile Salts R-HSA-192105	(1/34)	0.156813	0.240356	6.08111	11.2665	PTGIS
Reactome_2022	cancer_cancer	any_mets	CD28 Co-Stimulation R-HSA-389356	(1/34)	0.156813	0.240356	6.08111	11.2665	AKT3
Reactome_2022	cancer_cancer	any_mets	Gene And Protein Expression By JAK-STAT Signaling After Interleukin-12 Stimulation R-HSA-8950505	(1/35)	0.161037	0.244692	5.90196	10.7777	MSN
Reactome_2022	cancer_cancer	any_mets	RHOBTB GTPase Cycle R-HSA-9706574	(1/35)	0.161037	0.244692	5.90196	10.7777	VIM
Reactome_2022	cancer_cancer	any_mets	Potential Therapeutics For SARS R-HSA-9679191	(2/97)	0.0849237	0.173304	4.25456	10.4918	ITGB1;IL1R1
Reactome_2022	cancer_cancer	any_mets	HSF1-dependent Transactivation R-HSA-3371571	(1/36)	0.165239	0.247858	5.73304	10.3216	CRYAB
Reactome_2022	cancer_cancer	any_mets	Regulation Of TP53 Degradation R-HSA-6804757	(1/36)	0.165239	0.247858	5.73304	10.3216	AKT3
Reactome_2022	cancer_cancer	any_mets	Ion Channel Transport R-HSA-983712	(3/175)	0.0575615	0.14135	3.54735	10.1273	PLN;TSC22D3;STOM
Reactome_2022	cancer_cancer	any_mets	Stimuli-sensing Channels R-HSA-2672351	(2/100)	0.0894369	0.180416	4.1237	9.95552	TSC22D3;STOM
Reactome_2022	cancer_cancer	any_mets	FLT3 Signaling R-HSA-9607240	(1/37)	0.16942	0.249859	5.57351	9.89507	AKT3
Reactome_2022	cancer_cancer	any_mets	Regulation Of TP53 Expression And Degradation R-HSA-6806003	(1/37)	0.16942	0.249859	5.57351	9.89507	AKT3
Reactome_2022	cancer_cancer	any_mets	Triglyceride Metabolism R-HSA-8979227	(1/37)	0.16942	0.249859	5.57351	9.89507	CAV1
Reactome_2022	cancer_cancer	any_mets	Formation Of Fibrin Clot (Clotting Cascade) R-HSA-140877	(1/37)	0.16942	0.249859	5.57351	9.89507	SERPING1
Reactome_2022	cancer_cancer	any_mets	Apoptotic Cleavage Of Cellular Proteins R-HSA-111465	(1/38)	0.173581	0.253862	5.4226	9.49559	VIM
Reactome_2022	cancer_cancer	any_mets	PI3K/AKT Signaling In Cancer R-HSA-2219528	(2/105)	0.0971125	0.191497	3.92253	9.14689	PDGFRB;AKT3
Reactome_2022	cancer_cancer	any_mets	O-linked Glycosylation R-HSA-5173105	(2/107)	0.100234	0.192252	3.84742	8.85004	ADAMTS1;THBS1
Reactome_2022	cancer_cancer	any_mets	Developmental Biology R-HSA-1266738	(11/1073)	0.0182003	0.060267	2.19237	8.78331	ITGB1;MYL6;CEBPD;COL6A2;DPYSL3;AKT3;COL6A3;MSN;EVL;ITGA5;MYL9
Reactome_2022	cancer_cancer	any_mets	Regulation Of Beta-Cell Development R-HSA-186712	(1/41)	0.185939	0.268579	5.01515	8.43717	AKT3
Reactome_2022	cancer_cancer	any_mets	Signaling By Retinoic Acid R-HSA-5362517	(1/41)	0.185939	0.268579	5.01515	8.43717	PDK4
Reactome_2022	cancer_cancer	any_mets	RND1 GTPase Cycle R-HSA-9696273	(1/42)	0.190018	0.272229	4.89258	8.12481	CAV1
Reactome_2022	cancer_cancer	any_mets	RND3 GTPase Cycle R-HSA-9696264	(1/42)	0.190018	0.272229	4.89258	8.12481	CAV1
Reactome_2022	cancer_cancer	any_mets	Negative Regulation Of PI3K/AKT Network R-HSA-199418	(2/113)	0.109762	0.204928	3.63835	8.03872	PDGFRB;AKT3
Reactome_2022	cancer_cancer	any_mets	Adaptive Immune System R-HSA-1280218	(8/733)	0.0305037	0.0915111	2.29985	8.02626	C3;ITGB1;CD74;SOCS3;ZBTB16;AKT3;EVL;FBXO32
Reactome_2022	cancer_cancer	any_mets	Interferon Signaling R-HSA-913531	(3/200)	0.0789086	0.166849	3.09325	7.85521	SOCS3;MT2A;FLNA
Reactome_2022	cancer_cancer	any_mets	RND2 GTPase Cycle R-HSA-9696270	(1/43)	0.194076	0.276913	4.77585	7.83004	CAV1
Reactome_2022	cancer_cancer	any_mets	Transcriptional Regulation By RUNX1 R-HSA-8878171	(3/204)	0.0826056	0.170556	3.03108	7.55854	SOCS3;MYL9;THBS1
Reactome_2022	cancer_cancer	any_mets	TGF-beta Receptor Signaling Activates SMADs R-HSA-2173789	(1/44)	0.198114	0.280176	4.66455	7.55149	ITGB1
Reactome_2022	cancer_cancer	any_mets	Interleukin-12 Signaling R-HSA-9020591	(1/44)	0.198114	0.280176	4.66455	7.55149	MSN
Reactome_2022	cancer_cancer	any_mets	RHO GTPases Activate Formins R-HSA-5663220	(2/119)	0.119519	0.21081	3.45072	7.33031	ITGB1;EVL
Reactome_2022	cancer_cancer	any_mets	Bile Acid And Bile Salt Metabolism R-HSA-194068	(1/45)	0.202133	0.281542	4.55831	7.28797	PTGIS
Reactome_2022	cancer_cancer	any_mets	Interleukin-10 Signaling R-HSA-6783783	(1/45)	0.202133	0.281542	4.55831	7.28797	IL1R1
Reactome_2022	cancer_cancer	any_mets	HCMV Infection R-HSA-9609646	(2/121)	0.122818	0.213412	3.39239	7.114	ITGB1;CEBPD
Reactome_2022	cancer_cancer	any_mets	Metabolism Of Water-Soluble Vitamins And Cofactors R-HSA-196849	(2/122)	0.124476	0.214831	3.36395	7.00925	NNMT;PTGIS
Reactome_2022	cancer_cancer	any_mets	Innate Immune System R-HSA-168249	(10/1035)	0.0341111	0.100614	2.04607	6.9119	C3;C1S;CRISPLD2;C1R;PECAM1;TIMP2;STOM;SERPING1;TXNIP;C1QC
Reactome_2022	cancer_cancer	any_mets	Immunoregulatory Interactions Between A Lymphoid And A non-Lymphoid Cell R-HSA-198933	(2/123)	0.12614	0.214831	3.33598	6.90669	C3;ITGB1
Reactome_2022	cancer_cancer	any_mets	Generic Transcription Pathway R-HSA-212436	(11/1190)	0.03535	0.102544	1.96254	6.5597	COL1A1;SOCS3;COL1A2;CAV1;SERPINE1;AKT3;TXNIP;ITGA5;FBXO32;MYL9;THBS1
Reactome_2022	cancer_cancer	any_mets	Signaling By ERBB2 R-HSA-1227986	(1/49)	0.218007	0.302453	4.17761	6.36345	AKT3
Reactome_2022	cancer_cancer	any_mets	Ion Homeostasis R-HSA-5578775	(1/50)	0.221927	0.306679	4.09215	6.16035	PLN
Reactome_2022	cancer_cancer	any_mets	SARS-CoV-1 Infection R-HSA-9678108	(1/52)	0.229708	0.31209	3.93127	5.7827	CAV1
Reactome_2022	cancer_cancer	any_mets	Signaling By Non-Receptor Tyrosine Kinases R-HSA-9006927	(1/52)	0.229708	0.31209	3.93127	5.7827	SOCS3
Reactome_2022	cancer_cancer	any_mets	Apoptotic Execution Phase R-HSA-75153	(1/52)	0.229708	0.31209	3.93127	5.7827	VIM
Reactome_2022	cancer_cancer	any_mets	Ion Transport By P-type ATPases R-HSA-936837	(1/53)	0.233569	0.31209	3.85548	5.60693	PLN
Reactome_2022	cancer_cancer	any_mets	Nucleotide-binding Domain, Leucine Rich Repeat Containing NLR Signaling Pathways R-HSA-168643	(1/53)	0.233569	0.31209	3.85548	5.60693	TXNIP
Reactome_2022	cancer_cancer	any_mets	Sensory Processing Of Sound By Outer Hair Cells Of Cochlea R-HSA-9662361	(1/53)	0.233569	0.31209	3.85548	5.60693	MSN
Reactome_2022	cancer_cancer	any_mets	Neddylation R-HSA-8951664	(3/237)	0.115781	0.208407	2.59926	5.60414	SOCS3;ZBTB16;FBXO32
Reactome_2022	cancer_cancer	any_mets	AUF1 (hnRNP D0) Binds And Destabilizes mRNA R-HSA-450408	(1/54)	0.237412	0.313276	3.78254	5.43914	HSPB1
Reactome_2022	cancer_cancer	any_mets	Pyruvate Metabolism And Citric Acid (TCA) Cycle R-HSA-71406	(1/54)	0.237412	0.313276	3.78254	5.43914	PDK4
Reactome_2022	cancer_cancer	any_mets	Interleukin-12 Family Signaling R-HSA-447115	(1/54)	0.237412	0.313276	3.78254	5.43914	MSN
Reactome_2022	cancer_cancer	any_mets	Neutrophil Degranulation R-HSA-6798695	(5/468)	0.0856173	0.173709	2.2095	5.43067	C3;CRISPLD2;PECAM1;TIMP2;STOM
Reactome_2022	cancer_cancer	any_mets	Signaling By ALK Fusions And Activated Point Mutants R-HSA-9725370	(1/55)	0.241235	0.314612	3.71231	5.27884	MSN
Reactome_2022	cancer_cancer	any_mets	Intrinsic Pathway For Apoptosis R-HSA-109606	(1/55)	0.241235	0.314612	3.71231	5.27884	AKT3
Reactome_2022	cancer_cancer	any_mets	Leishmania Infection R-HSA-9658195	(3/247)	0.126695	0.214831	2.49147	5.14729	C3;CD163;TXNIP
Reactome_2022	cancer_cancer	any_mets	Cellular Responses To Stimuli R-HSA-8953897	(7/736)	0.0757637	0.164005	1.97939	5.10711	MT2A;CSRP1;AKT3;TXNIP;IGFBP7;CRYAB;ETS1
Reactome_2022	cancer_cancer	any_mets	Gene Expression (Transcription) R-HSA-74160	(12/1449)	0.0575242	0.14135	1.75204	5.00304	COL1A1;SOCS3;COL1A2;CAVIN1;CAV1;SERPINE1;AKT3;TXNIP;ITGA5;FBXO32;MYL9;THBS1
Reactome_2022	cancer_cancer	any_mets	Cytoprotection By HMOX1 R-HSA-9707564	(1/57)	0.248825	0.321093	3.57937	4.97892	TXNIP
Reactome_2022	cancer_cancer	any_mets	Signaling By ERBB4 R-HSA-1236394	(1/57)	0.248825	0.321093	3.57937	4.97892	SPARC
Reactome_2022	cancer_cancer	any_mets	RNA Polymerase II Transcription R-HSA-73857	(11/1312)	0.0630816	0.149657	1.76691	4.88255	COL1A1;SOCS3;COL1A2;CAV1;SERPINE1;AKT3;TXNIP;ITGA5;FBXO32;MYL9;THBS1
Reactome_2022	cancer_cancer	any_mets	SARS-CoV Infections R-HSA-9679506	(4/369)	0.113769	0.20584	2.23002	4.84714	ITGB1;IL1R1;CAV1;AKT3
Reactome_2022	cancer_cancer	any_mets	CDC42 GTPase Cycle R-HSA-9013148	(2/149)	0.171014	0.251154	2.74233	4.84299	CAV1;STOM
Reactome_2022	cancer_cancer	any_mets	Arachidonic Acid Metabolism R-HSA-2142753	(1/59)	0.256339	0.328986	3.45559	4.70394	PTGIS
Reactome_2022	cancer_cancer	any_mets	Signaling By Nuclear Receptors R-HSA-9006931	(3/260)	0.141412	0.227686	2.36387	4.62393	CAV1;AKT3;PDK4
Reactome_2022	cancer_cancer	any_mets	G Alpha (S) Signaling Events R-HSA-418555	(2/153)	0.178143	0.259453	2.66914	4.60473	ITGB1;ITGA5
Reactome_2022	cancer_cancer	any_mets	Vesicle-mediated Transport R-HSA-5653656	(6/637)	0.099848	0.192252	1.94919	4.49113	COL1A1;CD163;COL1A2;SPARC;AKT3;STAB1
Reactome_2022	cancer_cancer	any_mets	Signaling By BRAF And RAF1 Fusions R-HSA-6802952	(1/62)	0.267472	0.340154	3.28515	4.33226	QKI
Reactome_2022	cancer_cancer	any_mets	Signaling By MET R-HSA-6806834	(1/63)	0.271146	0.343582	3.232	4.21808	ITGB1
Reactome_2022	cancer_cancer	any_mets	Post-translational Protein Modification R-HSA-597592	(11/1383)	0.0845085	0.173304	1.66908	4.12414	C3;SOCS3;VCAN;LGALS1;ADAMTS1;ZBTB16;SPARCL1;IGFBP7;FBXO32;THBS1;FBN1
Reactome_2022	cancer_cancer	any_mets	Cytochrome P450 - Arranged By Substrate Type R-HSA-211897	(1/65)	0.278439	0.351066	3.13068	4.00275	PTGIS
Reactome_2022	cancer_cancer	any_mets	Cellular Senescence R-HSA-2559583	(2/165)	0.199788	0.280502	2.47114	3.97977	IGFBP7;ETS1
Reactome_2022	cancer_cancer	any_mets	Infectious Disease R-HSA-5663205	(8/961)	0.10805	0.204495	1.72882	3.8469	C3;ITGB1;CD163;CEBPD;IL1R1;CAV1;AKT3;TXNIP
Reactome_2022	cancer_cancer	any_mets	Sensory Processing Of Sound By Inner Hair Cells Of Cochlea R-HSA-9662360	(1/67)	0.28566	0.356821	3.03551	3.80335	MSN
Reactome_2022	cancer_cancer	any_mets	Regulation Of PTEN Stability And Activity R-HSA-8948751	(1/67)	0.28566	0.356821	3.03551	3.80335	AKT3
Reactome_2022	cancer_cancer	any_mets	Costimulation By CD28 Family R-HSA-388841	(1/68)	0.289244	0.360016	2.99005	3.70911	AKT3
Reactome_2022	cancer_cancer	any_mets	Circadian Clock R-HSA-400253	(1/69)	0.29281	0.361907	2.94593	3.61829	SERPINE1
Reactome_2022	cancer_cancer	any_mets	Diseases Of Signal Transduction By Growth Factor Receptors And Second Messengers R-HSA-5663202	(4/424)	0.162905	0.246465	1.93254	3.50676	PDGFRB;AKT3;MSN;QKI
Reactome_2022	cancer_cancer	any_mets	Apoptosis R-HSA-109581	(2/178)	0.223567	0.307733	2.28711	3.42619	AKT3;VIM
Reactome_2022	cancer_cancer	any_mets	Interferon Alpha/Beta Signaling R-HSA-909733	(1/72)	0.303401	0.371059	2.82103	3.36463	SOCS3
Reactome_2022	cancer_cancer	any_mets	Cellular Response To Chemical Stress R-HSA-9711123	(2/182)	0.230932	0.31209	2.23583	3.2769	AKT3;TXNIP
Reactome_2022	cancer_cancer	any_mets	Antigen Processing: Ubiquitination And Proteasome Degradation R-HSA-983168	(3/307)	0.198757	0.280176	1.99362	3.22104	SOCS3;ZBTB16;FBXO32
Reactome_2022	cancer_cancer	any_mets	Sensory Processing Of Sound R-HSA-9659379	(1/75)	0.313836	0.382488	2.70625	3.13623	MSN
Reactome_2022	cancer_cancer	any_mets	Metabolism Of Vitamins And Cofactors R-HSA-196854	(2/186)	0.238313	0.313288	2.18678	3.13621	NNMT;PTGIS
Reactome_2022	cancer_cancer	any_mets	ESR-mediated Signaling R-HSA-8939211	(2/188)	0.242009	0.314612	2.16305	3.06889	CAV1;AKT3
Reactome_2022	cancer_cancer	any_mets	Oncogenic MAPK Signaling R-HSA-6802957	(1/78)	0.324116	0.392292	2.60042	2.92977	QKI
Reactome_2022	cancer_cancer	any_mets	Constitutive Signaling By Aberrant PI3K In Cancer R-HSA-2219530	(1/78)	0.324116	0.392292	2.60042	2.92977	PDGFRB
Reactome_2022	cancer_cancer	any_mets	RNA Polymerase I Transcription R-HSA-73864	(1/79)	0.327509	0.395036	2.56695	2.86534	CAVIN1
Reactome_2022	cancer_cancer	any_mets	SARS-CoV-2-host Interactions R-HSA-9705683	(2/196)	0.256816	0.328986	2.07301	2.81804	CAV1;AKT3
Reactome_2022	cancer_cancer	any_mets	TCF Dependent Signaling In Response To WNT R-HSA-201681	(2/198)	0.260521	0.33252	2.05165	2.75961	SFRP2;CAV1
Reactome_2022	cancer_cancer	any_mets	TP53 Regulates Metabolic Genes R-HSA-5628897	(1/81)	0.334244	0.399046	2.50253	2.74248	AKT3
Reactome_2022	cancer_cancer	any_mets	Senescence-Associated Secretory Phenotype (SASP) R-HSA-2559582	(1/81)	0.334244	0.399046	2.50253	2.74248	IGFBP7
Reactome_2022	cancer_cancer	any_mets	Signaling By NOTCH4 R-HSA-9013694	(1/81)	0.334244	0.399046	2.50253	2.74248	ACTA2
Reactome_2022	cancer_cancer	any_mets	Cyclin E Associated Events During G1/S Transition R-HSA-69202	(1/82)	0.337586	0.40167	2.47151	2.6839	AKT3
Reactome_2022	cancer_cancer	any_mets	Platelet Homeostasis R-HSA-418346	(1/83)	0.340912	0.402895	2.44124	2.6271	PECAM1
Reactome_2022	cancer_cancer	any_mets	Antiviral Mechanism By IFN-stimulated Genes R-HSA-1169410	(1/83)	0.340912	0.402895	2.44124	2.6271	FLNA
Reactome_2022	cancer_cancer	any_mets	Transcriptional Regulation Of White Adipocyte Differentiation R-HSA-381340	(1/84)	0.344221	0.404085	2.41171	2.57202	CEBPD
Reactome_2022	cancer_cancer	any_mets	Cyclin A:Cdk2-associated Events At S Phase Entry R-HSA-69656	(1/84)	0.344221	0.404085	2.41171	2.57202	AKT3
Reactome_2022	cancer_cancer	any_mets	Programmed Cell Death R-HSA-5357801	(2/208)	0.279052	0.351066	1.95106	2.49025	AKT3;VIM
Reactome_2022	cancer_cancer	any_mets	Regulation Of mRNA Stability By Proteins That Bind AU-rich Elements R-HSA-450531	(1/88)	0.357294	0.418034	2.30036	2.36752	HSPB1
Reactome_2022	cancer_cancer	any_mets	RAB GEFs Exchange GTP For GDP On RABs R-HSA-8876198	(1/89)	0.360521	0.420409	2.2741	2.32005	AKT3
Reactome_2022	cancer_cancer	any_mets	MAPK6/MAPK4 Signaling R-HSA-5687128	(1/90)	0.363733	0.422749	2.24844	2.27393	HSPB1
Reactome_2022	cancer_cancer	any_mets	Biological Oxidations R-HSA-211859	(2/218)	0.297557	0.365184	1.85979	2.25434	NNMT;PTGIS
Reactome_2022	cancer_cancer	any_mets	HCMV Late Events R-HSA-9610379	(1/91)	0.366929	0.425056	2.22334	2.2291	CEBPD
Reactome_2022	cancer_cancer	any_mets	HCMV Early Events R-HSA-9609690	(1/96)	0.382671	0.440385	2.10579	2.02279	ITGB1
Reactome_2022	cancer_cancer	any_mets	Class I MHC Mediated Antigen Processing And Presentation R-HSA-983169	(3/378)	0.293198	0.361907	1.61031	1.9757	SOCS3;ZBTB16;FBXO32
Reactome_2022	cancer_cancer	any_mets	Cellular Response To Heat Stress R-HSA-3371556	(1/99)	0.391929	0.448101	2.04102	1.91177	CRYAB
Reactome_2022	cancer_cancer	any_mets	Metabolism Of Proteins R-HSA-392499	(12/1890)	0.233845	0.31209	1.3086	1.90152	C3;SOCS3;VCAN;LGALS1;ADAMTS1;ZBTB16;SPARCL1;MSRB3;IGFBP7;FBXO32;THBS1;FBN1
Reactome_2022	cancer_cancer	any_mets	KEAP1-NFE2L2 Pathway R-HSA-9755511	(1/100)	0.394984	0.450128	2.0203	1.87668	AKT3
Reactome_2022	cancer_cancer	any_mets	Phase I - Functionalization Of Compounds R-HSA-211945	(1/104)	0.407055	0.460891	1.94145	1.74499	PTGIS
Reactome_2022	cancer_cancer	any_mets	MHC Class II Antigen Presentation R-HSA-2132295	(1/104)	0.407055	0.460891	1.94145	1.74499	CD74
Reactome_2022	cancer_cancer	any_mets	Cellular Responses To Stress R-HSA-2262752	(5/722)	0.293856	0.361907	1.40813	1.72449	AKT3;TXNIP;IGFBP7;CRYAB;ETS1
Reactome_2022	cancer_cancer	any_mets	PI5P, PP2A And IER3 Regulate PI3K/AKT Signaling R-HSA-6811558	(1/106)	0.413001	0.46612	1.90428	1.68397	PDGFRB
Reactome_2022	cancer_cancer	any_mets	Phase II - Conjugation Of Compounds R-HSA-156580	(1/107)	0.415951	0.46645	1.88622	1.65457	NNMT
Reactome_2022	cancer_cancer	any_mets	Selenoamino Acid Metabolism R-HSA-2408522	(1/114)	0.436199	0.484512	1.76875	1.46746	NNMT
Reactome_2022	cancer_cancer	any_mets	Interleukin-1 Signaling R-HSA-9020702	(1/114)	0.436199	0.484512	1.76875	1.46746	IL1R1
Reactome_2022	cancer_cancer	any_mets	PIP3 Activates AKT Signaling R-HSA-1257604	(2/268)	0.388373	0.445486	1.50637	1.42471	PDGFRB;AKT3
Reactome_2022	cancer_cancer	any_mets	TCR Signaling R-HSA-202403	(1/116)	0.441855	0.489246	1.73781	1.4194	EVL
Reactome_2022	cancer_cancer	any_mets	Rab Regulation Of Trafficking R-HSA-9007101	(1/122)	0.458489	0.502905	1.65114	1.28759	AKT3
Reactome_2022	cancer_cancer	any_mets	GPCR Downstream Signaling R-HSA-388396	(4/619)	0.374395	0.432279	1.30657	1.28363	C3;ITGB1;AKT3;ITGA5
Reactome_2022	cancer_cancer	any_mets	SARS-CoV-2 Infection R-HSA-9694516	(2/283)	0.414697	0.46645	1.42487	1.25418	CAV1;AKT3
Reactome_2022	cancer_cancer	any_mets	Cardiac Conduction R-HSA-5576891	(1/126)	0.469304	0.513164	1.59798	1.20888	PLN
Reactome_2022	cancer_cancer	any_mets	G1/S Transition R-HSA-69206	(1/129)	0.477275	0.518649	1.56029	1.15409	AKT3
Reactome_2022	cancer_cancer	any_mets	Signaling By WNT R-HSA-195721	(2/294)	0.433647	0.484512	1.37042	1.14502	SFRP2;CAV1
Reactome_2022	cancer_cancer	any_mets	Intracellular Signaling By Second Messengers R-HSA-9006925	(2/306)	0.453948	0.499485	1.31552	1.03896	PDGFRB;AKT3
Reactome_2022	cancer_cancer	any_mets	Factors Involved In Megakaryocyte Development And Platelet Production R-HSA-983231	(1/136)	0.495416	0.536701	1.47886	1.03869	EHD2
Reactome_2022	cancer_cancer	any_mets	PTEN Regulation R-HSA-6807070	(1/139)	0.502999	0.543239	1.44649	0.993983	AKT3
Reactome_2022	cancer_cancer	any_mets	MAPK Family Signaling Cascades R-HSA-5683057	(2/318)	0.473835	0.51651	1.26479	0.944665	PDGFRB;HSPB1
Reactome_2022	cancer_cancer	any_mets	Signaling By GPCR R-HSA-372790	(4/689)	0.45337	0.499485	1.1688	0.924571	C3;ITGB1;AKT3;ITGA5
Reactome_2022	cancer_cancer	any_mets	Mitotic G1 Phase And G1/S Transition R-HSA-453279	(1/147)	0.522672	0.562754	1.36668	0.886704	AKT3
Reactome_2022	cancer_cancer	any_mets	Interleukin-1 Family Signaling R-HSA-446652	(1/152)	0.534574	0.573809	1.32109	0.827379	IL1R1
Reactome_2022	cancer_cancer	any_mets	Metabolism Of Steroids R-HSA-8957322	(1/153)	0.536919	0.574569	1.31233	0.81615	PTGIS
Reactome_2022	cancer_cancer	any_mets	Regulation Of TP53 Activity R-HSA-5633007	(1/157)	0.546183	0.582706	1.27843	0.773194	AKT3
Reactome_2022	cancer_cancer	any_mets	S Phase R-HSA-69242	(1/161)	0.555263	0.590597	1.24621	0.733164	AKT3
Reactome_2022	cancer_cancer	any_mets	Citric Acid (TCA) Cycle And Respiratory Electron Transport R-HSA-1428517	(1/163)	0.559735	0.593556	1.2307	0.714167	PDK4
Reactome_2022	cancer_cancer	any_mets	Anti-inflammatory Response Favoring Leishmania Infection R-HSA-9662851	(1/165)	0.564163	0.596449	1.21557	0.695808	CD163
Reactome_2022	cancer_cancer	any_mets	Fatty Acid Metabolism R-HSA-8978868	(1/173)	0.581437	0.612866	1.15856	0.628234	PTGIS
Reactome_2022	cancer_cancer	any_mets	Peptide Ligand-Binding Receptors R-HSA-375276	(1/196)	0.627415	0.659349	1.02072	0.475806	C3
Reactome_2022	cancer_cancer	any_mets	Signaling By NOTCH R-HSA-157118	(1/203)	0.640388	0.670974	0.984998	0.438995	ACTA2
Reactome_2022	cancer_cancer	any_mets	Signaling By ROBO Receptors R-HSA-376176	(1/209)	0.651152	0.680221	0.956294	0.410262	EVL
Reactome_2022	cancer_cancer	any_mets	Transport Of Small Molecules R-HSA-382551	(3/706)	0.690375	0.719055	0.844554	0.312925	PLN;TSC22D3;STOM
Reactome_2022	cancer_cancer	any_mets	Metabolism R-HSA-1430728	(9/2049)	0.707722	0.734942	0.865869	0.299335	VCAN;NNMT;PTGIS;LUM;CAV1;PDK4;BGN;PRELP;DCN
Reactome_2022	cancer_cancer	any_mets	RAF/MAP Kinase Cascade R-HSA-5673001	(1/271)	0.745301	0.771683	0.734381	0.215884	PDGFRB
Reactome_2022	cancer_cancer	any_mets	MAPK1/MAPK3 Signaling R-HSA-5684996	(1/277)	0.75295	0.77731	0.718196	0.203793	PDGFRB
Reactome_2022	cancer_cancer	any_mets	G Alpha (I) Signaling Events R-HSA-418594	(1/312)	0.793246	0.816508	0.636234	0.147366	C3
Reactome_2022	cancer_cancer	any_mets	Class A/1 (Rhodopsin-like Receptors) R-HSA-373076	(1/327)	0.808456	0.829731	0.606494	0.128959	C3
Reactome_2022	cancer_cancer	any_mets	Transcriptional Regulation By TP53 R-HSA-3700989	(1/354)	0.833093	0.852524	0.559333	0.10214	AKT3
Reactome_2022	cancer_cancer	any_mets	Metabolism Of Amino Acids And Derivatives R-HSA-71291	(1/364)	0.841399	0.85852	0.543646	0.093882	NNMT
Reactome_2022	cancer_cancer	any_mets	Metabolism Of Lipids R-HSA-556833	(2/732)	0.885317	0.900713	0.535924	0.0652808	PTGIS;CAV1
Reactome_2022	cancer_cancer	any_mets	GPCR Ligand Binding R-HSA-500792	(1/458)	0.901965	0.914999	0.429746	0.0443409	C3
Reactome_2022	cancer_cancer	any_mets	Cell Cycle, Mitotic R-HSA-69278	(1/523)	0.929803	0.940521	0.374976	0.0272918	AKT3
Reactome_2022	cancer_cancer	any_mets	Membrane Trafficking R-HSA-199991	(1/599)	0.952565	0.960777	0.326036	0.0158443	AKT3
Reactome_2022	cancer_cancer	any_mets	Sensory Perception R-HSA-9709957	(1/616)	0.956556	0.962038	0.316745	0.0140686	MSN
Reactome_2022	cancer_cancer	any_mets	Cell Cycle R-HSA-1640170	(1/654)	0.964314	0.966466	0.297725	0.0108187	AKT3
Reactome_2022	cancer_cancer	any_mets	Metabolism Of RNA R-HSA-8953854	(1/666)	0.966466	0.966466	0.29217	0.00996557	HSPB1
Reactome_2022	inter	no_met > any_mets	Mitotic Spindle Checkpoint R-HSA-69618	(8/110)	7.91625e-08	3.0715e-05	16.8781	275.987	CDC20;UBE2C;CDCA8;KIF2C;BUB1;ZWINT;SPC24;SPC25
Reactome_2022	inter	no_met > any_mets	Unattached Kinetochores Signal Amplification Via A MAD2 Inhibitory Signal R-HSA-141444	(7/93)	4.21004e-07	5.44499e-05	17.3416	254.585	CDC20;CDCA8;KIF2C;BUB1;ZWINT;SPC24;SPC25
Reactome_2022	inter	no_met > any_mets	EML4 And NUDC In Mitotic Spindle Formation R-HSA-9648025	(7/97)	5.61665e-07	5.44815e-05	16.5675	238.445	CDC20;CDCA8;KIF2C;BUB1;ZWINT;SPC24;SPC25
Reactome_2022	inter	no_met > any_mets	Resolution Of Sister Chromatid Cohesion R-HSA-2500257	(7/106)	1.0272e-06	5.80676e-05	15.0545	207.582	CDC20;CDCA8;KIF2C;BUB1;ZWINT;SPC24;SPC25
Reactome_2022	inter	no_met > any_mets	SARS-CoV-2 Targets PDZ Proteins In Cell-Cell Junction R-HSA-9705677	(1/5)	0.0247535	0.16218	50.2424	185.836	PATJ
Reactome_2022	inter	no_met > any_mets	G2 Phase R-HSA-68911	(1/5)	0.0247535	0.16218	50.2424	185.836	E2F1
Reactome_2022	inter	no_met > any_mets	Activation Of NOXA And Translocation To Mitochondria R-HSA-111448	(1/5)	0.0247535	0.16218	50.2424	185.836	E2F1
Reactome_2022	inter	no_met > any_mets	TFAP2A Acts As A Transcriptional Repressor During Retinoic Acid Induced Cell Differentiation R-HSA-8869496	(1/5)	0.0247535	0.16218	50.2424	185.836	MYBL2
Reactome_2022	inter	no_met > any_mets	RHO GTPases Activate Formins R-HSA-5663220	(7/119)	2.23953e-06	9.65485e-05	13.2984	173.002	CDC20;CDCA8;KIF2C;BUB1;ZWINT;SPC24;SPC25
Reactome_2022	inter	no_met > any_mets	Transcription Of E2F Targets Under Negative Control By P107 (RBL1) And P130 (RBL2) In Complex With HDAC1 R-HSA-1362300	(2/16)	0.00283741	0.057943	28.9883	170.013	E2F1;MYBL2
Reactome_2022	inter	no_met > any_mets	EPH-ephrin Mediated Repulsion Of Cells R-HSA-3928665	(4/49)	0.000104882	0.00290674	18.3843	168.449	VAV3;EFNA1;EFNA3;EPHB2
Reactome_2022	inter	no_met > any_mets	Microbial Modulation Of RIPK1-mediated Regulated Necrosis R-HSA-9686347	(1/6)	0.029631	0.182489	40.1919	141.433	RRM1
Reactome_2022	inter	no_met > any_mets	Phosphorylation Of Emi1 R-HSA-176417	(1/6)	0.029631	0.182489	40.1919	141.433	CDC20
Reactome_2022	inter	no_met > any_mets	Separation Of Sister Chromatids R-HSA-2467813	(8/170)	2.21235e-06	9.65485e-05	10.5947	137.959	CDC20;UBE2C;CDCA8;KIF2C;BUB1;ZWINT;SPC24;SPC25
Reactome_2022	inter	no_met > any_mets	Syndecan Interactions R-HSA-3000170	(2/20)	0.0044345	0.0811234	22.542	122.14	SDC1;ITGA6
Reactome_2022	inter	no_met > any_mets	Conversion From APC/C:Cdc20 To APC/C:Cdh1 In Late Anaphase R-HSA-176407	(2/20)	0.0044345	0.0811234	22.542	122.14	CDC20;UBE2C
Reactome_2022	inter	no_met > any_mets	Mitotic Prometaphase R-HSA-68877	(8/186)	4.31786e-06	0.000167533	9.63459	119.014	CDC20;CDCA8;KIF2C;BUB1;NCAPH;ZWINT;SPC24;SPC25
Reactome_2022	inter	no_met > any_mets	Cell Cycle Checkpoints R-HSA-69620	(10/271)	1.04761e-06	5.80676e-05	8.36058	115.117	CDC20;UBE2C;EXO1;CDCA8;KIF2C;DNA2;BUB1;ZWINT;SPC24;SPC25
Reactome_2022	inter	no_met > any_mets	Inactivation Of APC/C Via Direct Inhibition Of APC/C Complex R-HSA-141430	(2/21)	0.00488539	0.0824144	21.3545	113.638	CDC20;UBE2C
Reactome_2022	inter	no_met > any_mets	Vitamin C (Ascorbate) Metabolism R-HSA-196836	(1/7)	0.0344842	0.203382	33.4916	112.775	SLC2A1
Reactome_2022	inter	no_met > any_mets	APC/C:Cdc20 Mediated Degradation Of Cyclin B R-HSA-174048	(2/24)	0.00635855	0.0948891	18.4397	93.2672	CDC20;UBE2C
Reactome_2022	inter	no_met > any_mets	Impaired BRCA2 Binding To PALB2 R-HSA-9709603	(2/24)	0.00635855	0.0948891	18.4397	93.2672	EXO1;DNA2
Reactome_2022	inter	no_met > any_mets	Synthesis Of Epoxy (EET) And Dihydroxyeicosatrienoic Acids (DHET) R-HSA-2142670	(1/8)	0.0393135	0.203382	28.7056	92.8968	CYP2J2
Reactome_2022	inter	no_met > any_mets	Ubiquinol Biosynthesis R-HSA-2142789	(1/8)	0.0393135	0.203382	28.7056	92.8968	PDSS1
Reactome_2022	inter	no_met > any_mets	Formation Of Editosome R-HSA-75094	(1/8)	0.0393135	0.203382	28.7056	92.8968	A1CF
Reactome_2022	inter	no_met > any_mets	Synthesis Of Ketone Bodies R-HSA-77111	(1/8)	0.0393135	0.203382	28.7056	92.8968	HMGCS2
Reactome_2022	inter	no_met > any_mets	Phosphate Bond Hydrolysis By NTPDase Proteins R-HSA-8850843	(1/8)	0.0393135	0.203382	28.7056	92.8968	ENTPD6
Reactome_2022	inter	no_met > any_mets	Metabolism Of Ingested SeMet, Sec, MeSec Into H2Se R-HSA-2408508	(1/8)	0.0393135	0.203382	28.7056	92.8968	AHCY
Reactome_2022	inter	no_met > any_mets	Cell Cycle, Mitotic R-HSA-69278	(14/523)	3.31012e-07	5.44499e-05	6.20172	92.5365	GINS1;UBE2C;CDCA8;TYMS;NCAPH;ZWINT;CDC20;E2F1;KIF2C;MYBL2;DNA2;BUB1;SPC24;SPC25
Reactome_2022	inter	no_met > any_mets	Defective HDR Thru Homologous Recombination (HRR) Due To BRCA1 Loss-Of-Function R-HSA-9701192	(2/25)	0.00688907	0.0989985	17.6371	87.7942	EXO1;DNA2
Reactome_2022	inter	no_met > any_mets	APC-Cdc20 Mediated Degradation Of Nek2A R-HSA-179409	(2/26)	0.00743899	0.102023	16.9014	82.8339	CDC20;UBE2C
Reactome_2022	inter	no_met > any_mets	Mitotic Anaphase R-HSA-68882	(8/232)	2.161e-05	0.000720614	7.6382	82.0522	CDC20;UBE2C;CDCA8;KIF2C;BUB1;ZWINT;SPC24;SPC25
Reactome_2022	inter	no_met > any_mets	Mitotic Metaphase And Anaphase R-HSA-2555396	(8/233)	2.2287e-05	0.000720614	7.60386	81.4488	CDC20;UBE2C;CDCA8;KIF2C;BUB1;ZWINT;SPC24;SPC25
Reactome_2022	inter	no_met > any_mets	Activation Of PUMA And Translocation To Mitochondria R-HSA-139915	(1/9)	0.0441188	0.204872	25.1162	78.3842	E2F1
Reactome_2022	inter	no_met > any_mets	Phase 3 - Rapid Repolarisation R-HSA-5576890	(1/9)	0.0441188	0.204872	25.1162	78.3842	KCNQ1
Reactome_2022	inter	no_met > any_mets	RHO GTPases Activate Rhotekin And Rhophilins R-HSA-5666185	(1/9)	0.0441188	0.204872	25.1162	78.3842	RHPN2
Reactome_2022	inter	no_met > any_mets	NR1H2 And NR1H3 Regulate Gene Expression Linked To Lipogenesis R-HSA-9029558	(1/9)	0.0441188	0.204872	25.1162	78.3842	SCD
Reactome_2022	inter	no_met > any_mets	Type I Hemidesmosome Assembly R-HSA-446107	(1/9)	0.0441188	0.204872	25.1162	78.3842	ITGA6
Reactome_2022	inter	no_met > any_mets	Resolution Of D-loop Structures Thru Synthesis-Dependent Strand Annealing (SDSA) R-HSA-5693554	(2/27)	0.00800811	0.102023	16.2245	78.3205	EXO1;DNA2
Reactome_2022	inter	no_met > any_mets	G0 And Early G1 R-HSA-1538133	(2/27)	0.00800811	0.102023	16.2245	78.3205	E2F1;MYBL2
Reactome_2022	inter	no_met > any_mets	Cell Cycle R-HSA-1640170	(15/654)	8.60185e-07	5.80676e-05	5.31925	74.2893	GINS1;UBE2C;CDCA8;TYMS;NCAPH;ZWINT;CDC20;EXO1;E2F1;KIF2C;MYBL2;DNA2;BUB1;SPC24;SPC25
Reactome_2022	inter	no_met > any_mets	Interconversion Of Nucleotide Di- And Triphosphates R-HSA-499943	(2/28)	0.00859621	0.102023	15.5997	74.1989	RRM1;TYMS
Reactome_2022	inter	no_met > any_mets	G1/S-Specific Transcription R-HSA-69205	(2/29)	0.0092031	0.102023	15.0212	70.4224	E2F1;TYMS
Reactome_2022	inter	no_met > any_mets	Ketone Body Metabolism R-HSA-74182	(1/10)	0.0489004	0.208498	22.3244	67.3742	HMGCS2
Reactome_2022	inter	no_met > any_mets	mRNA Editing R-HSA-75072	(1/10)	0.0489004	0.208498	22.3244	67.3742	A1CF
Reactome_2022	inter	no_met > any_mets	Folding Of Actin By CCT/TriC R-HSA-390450	(1/10)	0.0489004	0.208498	22.3244	67.3742	CCT3
Reactome_2022	inter	no_met > any_mets	Organic Cation Transport R-HSA-549127	(1/10)	0.0489004	0.208498	22.3244	67.3742	SLC22A18
Reactome_2022	inter	no_met > any_mets	Nef Mediated Downregulation Of MHC Class I Complex Cell Surface Expression R-HSA-164940	(1/10)	0.0489004	0.208498	22.3244	67.3742	AP1M2
Reactome_2022	inter	no_met > any_mets	Condensation Of Prometaphase Chromosomes R-HSA-2514853	(1/10)	0.0489004	0.208498	22.3244	67.3742	NCAPH
Reactome_2022	inter	no_met > any_mets	Tight Junction Interactions R-HSA-420029	(2/30)	0.00982858	0.10593	14.484	66.9516	PATJ;PARD6B
Reactome_2022	inter	no_met > any_mets	EPH-Ephrin Signaling R-HSA-2682334	(4/91)	0.00112708	0.0242949	9.48898	64.4124	VAV3;EFNA1;EFNA3;EPHB2
Reactome_2022	inter	no_met > any_mets	DNA Strand Elongation R-HSA-69190	(2/31)	0.0104725	0.109819	13.9838	63.7523	GINS1;DNA2
Reactome_2022	inter	no_met > any_mets	RHO GTPase Effectors R-HSA-195258	(8/269)	6.17241e-05	0.00184223	6.54306	63.4208	CDC20;CDCA8;KIF2C;RHPN2;BUB1;ZWINT;SPC24;SPC25
Reactome_2022	inter	no_met > any_mets	Unwinding Of DNA R-HSA-176974	(1/11)	0.0536583	0.212443	20.0909	58.7683	GINS1
Reactome_2022	inter	no_met > any_mets	Androgen Biosynthesis R-HSA-193048	(1/11)	0.0536583	0.212443	20.0909	58.7683	HSD17B12
Reactome_2022	inter	no_met > any_mets	Transport Of Organic Anions R-HSA-879518	(1/11)	0.0536583	0.212443	20.0909	58.7683	SLCO4A1
Reactome_2022	inter	no_met > any_mets	Resolution Of D-loop Structures Thru Holliday Junction Intermediates R-HSA-5693568	(2/33)	0.0118146	0.119828	13.0803	58.0559	EXO1;DNA2
Reactome_2022	inter	no_met > any_mets	Resolution Of D-Loop Structures R-HSA-5693537	(2/34)	0.0125125	0.121371	12.6709	55.5117	EXO1;DNA2
Reactome_2022	inter	no_met > any_mets	Impaired BRCA2 Binding To RAD51 R-HSA-9709570	(2/35)	0.013228	0.124299	12.2863	53.1436	EXO1;DNA2
Reactome_2022	inter	no_met > any_mets	Aberrant Regulation Of Mitotic Cell Cycle Due To RB1 Defects R-HSA-9687139	(2/36)	0.0139609	0.125116	11.9244	50.9349	UBE2C;E2F1
Reactome_2022	inter	no_met > any_mets	Fatty acyl-CoA Biosynthesis R-HSA-75105	(2/37)	0.0147111	0.125116	11.5831	48.8708	SCD;HSD17B12
Reactome_2022	inter	no_met > any_mets	HDR Thru Single Strand Annealing (SSA) R-HSA-5685938	(2/37)	0.0147111	0.125116	11.5831	48.8708	EXO1;DNA2
Reactome_2022	inter	no_met > any_mets	Diseases Of Mitotic Cell Cycle R-HSA-9675126	(2/38)	0.0154783	0.125116	11.2608	46.9384	UBE2C;E2F1
Reactome_2022	inter	no_met > any_mets	M Phase R-HSA-68886	(9/380)	0.000121884	0.00315273	5.20604	46.9191	CDC20;UBE2C;CDCA8;KIF2C;BUB1;NCAPH;ZWINT;SPC24;SPC25
Reactome_2022	inter	no_met > any_mets	Glutamate And Glutamine Metabolism R-HSA-8964539	(1/13)	0.0631034	0.218608	16.7407	46.2543	PYCR1
Reactome_2022	inter	no_met > any_mets	Inhibition Of Replication Initiation Of Damaged DNA By RB1/E2F1 R-HSA-113501	(1/13)	0.0631034	0.218608	16.7407	46.2543	E2F1
Reactome_2022	inter	no_met > any_mets	Synthesis Of PE R-HSA-1483213	(1/13)	0.0631034	0.218608	16.7407	46.2543	PCYT2
Reactome_2022	inter	no_met > any_mets	Defective EXT1 Causes Exostoses 1, TRPS2 And CHDS R-HSA-3656253	(1/13)	0.0631034	0.218608	16.7407	46.2543	SDC1
Reactome_2022	inter	no_met > any_mets	FGFR3 Ligand Binding And Activation R-HSA-190239	(1/13)	0.0631034	0.218608	16.7407	46.2543	GALNT3
Reactome_2022	inter	no_met > any_mets	Presynaptic Phase Of Homologous DNA Pairing And Strand Exchange R-HSA-5693616	(2/40)	0.0170632	0.135113	10.667	43.4237	EXO1;DNA2
Reactome_2022	inter	no_met > any_mets	Defective Homologous Recombination Repair (HRR) Due To BRCA2 Loss Of Function R-HSA-9701190	(2/41)	0.0178805	0.136032	10.393	41.8219	EXO1;DNA2
Reactome_2022	inter	no_met > any_mets	Non-integrin membrane-ECM Interactions R-HSA-3000171	(2/41)	0.0178805	0.136032	10.393	41.8219	SDC1;ITGA6
Reactome_2022	inter	no_met > any_mets	Mismatch Repair (MMR) Directed By MSH2:MSH3 (MutSbeta) R-HSA-5358606	(1/14)	0.0677909	0.222906	15.4522	41.587	EXO1
Reactome_2022	inter	no_met > any_mets	Mismatch Repair (MMR) Directed By MSH2:MSH6 (MutSalpha) R-HSA-5358565	(1/14)	0.0677909	0.222906	15.4522	41.587	EXO1
Reactome_2022	inter	no_met > any_mets	TP53 Regulates Transcription Of Genes Involved In G1 Cell Cycle Arrest R-HSA-6804116	(1/14)	0.0677909	0.222906	15.4522	41.587	E2F1
Reactome_2022	inter	no_met > any_mets	Methylation R-HSA-156581	(1/14)	0.0677909	0.222906	15.4522	41.587	AHCY
Reactome_2022	inter	no_met > any_mets	Removal Of Flap Intermediate R-HSA-69166	(1/14)	0.0677909	0.222906	15.4522	41.587	DNA2
Reactome_2022	inter	no_met > any_mets	Kinesins R-HSA-983189	(2/42)	0.0187141	0.139636	10.1327	40.3126	KIF2C;KIF11
Reactome_2022	inter	no_met > any_mets	Homologous DNA Pairing And Strand Exchange R-HSA-5693579	(2/43)	0.0195638	0.143222	9.88502	38.8884	EXO1;DNA2
Reactome_2022	inter	no_met > any_mets	Phase 2 - Plateau Phase R-HSA-5576893	(1/15)	0.0724552	0.224901	14.3478	37.6598	KCNQ1
Reactome_2022	inter	no_met > any_mets	Processive Synthesis On Lagging Strand R-HSA-69183	(1/15)	0.0724552	0.224901	14.3478	37.6598	DNA2
Reactome_2022	inter	no_met > any_mets	Mismatch Repair R-HSA-5358508	(1/15)	0.0724552	0.224901	14.3478	37.6598	EXO1
Reactome_2022	inter	no_met > any_mets	mRNA Decay By 5 To 3 Exoribonuclease R-HSA-430039	(1/15)	0.0724552	0.224901	14.3478	37.6598	LSM4
Reactome_2022	inter	no_met > any_mets	Fatty Acids R-HSA-211935	(1/15)	0.0724552	0.224901	14.3478	37.6598	CYP2J2
Reactome_2022	inter	no_met > any_mets	Organic Cation/Anion/Zwitterion Transport R-HSA-549132	(1/15)	0.0724552	0.224901	14.3478	37.6598	SLC22A18
Reactome_2022	inter	no_met > any_mets	Cell Junction Organization R-HSA-446728	(3/86)	0.0091967	0.102023	7.3843	34.6243	PATJ;PARD6B;ITGA6
Reactome_2022	inter	no_met > any_mets	Polo-like Kinase Mediated Events R-HSA-156711	(1/16)	0.0770964	0.228347	13.3906	34.316	MYBL2
Reactome_2022	inter	no_met > any_mets	TGF-beta Receptor Signaling In EMT (Epithelial To Mesenchymal Transition) R-HSA-2173791	(1/16)	0.0770964	0.228347	13.3906	34.316	CGN
Reactome_2022	inter	no_met > any_mets	Cell Surface Interactions At Vascular Wall R-HSA-202733	(4/134)	0.00459978	0.0811234	6.33654	34.1016	EPCAM;CEACAM5;SDC1;ITGA6
Reactome_2022	inter	no_met > any_mets	Removal Of Flap Intermediate From C-strand R-HSA-174437	(1/17)	0.0817146	0.238386	12.553	31.4393	DNA2
Reactome_2022	inter	no_met > any_mets	Aberrant Regulation Of Mitotic G1/S Transition In Cancer Due To RB1 Defects R-HSA-9659787	(1/17)	0.0817146	0.238386	12.553	31.4393	E2F1
Reactome_2022	inter	no_met > any_mets	Diseases Of DNA Repair R-HSA-9675135	(2/51)	0.0269215	0.171238	8.26781	29.8867	EXO1;DNA2
Reactome_2022	inter	no_met > any_mets	Signaling By Rho GTPases R-HSA-194315	(11/644)	0.000373709	0.00906244	3.76195	29.6894	CDC20;VAV3;PARD6B;CDCA8;KIF2C;RHPN2;HSPE1;BUB1;ZWINT;SPC24;SPC25
Reactome_2022	inter	no_met > any_mets	Metabolism Of Nucleotides R-HSA-15869	(3/95)	0.0120445	0.119828	6.6589	29.4266	RRM1;ENTPD6;TYMS
Reactome_2022	inter	no_met > any_mets	Ephrin Signaling R-HSA-3928664	(1/18)	0.08631	0.248061	11.814	28.9421	EPHB2
Reactome_2022	inter	no_met > any_mets	Defective GALNT3 Causes HFTC R-HSA-5083625	(1/18)	0.08631	0.248061	11.814	28.9421	GALNT3
Reactome_2022	inter	no_met > any_mets	Signaling By Rho GTPases, Miro GTPases And RHOBTB3 R-HSA-9716542	(11/660)	0.00045928	0.0104824	3.66616	28.1775	CDC20;VAV3;PARD6B;CDCA8;KIF2C;RHPN2;HSPE1;BUB1;ZWINT;SPC24;SPC25
Reactome_2022	inter	no_met > any_mets	SLC Transporter Disorders R-HSA-5619102	(3/99)	0.013455	0.124299	6.38015	27.4883	SLC22A18;SLC2A1;SLC3A1
Reactome_2022	inter	no_met > any_mets	Processive Synthesis On C-strand Of Telomere R-HSA-174414	(1/19)	0.0908825	0.25189	11.1571	26.7569	DNA2
Reactome_2022	inter	no_met > any_mets	Metabolism Of Cofactors R-HSA-8978934	(1/19)	0.0908825	0.25189	11.1571	26.7569	PDSS1
Reactome_2022	inter	no_met > any_mets	Transcription Of E2F Targets Under Negative Control By DREAM Complex R-HSA-1362277	(1/19)	0.0908825	0.25189	11.1571	26.7569	E2F1
Reactome_2022	inter	no_met > any_mets	MHC Class II Antigen Presentation R-HSA-2132295	(3/104)	0.0153453	0.125116	6.06277	25.3239	KIF2C;KIF11;AP1M2
Reactome_2022	inter	no_met > any_mets	Assembly Of Collagen Fibrils And Other Multimeric Structures R-HSA-2022090	(2/57)	0.0330569	0.200408	7.36364	25.1065	COL11A1;ITGA6
Reactome_2022	inter	no_met > any_mets	S Phase R-HSA-69242	(4/161)	0.0087229	0.102023	5.23965	24.8454	GINS1;UBE2C;E2F1;DNA2
Reactome_2022	inter	no_met > any_mets	Defective B3GALT6 Causes EDSP2 And SEMDJL1 R-HSA-4420332	(1/20)	0.0954324	0.25189	10.5694	24.831	SDC1
Reactome_2022	inter	no_met > any_mets	Nef-mediated Downmodulation Of Cell Surface Receptors By Recruitment To Clathrin Adapters R-HSA-164938	(1/20)	0.0954324	0.25189	10.5694	24.831	AP1M2
Reactome_2022	inter	no_met > any_mets	Defective B4GALT7 Causes EDS, Progeroid Type R-HSA-3560783	(1/20)	0.0954324	0.25189	10.5694	24.831	SDC1
Reactome_2022	inter	no_met > any_mets	Phosphorylation Of APC/C R-HSA-176412	(1/20)	0.0954324	0.25189	10.5694	24.831	UBE2C
Reactome_2022	inter	no_met > any_mets	Receptor-type Tyrosine-Protein Phosphatases R-HSA-388844	(1/20)	0.0954324	0.25189	10.5694	24.831	PTPRF
Reactome_2022	inter	no_met > any_mets	Aberrant Regulation Of Mitotic Exit In Cancer Due To RB1 Defects R-HSA-9687136	(1/20)	0.0954324	0.25189	10.5694	24.831	UBE2C
Reactome_2022	inter	no_met > any_mets	Regulation Of Gene Expression In Beta Cells R-HSA-210745	(1/20)	0.0954324	0.25189	10.5694	24.831	FOXA2
Reactome_2022	inter	no_met > any_mets	Defective B3GAT3 Causes JDSSDHD R-HSA-3560801	(1/20)	0.0954324	0.25189	10.5694	24.831	SDC1
Reactome_2022	inter	no_met > any_mets	Lagging Strand Synthesis R-HSA-69186	(1/20)	0.0954324	0.25189	10.5694	24.831	DNA2
Reactome_2022	inter	no_met > any_mets	Synaptic Adhesion-Like Molecules R-HSA-8849932	(1/21)	0.0999598	0.25586	10.0404	23.1229	PTPRF
Reactome_2022	inter	no_met > any_mets	HS-GAG Degradation R-HSA-2024096	(1/21)	0.0999598	0.25586	10.0404	23.1229	SDC1
Reactome_2022	inter	no_met > any_mets	Cellular Hexose Transport R-HSA-189200	(1/21)	0.0999598	0.25586	10.0404	23.1229	SLC2A1
Reactome_2022	inter	no_met > any_mets	Azathioprine ADME R-HSA-9748787	(1/21)	0.0999598	0.25586	10.0404	23.1229	VAV3
Reactome_2022	inter	no_met > any_mets	Cell-cell Junction Organization R-HSA-421270	(2/61)	0.0374213	0.203382	6.86302	22.5486	PATJ;PARD6B
Reactome_2022	inter	no_met > any_mets	Response Of Mtb To Phagocytosis R-HSA-9637690	(1/22)	0.104465	0.261499	9.56181	21.5992	ENO1
Reactome_2022	inter	no_met > any_mets	Laminin Interactions R-HSA-3000157	(1/22)	0.104465	0.261499	9.56181	21.5992	ITGA6
Reactome_2022	inter	no_met > any_mets	E2F Mediated Regulation Of DNA Replication R-HSA-113510	(1/22)	0.104465	0.261499	9.56181	21.5992	E2F1
Reactome_2022	inter	no_met > any_mets	BBSome-mediated Cargo-Targeting To Cilium R-HSA-5620922	(1/23)	0.108947	0.269246	9.12672	20.2329	CCT3
Reactome_2022	inter	no_met > any_mets	Synthesis Of DNA R-HSA-69239	(3/119)	0.0218743	0.157171	5.2748	20.1626	GINS1;UBE2C;DNA2
Reactome_2022	inter	no_met > any_mets	Integrin Cell Surface Interactions R-HSA-216083	(2/66)	0.0431674	0.204872	6.32526	19.8782	ITGA6;ITGB6
Reactome_2022	inter	no_met > any_mets	Cell-Cell Communication R-HSA-1500931	(3/120)	0.0223556	0.157709	5.22945	19.8754	PARD6B;PATJ;ITGA6
Reactome_2022	inter	no_met > any_mets	APC/C:Cdc20 Mediated Degradation Of Securin R-HSA-174154	(2/67)	0.0443538	0.204872	6.22763	19.4025	CDC20;UBE2C
Reactome_2022	inter	no_met > any_mets	HDR Thru Homologous Recombination (HRR) R-HSA-5685942	(2/67)	0.0443538	0.204872	6.22763	19.4025	EXO1;DNA2
Reactome_2022	inter	no_met > any_mets	Synthesis Of Very Long-Chain Fatty acyl-CoAs R-HSA-75876	(1/24)	0.113408	0.273305	8.72947	19.002	HSD17B12
Reactome_2022	inter	no_met > any_mets	Other Interleukin Signaling R-HSA-449836	(1/24)	0.113408	0.273305	8.72947	19.002	SDC1
Reactome_2022	inter	no_met > any_mets	Xenobiotics R-HSA-211981	(1/24)	0.113408	0.273305	8.72947	19.002	CYP2J2
Reactome_2022	inter	no_met > any_mets	Glycolysis R-HSA-70171	(2/69)	0.0467626	0.208498	6.04112	18.502	HOOK2;ENO1
Reactome_2022	inter	no_met > any_mets	Basigin Interactions R-HSA-210991	(1/25)	0.117846	0.280697	8.36532	17.8882	ITGA6
Reactome_2022	inter	no_met > any_mets	Cdc20:Phospho-APC/C Mediated Degradation Of Cyclin A R-HSA-174184	(2/72)	0.0504638	0.212443	5.78134	17.266	CDC20;UBE2C
Reactome_2022	inter	no_met > any_mets	APC/C:Cdh1 Mediated Degradation Of Cdc20 And APC/C:Cdh1 Targets In Late Mitosis/Early G1 R-HSA-174178	(2/73)	0.0517203	0.212443	5.69963	16.8817	CDC20;UBE2C
Reactome_2022	inter	no_met > any_mets	APC:Cdc20 Mediated Degradation Of Cell Cycle Proteins Before Cycle Checkpoint Satisfied R-HSA-179419	(2/73)	0.0517203	0.212443	5.69963	16.8817	CDC20;UBE2C
Reactome_2022	inter	no_met > any_mets	GAG Synthesis Requires Tetrasaccharide Linker Sequence R-HSA-1971475	(1/26)	0.122262	0.280697	8.0303	16.8764	SDC1
Reactome_2022	inter	no_met > any_mets	Infection With Mycobacterium Tuberculosis R-HSA-9635486	(1/26)	0.122262	0.280697	8.0303	16.8764	ENO1
Reactome_2022	inter	no_met > any_mets	Synthesis Of IP3 And IP4 In Cytosol R-HSA-1855204	(1/26)	0.122262	0.280697	8.0303	16.8764	PLCB4
Reactome_2022	inter	no_met > any_mets	Sulfur Amino Acid Metabolism R-HSA-1614635	(1/26)	0.122262	0.280697	8.0303	16.8764	AHCY
Reactome_2022	inter	no_met > any_mets	Formation Of Tubulin Folding Intermediates By CCT/TriC R-HSA-389960	(1/26)	0.122262	0.280697	8.0303	16.8764	CCT3
Reactome_2022	inter	no_met > any_mets	RHOG GTPase Cycle R-HSA-9013408	(2/74)	0.0529881	0.212443	5.62018	16.5103	VAV3;HSPE1
Reactome_2022	inter	no_met > any_mets	APC/C:Cdc20 Mediated Degradation Of Mitotic Proteins R-HSA-176409	(2/75)	0.0542669	0.212682	5.54291	16.1512	CDC20;UBE2C
Reactome_2022	inter	no_met > any_mets	VEGFR2 Mediated Vascular Permeability R-HSA-5218920	(1/27)	0.126657	0.285801	7.72106	15.9538	VAV3
Reactome_2022	inter	no_met > any_mets	Role Of Nef In HIV-1 Replication And Disease Pathogenesis R-HSA-164952	(1/27)	0.126657	0.285801	7.72106	15.9538	AP1M2
Reactome_2022	inter	no_met > any_mets	Activation Of APC/C And APC/C:Cdc20 Mediated Degradation Of Mitotic Proteins R-HSA-176814	(2/76)	0.0555566	0.212983	5.46773	15.8037	CDC20;UBE2C
Reactome_2022	inter	no_met > any_mets	G2/M DNA Damage Checkpoint R-HSA-69473	(2/77)	0.0568571	0.21418	5.39456	15.4674	EXO1;DNA2
Reactome_2022	inter	no_met > any_mets	COPI-dependent Golgi-to-ER Retrograde Traffic R-HSA-6811434	(2/78)	0.0581682	0.215635	5.32331	15.1417	KIF2C;KIF11
Reactome_2022	inter	no_met > any_mets	Prefoldin Mediated Transfer Of Substrate To CCT/TriC R-HSA-389957	(1/28)	0.131029	0.289153	7.43472	15.1098	CCT3
Reactome_2022	inter	no_met > any_mets	Molecules Associated With Elastic Fibres R-HSA-2129379	(1/28)	0.131029	0.289153	7.43472	15.1098	ITGB6
Reactome_2022	inter	no_met > any_mets	DAP12 Signaling R-HSA-2424491	(1/28)	0.131029	0.289153	7.43472	15.1098	VAV3
Reactome_2022	inter	no_met > any_mets	Extracellular Matrix Organization R-HSA-1474244	(5/291)	0.0154619	0.125116	3.6095	15.0493	CAPN8;COL11A1;SDC1;ITGA6;ITGB6
Reactome_2022	inter	no_met > any_mets	Processing Of DNA Double-Strand Break Ends R-HSA-5693607	(2/80)	0.0608217	0.218608	5.18629	14.5206	EXO1;DNA2
Reactome_2022	inter	no_met > any_mets	Regulation Of APC/C Activators Between G1/S And Early Anaphase R-HSA-176408	(2/80)	0.0608217	0.218608	5.18629	14.5206	CDC20;UBE2C
Reactome_2022	inter	no_met > any_mets	FCERI Mediated MAPK Activation R-HSA-2871796	(1/29)	0.13538	0.295098	7.16883	14.3353	VAV3
Reactome_2022	inter	no_met > any_mets	FCERI Mediated Ca+2 Mobilization R-HSA-2871809	(1/29)	0.13538	0.295098	7.16883	14.3353	VAV3
Reactome_2022	inter	no_met > any_mets	Hemostasis R-HSA-109582	(8/576)	0.00827172	0.102023	2.95958	14.1909	LGALS3BP;VAV3;EPCAM;CEACAM5;SDC1;KIF2C;ITGA6;KIF11
Reactome_2022	inter	no_met > any_mets	Mitotic G1 Phase And G1/S Transition R-HSA-453279	(3/147)	0.0375231	0.203382	4.24313	13.9293	E2F1;MYBL2;TYMS
Reactome_2022	inter	no_met > any_mets	HS-GAG Biosynthesis R-HSA-2022928	(1/30)	0.13971	0.297842	6.92128	13.6224	SDC1
Reactome_2022	inter	no_met > any_mets	Synthesis Of Active Ubiquitin: Roles Of E1 And E2 Enzymes R-HSA-8866652	(1/30)	0.13971	0.297842	6.92128	13.6224	UBE2C
Reactome_2022	inter	no_met > any_mets	Activation Of BH3-only Proteins R-HSA-114452	(1/30)	0.13971	0.297842	6.92128	13.6224	E2F1
Reactome_2022	inter	no_met > any_mets	RIPK1-mediated Regulated Necrosis R-HSA-5213460	(1/31)	0.144017	0.305349	6.69024	12.9645	RRM1
Reactome_2022	inter	no_met > any_mets	DNA Replication R-HSA-69306	(3/155)	0.0428111	0.204872	4.01818	12.6611	GINS1;UBE2C;DNA2
Reactome_2022	inter	no_met > any_mets	APC/C-mediated Degradation Of Cell Cycle Proteins R-HSA-174143	(2/87)	0.0704243	0.224901	4.7575	12.6227	CDC20;UBE2C
Reactome_2022	inter	no_met > any_mets	Gluconeogenesis R-HSA-70263	(1/32)	0.148304	0.309365	6.4741	12.3558	ENO1
Reactome_2022	inter	no_met > any_mets	GPVI-mediated Activation Cascade R-HSA-114604	(1/32)	0.148304	0.309365	6.4741	12.3558	VAV3
Reactome_2022	inter	no_met > any_mets	Glucose Metabolism R-HSA-70326	(2/89)	0.0732536	0.225575	4.64767	12.1482	HOOK2;ENO1
Reactome_2022	inter	no_met > any_mets	Regulation Of TP53 Activity Thru Phosphorylation R-HSA-6804756	(2/90)	0.0746819	0.22638	4.59462	11.9208	EXO1;DNA2
Reactome_2022	inter	no_met > any_mets	Collagen Formation R-HSA-1474290	(2/90)	0.0746819	0.22638	4.59462	11.9208	COL11A1;ITGA6
Reactome_2022	inter	no_met > any_mets	Cooperation Of Prefoldin And TriC/CCT In Actin And Tubulin Folding R-HSA-389958	(1/33)	0.152569	0.309931	6.27146	11.7912	CCT3
Reactome_2022	inter	no_met > any_mets	Amino Acid Transport Across Plasma Membrane R-HSA-352230	(1/33)	0.152569	0.309931	6.27146	11.7912	SLC3A1
Reactome_2022	inter	no_met > any_mets	Telomere C-strand (Lagging Strand) Synthesis R-HSA-174417	(1/33)	0.152569	0.309931	6.27146	11.7912	DNA2
Reactome_2022	inter	no_met > any_mets	Signaling By High-Kinase Activity BRAF Mutants R-HSA-6802948	(1/33)	0.152569	0.309931	6.27146	11.7912	CNKSR1
Reactome_2022	inter	no_met > any_mets	Oncogene Induced Senescence R-HSA-2559585	(1/33)	0.152569	0.309931	6.27146	11.7912	E2F1
Reactome_2022	inter	no_met > any_mets	Signaling By TGF-beta Receptor Complex R-HSA-170834	(2/91)	0.0761192	0.228347	4.54277	11.6997	ITGB6;CGN
Reactome_2022	inter	no_met > any_mets	Disease R-HSA-1643685	(17/1736)	0.00539745	0.0872588	2.16627	11.3119	VAV3;PATJ;RRM1;AHCY;GALNT3;UBE2C;SLC2A1;SLC3A1;ENO1;CNKSR1;FXYD3;EXO1;SLC22A18;E2F1;SDC1;DNA2;AP1M2
Reactome_2022	inter	no_met > any_mets	Metabolic Disorders Of Biological Oxidation Enzymes R-HSA-5579029	(1/34)	0.156813	0.313627	6.08111	11.2665	AHCY
Reactome_2022	inter	no_met > any_mets	Lysosome Vesicle Biogenesis R-HSA-432720	(1/34)	0.156813	0.313627	6.08111	11.2665	AP1M2
Reactome_2022	inter	no_met > any_mets	Transcriptional Regulation By E2F6 R-HSA-8953750	(1/34)	0.156813	0.313627	6.08111	11.2665	E2F1
Reactome_2022	inter	no_met > any_mets	SLC-mediated Transmembrane Transport R-HSA-425407	(4/247)	0.0354846	0.203382	3.37054	11.2531	SLCO4A1;SLC22A18;SLC2A1;SLC3A1
Reactome_2022	inter	no_met > any_mets	Metabolism Of Steroid Hormones R-HSA-196071	(1/35)	0.161037	0.317168	5.90196	10.7777	HSD17B12
Reactome_2022	inter	no_met > any_mets	Nucleotide Catabolism R-HSA-8956319	(1/35)	0.161037	0.317168	5.90196	10.7777	ENTPD6
Reactome_2022	inter	no_met > any_mets	Fatty Acid Metabolism R-HSA-8978868	(3/173)	0.0559904	0.212983	3.58945	10.3469	CYP2J2;SCD;HSD17B12
Reactome_2022	inter	no_met > any_mets	Transcriptional Regulation By AP-2 (TFAP2) Family Of Transcription Factors R-HSA-8864260	(1/36)	0.165239	0.32223	5.73304	10.3216	MYBL2
Reactome_2022	inter	no_met > any_mets	Disorders Of Transmembrane Transporters R-HSA-5619115	(3/176)	0.0583549	0.215635	3.52667	10.02	SLC22A18;SLC2A1;SLC3A1
Reactome_2022	inter	no_met > any_mets	Early SARS-CoV-2 Infection Events R-HSA-9772572	(1/37)	0.16942	0.32223	5.57351	9.89507	SDC1
Reactome_2022	inter	no_met > any_mets	MAP2K And MAPK Activation R-HSA-5674135	(1/37)	0.16942	0.32223	5.57351	9.89507	CNKSR1
Reactome_2022	inter	no_met > any_mets	Cooperation Of PDCL (PhLP1) And TRiC/CCT In G-protein Beta Folding R-HSA-6814122	(1/37)	0.16942	0.32223	5.57351	9.89507	CCT3
Reactome_2022	inter	no_met > any_mets	RHOV GTPase Cycle R-HSA-9013424	(1/37)	0.16942	0.32223	5.57351	9.89507	PARD6B
Reactome_2022	inter	no_met > any_mets	Association Of TriC/CCT With Target Proteins During Biosynthesis R-HSA-390471	(1/38)	0.173581	0.325359	5.4226	9.49559	CCT3
Reactome_2022	inter	no_met > any_mets	Signaling By RAF1 Mutants R-HSA-9656223	(1/38)	0.173581	0.325359	5.4226	9.49559	CNKSR1
Reactome_2022	inter	no_met > any_mets	Ovarian Tumor Domain Proteases R-HSA-5689896	(1/39)	0.177721	0.326035	5.27964	9.1208	RNF128
Reactome_2022	inter	no_met > any_mets	Elastic Fibre Formation R-HSA-1566948	(1/39)	0.177721	0.326035	5.27964	9.1208	ITGB6
Reactome_2022	inter	no_met > any_mets	Transcriptional Regulation By VENTX R-HSA-8853884	(1/39)	0.177721	0.326035	5.27964	9.1208	UBE2C
Reactome_2022	inter	no_met > any_mets	Signaling By FGFR3 R-HSA-5654741	(1/39)	0.177721	0.326035	5.27964	9.1208	GALNT3
Reactome_2022	inter	no_met > any_mets	Metabolism Of Vitamins And Cofactors R-HSA-196854	(3/186)	0.066571	0.222906	3.33226	9.02872	SLC2A1;SDC1;PDSS1
Reactome_2022	inter	no_met > any_mets	O-linked Glycosylation R-HSA-5173105	(2/107)	0.100234	0.25586	3.84742	8.85004	GALNT3;LARGE2
Reactome_2022	inter	no_met > any_mets	Diseases Associated With Glycosaminoglycan Metabolism R-HSA-3560782	(1/40)	0.18184	0.329691	5.144	8.76861	SDC1
Reactome_2022	inter	no_met > any_mets	Metabolism Of Carbohydrates R-HSA-71387	(4/285)	0.0548151	0.212683	2.9091	8.44743	HOOK2;SLC2A1;SDC1;ENO1
Reactome_2022	inter	no_met > any_mets	Regulation Of Beta-Cell Development R-HSA-186712	(1/41)	0.185939	0.332462	5.01515	8.43717	FOXA2
Reactome_2022	inter	no_met > any_mets	Paradoxical Activation Of RAF Signaling By Kinase Inactive BRAF R-HSA-6802955	(1/41)	0.185939	0.332462	5.01515	8.43717	CNKSR1
Reactome_2022	inter	no_met > any_mets	Golgi-to-ER Retrograde Transport R-HSA-8856688	(2/112)	0.108158	0.269007	3.67161	8.16628	KIF2C;KIF11
Reactome_2022	inter	no_met > any_mets	Activation Of Gene Expression By SREBF (SREBP) R-HSA-2426168	(1/42)	0.190018	0.338197	4.89258	8.12481	SCD
Reactome_2022	inter	no_met > any_mets	HDR Thru Homologous Recombination (HRR) Or Single Strand Annealing (SSA) R-HSA-5693567	(2/114)	0.111373	0.273305	3.60569	7.91401	EXO1;DNA2
Reactome_2022	inter	no_met > any_mets	DAP12 Interactions R-HSA-2172127	(1/43)	0.194076	0.339196	4.77585	7.83004	VAV3
Reactome_2022	inter	no_met > any_mets	Retinoid Metabolism And Transport R-HSA-975634	(1/43)	0.194076	0.339196	4.77585	7.83004	SDC1
Reactome_2022	inter	no_met > any_mets	Transport Of Vitamins, Nucleosides, And Related Molecules R-HSA-425397	(1/43)	0.194076	0.339196	4.77585	7.83004	SLCO4A1
Reactome_2022	inter	no_met > any_mets	Voltage Gated Potassium Channels R-HSA-1296072	(1/43)	0.194076	0.339196	4.77585	7.83004	KCNQ1
Reactome_2022	inter	no_met > any_mets	Collagen Chain Trimerization R-HSA-8948216	(1/44)	0.198114	0.343162	4.66455	7.55149	COL11A1
Reactome_2022	inter	no_met > any_mets	TGF-beta Receptor Signaling Activates SMADs R-HSA-2173789	(1/44)	0.198114	0.343162	4.66455	7.55149	ITGB6
Reactome_2022	inter	no_met > any_mets	Homology Directed Repair R-HSA-5693538	(2/119)	0.119519	0.280697	3.45072	7.33031	EXO1;DNA2
Reactome_2022	inter	no_met > any_mets	Signaling By TGFB Family Members R-HSA-9006936	(2/119)	0.119519	0.280697	3.45072	7.33031	CGN;ITGB6
Reactome_2022	inter	no_met > any_mets	SUMOylation Of DNA Replication Proteins R-HSA-4615885	(1/45)	0.202133	0.347024	4.55831	7.28797	CDCA8
Reactome_2022	inter	no_met > any_mets	XBP1(S) Activates Chaperone Genes R-HSA-381038	(1/46)	0.206131	0.349253	4.45679	7.03836	PDIA6
Reactome_2022	inter	no_met > any_mets	NR1H2 And NR1H3-mediated Signaling R-HSA-9024446	(1/46)	0.206131	0.349253	4.45679	7.03836	SCD
Reactome_2022	inter	no_met > any_mets	PLC Beta Mediated Events R-HSA-112043	(1/47)	0.210109	0.35139	4.35968	6.80166	PLCB4
Reactome_2022	inter	no_met > any_mets	Cyclin D Associated Events In G1 R-HSA-69231	(1/47)	0.210109	0.35139	4.35968	6.80166	E2F1
Reactome_2022	inter	no_met > any_mets	Metabolism Of Fat-Soluble Vitamins R-HSA-6806667	(1/47)	0.210109	0.35139	4.35968	6.80166	SDC1
Reactome_2022	inter	no_met > any_mets	Metabolism R-HSA-1430728	(17/2049)	0.0250793	0.16218	1.80104	6.63811	CYP2J2;RRM1;PCYT2;AHCY;ENTPD6;SLC2A1;PYCR1;ENO1;HSD17B12;TYMS;AGMAT;PLCB4;HOOK2;SCD;SDC1;PDSS1;HMGCS2
Reactome_2022	inter	no_met > any_mets	Cardiac Conduction R-HSA-5576891	(2/126)	0.131162	0.289153	3.25477	6.61149	FXYD3;KCNQ1
Reactome_2022	inter	no_met > any_mets	IRE1alpha Activates Chaperones R-HSA-381070	(1/48)	0.214068	0.354951	4.26671	6.57696	PDIA6
Reactome_2022	inter	no_met > any_mets	Inositol Phosphate Metabolism R-HSA-1483249	(1/48)	0.214068	0.354951	4.26671	6.57696	PLCB4
Reactome_2022	inter	no_met > any_mets	TP53 Regulates Transcription Of Cell Cycle Genes R-HSA-6791312	(1/49)	0.218007	0.359944	4.17761	6.36345	E2F1
Reactome_2022	inter	no_met > any_mets	G1/S Transition R-HSA-69206	(2/129)	0.13623	0.295292	3.17741	6.33387	E2F1;TYMS
Reactome_2022	inter	no_met > any_mets	Cargo Trafficking To Periciliary Membrane R-HSA-5620920	(1/50)	0.221927	0.360283	4.09215	6.16035	CCT3
Reactome_2022	inter	no_met > any_mets	Extension Of Telomeres R-HSA-180786	(1/50)	0.221927	0.360283	4.09215	6.16035	DNA2
Reactome_2022	inter	no_met > any_mets	Ion Homeostasis R-HSA-5578775	(1/50)	0.221927	0.360283	4.09215	6.16035	FXYD3
Reactome_2022	inter	no_met > any_mets	Chondroitin Sulfate/Dermatan Sulfate Metabolism R-HSA-1793185	(1/50)	0.221927	0.360283	4.09215	6.16035	SDC1
Reactome_2022	inter	no_met > any_mets	G-protein Mediated Events R-HSA-112040	(1/52)	0.229708	0.36982	3.93127	5.7827	PLCB4
Reactome_2022	inter	no_met > any_mets	Factors Involved In Megakaryocyte Development And Platelet Production R-HSA-983231	(2/136)	0.14822	0.309365	3.01036	5.74694	KIF2C;KIF11
Reactome_2022	inter	no_met > any_mets	Ion Transport By P-type ATPases R-HSA-936837	(1/53)	0.233569	0.371413	3.85548	5.60693	FXYD3
Reactome_2022	inter	no_met > any_mets	Sensory Processing Of Sound By Outer Hair Cells Of Cochlea R-HSA-9662361	(1/53)	0.233569	0.371413	3.85548	5.60693	USH1C
Reactome_2022	inter	no_met > any_mets	Heparan Sulfate/Heparin (HS-GAG) Metabolism R-HSA-1638091	(1/53)	0.233569	0.371413	3.85548	5.60693	SDC1
Reactome_2022	inter	no_met > any_mets	Signal Transduction R-HSA-162582	(19/2465)	0.0354074	0.203382	1.67381	5.59193	VAV3;GPSM2;GALNT3;CDCA8;CGN;HSPE1;ZWINT;CDC20;CNKSR1;PARD6B;PLCB4;SCD;E2F1;KIF2C;RHPN2;ITGB6;BUB1;SPC24;SPC25
Reactome_2022	inter	no_met > any_mets	SCF-beta-TrCP Mediated Degradation Of Emi1 R-HSA-174113	(1/54)	0.237412	0.374397	3.78254	5.43914	CDC20
Reactome_2022	inter	no_met > any_mets	Regulation Of Cholesterol Biosynthesis By SREBP (SREBF) R-HSA-1655829	(1/55)	0.241235	0.374397	3.71231	5.27884	SCD
Reactome_2022	inter	no_met > any_mets	Intrinsic Pathway For Apoptosis R-HSA-109606	(1/55)	0.241235	0.374397	3.71231	5.27884	E2F1
Reactome_2022	inter	no_met > any_mets	Golgi Associated Vesicle Biogenesis R-HSA-432722	(1/55)	0.241235	0.374397	3.71231	5.27884	AP1M2
Reactome_2022	inter	no_met > any_mets	ECM Proteoglycans R-HSA-3000178	(1/55)	0.241235	0.374397	3.71231	5.27884	ITGB6
Reactome_2022	inter	no_met > any_mets	Diseases Of Glycosylation R-HSA-3781865	(2/143)	0.160417	0.317168	2.85989	5.23355	GALNT3;SDC1
Reactome_2022	inter	no_met > any_mets	Diseases Of Metabolism R-HSA-5668914	(3/247)	0.126695	0.285801	2.49147	5.14729	AHCY;GALNT3;SDC1
Reactome_2022	inter	no_met > any_mets	Deadenylation-dependent mRNA Decay R-HSA-429914	(1/56)	0.245039	0.378786	3.64463	5.12558	LSM4
Reactome_2022	inter	no_met > any_mets	Regulated Necrosis R-HSA-5218859	(1/57)	0.248825	0.381597	3.57937	4.97892	RRM1
Reactome_2022	inter	no_met > any_mets	NRAGE Signals Death Thru JNK R-HSA-193648	(1/57)	0.248825	0.381597	3.57937	4.97892	VAV3
Reactome_2022	inter	no_met > any_mets	RHOA GTPase Cycle R-HSA-8980692	(2/147)	0.167468	0.32223	2.78044	4.96854	VAV3;RHPN2
Reactome_2022	inter	no_met > any_mets	G2/M Checkpoints R-HSA-69481	(2/148)	0.169239	0.32223	2.76125	4.90521	EXO1;DNA2
Reactome_2022	inter	no_met > any_mets	DNA Double-Strand Break Repair R-HSA-5693532	(2/149)	0.171014	0.323675	2.74233	4.84299	EXO1;DNA2
Reactome_2022	inter	no_met > any_mets	Metabolism Of Polyamines R-HSA-351202	(1/58)	0.252591	0.384728	3.51639	4.8385	AGMAT
Reactome_2022	inter	no_met > any_mets	O-linked Glycosylation Of Mucins R-HSA-913709	(1/59)	0.256339	0.384728	3.45559	4.70394	GALNT3
Reactome_2022	inter	no_met > any_mets	Transcriptional Regulation Of Granulopoiesis R-HSA-9616222	(1/59)	0.256339	0.384728	3.45559	4.70394	E2F1
Reactome_2022	inter	no_met > any_mets	Arachidonic Acid Metabolism R-HSA-2142753	(1/59)	0.256339	0.384728	3.45559	4.70394	CYP2J2
Reactome_2022	inter	no_met > any_mets	Metabolism Of Steroids R-HSA-8957322	(2/153)	0.178143	0.326035	2.66914	4.60473	SCD;HSD17B12
Reactome_2022	inter	no_met > any_mets	FCGR3A-mediated Phagocytosis R-HSA-9664422	(1/60)	0.260068	0.387248	3.39685	4.57491	VAV3
Reactome_2022	inter	no_met > any_mets	Regulation Of TP53 Activity R-HSA-5633007	(2/157)	0.185318	0.332462	2.59974	4.38233	EXO1;DNA2
Reactome_2022	inter	no_met > any_mets	Signaling By BRAF And RAF1 Fusions R-HSA-6802952	(1/62)	0.267472	0.388685	3.28515	4.33226	CNKSR1
Reactome_2022	inter	no_met > any_mets	Regulation Of Actin Dynamics For Phagocytic Cup Formation R-HSA-2029482	(1/62)	0.267472	0.388685	3.28515	4.33226	VAV3
Reactome_2022	inter	no_met > any_mets	RAB Geranylgeranylation R-HSA-8873719	(1/62)	0.267472	0.388685	3.28515	4.33226	RAB25
Reactome_2022	inter	no_met > any_mets	Pre-NOTCH Transcription And Translation R-HSA-1912408	(1/62)	0.267472	0.388685	3.28515	4.33226	E2F1
Reactome_2022	inter	no_met > any_mets	Autodegradation Of Cdh1 By Cdh1:APC/C R-HSA-174084	(1/63)	0.271146	0.392554	3.232	4.21808	UBE2C
Reactome_2022	inter	no_met > any_mets	Cytochrome P450 - Arranged By Substrate Type R-HSA-211897	(1/65)	0.278439	0.39806	3.13068	4.00275	CYP2J2
Reactome_2022	inter	no_met > any_mets	Cellular Senescence R-HSA-2559583	(2/165)	0.199788	0.344523	2.47114	3.97977	UBE2C;E2F1
Reactome_2022	inter	no_met > any_mets	Collagen Biosynthesis And Modifying Enzymes R-HSA-1650814	(1/67)	0.28566	0.40304	3.03551	3.80335	COL11A1
Reactome_2022	inter	no_met > any_mets	Sensory Processing Of Sound By Inner Hair Cells Of Cochlea R-HSA-9662360	(1/67)	0.28566	0.40304	3.03551	3.80335	USH1C
Reactome_2022	inter	no_met > any_mets	Diseases Associated With O-glycosylation Of Proteins R-HSA-3906995	(1/69)	0.29281	0.40867	2.94593	3.61829	GALNT3
Reactome_2022	inter	no_met > any_mets	RHOB GTPase Cycle R-HSA-9013026	(1/69)	0.29281	0.40867	2.94593	3.61829	RHPN2
Reactome_2022	inter	no_met > any_mets	trans-Golgi Network Vesicle Budding R-HSA-199992	(1/71)	0.299888	0.41556	2.86147	3.4462	AP1M2
Reactome_2022	inter	no_met > any_mets	CDK-mediated Phosphorylation And Removal Of Cdc6 R-HSA-69017	(1/72)	0.303401	0.417628	2.82103	3.36463	UBE2C
Reactome_2022	inter	no_met > any_mets	Intra-Golgi And Retrograde Golgi-to-ER Traffic R-HSA-6811442	(2/181)	0.229089	0.36982	2.24843	3.31339	KIF2C;KIF11
Reactome_2022	inter	no_met > any_mets	Cell Death Signaling Via NRAGE, NRIF And NADE R-HSA-204998	(1/74)	0.310375	0.424034	2.74346	3.20978	VAV3
Reactome_2022	inter	no_met > any_mets	Mitotic G2-G2/M Phases R-HSA-453274	(2/184)	0.234621	0.371563	2.21103	3.20552	E2F1;MYBL2
Reactome_2022	inter	no_met > any_mets	RHO GTPase Cycle R-HSA-9012999	(4/441)	0.17946	0.326903	1.85574	3.1878	VAV3;PARD6B;RHPN2;HSPE1
Reactome_2022	inter	no_met > any_mets	Sensory Processing Of Sound R-HSA-9659379	(1/75)	0.313836	0.427258	2.70625	3.13623	USH1C
Reactome_2022	inter	no_met > any_mets	Protein Ubiquitination R-HSA-8852135	(1/76)	0.31728	0.430436	2.67003	3.06512	UBE2C
Reactome_2022	inter	no_met > any_mets	Regulation Of Insulin Secretion R-HSA-422356	(1/77)	0.320707	0.433568	2.63477	2.99634	SLC2A1
Reactome_2022	inter	no_met > any_mets	Oncogenic MAPK Signaling R-HSA-6802957	(1/78)	0.324116	0.433645	2.60042	2.92977	CNKSR1
Reactome_2022	inter	no_met > any_mets	Pre-NOTCH Expression And Processing R-HSA-1912422	(1/78)	0.324116	0.433645	2.60042	2.92977	E2F1
Reactome_2022	inter	no_met > any_mets	G Alpha (12/13) Signaling Events R-HSA-416482	(1/78)	0.324116	0.433645	2.60042	2.92977	VAV3
Reactome_2022	inter	no_met > any_mets	Muscle Contraction R-HSA-397014	(2/196)	0.256816	0.384728	2.07301	2.81804	FXYD3;KCNQ1
Reactome_2022	inter	no_met > any_mets	Senescence-Associated Secretory Phenotype (SASP) R-HSA-2559582	(1/81)	0.334244	0.445658	2.50253	2.74248	UBE2C
Reactome_2022	inter	no_met > any_mets	Cyclin E Associated Events During G1/S Transition R-HSA-69202	(1/82)	0.337586	0.448573	2.47151	2.6839	E2F1
Reactome_2022	inter	no_met > any_mets	Ub-specific Processing Proteases R-HSA-5689880	(2/201)	0.266081	0.388685	2.02041	2.67493	CDC20;RNF128
Reactome_2022	inter	no_met > any_mets	Cyclin A:Cdk2-associated Events At S Phase Entry R-HSA-69656	(1/84)	0.344221	0.455828	2.41171	2.57202	E2F1
Reactome_2022	inter	no_met > any_mets	Programmed Cell Death R-HSA-5357801	(2/208)	0.279052	0.39806	1.95106	2.49025	RRM1;E2F1
Reactome_2022	inter	no_met > any_mets	Transport Of Bile Salts And Organic Acids, Metal Ions And Amine Compounds R-HSA-425366	(1/86)	0.35079	0.461378	2.35472	2.46673	SLC22A18
Reactome_2022	inter	no_met > any_mets	Signaling By FGFR R-HSA-190236	(1/86)	0.35079	0.461378	2.35472	2.46673	GALNT3
Reactome_2022	inter	no_met > any_mets	Fcgamma Receptor (FCGR) Dependent Phagocytosis R-HSA-2029480	(1/87)	0.35405	0.46253	2.32723	2.4164	VAV3
Reactome_2022	inter	no_met > any_mets	RAC2 GTPase Cycle R-HSA-9013404	(1/87)	0.35405	0.46253	2.32723	2.4164	VAV3
Reactome_2022	inter	no_met > any_mets	Protein-protein Interactions At Synapses R-HSA-6794362	(1/88)	0.357294	0.463645	2.30036	2.36752	PTPRF
Reactome_2022	inter	no_met > any_mets	Opioid Signaling R-HSA-111885	(1/88)	0.357294	0.463645	2.30036	2.36752	PLCB4
Reactome_2022	inter	no_met > any_mets	Infectious Disease R-HSA-5663205	(7/961)	0.205259	0.349253	1.4948	2.367	VAV3;PATJ;RRM1;FXYD3;SDC1;ENO1;AP1M2
Reactome_2022	inter	no_met > any_mets	Unfolded Protein Response (UPR) R-HSA-381119	(1/89)	0.360521	0.46577	2.2741	2.32005	PDIA6
Reactome_2022	inter	no_met > any_mets	Transcriptional Regulation By TP53 R-HSA-3700989	(3/354)	0.260633	0.387248	1.72253	2.31619	EXO1;E2F1;DNA2
Reactome_2022	inter	no_met > any_mets	Chaperonin-mediated Protein Folding R-HSA-390466	(1/90)	0.363733	0.46577	2.24844	2.27393	CCT3
Reactome_2022	inter	no_met > any_mets	Switching Of Origins To A Post-Replicative State R-HSA-69052	(1/90)	0.363733	0.46577	2.24844	2.27393	UBE2C
Reactome_2022	inter	no_met > any_mets	Biological Oxidations R-HSA-211859	(2/218)	0.297557	0.413807	1.85979	2.25434	CYP2J2;AHCY
Reactome_2022	inter	no_met > any_mets	HCMV Late Events R-HSA-9610379	(1/91)	0.366929	0.468317	2.22334	2.2291	RRM1
Reactome_2022	inter	no_met > any_mets	Post-translational Modification: Synthesis Of GPI-anchored Proteins R-HSA-163125	(1/92)	0.370109	0.469288	2.1988	2.18552	CEACAM5
Reactome_2022	inter	no_met > any_mets	Telomere Maintenance R-HSA-157579	(1/92)	0.370109	0.469288	2.1988	2.18552	DNA2
Reactome_2022	inter	no_met > any_mets	Metabolism Of Amino Acids And Derivatives R-HSA-71291	(3/364)	0.27415	0.395429	1.67396	2.16623	AHCY;PYCR1;AGMAT
Reactome_2022	inter	no_met > any_mets	VEGFA-VEGFR2 Pathway R-HSA-4420097	(1/93)	0.373273	0.470227	2.17479	2.14314	VAV3
Reactome_2022	inter	no_met > any_mets	Oxidative Stress Induced Senescence R-HSA-2559580	(1/93)	0.373273	0.470227	2.17479	2.14314	E2F1
Reactome_2022	inter	no_met > any_mets	Axon Guidance R-HSA-422475	(4/519)	0.261492	0.387248	1.56837	2.10373	EFNA1;VAV3;EFNA3;EPHB2
Reactome_2022	inter	no_met > any_mets	SARS-CoV Infections R-HSA-9679506	(3/369)	0.280939	0.399283	1.65067	2.09572	PATJ;FXYD3;SDC1
Reactome_2022	inter	no_met > any_mets	P75 NTR Receptor-Mediated Signaling R-HSA-193704	(1/95)	0.379554	0.475054	2.1283	2.06182	VAV3
Reactome_2022	inter	no_met > any_mets	Drug ADME R-HSA-9748784	(1/95)	0.379554	0.475054	2.1283	2.06182	VAV3
Reactome_2022	inter	no_met > any_mets	HCMV Early Events R-HSA-9609690	(1/96)	0.382671	0.475885	2.10579	2.02279	RRM1
Reactome_2022	inter	no_met > any_mets	Protein Folding R-HSA-391251	(1/96)	0.382671	0.475885	2.10579	2.02279	CCT3
Reactome_2022	inter	no_met > any_mets	Potential Therapeutics For SARS R-HSA-9679191	(1/97)	0.385772	0.478209	2.08375	1.98479	FXYD3
Reactome_2022	inter	no_met > any_mets	Visual Phototransduction R-HSA-2187338	(1/98)	0.388858	0.4805	2.06217	1.9478	SDC1
Reactome_2022	inter	no_met > any_mets	L1CAM Interactions R-HSA-373760	(1/99)	0.391929	0.482757	2.04102	1.91177	EPHB2
Reactome_2022	inter	no_met > any_mets	Nervous System Development R-HSA-9675108	(4/545)	0.290395	0.408236	1.49099	1.84363	EFNA1;VAV3;EFNA3;EPHB2
Reactome_2022	inter	no_met > any_mets	Transport Of Small Molecules R-HSA-382551	(5/706)	0.278347	0.39806	1.44147	1.84348	SLCO4A1;FXYD3;SLC22A18;SLC2A1;SLC3A1
Reactome_2022	inter	no_met > any_mets	Post-translational Protein Modification R-HSA-597592	(9/1383)	0.254365	0.384728	1.33351	1.82555	CDC20;RAB25;GALNT3;RNF128;UBE2C;CEACAM5;CDCA8;PDIA6;LARGE2
Reactome_2022	inter	no_met > any_mets	Signaling By VEGF R-HSA-194138	(1/102)	0.40105	0.490875	1.9801	1.80916	VAV3
Reactome_2022	inter	no_met > any_mets	Potassium Channels R-HSA-1296071	(1/102)	0.40105	0.490875	1.9801	1.80916	KCNQ1
Reactome_2022	inter	no_met > any_mets	Transport Of Inorganic Cations/Anions And Amino Acids/Oligopeptides R-HSA-425393	(1/104)	0.407055	0.494372	1.94145	1.74499	SLC3A1
Reactome_2022	inter	no_met > any_mets	Phase I - Functionalization Of Compounds R-HSA-211945	(1/104)	0.407055	0.494372	1.94145	1.74499	CYP2J2
Reactome_2022	inter	no_met > any_mets	Integration Of Energy Metabolism R-HSA-163685	(1/105)	0.410035	0.495619	1.92269	1.7141	SLC2A1
Reactome_2022	inter	no_met > any_mets	Post-translational Protein Phosphorylation R-HSA-8957275	(1/106)	0.413001	0.497653	1.90428	1.68397	PDIA6
Reactome_2022	inter	no_met > any_mets	Phase II - Conjugation Of Compounds R-HSA-156580	(1/107)	0.415951	0.498115	1.88622	1.65457	AHCY
Reactome_2022	inter	no_met > any_mets	Metabolism Of Lipids R-HSA-556833	(5/732)	0.30363	0.417628	1.38804	1.65447	CYP2J2;PCYT2;SCD;HMGCS2;HSD17B12
Reactome_2022	inter	no_met > any_mets	Adaptive Immune System R-HSA-1280218	(5/733)	0.30461	0.417628	1.38606	1.64764	CDC20;UBE2C;KIF2C;KIF11;AP1M2
Reactome_2022	inter	no_met > any_mets	Platelet Activation, Signaling And Aggregation R-HSA-76002	(2/254)	0.363356	0.46577	1.59119	1.61087	LGALS3BP;VAV3
Reactome_2022	inter	no_met > any_mets	Degradation Of Extracellular Matrix R-HSA-1474228	(1/109)	0.421809	0.503575	1.8511	1.59788	CAPN8
Reactome_2022	inter	no_met > any_mets	Assembly Of Pre-Replicative Complex R-HSA-68867	(1/110)	0.424715	0.505489	1.83403	1.57054	UBE2C
Reactome_2022	inter	no_met > any_mets	Selenoamino Acid Metabolism R-HSA-2408522	(1/114)	0.436199	0.517569	1.76875	1.46746	AHCY
Reactome_2022	inter	no_met > any_mets	PPARA Activates Gene Expression R-HSA-1989781	(1/116)	0.441855	0.522682	1.73781	1.4194	HMGCS2
Reactome_2022	inter	no_met > any_mets	Chromosome Maintenance R-HSA-73886	(1/118)	0.447455	0.526098	1.70793	1.37349	DNA2
Reactome_2022	inter	no_met > any_mets	Regulation Of Lipid Metabolism By PPARalpha R-HSA-400206	(1/118)	0.447455	0.526098	1.70793	1.37349	HMGCS2
Reactome_2022	inter	no_met > any_mets	Glycosaminoglycan Metabolism R-HSA-1630316	(1/120)	0.452999	0.529409	1.67906	1.32959	SDC1
Reactome_2022	inter	no_met > any_mets	HCMV Infection R-HSA-9609646	(1/121)	0.455751	0.529435	1.66498	1.30836	RRM1
Reactome_2022	inter	no_met > any_mets	Deubiquitination R-HSA-5688426	(2/279)	0.40773	0.494372	1.44574	1.29705	CDC20;RNF128
Reactome_2022	inter	no_met > any_mets	Metabolism Of Water-Soluble Vitamins And Cofactors R-HSA-196849	(1/122)	0.458489	0.53101	1.65114	1.28759	SLC2A1
Reactome_2022	inter	no_met > any_mets	Regulation Of IGF Transport And Uptake By IGFBPs R-HSA-381426	(1/123)	0.461213	0.53101	1.63752	1.26727	PDIA6
Reactome_2022	inter	no_met > any_mets	SARS-CoV-2 Infection R-HSA-9694516	(2/283)	0.414697	0.498115	1.42487	1.25418	PATJ;SDC1
Reactome_2022	inter	no_met > any_mets	Platelet Degranulation R-HSA-114608	(1/125)	0.46662	0.534067	1.61095	1.22793	LGALS3BP
Reactome_2022	inter	no_met > any_mets	DNA Replication Pre-Initiation R-HSA-69002	(1/127)	0.471974	0.537027	1.58522	1.19023	UBE2C
Reactome_2022	inter	no_met > any_mets	Glycerophospholipid Biosynthesis R-HSA-1483206	(1/127)	0.471974	0.537027	1.58522	1.19023	PCYT2
Reactome_2022	inter	no_met > any_mets	Host Interactions Of HIV Factors R-HSA-162909	(1/130)	0.479906	0.53972	1.54812	1.13657	AP1M2
Reactome_2022	inter	no_met > any_mets	Response To Elevated Platelet Cytosolic Ca2+ R-HSA-76005	(1/130)	0.479906	0.53972	1.54812	1.13657	LGALS3BP
Reactome_2022	inter	no_met > any_mets	Fc Epsilon Receptor (FCERI) Signaling R-HSA-2454202	(1/130)	0.479906	0.53972	1.54812	1.13657	VAV3
Reactome_2022	inter	no_met > any_mets	Antigen Processing: Ubiquitination And Proteasome Degradation R-HSA-983168	(2/307)	0.455621	0.529435	1.31114	1.03068	CDC20;UBE2C
Reactome_2022	inter	no_met > any_mets	DNA Repair R-HSA-73894	(2/310)	0.460624	0.53101	1.29817	1.00631	EXO1;DNA2
Reactome_2022	inter	no_met > any_mets	Death Receptor Signaling R-HSA-73887	(1/139)	0.502999	0.564057	1.44649	0.993983	VAV3
Reactome_2022	inter	no_met > any_mets	G Alpha (I) Signaling Events R-HSA-418594	(2/312)	0.463945	0.532576	1.28966	0.990449	GPSM2;PLCB4
Reactome_2022	inter	no_met > any_mets	Developmental Biology R-HSA-1266738	(6/1073)	0.449675	0.527111	1.12662	0.900431	EFNA1;VAV3;EFNA3;E2F1;EPHB2;FOXA2
Reactome_2022	inter	no_met > any_mets	CDC42 GTPase Cycle R-HSA-9013148	(1/149)	0.527469	0.589792	1.34808	0.862318	VAV3
Reactome_2022	inter	no_met > any_mets	Metabolism Of Proteins R-HSA-392499	(10/1890)	0.474666	0.53851	1.06501	0.793587	CDC20;CCT3;RAB25;GALNT3;RNF128;UBE2C;CEACAM5;CDCA8;PDIA6;LARGE2
Reactome_2022	inter	no_met > any_mets	SUMO E3 Ligases SUMOylate Target Proteins R-HSA-3108232	(1/168)	0.570722	0.634499	1.19355	0.669408	CDCA8
Reactome_2022	inter	no_met > any_mets	SUMOylation R-HSA-2990846	(1/174)	0.583548	0.643229	1.15181	0.620396	CDCA8
Reactome_2022	inter	no_met > any_mets	Ion Channel Transport R-HSA-983712	(1/175)	0.585649	0.643716	1.14513	0.612685	FXYD3
Reactome_2022	inter	no_met > any_mets	Class I MHC Mediated Antigen Processing And Presentation R-HSA-983169	(2/378)	0.566456	0.631566	1.0597	0.60229	CDC20;UBE2C
Reactome_2022	inter	no_met > any_mets	Apoptosis R-HSA-109581	(1/178)	0.591887	0.646908	1.12555	0.590282	E2F1
Reactome_2022	inter	no_met > any_mets	RAC1 GTPase Cycle R-HSA-9013149	(1/178)	0.591887	0.646908	1.12555	0.590282	VAV3
Reactome_2022	inter	no_met > any_mets	mRNA Splicing - Major Pathway R-HSA-72163	(1/181)	0.598033	0.651789	1.10662	0.568924	LSM4
Reactome_2022	inter	no_met > any_mets	Neuronal System R-HSA-112316	(2/386)	0.5779	0.640643	1.0372	0.568755	KCNQ1;PTPRF
Reactome_2022	inter	no_met > any_mets	G2/M Transition R-HSA-69275	(1/182)	0.600061	0.652168	1.10045	0.562026	MYBL2
Reactome_2022	inter	no_met > any_mets	Membrane Trafficking R-HSA-199991	(3/599)	0.579637	0.640738	1.00173	0.546297	KIF2C;KIF11;AP1M2
Reactome_2022	inter	no_met > any_mets	Cilium Assembly R-HSA-5617833	(1/186)	0.608073	0.657193	1.07644	0.535486	CCT3
Reactome_2022	inter	no_met > any_mets	mRNA Splicing R-HSA-72172	(1/189)	0.613978	0.661732	1.0591	0.516626	LSM4
Reactome_2022	inter	no_met > any_mets	GPCR Downstream Signaling R-HSA-388396	(3/619)	0.602075	0.652528	0.968202	0.49124	VAV3;GPSM2;PLCB4
Reactome_2022	inter	no_met > any_mets	SARS-CoV-2-host Interactions R-HSA-9705683	(1/196)	0.627415	0.672478	1.02072	0.475806	PATJ
Reactome_2022	inter	no_met > any_mets	Vesicle-mediated Transport R-HSA-5653656	(3/637)	0.621599	0.66809	0.939835	0.446854	KIF2C;KIF11;AP1M2
Reactome_2022	inter	no_met > any_mets	Signaling By NOTCH R-HSA-157118	(1/203)	0.640388	0.684492	0.984998	0.438995	E2F1
Reactome_2022	inter	no_met > any_mets	Phospholipid Metabolism R-HSA-1483257	(1/208)	0.64938	0.692197	0.960962	0.414883	PCYT2
Reactome_2022	inter	no_met > any_mets	G Alpha (Q) Signaling Events R-HSA-416476	(1/212)	0.656413	0.697776	0.942553	0.396782	PLCB4
Reactome_2022	inter	no_met > any_mets	Signaling By GPCR R-HSA-372790	(3/689)	0.674332	0.714866	0.86625	0.341331	VAV3;GPSM2;PLCB4
Reactome_2022	inter	no_met > any_mets	HIV Infection R-HSA-162906	(1/229)	0.684778	0.723962	0.871522	0.330011	AP1M2
Reactome_2022	inter	no_met > any_mets	Cellular Responses To Stress R-HSA-2262752	(3/722)	0.704935	0.741233	0.825072	0.288486	UBE2C;E2F1;PDIA6
Reactome_2022	inter	no_met > any_mets	Processing Of Capped Intron-Containing Pre-mRNA R-HSA-72203	(1/242)	0.704893	0.741233	0.823966	0.288148	LSM4
Reactome_2022	inter	no_met > any_mets	Generic Transcription Pathway R-HSA-212436	(5/1190)	0.716993	0.746093	0.831224	0.276539	UBE2C;EXO1;E2F1;MYBL2;DNA2
Reactome_2022	inter	no_met > any_mets	Leishmania Infection R-HSA-9658195	(1/247)	0.712287	0.745869	0.807013	0.273799	VAV3
Reactome_2022	inter	no_met > any_mets	Signaling By Receptor Tyrosine Kinases R-HSA-9006934	(2/496)	0.713189	0.745869	0.801702	0.270982	VAV3;GALNT3
Reactome_2022	inter	no_met > any_mets	Cellular Responses To Stimuli R-HSA-8953897	(3/736)	0.71725	0.746093	0.808723	0.268764	UBE2C;E2F1;PDIA6
Reactome_2022	inter	no_met > any_mets	Signaling By Nuclear Receptors R-HSA-9006931	(1/260)	0.730663	0.758014	0.766	0.240373	SCD
Reactome_2022	inter	no_met > any_mets	RAF/MAP Kinase Cascade R-HSA-5673001	(1/271)	0.745301	0.771138	0.734381	0.215884	CNKSR1
Reactome_2022	inter	no_met > any_mets	Immune System R-HSA-168256	(8/1943)	0.767217	0.787514	0.807325	0.213929	CDC20;VAV3;TMEM63A;UBE2C;SDC1;KIF2C;KIF11;AP1M2
Reactome_2022	inter	no_met > any_mets	Organelle Biogenesis And Maintenance R-HSA-1852241	(1/275)	0.750426	0.774375	0.723512	0.207731	CCT3
Reactome_2022	inter	no_met > any_mets	MAPK1/MAPK3 Signaling R-HSA-5684996	(1/277)	0.75295	0.774919	0.718196	0.203793	CNKSR1
Reactome_2022	inter	no_met > any_mets	RNA Polymerase II Transcription R-HSA-73857	(5/1312)	0.79309	0.811923	0.748721	0.173568	UBE2C;EXO1;E2F1;MYBL2;DNA2
Reactome_2022	inter	no_met > any_mets	MAPK Family Signaling Cascades R-HSA-5683057	(1/318)	0.799468	0.816299	0.624	0.139657	CNKSR1
Reactome_2022	inter	no_met > any_mets	Sensory Perception R-HSA-9709957	(2/616)	0.817793	0.832818	0.641029	0.12894	USH1C;SDC1
Reactome_2022	inter	no_met > any_mets	Gene Expression (Transcription) R-HSA-74160	(5/1449)	0.858717	0.869927	0.672693	0.102462	UBE2C;EXO1;E2F1;MYBL2;DNA2
Reactome_2022	inter	no_met > any_mets	Metabolism Of RNA R-HSA-8953854	(2/666)	0.850365	0.863721	0.591222	0.0958311	LSM4;A1CF
Reactome_2022	inter	no_met > any_mets	Diseases Of Signal Transduction By Growth Factor Receptors And Second Messengers R-HSA-5663202	(1/424)	0.883302	0.892503	0.4651	0.0577137	CNKSR1
Reactome_2022	inter	no_met > any_mets	Signaling By Interleukins R-HSA-449147	(1/453)	0.899418	0.906427	0.434612	0.0460718	SDC1
Reactome_2022	inter	no_met > any_mets	Neutrophil Degranulation R-HSA-6798695	(1/468)	0.906869	0.911568	0.420327	0.0410901	TMEM63A
Reactome_2022	inter	no_met > any_mets	Innate Immune System R-HSA-168249	(2/1035)	0.968493	0.970995	0.37274	0.011933	VAV3;TMEM63A
Reactome_2022	inter	no_met > any_mets	Cytokine Signaling In Immune System R-HSA-1280215	(1/702)	0.972181	0.972181	0.276647	0.00780504	SDC1
Reactome_2022	benign_inflammation	no_met > any_mets	Uptake Of Dietary Cobalamins Into Enterocytes R-HSA-9758881	(2/10)	0.00108504	0.117727	50.7449	346.392	AMN;PRSS3
Reactome_2022	benign_inflammation	no_met > any_mets	Constitutive Signaling By Overexpressed ERBB2 R-HSA-9634285	(2/10)	0.00108504	0.117727	50.7449	346.392	HSP90AA1;ERBB2
Reactome_2022	benign_inflammation	no_met > any_mets	Signaling By ERBB2 ECD Mutants R-HSA-9665348	(2/15)	0.00249083	0.16233	31.2198	187.167	HSP90AA1;ERBB2
Reactome_2022	benign_inflammation	no_met > any_mets	HDL Clearance R-HSA-8964011	(1/5)	0.0247535	0.197203	50.2424	185.836	AMN
Reactome_2022	benign_inflammation	no_met > any_mets	Beta Oxidation Of lauroyl-CoA To decanoyl-CoA-CoA R-HSA-77310	(1/5)	0.0247535	0.197203	50.2424	185.836	ECHS1
Reactome_2022	benign_inflammation	no_met > any_mets	MET Interacts With TNS Proteins R-HSA-8875513	(1/5)	0.0247535	0.197203	50.2424	185.836	ITGB1
Reactome_2022	benign_inflammation	no_met > any_mets	vRNP Assembly R-HSA-192905	(1/5)	0.0247535	0.197203	50.2424	185.836	HSP90AA1
Reactome_2022	benign_inflammation	no_met > any_mets	Acetylcholine Inhibits Contraction Of Outer Hair Cells R-HSA-9667769	(1/5)	0.0247535	0.197203	50.2424	185.836	KCNMA1
Reactome_2022	benign_inflammation	no_met > any_mets	GRB7 Events In ERBB2 Signaling R-HSA-1306955	(1/5)	0.0247535	0.197203	50.2424	185.836	ERBB2
Reactome_2022	benign_inflammation	no_met > any_mets	Signaling By MST1 R-HSA-8852405	(1/5)	0.0247535	0.197203	50.2424	185.836	SPINT1
Reactome_2022	benign_inflammation	no_met > any_mets	RHOT1 GTPase Cycle R-HSA-9013425	(1/5)	0.0247535	0.197203	50.2424	185.836	MYO19
Reactome_2022	benign_inflammation	no_met > any_mets	Beta Oxidation Of butanoyl-CoA To acetyl-CoA R-HSA-77352	(1/5)	0.0247535	0.197203	50.2424	185.836	ECHS1
Reactome_2022	benign_inflammation	no_met > any_mets	Beta Oxidation Of hexanoyl-CoA To butanoyl-CoA R-HSA-77350	(1/5)	0.0247535	0.197203	50.2424	185.836	ECHS1
Reactome_2022	benign_inflammation	no_met > any_mets	Beta Oxidation Of octanoyl-CoA To hexanoyl-CoA R-HSA-77348	(1/5)	0.0247535	0.197203	50.2424	185.836	ECHS1
Reactome_2022	benign_inflammation	no_met > any_mets	Cell-extracellular Matrix Interactions R-HSA-446353	(2/16)	0.00283741	0.16233	28.9883	170.013	ITGB1;FLNC
Reactome_2022	benign_inflammation	no_met > any_mets	Sealing Of Nuclear Envelope (NE) By ESCRT-III R-HSA-9668328	(3/31)	0.000492444	0.117727	21.9499	167.174	TUBA1C;CHMP4C;TUBB4B
Reactome_2022	benign_inflammation	no_met > any_mets	Fibronectin Matrix Formation R-HSA-1566977	(1/6)	0.029631	0.204124	40.1919	141.433	ITGB1
Reactome_2022	benign_inflammation	no_met > any_mets	Beta Oxidation Of decanoyl-CoA To octanoyl-CoA-CoA R-HSA-77346	(1/6)	0.029631	0.204124	40.1919	141.433	ECHS1
Reactome_2022	benign_inflammation	no_met > any_mets	Scavenging By Class F Receptors R-HSA-3000484	(1/6)	0.029631	0.204124	40.1919	141.433	HSP90AA1
Reactome_2022	benign_inflammation	no_met > any_mets	Uptake And Function Of Diphtheria Toxin R-HSA-5336415	(1/6)	0.029631	0.204124	40.1919	141.433	HSP90AA1
Reactome_2022	benign_inflammation	no_met > any_mets	MET Receptor Activation R-HSA-6806942	(1/6)	0.029631	0.204124	40.1919	141.433	SPINT1
Reactome_2022	benign_inflammation	no_met > any_mets	Alpha-oxidation Of Phytanate R-HSA-389599	(1/6)	0.029631	0.204124	40.1919	141.433	SLC27A2
Reactome_2022	benign_inflammation	no_met > any_mets	Metabolism Of Cofactors R-HSA-8978934	(2/19)	0.00400405	0.16233	23.8691	131.768	HSP90AA1;PDSS1
Reactome_2022	benign_inflammation	no_met > any_mets	Syndecan Interactions R-HSA-3000170	(2/20)	0.0044345	0.16233	22.542	122.14	ITGB1;THBS1
Reactome_2022	benign_inflammation	no_met > any_mets	Cobalamin (Cbl, Vitamin B12) Transport And Metabolism R-HSA-196741	(2/21)	0.00488539	0.16233	21.3545	113.638	AMN;PRSS3
Reactome_2022	benign_inflammation	no_met > any_mets	Signaling By ERBB2 TMD/JMD Mutants R-HSA-9665686	(2/21)	0.00488539	0.16233	21.3545	113.638	HSP90AA1;ERBB2
Reactome_2022	benign_inflammation	no_met > any_mets	Signaling By RNF43 Mutants R-HSA-5340588	(1/7)	0.0344842	0.216901	33.4916	112.775	RNF43
Reactome_2022	benign_inflammation	no_met > any_mets	RHOT2 GTPase Cycle R-HSA-9013419	(1/7)	0.0344842	0.216901	33.4916	112.775	MYO19
Reactome_2022	benign_inflammation	no_met > any_mets	Wax And Plasmalogen Biosynthesis R-HSA-8848584	(1/7)	0.0344842	0.216901	33.4916	112.775	FAR2
Reactome_2022	benign_inflammation	no_met > any_mets	Mitochondrial Calcium Ion Transport R-HSA-8949215	(2/22)	0.0053565	0.16233	20.2857	106.083	STOML2;AKAP1
Reactome_2022	benign_inflammation	no_met > any_mets	Post-chaperonin Tubulin Folding Pathway R-HSA-389977	(2/23)	0.00584762	0.16233	19.3188	99.3316	TUBA1C;TUBB4B
Reactome_2022	benign_inflammation	no_met > any_mets	Signaling By ERBB2 KD Mutants R-HSA-9664565	(2/24)	0.00635855	0.16233	18.4397	93.2672	HSP90AA1;ERBB2
Reactome_2022	benign_inflammation	no_met > any_mets	Formation Of Editosome R-HSA-75094	(1/8)	0.0393135	0.223662	28.7056	92.8968	A1CF
Reactome_2022	benign_inflammation	no_met > any_mets	Miro GTPase Cycle R-HSA-9715370	(1/8)	0.0393135	0.223662	28.7056	92.8968	MYO19
Reactome_2022	benign_inflammation	no_met > any_mets	Ca2+ Activated K+ Channels R-HSA-1296052	(1/8)	0.0393135	0.223662	28.7056	92.8968	KCNMA1
Reactome_2022	benign_inflammation	no_met > any_mets	Ubiquinol Biosynthesis R-HSA-2142789	(1/8)	0.0393135	0.223662	28.7056	92.8968	PDSS1
Reactome_2022	benign_inflammation	no_met > any_mets	Alpha-defensins R-HSA-1462054	(1/8)	0.0393135	0.223662	28.7056	92.8968	PRSS3
Reactome_2022	benign_inflammation	no_met > any_mets	Signaling By ERBB2 In Cancer R-HSA-1227990	(2/25)	0.00688907	0.166103	17.6371	87.7942	HSP90AA1;ERBB2
Reactome_2022	benign_inflammation	no_met > any_mets	Sensory Processing Of Sound R-HSA-9659379	(4/75)	0.00054478	0.117727	11.6367	87.4516	GSN;CTBP2;KCNMA1;EPS8L2
Reactome_2022	benign_inflammation	no_met > any_mets	Formation Of Tubulin Folding Intermediates By CCT/TriC R-HSA-389960	(2/26)	0.00743899	0.166423	16.9014	82.8339	TUBA1C;TUBB4B
Reactome_2022	benign_inflammation	no_met > any_mets	GP1b-IX-V Activation Signaling R-HSA-430116	(1/9)	0.0441188	0.230694	25.1162	78.3842	YWHAZ
Reactome_2022	benign_inflammation	no_met > any_mets	CHL1 Interactions R-HSA-447041	(1/9)	0.0441188	0.230694	25.1162	78.3842	ITGB1
Reactome_2022	benign_inflammation	no_met > any_mets	POU5F1 (OCT4), SOX2, NANOG Repress Genes Related To Differentiation R-HSA-2892245	(1/9)	0.0441188	0.230694	25.1162	78.3842	CDX2
Reactome_2022	benign_inflammation	no_met > any_mets	Sensory Processing Of Sound By Outer Hair Cells Of Cochlea R-HSA-9662361	(3/53)	0.0023702	0.16233	12.2784	74.2199	GSN;KCNMA1;EPS8L2
Reactome_2022	benign_inflammation	no_met > any_mets	Interconversion Of Nucleotide Di- And Triphosphates R-HSA-499943	(2/28)	0.00859621	0.166423	15.5997	74.1989	GSR;DCTPP1
Reactome_2022	benign_inflammation	no_met > any_mets	Prefoldin Mediated Transfer Of Substrate To CCT/TriC R-HSA-389957	(2/28)	0.00859621	0.166423	15.5997	74.1989	TUBA1C;TUBB4B
Reactome_2022	benign_inflammation	no_met > any_mets	Downregulation Of ERBB2 Signaling R-HSA-8863795	(2/29)	0.0092031	0.166423	15.0212	70.4224	HSP90AA1;ERBB2
Reactome_2022	benign_inflammation	no_met > any_mets	Nef Mediated Downregulation Of MHC Class I Complex Cell Surface Expression R-HSA-164940	(1/10)	0.0489004	0.237343	22.3244	67.3742	AP1S1
Reactome_2022	benign_inflammation	no_met > any_mets	Creatine Metabolism R-HSA-71288	(1/10)	0.0489004	0.237343	22.3244	67.3742	CKB
Reactome_2022	benign_inflammation	no_met > any_mets	mRNA Editing R-HSA-75072	(1/10)	0.0489004	0.237343	22.3244	67.3742	A1CF
Reactome_2022	benign_inflammation	no_met > any_mets	Tetrahydrobiopterin (BH4) Synthesis, Recycling, Salvage And Regulation R-HSA-1474151	(1/10)	0.0489004	0.237343	22.3244	67.3742	HSP90AA1
Reactome_2022	benign_inflammation	no_met > any_mets	Transcriptional Regulation Of Pluripotent Stem Cells R-HSA-452723	(2/30)	0.00982858	0.170624	14.484	66.9516	CDX2;EPHA1
Reactome_2022	benign_inflammation	no_met > any_mets	Glyoxylate Metabolism And Glycine Degradation R-HSA-389661	(2/31)	0.0104725	0.174809	13.9838	63.7523	NDUFAB1;PXMP2
Reactome_2022	benign_inflammation	no_met > any_mets	SARS-CoV-2 Modulates Autophagy R-HSA-9754560	(1/11)	0.0536583	0.242677	20.0909	58.7683	TUFM
Reactome_2022	benign_inflammation	no_met > any_mets	eNOS Activation R-HSA-203615	(1/11)	0.0536583	0.242677	20.0909	58.7683	HSP90AA1
Reactome_2022	benign_inflammation	no_met > any_mets	NOTCH4 Activation And Transmission Of Signal To Nucleus R-HSA-9013700	(1/11)	0.0536583	0.242677	20.0909	58.7683	YWHAZ
Reactome_2022	benign_inflammation	no_met > any_mets	Mitochondrial Fatty Acid Beta-Oxidation Of Saturated Fatty Acids R-HSA-77286	(1/11)	0.0536583	0.242677	20.0909	58.7683	ECHS1
Reactome_2022	benign_inflammation	no_met > any_mets	Cooperation Of Prefoldin And TriC/CCT In Actin And Tubulin Folding R-HSA-389958	(2/33)	0.0118146	0.176812	13.0803	58.0559	TUBA1C;TUBB4B
Reactome_2022	benign_inflammation	no_met > any_mets	Signaling By WNT In Cancer R-HSA-4791275	(2/33)	0.0118146	0.176812	13.0803	58.0559	RNF43;CTBP2
Reactome_2022	benign_inflammation	no_met > any_mets	Semaphorin Interactions R-HSA-373755	(3/64)	0.00405172	0.16233	10.0586	55.4092	ITGB1;HSP90AA1;ERBB2
Reactome_2022	benign_inflammation	no_met > any_mets	Caspase-mediated Cleavage Of Cytoskeletal Proteins R-HSA-264870	(1/12)	0.0583926	0.244465	18.2635	51.8788	GSN
Reactome_2022	benign_inflammation	no_met > any_mets	Platelet Adhesion To Exposed Collagen R-HSA-75892	(1/12)	0.0583926	0.244465	18.2635	51.8788	ITGB1
Reactome_2022	benign_inflammation	no_met > any_mets	Translation Of Replicase And Assembly Of Replication Transcription Complex R-HSA-9679504	(1/12)	0.0583926	0.244465	18.2635	51.8788	CHMP4C
Reactome_2022	benign_inflammation	no_met > any_mets	POU5F1 (OCT4), SOX2, NANOG Activate Genes Related To Proliferation R-HSA-2892247	(1/12)	0.0583926	0.244465	18.2635	51.8788	EPHA1
Reactome_2022	benign_inflammation	no_met > any_mets	Regulation Of Localization Of FOXO Transcription Factors R-HSA-9614399	(1/12)	0.0583926	0.244465	18.2635	51.8788	YWHAZ
Reactome_2022	benign_inflammation	no_met > any_mets	Sensory Processing Of Sound By Inner Hair Cells Of Cochlea R-HSA-9662360	(3/67)	0.00460865	0.16233	9.5857	51.5693	CTBP2;KCNMA1;EPS8L2
Reactome_2022	benign_inflammation	no_met > any_mets	Mitochondrial Fatty Acid Beta-Oxidation R-HSA-77289	(2/36)	0.0139609	0.192804	11.9244	50.9349	ECHS1;NDUFAB1
Reactome_2022	benign_inflammation	no_met > any_mets	Fatty acyl-CoA Biosynthesis R-HSA-75105	(2/37)	0.0147111	0.193473	11.5831	48.8708	ACSL5;SLC27A2
Reactome_2022	benign_inflammation	no_met > any_mets	ERBB2 Activates PTK6 Signaling R-HSA-8847993	(1/13)	0.0631034	0.244465	16.7407	46.2543	ERBB2
Reactome_2022	benign_inflammation	no_met > any_mets	TFAP2 (AP-2) Family Regulates Transcription Of Growth Factors And Their Receptors R-HSA-8866910	(1/13)	0.0631034	0.244465	16.7407	46.2543	ERBB2
Reactome_2022	benign_inflammation	no_met > any_mets	SARS-CoV-2 Targets Host Intracellular Signaling And Regulatory Pathways R-HSA-9755779	(1/13)	0.0631034	0.244465	16.7407	46.2543	YWHAZ
Reactome_2022	benign_inflammation	no_met > any_mets	Downregulation Of ERBB2:ERBB3 Signaling R-HSA-1358803	(1/13)	0.0631034	0.244465	16.7407	46.2543	ERBB2
Reactome_2022	benign_inflammation	no_met > any_mets	Defects In Cobalamin (B12) Metabolism R-HSA-3296469	(1/13)	0.0631034	0.244465	16.7407	46.2543	AMN
Reactome_2022	benign_inflammation	no_met > any_mets	Chk1/Chk2(Cds1) Mediated Inactivation Of Cyclin B:Cdk1 Complex R-HSA-75035	(1/13)	0.0631034	0.244465	16.7407	46.2543	YWHAZ
Reactome_2022	benign_inflammation	no_met > any_mets	Nuclear Envelope (NE) Reassembly R-HSA-2995410	(3/75)	0.00631214	0.16233	8.51718	43.1419	TUBA1C;CHMP4C;TUBB4B
Reactome_2022	benign_inflammation	no_met > any_mets	Non-integrin membrane-ECM Interactions R-HSA-3000171	(2/41)	0.0178805	0.197203	10.393	41.8219	ITGB1;THBS1
Reactome_2022	benign_inflammation	no_met > any_mets	Carboxyterminal Post-Translational Modifications Of Tubulin R-HSA-8955332	(2/41)	0.0178805	0.197203	10.393	41.8219	TUBA1C;TUBB4B
Reactome_2022	benign_inflammation	no_met > any_mets	Synthesis Of Bile Acids And Bile Salts Via 24-Hydroxycholesterol R-HSA-193775	(1/14)	0.0677909	0.249333	15.4522	41.587	SLC27A2
Reactome_2022	benign_inflammation	no_met > any_mets	Constitutive Signaling By EGFRvIII R-HSA-5637810	(1/14)	0.0677909	0.249333	15.4522	41.587	HSP90AA1
Reactome_2022	benign_inflammation	no_met > any_mets	Leading Strand Synthesis R-HSA-69109	(1/14)	0.0677909	0.249333	15.4522	41.587	RFC3
Reactome_2022	benign_inflammation	no_met > any_mets	Repression Of WNT Target Genes R-HSA-4641265	(1/14)	0.0677909	0.249333	15.4522	41.587	CTBP2
Reactome_2022	benign_inflammation	no_met > any_mets	Smooth Muscle Contraction R-HSA-445355	(2/43)	0.0195638	0.197203	9.88502	38.8884	ACTA2;SORBS1
Reactome_2022	benign_inflammation	no_met > any_mets	GRB2 Events In ERBB2 Signaling R-HSA-1963640	(1/15)	0.0724552	0.253484	14.3478	37.6598	ERBB2
Reactome_2022	benign_inflammation	no_met > any_mets	Metabolism Of Nitric Oxide: NOS3 Activation And Regulation R-HSA-202131	(1/15)	0.0724552	0.253484	14.3478	37.6598	HSP90AA1
Reactome_2022	benign_inflammation	no_met > any_mets	cGMP Effects R-HSA-418457	(1/15)	0.0724552	0.253484	14.3478	37.6598	KCNMA1
Reactome_2022	benign_inflammation	no_met > any_mets	ERBB2 Regulates Cell Motility R-HSA-6785631	(1/15)	0.0724552	0.253484	14.3478	37.6598	ERBB2
Reactome_2022	benign_inflammation	no_met > any_mets	Activation Of BAD And Translocation To Mitochondria R-HSA-111447	(1/15)	0.0724552	0.253484	14.3478	37.6598	YWHAZ
Reactome_2022	benign_inflammation	no_met > any_mets	SUMOylation Of DNA Replication Proteins R-HSA-4615885	(2/45)	0.021311	0.197203	9.4243	36.2697	TOP2A;AURKB
Reactome_2022	benign_inflammation	no_met > any_mets	Bile Acid And Bile Salt Metabolism R-HSA-194068	(2/45)	0.021311	0.197203	9.4243	36.2697	ABCC3;SLC27A2
Reactome_2022	benign_inflammation	no_met > any_mets	Cell Junction Organization R-HSA-446728	(3/86)	0.0091967	0.166423	7.3843	34.6243	ITGB1;FLNC;CDH17
Reactome_2022	benign_inflammation	no_met > any_mets	Translesion Synthesis By REV1 R-HSA-110312	(1/16)	0.0770964	0.253484	13.3906	34.316	RFC3
Reactome_2022	benign_inflammation	no_met > any_mets	PI3K Events In ERBB2 Signaling R-HSA-1963642	(1/16)	0.0770964	0.253484	13.3906	34.316	ERBB2
Reactome_2022	benign_inflammation	no_met > any_mets	Sema3A PAK Dependent Axon Repulsion R-HSA-399954	(1/16)	0.0770964	0.253484	13.3906	34.316	HSP90AA1
Reactome_2022	benign_inflammation	no_met > any_mets	Rap1 Signaling R-HSA-392517	(1/16)	0.0770964	0.253484	13.3906	34.316	YWHAZ
Reactome_2022	benign_inflammation	no_met > any_mets	Processing Of SMDT1 R-HSA-8949664	(1/16)	0.0770964	0.253484	13.3906	34.316	STOML2
Reactome_2022	benign_inflammation	no_met > any_mets	Signaling By ERBB2 R-HSA-1227986	(2/49)	0.0249912	0.197203	8.6205	31.803	HSP90AA1;ERBB2
Reactome_2022	benign_inflammation	no_met > any_mets	MET Activates PTK2 Signaling R-HSA-8874081	(1/17)	0.0817146	0.259625	12.553	31.4393	ITGB1
Reactome_2022	benign_inflammation	no_met > any_mets	Translesion Synthesis By POLK R-HSA-5655862	(1/17)	0.0817146	0.259625	12.553	31.4393	RFC3
Reactome_2022	benign_inflammation	no_met > any_mets	KSRP (KHSRP) Binds And Destabilizes mRNA R-HSA-450604	(1/17)	0.0817146	0.259625	12.553	31.4393	YWHAZ
Reactome_2022	benign_inflammation	no_met > any_mets	Translesion Synthesis By POLI R-HSA-5656121	(1/17)	0.0817146	0.259625	12.553	31.4393	RFC3
Reactome_2022	benign_inflammation	no_met > any_mets	Recycling Of Bile Acids And Salts R-HSA-159418	(1/18)	0.08631	0.261948	11.814	28.9421	ABCC3
Reactome_2022	benign_inflammation	no_met > any_mets	Constitutive Signaling By Ligand-Responsive EGFR Cancer Variants R-HSA-1236382	(1/18)	0.08631	0.261948	11.814	28.9421	HSP90AA1
Reactome_2022	benign_inflammation	no_met > any_mets	Aflatoxin Activation And Detoxification R-HSA-5423646	(1/19)	0.0908825	0.264167	11.1571	26.7569	CYP3A5
Reactome_2022	benign_inflammation	no_met > any_mets	Other Semaphorin Interactions R-HSA-416700	(1/19)	0.0908825	0.264167	11.1571	26.7569	ITGB1
Reactome_2022	benign_inflammation	no_met > any_mets	Transcription Of E2F Targets Under Negative Control By DREAM Complex R-HSA-1362277	(1/19)	0.0908825	0.264167	11.1571	26.7569	TOP2A
Reactome_2022	benign_inflammation	no_met > any_mets	Translesion Synthesis By POLH R-HSA-110320	(1/19)	0.0908825	0.264167	11.1571	26.7569	RFC3
Reactome_2022	benign_inflammation	no_met > any_mets	Golgi Associated Vesicle Biogenesis R-HSA-432722	(2/55)	0.0309557	0.206689	7.64228	26.5584	TPD52;AP1S1
Reactome_2022	benign_inflammation	no_met > any_mets	Regulated Necrosis R-HSA-5218859	(2/57)	0.0330569	0.216901	7.36364	25.1065	HSP90AA1;CHMP4C
Reactome_2022	benign_inflammation	no_met > any_mets	Nef-mediated Downmodulation Of Cell Surface Receptors By Recruitment To Clathrin Adapters R-HSA-164938	(1/20)	0.0954324	0.264167	10.5694	24.831	AP1S1
Reactome_2022	benign_inflammation	no_met > any_mets	Regulation Of FZD By Ubiquitination R-HSA-4641263	(1/20)	0.0954324	0.264167	10.5694	24.831	RNF43
Reactome_2022	benign_inflammation	no_met > any_mets	Chaperone Mediated Autophagy R-HSA-9613829	(1/20)	0.0954324	0.264167	10.5694	24.831	HSP90AA1
Reactome_2022	benign_inflammation	no_met > any_mets	NOTCH4 Intracellular Domain Regulates Transcription R-HSA-9013695	(1/20)	0.0954324	0.264167	10.5694	24.831	ACTA2
Reactome_2022	benign_inflammation	no_met > any_mets	Lagging Strand Synthesis R-HSA-69186	(1/20)	0.0954324	0.264167	10.5694	24.831	RFC3
Reactome_2022	benign_inflammation	no_met > any_mets	Class I Peroxisomal Membrane Protein Import R-HSA-9603798	(1/20)	0.0954324	0.264167	10.5694	24.831	PXMP2
Reactome_2022	benign_inflammation	no_met > any_mets	Signal Transduction By L1 R-HSA-445144	(1/20)	0.0954324	0.264167	10.5694	24.831	ITGB1
Reactome_2022	benign_inflammation	no_met > any_mets	Sema4D Induced Cell Migration And Growth-Cone Collapse R-HSA-416572	(1/20)	0.0954324	0.264167	10.5694	24.831	ERBB2
Reactome_2022	benign_inflammation	no_met > any_mets	Synthesis, Secretion, And Inactivation Of Glucagon-like Peptide-1 (GLP-1) R-HSA-381771	(1/21)	0.0999598	0.265253	10.0404	23.1229	CDX2
Reactome_2022	benign_inflammation	no_met > any_mets	Defects In Vitamin And Cofactor Metabolism R-HSA-3296482	(1/21)	0.0999598	0.265253	10.0404	23.1229	AMN
Reactome_2022	benign_inflammation	no_met > any_mets	Nitric Oxide Stimulates Guanylate Cyclase R-HSA-392154	(1/21)	0.0999598	0.265253	10.0404	23.1229	KCNMA1
Reactome_2022	benign_inflammation	no_met > any_mets	SHC1 Events In ERBB2 Signaling R-HSA-1250196	(1/21)	0.0999598	0.265253	10.0404	23.1229	ERBB2
Reactome_2022	benign_inflammation	no_met > any_mets	PCNA-Dependent Long Patch Base Excision Repair R-HSA-5651801	(1/21)	0.0999598	0.265253	10.0404	23.1229	RFC3
Reactome_2022	benign_inflammation	no_met > any_mets	Branched-chain Amino Acid Catabolism R-HSA-70895	(1/21)	0.0999598	0.265253	10.0404	23.1229	ECHS1
Reactome_2022	benign_inflammation	no_met > any_mets	Fatty Acid Metabolism R-HSA-8978868	(4/173)	0.0111445	0.176812	4.86464	21.8754	ECHS1;NDUFAB1;ACSL5;SLC27A2
Reactome_2022	benign_inflammation	no_met > any_mets	Laminin Interactions R-HSA-3000157	(1/22)	0.104465	0.269867	9.56181	21.5992	ITGB1
Reactome_2022	benign_inflammation	no_met > any_mets	Signaling By MET R-HSA-6806834	(2/63)	0.0396819	0.223662	6.63734	21.4178	ITGB1;SPINT1
Reactome_2022	benign_inflammation	no_met > any_mets	Miscellaneous Transport And Binding Events R-HSA-5223345	(1/23)	0.108947	0.274966	9.12672	20.2329	ADD3
Reactome_2022	benign_inflammation	no_met > any_mets	RHOBTB2 GTPase Cycle R-HSA-9013418	(1/23)	0.108947	0.274966	9.12672	20.2329	HSP90AA1
Reactome_2022	benign_inflammation	no_met > any_mets	Integrin Cell Surface Interactions R-HSA-216083	(2/66)	0.0431674	0.230694	6.32526	19.8782	ITGB1;THBS1
Reactome_2022	benign_inflammation	no_met > any_mets	Cell-Cell Communication R-HSA-1500931	(3/120)	0.0223556	0.197203	5.22945	19.8754	ITGB1;FLNC;CDH17
Reactome_2022	benign_inflammation	no_met > any_mets	HCMV Infection R-HSA-9609646	(3/121)	0.0228427	0.197203	5.18487	19.5943	ITGB1;CHMP4C;EZH2
Reactome_2022	benign_inflammation	no_met > any_mets	Metabolism Of Vitamins And Cofactors R-HSA-196854	(4/186)	0.014216	0.192804	4.51419	19.2006	HSP90AA1;AMN;PDSS1;PRSS3
Reactome_2022	benign_inflammation	no_met > any_mets	Incretin Synthesis, Secretion, And Inactivation R-HSA-400508	(1/24)	0.113408	0.274966	8.72947	19.002	CDX2
Reactome_2022	benign_inflammation	no_met > any_mets	Aggrephagy R-HSA-9646399	(1/24)	0.113408	0.274966	8.72947	19.002	HSP90AA1
Reactome_2022	benign_inflammation	no_met > any_mets	Synthesis Of Bile Acids And Bile Salts Via 7Alpha-Hydroxycholesterol R-HSA-193368	(1/24)	0.113408	0.274966	8.72947	19.002	SLC27A2
Reactome_2022	benign_inflammation	no_met > any_mets	DARPP-32 Events R-HSA-180024	(1/24)	0.113408	0.274966	8.72947	19.002	PPP1R1B
Reactome_2022	benign_inflammation	no_met > any_mets	Sema4D In Semaphorin Signaling R-HSA-400685	(1/24)	0.113408	0.274966	8.72947	19.002	ERBB2
Reactome_2022	benign_inflammation	no_met > any_mets	Xenobiotics R-HSA-211981	(1/24)	0.113408	0.274966	8.72947	19.002	CYP3A5
Reactome_2022	benign_inflammation	no_met > any_mets	Synthesis Of Very Long-Chain Fatty acyl-CoAs R-HSA-75876	(1/24)	0.113408	0.274966	8.72947	19.002	ACSL5
Reactome_2022	benign_inflammation	no_met > any_mets	Signaling By EGFR In Cancer R-HSA-1643713	(1/24)	0.113408	0.274966	8.72947	19.002	HSP90AA1
Reactome_2022	benign_inflammation	no_met > any_mets	Loss Of Nlp From Mitotic Centrosomes R-HSA-380259	(2/69)	0.0467626	0.237343	6.04112	18.502	HSP90AA1;TUBB4B
Reactome_2022	benign_inflammation	no_met > any_mets	Polymerase Switching On C-strand Of Telomere R-HSA-174411	(1/25)	0.117846	0.279482	8.36532	17.8882	RFC3
Reactome_2022	benign_inflammation	no_met > any_mets	Resolution Of AP Sites Via Multiple-Nucleotide Patch Replacement Pathway R-HSA-110373	(1/25)	0.117846	0.279482	8.36532	17.8882	RFC3
Reactome_2022	benign_inflammation	no_met > any_mets	Gap-filling DNA Repair Synthesis And Ligation In GG-NER R-HSA-5696397	(1/25)	0.117846	0.279482	8.36532	17.8882	RFC3
Reactome_2022	benign_inflammation	no_met > any_mets	Basigin Interactions R-HSA-210991	(1/25)	0.117846	0.279482	8.36532	17.8882	ITGB1
Reactome_2022	benign_inflammation	no_met > any_mets	trans-Golgi Network Vesicle Budding R-HSA-199992	(2/71)	0.0492185	0.237343	5.86542	17.6636	TPD52;AP1S1
Reactome_2022	benign_inflammation	no_met > any_mets	AURKA Activation By TPX2 R-HSA-8854518	(2/72)	0.0504638	0.240673	5.78134	17.266	HSP90AA1;TUBB4B
Reactome_2022	benign_inflammation	no_met > any_mets	Cholesterol Biosynthesis R-HSA-191273	(1/26)	0.122262	0.283753	8.0303	16.8764	SQLE
Reactome_2022	benign_inflammation	no_met > any_mets	Pyroptosis R-HSA-5620971	(1/26)	0.122262	0.283753	8.0303	16.8764	CHMP4C
Reactome_2022	benign_inflammation	no_met > any_mets	Attenuation Phase R-HSA-3371568	(1/26)	0.122262	0.283753	8.0303	16.8764	HSP90AA1
Reactome_2022	benign_inflammation	no_met > any_mets	VEGFR2 Mediated Vascular Permeability R-HSA-5218920	(1/27)	0.126657	0.287796	7.72106	15.9538	HSP90AA1
Reactome_2022	benign_inflammation	no_met > any_mets	Role Of Nef In HIV-1 Replication And Disease Pathogenesis R-HSA-164952	(1/27)	0.126657	0.287796	7.72106	15.9538	AP1S1
Reactome_2022	benign_inflammation	no_met > any_mets	G0 And Early G1 R-HSA-1538133	(1/27)	0.126657	0.287796	7.72106	15.9538	TOP2A
Reactome_2022	benign_inflammation	no_met > any_mets	Programmed Cell Death R-HSA-5357801	(4/208)	0.0205434	0.197203	4.02288	15.6297	HSP90AA1;GSN;CHMP4C;YWHAZ
Reactome_2022	benign_inflammation	no_met > any_mets	G2/M DNA Damage Checkpoint R-HSA-69473	(2/77)	0.0568571	0.244465	5.39456	15.4674	RFC3;YWHAZ
Reactome_2022	benign_inflammation	no_met > any_mets	Molecules Associated With Elastic Fibres R-HSA-2129379	(1/28)	0.131029	0.289434	7.43472	15.1098	ITGB1
Reactome_2022	benign_inflammation	no_met > any_mets	Paracetamol ADME R-HSA-9753281	(1/28)	0.131029	0.289434	7.43472	15.1098	ABCC3
Reactome_2022	benign_inflammation	no_met > any_mets	MET Promotes Cell Motility R-HSA-8875878	(1/28)	0.131029	0.289434	7.43472	15.1098	ITGB1
Reactome_2022	benign_inflammation	no_met > any_mets	Neutrophil Degranulation R-HSA-6798695	(7/468)	0.00909584	0.166423	3.17386	14.917	AOC1;HSP90AA1;GSN;PRSS3;TUBB4B;SLC27A2;S100A11
Reactome_2022	benign_inflammation	no_met > any_mets	Recruitment Of NuMA To Mitotic Centrosomes R-HSA-380320	(2/80)	0.0608217	0.244465	5.18629	14.5206	HSP90AA1;TUBB4B
Reactome_2022	benign_inflammation	no_met > any_mets	Uptake And Actions Of Bacterial Toxins R-HSA-5339562	(1/29)	0.13538	0.289434	7.16883	14.3353	HSP90AA1
Reactome_2022	benign_inflammation	no_met > any_mets	Regulation Of Necroptotic Cell Death R-HSA-5675482	(1/29)	0.13538	0.289434	7.16883	14.3353	HSP90AA1
Reactome_2022	benign_inflammation	no_met > any_mets	HSF1 Activation R-HSA-3371511	(1/29)	0.13538	0.289434	7.16883	14.3353	HSP90AA1
Reactome_2022	benign_inflammation	no_met > any_mets	EGR2 And SOX10-mediated Initiation Of Schwann Cell Myelination R-HSA-9619665	(1/29)	0.13538	0.289434	7.16883	14.3353	PXMP2
Reactome_2022	benign_inflammation	no_met > any_mets	Adherens Junctions Interactions R-HSA-418990	(1/29)	0.13538	0.289434	7.16883	14.3353	CDH17
Reactome_2022	benign_inflammation	no_met > any_mets	Budding And Maturation Of HIV Virion R-HSA-162588	(1/29)	0.13538	0.289434	7.16883	14.3353	CHMP4C
Reactome_2022	benign_inflammation	no_met > any_mets	Peroxisomal Lipid Metabolism R-HSA-390918	(1/29)	0.13538	0.289434	7.16883	14.3353	SLC27A2
Reactome_2022	benign_inflammation	no_met > any_mets	PIWI-interacting RNA (piRNA) Biogenesis R-HSA-5601884	(1/29)	0.13538	0.289434	7.16883	14.3353	HSP90AA1
Reactome_2022	benign_inflammation	no_met > any_mets	Signaling By NOTCH4 R-HSA-9013694	(2/81)	0.0621639	0.244465	5.12038	14.2243	ACTA2;YWHAZ
Reactome_2022	benign_inflammation	no_met > any_mets	TP53 Regulates Metabolic Genes R-HSA-5628897	(2/81)	0.0621639	0.244465	5.12038	14.2243	GSR;YWHAZ
Reactome_2022	benign_inflammation	no_met > any_mets	Centrosome Maturation R-HSA-380287	(2/81)	0.0621639	0.244465	5.12038	14.2243	HSP90AA1;TUBB4B
Reactome_2022	benign_inflammation	no_met > any_mets	Endosomal Sorting Complex Required For Transport (ESCRT) R-HSA-917729	(1/30)	0.13971	0.292918	6.92128	13.6224	CHMP4C
Reactome_2022	benign_inflammation	no_met > any_mets	Recognition Of DNA Damage By PCNA-containing Replication Complex R-HSA-110314	(1/30)	0.13971	0.292918	6.92128	13.6224	RFC3
Reactome_2022	benign_inflammation	no_met > any_mets	Activation Of BH3-only Proteins R-HSA-114452	(1/30)	0.13971	0.292918	6.92128	13.6224	YWHAZ
Reactome_2022	benign_inflammation	no_met > any_mets	Late Endosomal Microautophagy R-HSA-9615710	(1/31)	0.144017	0.296226	6.69024	12.9645	CHMP4C
Reactome_2022	benign_inflammation	no_met > any_mets	DNA Strand Elongation R-HSA-69190	(1/31)	0.144017	0.296226	6.69024	12.9645	RFC3
Reactome_2022	benign_inflammation	no_met > any_mets	RIPK1-mediated Regulated Necrosis R-HSA-5213460	(1/31)	0.144017	0.296226	6.69024	12.9645	HSP90AA1
Reactome_2022	benign_inflammation	no_met > any_mets	Regulation Of MECP2 Expression And Activity R-HSA-9022692	(1/31)	0.144017	0.296226	6.69024	12.9645	AURKB
Reactome_2022	benign_inflammation	no_met > any_mets	Metabolism Of Steroids R-HSA-8957322	(3/153)	0.0414557	0.230664	4.07216	12.9622	ABCC3;SQLE;SLC27A2
Reactome_2022	benign_inflammation	no_met > any_mets	Mitotic Anaphase R-HSA-68882	(4/232)	0.0291583	0.204124	3.59503	12.7085	TUBA1C;CHMP4C;TUBB4B;AURKB
Reactome_2022	benign_inflammation	no_met > any_mets	Regulation Of PLK1 Activity At G2/M Transition R-HSA-2565942	(2/87)	0.0704243	0.253484	4.7575	12.6227	HSP90AA1;TUBB4B
Reactome_2022	benign_inflammation	no_met > any_mets	Mitotic Metaphase And Anaphase R-HSA-2555396	(4/233)	0.0295572	0.204124	3.57915	12.6037	TUBA1C;CHMP4C;TUBB4B;AURKB
Reactome_2022	benign_inflammation	no_met > any_mets	Termination Of Translesion DNA Synthesis R-HSA-5656169	(1/32)	0.148304	0.303604	6.4741	12.3558	RFC3
Reactome_2022	benign_inflammation	no_met > any_mets	Regulation Of TP53 Activity Thru Phosphorylation R-HSA-6804756	(2/90)	0.0746819	0.253484	4.59462	11.9208	RFC3;AURKB
Reactome_2022	benign_inflammation	no_met > any_mets	Chaperonin-mediated Protein Folding R-HSA-390466	(2/90)	0.0746819	0.253484	4.59462	11.9208	TUBA1C;TUBB4B
Reactome_2022	benign_inflammation	no_met > any_mets	Activation Of Matrix Metalloproteinases R-HSA-1592389	(1/33)	0.152569	0.307977	6.27146	11.7912	MMP15
Reactome_2022	benign_inflammation	no_met > any_mets	Telomere C-strand (Lagging Strand) Synthesis R-HSA-174417	(1/33)	0.152569	0.307977	6.27146	11.7912	RFC3
Reactome_2022	benign_inflammation	no_met > any_mets	Cell Cycle, Mitotic R-HSA-69278	(7/523)	0.0159601	0.197203	2.82754	11.6994	TOP2A;TUBA1C;HSP90AA1;RFC3;CHMP4C;TUBB4B;AURKB
Reactome_2022	benign_inflammation	no_met > any_mets	Transcriptional Regulation By E2F6 R-HSA-8953750	(1/34)	0.156813	0.30935	6.08111	11.2665	EZH2
Reactome_2022	benign_inflammation	no_met > any_mets	Synthesis Of Bile Acids And Bile Salts R-HSA-192105	(1/34)	0.156813	0.30935	6.08111	11.2665	SLC27A2
Reactome_2022	benign_inflammation	no_met > any_mets	Detoxification Of Reactive Oxygen Species R-HSA-3299685	(1/34)	0.156813	0.30935	6.08111	11.2665	GSR
Reactome_2022	benign_inflammation	no_met > any_mets	Lysosome Vesicle Biogenesis R-HSA-432720	(1/34)	0.156813	0.30935	6.08111	11.2665	AP1S1
Reactome_2022	benign_inflammation	no_met > any_mets	Metabolism Of Nucleotides R-HSA-15869	(2/95)	0.0819552	0.259625	4.3465	10.8731	GSR;DCTPP1
Reactome_2022	benign_inflammation	no_met > any_mets	Impaired BRCA2 Binding To RAD51 R-HSA-9709570	(1/35)	0.161037	0.313408	5.90196	10.7777	RFC3
Reactome_2022	benign_inflammation	no_met > any_mets	Plasma Lipoprotein Clearance R-HSA-8964043	(1/35)	0.161037	0.313408	5.90196	10.7777	AMN
Reactome_2022	benign_inflammation	no_met > any_mets	RHOBTB GTPase Cycle R-HSA-9706574	(1/35)	0.161037	0.313408	5.90196	10.7777	HSP90AA1
Reactome_2022	benign_inflammation	no_met > any_mets	Protein Folding R-HSA-391251	(2/96)	0.0834354	0.26051	4.30004	10.6799	TUBA1C;TUBB4B
Reactome_2022	benign_inflammation	no_met > any_mets	HCMV Early Events R-HSA-9609690	(2/96)	0.0834354	0.26051	4.30004	10.6799	ITGB1;EZH2
Reactome_2022	benign_inflammation	no_met > any_mets	Cell Cycle R-HSA-1640170	(8/654)	0.0167643	0.197203	2.59174	10.5963	TOP2A;TUBA1C;HSP90AA1;RFC3;CHMP4C;TUBB4B;YWHAZ;AURKB
Reactome_2022	benign_inflammation	no_met > any_mets	Anchoring Of Basal Body To Plasma Membrane R-HSA-5620912	(2/97)	0.0849237	0.261396	4.25456	10.4918	HSP90AA1;TUBB4B
Reactome_2022	benign_inflammation	no_met > any_mets	Potential Therapeutics For SARS R-HSA-9679191	(2/97)	0.0849237	0.261396	4.25456	10.4918	ITGB1;HSP90AA1
Reactome_2022	benign_inflammation	no_met > any_mets	Transcriptional Regulation By AP-2 (TFAP2) Family Of Transcription Factors R-HSA-8864260	(1/36)	0.165239	0.313481	5.73304	10.3216	ERBB2
Reactome_2022	benign_inflammation	no_met > any_mets	Activation Of ATR In Response To Replication Stress R-HSA-176187	(1/36)	0.165239	0.313481	5.73304	10.3216	RFC3
Reactome_2022	benign_inflammation	no_met > any_mets	HSF1-dependent Transactivation R-HSA-3371571	(1/36)	0.165239	0.313481	5.73304	10.3216	HSP90AA1
Reactome_2022	benign_inflammation	no_met > any_mets	Early SARS-CoV-2 Infection Events R-HSA-9772572	(1/37)	0.16942	0.314224	5.57351	9.89507	CHMP4C
Reactome_2022	benign_inflammation	no_met > any_mets	HDR Thru Single Strand Annealing (SSA) R-HSA-5685938	(1/37)	0.16942	0.314224	5.57351	9.89507	RFC3
Reactome_2022	benign_inflammation	no_met > any_mets	Defective B3GALTL Causes PpS R-HSA-5083635	(1/37)	0.16942	0.314224	5.57351	9.89507	THBS1
Reactome_2022	benign_inflammation	no_met > any_mets	Metabolism Of Amino Acids And Derivatives R-HSA-71291	(5/364)	0.0359939	0.223162	2.86483	9.52386	ECHS1;GSR;PXMP2;NDUFAB1;CKB
Reactome_2022	benign_inflammation	no_met > any_mets	Resolution Of Abasic Sites (AP Sites) R-HSA-73933	(1/38)	0.173581	0.316529	5.4226	9.49559	RFC3
Reactome_2022	benign_inflammation	no_met > any_mets	Apoptotic Cleavage Of Cellular Proteins R-HSA-111465	(1/38)	0.173581	0.316529	5.4226	9.49559	GSN
Reactome_2022	benign_inflammation	no_met > any_mets	O-glycosylation Of TSR Domain-Containing Proteins R-HSA-5173214	(1/38)	0.173581	0.316529	5.4226	9.49559	THBS1
Reactome_2022	benign_inflammation	no_met > any_mets	HSP90 Chaperone Cycle For Steroid Hormone Receptors (SHR) In Presence Of Ligand R-HSA-3371497	(1/38)	0.173581	0.316529	5.4226	9.49559	HSP90AA1
Reactome_2022	benign_inflammation	no_met > any_mets	Phase I - Functionalization Of Compounds R-HSA-211945	(2/104)	0.0955626	0.264167	3.96118	9.30076	AOC1;CYP3A5
Reactome_2022	benign_inflammation	no_met > any_mets	SARS-CoV Infections R-HSA-9679506	(5/369)	0.0378174	0.223662	2.82475	9.25103	ITGB1;HSP90AA1;CHMP4C;YWHAZ;TUFM
Reactome_2022	benign_inflammation	no_met > any_mets	Elastic Fibre Formation R-HSA-1566948	(1/39)	0.177721	0.321378	5.27964	9.1208	ITGB1
Reactome_2022	benign_inflammation	no_met > any_mets	Translesion Synthesis By Y Family DNA Polymerases Bypasses Lesions On DNA Template R-HSA-110313	(1/39)	0.177721	0.321378	5.27964	9.1208	RFC3
Reactome_2022	benign_inflammation	no_met > any_mets	Mitotic Prometaphase R-HSA-68877	(3/186)	0.066571	0.249333	3.33226	9.02872	HSP90AA1;TUBB4B;AURKB
Reactome_2022	benign_inflammation	no_met > any_mets	Interleukin-4 And Interleukin-13 Signaling R-HSA-6785807	(2/107)	0.100234	0.265253	3.84742	8.85004	ITGB1;HSP90AA1
Reactome_2022	benign_inflammation	no_met > any_mets	Presynaptic Phase Of Homologous DNA Pairing And Strand Exchange R-HSA-5693616	(1/40)	0.18184	0.322993	5.144	8.76861	RFC3
Reactome_2022	benign_inflammation	no_met > any_mets	Collagen Degradation R-HSA-1442490	(1/40)	0.18184	0.322993	5.144	8.76861	MMP15
Reactome_2022	benign_inflammation	no_met > any_mets	M Phase R-HSA-68886	(5/380)	0.0420267	0.230694	2.74035	8.6854	TUBA1C;HSP90AA1;CHMP4C;TUBB4B;AURKB
Reactome_2022	benign_inflammation	no_met > any_mets	SARS-CoV-2 Infection R-HSA-9694516	(4/283)	0.0536797	0.242677	2.93026	8.57018	HSP90AA1;CHMP4C;YWHAZ;TUFM
Reactome_2022	benign_inflammation	no_met > any_mets	Metabolism R-HSA-1430728	(18/2049)	0.0124406	0.179973	1.9313	8.4722	ABCC3;AOC1;HSP90AA1;AMN;ECHS1;GSR;ACSL5;CYP3A5;SQLE;PXMP2;NDUFAB1;PDSS1;FAR2;DEGS2;CKB;PRSS3;SLC27A2;DCTPP1
Reactome_2022	benign_inflammation	no_met > any_mets	Dual Incision In GG-NER R-HSA-5696400	(1/41)	0.185939	0.323403	5.01515	8.43717	RFC3
Reactome_2022	benign_inflammation	no_met > any_mets	Binding And Uptake Of Ligands By Scavenger Receptors R-HSA-2173782	(1/41)	0.185939	0.323403	5.01515	8.43717	HSP90AA1
Reactome_2022	benign_inflammation	no_met > any_mets	Defective Homologous Recombination Repair (HRR) Due To BRCA2 Loss Of Function R-HSA-9701190	(1/41)	0.185939	0.323403	5.01515	8.43717	RFC3
Reactome_2022	benign_inflammation	no_met > any_mets	SARS-CoV-2-host Interactions R-HSA-9705683	(3/196)	0.075287	0.253484	3.158	8.16802	HSP90AA1;YWHAZ;TUFM
Reactome_2022	benign_inflammation	no_met > any_mets	Defective Pyroptosis R-HSA-9710421	(1/42)	0.190018	0.323403	4.89258	8.12481	EZH2
Reactome_2022	benign_inflammation	no_met > any_mets	PRC2 Methylates Histones And DNA R-HSA-212300	(1/42)	0.190018	0.323403	4.89258	8.12481	EZH2
Reactome_2022	benign_inflammation	no_met > any_mets	RND3 GTPase Cycle R-HSA-9696264	(1/42)	0.190018	0.323403	4.89258	8.12481	CKB
Reactome_2022	benign_inflammation	no_met > any_mets	Deactivation Of Beta-Catenin Transactivating Complex R-HSA-3769402	(1/42)	0.190018	0.323403	4.89258	8.12481	YWHAZ
Reactome_2022	benign_inflammation	no_met > any_mets	RHOF GTPase Cycle R-HSA-9035034	(1/42)	0.190018	0.323403	4.89258	8.12481	ADD3
Reactome_2022	benign_inflammation	no_met > any_mets	Activation Of Gene Expression By SREBF (SREBP) R-HSA-2426168	(1/42)	0.190018	0.323403	4.89258	8.12481	SQLE
Reactome_2022	benign_inflammation	no_met > any_mets	Metabolism Of Lipids R-HSA-556833	(8/732)	0.0302924	0.20542	2.30315	8.05378	ABCC3;SQLE;ECHS1;NDUFAB1;ACSL5;FAR2;DEGS2;SLC27A2
Reactome_2022	benign_inflammation	no_met > any_mets	Macroautophagy R-HSA-1632852	(2/114)	0.111373	0.274966	3.60569	7.91401	HSP90AA1;CHMP4C
Reactome_2022	benign_inflammation	no_met > any_mets	Defensins R-HSA-1461973	(1/43)	0.194076	0.326469	4.77585	7.83004	PRSS3
Reactome_2022	benign_inflammation	no_met > any_mets	GPER1 Signaling R-HSA-9634597	(1/43)	0.194076	0.326469	4.77585	7.83004	ITGB1
Reactome_2022	benign_inflammation	no_met > any_mets	Homologous DNA Pairing And Strand Exchange R-HSA-5693579	(1/43)	0.194076	0.326469	4.77585	7.83004	RFC3
Reactome_2022	benign_inflammation	no_met > any_mets	Sphingolipid De Novo Biosynthesis R-HSA-1660661	(1/44)	0.198114	0.326926	4.66455	7.55149	DEGS2
Reactome_2022	benign_inflammation	no_met > any_mets	Aspirin ADME R-HSA-9749641	(1/44)	0.198114	0.326926	4.66455	7.55149	ABCC3
Reactome_2022	benign_inflammation	no_met > any_mets	TGF-beta Receptor Signaling Activates SMADs R-HSA-2173789	(1/44)	0.198114	0.326926	4.66455	7.55149	ITGB1
Reactome_2022	benign_inflammation	no_met > any_mets	Interleukin-3, Interleukin-5 And GM-CSF Signaling R-HSA-512988	(1/44)	0.198114	0.326926	4.66455	7.55149	YWHAZ
Reactome_2022	benign_inflammation	no_met > any_mets	RHO GTPases Activate Formins R-HSA-5663220	(2/119)	0.119519	0.281909	3.45072	7.33031	ITGB1;AURKB
Reactome_2022	benign_inflammation	no_met > any_mets	Metabolism Of Water-Soluble Vitamins And Cofactors R-HSA-196849	(2/122)	0.124476	0.287355	3.36395	7.00925	AMN;PRSS3
Reactome_2022	benign_inflammation	no_met > any_mets	PKMTs Methylate Histone Lysines R-HSA-3214841	(1/47)	0.210109	0.34281	4.35968	6.80166	EZH2
Reactome_2022	benign_inflammation	no_met > any_mets	Signaling By Rho GTPases, Miro GTPases And RHOBTB3 R-HSA-9716542	(7/660)	0.0475444	0.237343	2.21853	6.75784	ITGB1;HSP90AA1;CKB;ADD3;YWHAZ;MYO19;AURKB
Reactome_2022	benign_inflammation	no_met > any_mets	DNA Damage Bypass R-HSA-73893	(1/48)	0.214068	0.346663	4.26671	6.57696	RFC3
Reactome_2022	benign_inflammation	no_met > any_mets	Autophagy R-HSA-9612973	(2/128)	0.134536	0.289434	3.20279	6.42455	HSP90AA1;CHMP4C
Reactome_2022	benign_inflammation	no_met > any_mets	EPH-ephrin Mediated Repulsion Of Cells R-HSA-3928665	(1/49)	0.218007	0.349211	4.17761	6.36345	EPHA1
Reactome_2022	benign_inflammation	no_met > any_mets	Extension Of Telomeres R-HSA-180786	(1/50)	0.221927	0.354104	4.09215	6.16035	RFC3
Reactome_2022	benign_inflammation	no_met > any_mets	Complex I Biogenesis R-HSA-6799198	(1/51)	0.225827	0.35478	4.0101	5.96697	NDUFAB1
Reactome_2022	benign_inflammation	no_met > any_mets	Translocation Of SLC2A4 (GLUT4) To Plasma Membrane R-HSA-1445148	(1/51)	0.225827	0.35478	4.0101	5.96697	YWHAZ
Reactome_2022	benign_inflammation	no_met > any_mets	Diseases Of DNA Repair R-HSA-9675135	(1/51)	0.225827	0.35478	4.0101	5.96697	RFC3
Reactome_2022	benign_inflammation	no_met > any_mets	RHOD GTPase Cycle R-HSA-9013405	(1/52)	0.229708	0.35478	3.93127	5.7827	ADD3
Reactome_2022	benign_inflammation	no_met > any_mets	Signaling By PDGF R-HSA-186797	(1/52)	0.229708	0.35478	3.93127	5.7827	THBS1
Reactome_2022	benign_inflammation	no_met > any_mets	Signaling By Non-Receptor Tyrosine Kinases R-HSA-9006927	(1/52)	0.229708	0.35478	3.93127	5.7827	ERBB2
Reactome_2022	benign_inflammation	no_met > any_mets	Apoptotic Execution Phase R-HSA-75153	(1/52)	0.229708	0.35478	3.93127	5.7827	GSN
Reactome_2022	benign_inflammation	no_met > any_mets	SARS-CoV-1 Infection R-HSA-9678108	(1/52)	0.229708	0.35478	3.93127	5.7827	CHMP4C
Reactome_2022	benign_inflammation	no_met > any_mets	Transport Of Small Molecules R-HSA-382551	(7/706)	0.063651	0.244465	2.06758	5.69481	ABCC3;STOML2;AMN;ANO9;ATP2C2;ADD3;AKAP1
Reactome_2022	benign_inflammation	no_met > any_mets	Ion Transport By P-type ATPases R-HSA-936837	(1/53)	0.233569	0.356933	3.85548	5.60693	ATP2C2
Reactome_2022	benign_inflammation	no_met > any_mets	Negative Regulation Of NOTCH4 Signaling R-HSA-9604323	(1/53)	0.233569	0.356933	3.85548	5.60693	YWHAZ
Reactome_2022	benign_inflammation	no_met > any_mets	Transcriptional Regulation By TP53 R-HSA-3700989	(4/354)	0.101707	0.26752	2.32738	5.3196	RFC3;GSR;YWHAZ;AURKB
Reactome_2022	benign_inflammation	no_met > any_mets	Intrinsic Pathway For Apoptosis R-HSA-109606	(1/55)	0.241235	0.36227	3.71231	5.27884	YWHAZ
Reactome_2022	benign_inflammation	no_met > any_mets	Regulation Of Cholesterol Biosynthesis By SREBP (SREBF) R-HSA-1655829	(1/55)	0.241235	0.36227	3.71231	5.27884	SQLE
Reactome_2022	benign_inflammation	no_met > any_mets	ECM Proteoglycans R-HSA-3000178	(1/55)	0.241235	0.36227	3.71231	5.27884	ITGB1
Reactome_2022	benign_inflammation	no_met > any_mets	G2/M Checkpoints R-HSA-69481	(2/148)	0.169239	0.314224	2.76125	4.90521	RFC3;YWHAZ
Reactome_2022	benign_inflammation	no_met > any_mets	Signaling By Receptor Tyrosine Kinases R-HSA-9006934	(5/496)	0.103123	0.269611	2.0805	4.72655	ITGB1;HSP90AA1;SPINT1;ERBB2;THBS1
Reactome_2022	benign_inflammation	no_met > any_mets	Role Of GTSE1 In G2/M Progression After G2 Checkpoint R-HSA-8852276	(1/59)	0.256339	0.383017	3.45559	4.70394	HSP90AA1
Reactome_2022	benign_inflammation	no_met > any_mets	Transcriptional Regulation By MECP2 R-HSA-8986944	(1/60)	0.260068	0.384162	3.39685	4.57491	AURKB
Reactome_2022	benign_inflammation	no_met > any_mets	Regulation Of PTEN Gene Transcription R-HSA-8943724	(1/61)	0.263779	0.384162	3.34007	4.45112	EZH2
Reactome_2022	benign_inflammation	no_met > any_mets	Selective Autophagy R-HSA-9663891	(1/61)	0.263779	0.384162	3.34007	4.45112	HSP90AA1
Reactome_2022	benign_inflammation	no_met > any_mets	Cell-cell Junction Organization R-HSA-421270	(1/61)	0.263779	0.384162	3.34007	4.45112	CDH17
Reactome_2022	benign_inflammation	no_met > any_mets	Regulation Of TP53 Activity R-HSA-5633007	(2/157)	0.185318	0.323403	2.59974	4.38233	RFC3;AURKB
Reactome_2022	benign_inflammation	no_met > any_mets	Signaling By Rho GTPases R-HSA-194315	(6/644)	0.103802	0.269762	1.9271	4.36539	ITGB1;HSP90AA1;CKB;ADD3;YWHAZ;AURKB
Reactome_2022	benign_inflammation	no_met > any_mets	Regulation Of Actin Dynamics For Phagocytic Cup Formation R-HSA-2029482	(1/62)	0.267472	0.386942	3.28515	4.33226	HSP90AA1
Reactome_2022	benign_inflammation	no_met > any_mets	RHO GTPases Activate PKNs R-HSA-5625740	(1/62)	0.267472	0.386942	3.28515	4.33226	YWHAZ
Reactome_2022	benign_inflammation	no_met > any_mets	RHO GTPase Effectors R-HSA-195258	(3/269)	0.151923	0.307977	2.28285	4.30176	ITGB1;YWHAZ;AURKB
Reactome_2022	benign_inflammation	no_met > any_mets	Cell Cycle Checkpoints R-HSA-69620	(3/271)	0.154292	0.30935	2.26558	4.23416	RFC3;YWHAZ;AURKB
Reactome_2022	benign_inflammation	no_met > any_mets	Peroxisomal Protein Import R-HSA-9033241	(1/63)	0.271146	0.389659	3.232	4.21808	SLC27A2
Reactome_2022	benign_inflammation	no_met > any_mets	Gap-filling DNA Repair Synthesis And Ligation In TC-NER R-HSA-6782210	(1/64)	0.274801	0.39361	3.18054	4.10832	RFC3
Reactome_2022	benign_inflammation	no_met > any_mets	Protein Localization R-HSA-9609507	(2/164)	0.197971	0.326926	2.48652	4.02725	PXMP2;SLC27A2
Reactome_2022	benign_inflammation	no_met > any_mets	Dual Incision In TC-NER R-HSA-6782135	(1/65)	0.278439	0.39491	3.13068	4.00275	RFC3
Reactome_2022	benign_inflammation	no_met > any_mets	FOXO-mediated Transcription R-HSA-9614085	(1/65)	0.278439	0.39491	3.13068	4.00275	YWHAZ
Reactome_2022	benign_inflammation	no_met > any_mets	Cytochrome P450 - Arranged By Substrate Type R-HSA-211897	(1/65)	0.278439	0.39491	3.13068	4.00275	CYP3A5
Reactome_2022	benign_inflammation	no_met > any_mets	RUNX1 Regulates Genes Involved In Megakaryocyte Differentiation And Platelet Function R-HSA-8936459	(1/66)	0.282059	0.398741	3.08236	3.90116	THBS1
Reactome_2022	benign_inflammation	no_met > any_mets	SUMO E3 Ligases SUMOylate Target Proteins R-HSA-3108232	(2/168)	0.20525	0.33616	2.42611	3.84182	TOP2A;AURKB
Reactome_2022	benign_inflammation	no_met > any_mets	HDR Thru Homologous Recombination (HRR) R-HSA-5685942	(1/67)	0.28566	0.402521	3.03551	3.80335	RFC3
Reactome_2022	benign_inflammation	no_met > any_mets	Disease R-HSA-1643685	(13/1736)	0.0918593	0.264167	1.57638	3.7636	ITGB1;RNF43;HSP90AA1;RFC3;AMN;CTBP2;YWHAZ;THBS1;TUFM;ERBB2;CHMP4C;AP1S1;EZH2
Reactome_2022	benign_inflammation	no_met > any_mets	Nervous System Development R-HSA-9675108	(5/545)	0.137666	0.292877	1.88694	3.74166	ITGB1;HSP90AA1;PXMP2;ERBB2;EPHA1
Reactome_2022	benign_inflammation	no_met > any_mets	Extracellular Matrix Organization R-HSA-1474244	(3/291)	0.178599	0.321627	2.1061	3.62799	ITGB1;MMP15;THBS1
Reactome_2022	benign_inflammation	no_met > any_mets	Diseases Associated With O-glycosylation Of Proteins R-HSA-3906995	(1/69)	0.29281	0.41126	2.94593	3.61829	THBS1
Reactome_2022	benign_inflammation	no_met > any_mets	SUMOylation R-HSA-2990846	(2/174)	0.216222	0.348848	2.34077	3.58477	TOP2A;AURKB
Reactome_2022	benign_inflammation	no_met > any_mets	Signaling By WNT R-HSA-195721	(3/294)	0.182335	0.322993	2.08407	3.5469	RNF43;CTBP2;YWHAZ
Reactome_2022	benign_inflammation	no_met > any_mets	Ion Channel Transport R-HSA-983712	(2/175)	0.218056	0.349211	2.32712	3.54421	ANO9;ATP2C2
Reactome_2022	benign_inflammation	no_met > any_mets	Diseases Of Signal Transduction By Growth Factor Receptors And Second Messengers R-HSA-5663202	(4/424)	0.162905	0.313481	1.93254	3.50676	RNF43;HSP90AA1;CTBP2;ERBB2
Reactome_2022	benign_inflammation	no_met > any_mets	Plasma Lipoprotein Assembly, Remodeling, And Clearance R-HSA-174824	(1/71)	0.299888	0.417153	2.86147	3.4462	AMN
Reactome_2022	benign_inflammation	no_met > any_mets	Diseases Of Programmed Cell Death R-HSA-9645723	(1/71)	0.299888	0.417153	2.86147	3.4462	EZH2
Reactome_2022	benign_inflammation	no_met > any_mets	Apoptosis R-HSA-109581	(2/178)	0.223567	0.35478	2.28711	3.42619	GSN;YWHAZ
Reactome_2022	benign_inflammation	no_met > any_mets	Base Excision Repair R-HSA-73884	(1/72)	0.303401	0.419351	2.82103	3.36463	RFC3
Reactome_2022	benign_inflammation	no_met > any_mets	Interferon Alpha/Beta Signaling R-HSA-909733	(1/72)	0.303401	0.419351	2.82103	3.36463	IFI27
Reactome_2022	benign_inflammation	no_met > any_mets	APC/C:Cdh1 Mediated Degradation Of Cdc20 And APC/C:Cdh1 Targets In Late Mitosis/Early G1 R-HSA-174178	(1/73)	0.306897	0.421498	2.78171	3.28587	AURKB
Reactome_2022	benign_inflammation	no_met > any_mets	Extra-nuclear Estrogen Signaling R-HSA-9009391	(1/73)	0.306897	0.421498	2.78171	3.28587	HSP90AA1
Reactome_2022	benign_inflammation	no_met > any_mets	G2/M Transition R-HSA-69275	(2/182)	0.230932	0.355406	2.23583	3.2769	HSP90AA1;TUBB4B
Reactome_2022	benign_inflammation	no_met > any_mets	Hemostasis R-HSA-109582	(5/576)	0.161864	0.313481	1.78164	3.24436	ITGB1;KCNMA1;YWHAZ;THBS1;AKAP1
Reactome_2022	benign_inflammation	no_met > any_mets	Formation Of Cornified Envelope R-HSA-6809371	(1/74)	0.310375	0.423594	2.74346	3.20978	PRSS8
Reactome_2022	benign_inflammation	no_met > any_mets	RHOG GTPase Cycle R-HSA-9013408	(1/74)	0.310375	0.423594	2.74346	3.20978	ITGB1
Reactome_2022	benign_inflammation	no_met > any_mets	Mitotic G2-G2/M Phases R-HSA-453274	(2/184)	0.234621	0.357282	2.21103	3.20552	HSP90AA1;TUBB4B
Reactome_2022	benign_inflammation	no_met > any_mets	RHO GTPase Cycle R-HSA-9012999	(4/441)	0.17946	0.321841	1.85574	3.1878	ITGB1;HSP90AA1;CKB;ADD3
Reactome_2022	benign_inflammation	no_met > any_mets	Cilium Assembly R-HSA-5617833	(2/186)	0.238313	0.361636	2.18678	3.13621	HSP90AA1;TUBB4B
Reactome_2022	benign_inflammation	no_met > any_mets	Transcription-Coupled Nucleotide Excision Repair (TC-NER) R-HSA-6781827	(1/77)	0.320707	0.434958	2.63477	2.99634	RFC3
Reactome_2022	benign_inflammation	no_met > any_mets	Nuclear Events Mediated By NFE2L2 R-HSA-9759194	(1/78)	0.324116	0.436852	2.60042	2.92977	GSR
Reactome_2022	benign_inflammation	no_met > any_mets	Constitutive Signaling By Aberrant PI3K In Cancer R-HSA-2219530	(1/78)	0.324116	0.436852	2.60042	2.92977	ERBB2
Reactome_2022	benign_inflammation	no_met > any_mets	Amyloid Fiber Formation R-HSA-977225	(1/79)	0.327509	0.440058	2.56695	2.86534	GSN
Reactome_2022	benign_inflammation	no_met > any_mets	Muscle Contraction R-HSA-397014	(2/196)	0.256816	0.383017	2.07301	2.81804	ACTA2;SORBS1
Reactome_2022	benign_inflammation	no_met > any_mets	Processing Of DNA Double-Strand Break Ends R-HSA-5693607	(1/80)	0.330885	0.443222	2.53433	2.80293	RFC3
Reactome_2022	benign_inflammation	no_met > any_mets	TCF Dependent Signaling In Response To WNT R-HSA-201681	(2/198)	0.260521	0.384162	2.05165	2.75961	RNF43;YWHAZ
Reactome_2022	benign_inflammation	no_met > any_mets	DDX58/IFIH1-mediated Induction Of Interferon-Alpha/Beta R-HSA-168928	(1/81)	0.334244	0.446344	2.50253	2.74248	HSP90AA1
Reactome_2022	benign_inflammation	no_met > any_mets	Developmental Biology R-HSA-1266738	(8/1073)	0.168222	0.314224	1.53786	2.7412	ITGB1;HSP90AA1;CDX2;PXMP2;ERBB2;PRSS8;EPHA1;EZH2
Reactome_2022	benign_inflammation	no_met > any_mets	Mitochondrial Translation Elongation R-HSA-5389840	(1/82)	0.337586	0.44805	2.47151	2.6839	TUFM
Reactome_2022	benign_inflammation	no_met > any_mets	Global Genome Nucleotide Excision Repair (GG-NER) R-HSA-5696399	(1/82)	0.337586	0.44805	2.47151	2.6839	RFC3
Reactome_2022	benign_inflammation	no_met > any_mets	Platelet Homeostasis R-HSA-418346	(1/83)	0.340912	0.451084	2.44124	2.6271	KCNMA1
Reactome_2022	benign_inflammation	no_met > any_mets	Signaling By NOTCH R-HSA-157118	(2/203)	0.269787	0.388996	2.0001	2.62038	ACTA2;YWHAZ
Reactome_2022	benign_inflammation	no_met > any_mets	Degradation Of Beta-Catenin By Destruction Complex R-HSA-195253	(1/84)	0.344221	0.454078	2.41171	2.57202	CTBP2
Reactome_2022	benign_inflammation	no_met > any_mets	Vesicle-mediated Transport R-HSA-5653656	(5/637)	0.213963	0.346663	1.6046	2.47421	TPD52;HSP90AA1;CHMP4C;AP1S1;YWHAZ
Reactome_2022	benign_inflammation	no_met > any_mets	Signal Transduction R-HSA-162582	(16/2465)	0.165408	0.313481	1.35729	2.44222	ITGB1;RNF43;HSP90AA1;CTBP2;ADD3;ETV4;YWHAZ;MYO19;THBS1;AURKB;ACTA2;SPINT1;PPP1R1B;ERBB2;CKB;EZH2
Reactome_2022	benign_inflammation	no_met > any_mets	Fcgamma Receptor (FCGR) Dependent Phagocytosis R-HSA-2029480	(1/87)	0.35405	0.458924	2.32723	2.4164	HSP90AA1
Reactome_2022	benign_inflammation	no_met > any_mets	RAC2 GTPase Cycle R-HSA-9013404	(1/87)	0.35405	0.458924	2.32723	2.4164	ITGB1
Reactome_2022	benign_inflammation	no_met > any_mets	APC/C-mediated Degradation Of Cell Cycle Proteins R-HSA-174143	(1/87)	0.35405	0.458924	2.32723	2.4164	AURKB
Reactome_2022	benign_inflammation	no_met > any_mets	Mitochondrial Translation R-HSA-5368287	(1/88)	0.357294	0.458924	2.30036	2.36752	TUFM
Reactome_2022	benign_inflammation	no_met > any_mets	Regulation Of mRNA Stability By Proteins That Bind AU-rich Elements R-HSA-450531	(1/88)	0.357294	0.458924	2.30036	2.36752	YWHAZ
Reactome_2022	benign_inflammation	no_met > any_mets	Opioid Signaling R-HSA-111885	(1/88)	0.357294	0.458924	2.30036	2.36752	PPP1R1B
Reactome_2022	benign_inflammation	no_met > any_mets	Infectious Disease R-HSA-5663205	(7/961)	0.205259	0.33616	1.4948	2.367	ITGB1;HSP90AA1;CHMP4C;AP1S1;YWHAZ;TUFM;EZH2
Reactome_2022	benign_inflammation	no_met > any_mets	Peptide Hormone Metabolism R-HSA-2980736	(1/89)	0.360521	0.458924	2.2741	2.32005	CDX2
Reactome_2022	benign_inflammation	no_met > any_mets	Sphingolipid Metabolism R-HSA-428157	(1/89)	0.360521	0.458924	2.2741	2.32005	DEGS2
Reactome_2022	benign_inflammation	no_met > any_mets	Antimicrobial Peptides R-HSA-6803157	(1/89)	0.360521	0.458924	2.2741	2.32005	PRSS3
Reactome_2022	benign_inflammation	no_met > any_mets	MAPK6/MAPK4 Signaling R-HSA-5687128	(1/90)	0.363733	0.458924	2.24844	2.27393	ETV4
Reactome_2022	benign_inflammation	no_met > any_mets	Respiratory Electron Transport R-HSA-611105	(1/90)	0.363733	0.458924	2.24844	2.27393	NDUFAB1
Reactome_2022	benign_inflammation	no_met > any_mets	Biological Oxidations R-HSA-211859	(2/218)	0.297557	0.41658	1.85979	2.25434	AOC1;CYP3A5
Reactome_2022	benign_inflammation	no_met > any_mets	EPH-Ephrin Signaling R-HSA-2682334	(1/91)	0.366929	0.458924	2.22334	2.2291	EPHA1
Reactome_2022	benign_inflammation	no_met > any_mets	Signaling By TGF-beta Receptor Complex R-HSA-170834	(1/91)	0.366929	0.458924	2.22334	2.2291	ITGB1
Reactome_2022	benign_inflammation	no_met > any_mets	Activation Of HOX Genes During Differentiation R-HSA-5619507	(1/91)	0.366929	0.458924	2.22334	2.2291	EZH2
Reactome_2022	benign_inflammation	no_met > any_mets	HCMV Late Events R-HSA-9610379	(1/91)	0.366929	0.458924	2.22334	2.2291	CHMP4C
Reactome_2022	benign_inflammation	no_met > any_mets	Telomere Maintenance R-HSA-157579	(1/92)	0.370109	0.458924	2.1988	2.18552	RFC3
Reactome_2022	benign_inflammation	no_met > any_mets	RAC3 GTPase Cycle R-HSA-9013423	(1/93)	0.373273	0.458924	2.17479	2.14314	ITGB1
Reactome_2022	benign_inflammation	no_met > any_mets	VEGFA-VEGFR2 Pathway R-HSA-4420097	(1/93)	0.373273	0.458924	2.17479	2.14314	HSP90AA1
Reactome_2022	benign_inflammation	no_met > any_mets	Oxidative Stress Induced Senescence R-HSA-2559580	(1/93)	0.373273	0.458924	2.17479	2.14314	EZH2
Reactome_2022	benign_inflammation	no_met > any_mets	Unattached Kinetochores Signal Amplification Via A MAD2 Inhibitory Signal R-HSA-141444	(1/93)	0.373273	0.458924	2.17479	2.14314	AURKB
Reactome_2022	benign_inflammation	no_met > any_mets	Axon Guidance R-HSA-422475	(4/519)	0.261492	0.384162	1.56837	2.10373	ITGB1;HSP90AA1;ERBB2;EPHA1
Reactome_2022	benign_inflammation	no_met > any_mets	Drug ADME R-HSA-9748784	(1/95)	0.379554	0.464018	2.1283	2.06182	ABCC3
Reactome_2022	benign_inflammation	no_met > any_mets	HIV Infection R-HSA-162906	(2/229)	0.317833	0.432412	1.76868	2.02731	CHMP4C;AP1S1
Reactome_2022	benign_inflammation	no_met > any_mets	EML4 And NUDC In Mitotic Spindle Formation R-HSA-9648025	(1/97)	0.385772	0.468978	2.08375	1.98479	AURKB
Reactome_2022	benign_inflammation	no_met > any_mets	Cellular Response To Heat Stress R-HSA-3371556	(1/99)	0.391929	0.472492	2.04102	1.91177	HSP90AA1
Reactome_2022	benign_inflammation	no_met > any_mets	L1CAM Interactions R-HSA-373760	(1/99)	0.391929	0.472492	2.04102	1.91177	ITGB1
Reactome_2022	benign_inflammation	no_met > any_mets	KEAP1-NFE2L2 Pathway R-HSA-9755511	(1/100)	0.394984	0.473005	2.0203	1.87668	GSR
Reactome_2022	benign_inflammation	no_met > any_mets	Stimuli-sensing Channels R-HSA-2672351	(1/100)	0.394984	0.473005	2.0203	1.87668	ANO9
Reactome_2022	benign_inflammation	no_met > any_mets	Innate Immune System R-HSA-168249	(7/1035)	0.260098	0.384162	1.38178	1.86084	AOC1;HSP90AA1;GSN;PRSS3;TUBB4B;SLC27A2;S100A11
Reactome_2022	benign_inflammation	no_met > any_mets	Potassium Channels R-HSA-1296071	(1/102)	0.40105	0.474266	1.9801	1.80916	KCNMA1
Reactome_2022	benign_inflammation	no_met > any_mets	Signaling By VEGF R-HSA-194138	(1/102)	0.40105	0.474266	1.9801	1.80916	HSP90AA1
Reactome_2022	benign_inflammation	no_met > any_mets	ABC-family Proteins Mediated Transport R-HSA-382556	(1/102)	0.40105	0.474266	1.9801	1.80916	ABCC3
Reactome_2022	benign_inflammation	no_met > any_mets	MHC Class II Antigen Presentation R-HSA-2132295	(1/104)	0.407055	0.480059	1.94145	1.74499	AP1S1
Reactome_2022	benign_inflammation	no_met > any_mets	Diseases Of Metabolism R-HSA-5668914	(2/247)	0.350707	0.458924	1.63723	1.7155	AMN;THBS1
Reactome_2022	benign_inflammation	no_met > any_mets	PI3K/AKT Signaling In Cancer R-HSA-2219528	(1/105)	0.410035	0.482264	1.92269	1.7141	ERBB2
Reactome_2022	benign_inflammation	no_met > any_mets	PI5P, PP2A And IER3 Regulate PI3K/AKT Signaling R-HSA-6811558	(1/106)	0.413001	0.483133	1.90428	1.68397	ERBB2
Reactome_2022	benign_inflammation	no_met > any_mets	Resolution Of Sister Chromatid Cohesion R-HSA-2500257	(1/106)	0.413001	0.483133	1.90428	1.68397	AURKB
Reactome_2022	benign_inflammation	no_met > any_mets	O-linked Glycosylation R-HSA-5173105	(1/107)	0.415951	0.485277	1.88622	1.65457	THBS1
Reactome_2022	benign_inflammation	no_met > any_mets	Gene Silencing By RNA R-HSA-211000	(1/108)	0.418887	0.486088	1.8685	1.62588	HSP90AA1
Reactome_2022	benign_inflammation	no_met > any_mets	Nucleotide Excision Repair R-HSA-5696398	(1/108)	0.418887	0.486088	1.8685	1.62588	RFC3
Reactome_2022	benign_inflammation	no_met > any_mets	Platelet Activation, Signaling And Aggregation R-HSA-76002	(2/254)	0.363356	0.458924	1.59119	1.61087	YWHAZ;THBS1
Reactome_2022	benign_inflammation	no_met > any_mets	Degradation Of Extracellular Matrix R-HSA-1474228	(1/109)	0.421809	0.488173	1.8511	1.59788	MMP15
Reactome_2022	benign_inflammation	no_met > any_mets	Mitotic Spindle Checkpoint R-HSA-69618	(1/110)	0.424715	0.49023	1.83403	1.57054	AURKB
Reactome_2022	benign_inflammation	no_met > any_mets	Respiratory Electron Transport, ATP Synthesis By Chemiosmotic Coupling, Heat Production By Uncoupling Proteins R-HSA-163200	(1/112)	0.430486	0.495572	1.8008	1.51779	NDUFAB1
Reactome_2022	benign_inflammation	no_met > any_mets	Negative Regulation Of PI3K/AKT Network R-HSA-199418	(1/113)	0.433349	0.497549	1.78463	1.49233	ERBB2
Reactome_2022	benign_inflammation	no_met > any_mets	Selenoamino Acid Metabolism R-HSA-2408522	(1/114)	0.436199	0.498185	1.76875	1.46746	GSR
Reactome_2022	benign_inflammation	no_met > any_mets	HDR Thru Homologous Recombination (HRR) Or Single Strand Annealing (SSA) R-HSA-5693567	(1/114)	0.436199	0.498185	1.76875	1.46746	RFC3
Reactome_2022	benign_inflammation	no_met > any_mets	PIP3 Activates AKT Signaling R-HSA-1257604	(2/268)	0.388373	0.47082	1.50637	1.42471	ERBB2;EZH2
Reactome_2022	benign_inflammation	no_met > any_mets	Epigenetic Regulation Of Gene Expression R-HSA-212165	(1/116)	0.441855	0.502003	1.73781	1.4194	EZH2
Reactome_2022	benign_inflammation	no_met > any_mets	Membrane Trafficking R-HSA-199991	(4/599)	0.351592	0.458924	1.35189	1.41311	TPD52;CHMP4C;AP1S1;YWHAZ
Reactome_2022	benign_inflammation	no_met > any_mets	Chromosome Maintenance R-HSA-73886	(1/118)	0.447455	0.504913	1.70793	1.37349	RFC3
Reactome_2022	benign_inflammation	no_met > any_mets	Estrogen-dependent Gene Expression R-HSA-9018519	(1/119)	0.450234	0.504913	1.69337	1.35129	HSP90AA1
Reactome_2022	benign_inflammation	no_met > any_mets	Homology Directed Repair R-HSA-5693538	(1/119)	0.450234	0.504913	1.69337	1.35129	RFC3
Reactome_2022	benign_inflammation	no_met > any_mets	Synthesis Of DNA R-HSA-69239	(1/119)	0.450234	0.504913	1.69337	1.35129	RFC3
Reactome_2022	benign_inflammation	no_met > any_mets	Signaling By TGFB Family Members R-HSA-9006936	(1/119)	0.450234	0.504913	1.69337	1.35129	ITGB1
Reactome_2022	benign_inflammation	no_met > any_mets	Organelle Biogenesis And Maintenance R-HSA-1852241	(2/275)	0.400723	0.474266	1.46722	1.34175	HSP90AA1;TUBB4B
Reactome_2022	benign_inflammation	no_met > any_mets	SARS-CoV-2 Activates/Modulates Innate And Adaptive Immune Responses R-HSA-9705671	(1/121)	0.455751	0.508473	1.66498	1.30836	HSP90AA1
Reactome_2022	benign_inflammation	no_met > any_mets	Sensory Perception R-HSA-9709957	(4/616)	0.370976	0.458924	1.31318	1.30217	GSN;CTBP2;KCNMA1;EPS8L2
Reactome_2022	benign_inflammation	no_met > any_mets	Immunoregulatory Interactions Between A Lymphoid And A non-Lymphoid Cell R-HSA-198933	(1/123)	0.461213	0.513247	1.63752	1.26727	ITGB1
Reactome_2022	benign_inflammation	no_met > any_mets	Signaling By Interleukins R-HSA-449147	(3/453)	0.395624	0.473005	1.33677	1.23957	ITGB1;HSP90AA1;YWHAZ
Reactome_2022	benign_inflammation	no_met > any_mets	Platelet Degranulation R-HSA-114608	(1/125)	0.46662	0.517858	1.61095	1.22793	THBS1
Reactome_2022	benign_inflammation	no_met > any_mets	Response To Elevated Platelet Cytosolic Ca2+ R-HSA-76005	(1/130)	0.479906	0.527289	1.54812	1.13657	THBS1
Reactome_2022	benign_inflammation	no_met > any_mets	Host Interactions Of HIV Factors R-HSA-162909	(1/130)	0.479906	0.527289	1.54812	1.13657	AP1S1
Reactome_2022	benign_inflammation	no_met > any_mets	Generic Transcription Pathway R-HSA-212436	(7/1190)	0.385319	0.468978	1.19088	1.13572	RFC3;GSR;ERBB2;YWHAZ;THBS1;AURKB;EZH2
Reactome_2022	benign_inflammation	no_met > any_mets	Immune System R-HSA-168256	(11/1943)	0.379252	0.464018	1.14946	1.11447	ITGB1;AOC1;HSP90AA1;GSN;IFI27;AP1S1;PRSS3;TUBB4B;SLC27A2;YWHAZ;S100A11
Reactome_2022	benign_inflammation	no_met > any_mets	Cell Surface Interactions At Vascular Wall R-HSA-202733	(1/134)	0.490298	0.535993	1.50125	1.07001	ITGB1
Reactome_2022	benign_inflammation	no_met > any_mets	Intracellular Signaling By Second Messengers R-HSA-9006925	(2/306)	0.453948	0.507767	1.31552	1.03896	ERBB2;EZH2
Reactome_2022	benign_inflammation	no_met > any_mets	Factors Involved In Megakaryocyte Development And Platelet Production R-HSA-983231	(1/136)	0.495416	0.538874	1.47886	1.03869	AKAP1
Reactome_2022	benign_inflammation	no_met > any_mets	Late Phase Of HIV Life Cycle R-HSA-162599	(1/136)	0.495416	0.538874	1.47886	1.03869	CHMP4C
Reactome_2022	benign_inflammation	no_met > any_mets	Influenza Viral RNA Transcription And Replication R-HSA-168273	(1/137)	0.497956	0.540283	1.46791	1.02349	HSP90AA1
Reactome_2022	benign_inflammation	no_met > any_mets	PTEN Regulation R-HSA-6807070	(1/139)	0.502999	0.544393	1.44649	0.993983	EZH2
Reactome_2022	benign_inflammation	no_met > any_mets	MAPK Family Signaling Cascades R-HSA-5683057	(2/318)	0.473835	0.523269	1.26479	0.944665	ERBB2;ETV4
Reactome_2022	benign_inflammation	no_met > any_mets	Diseases Of Glycosylation R-HSA-3781865	(1/143)	0.512934	0.553764	1.40546	0.938299	THBS1
Reactome_2022	benign_inflammation	no_met > any_mets	Gene Expression (Transcription) R-HSA-74160	(8/1449)	0.439131	0.500217	1.1139	0.916693	HSP90AA1;RFC3;GSR;ERBB2;YWHAZ;THBS1;AURKB;EZH2
Reactome_2022	benign_inflammation	no_met > any_mets	Mitotic G1 Phase And G1/S Transition R-HSA-453279	(1/147)	0.522672	0.562878	1.36668	0.886704	TOP2A
Reactome_2022	benign_inflammation	no_met > any_mets	Cytokine Signaling In Immune System R-HSA-1280215	(4/702)	0.467743	0.517858	1.14625	0.870963	ITGB1;HSP90AA1;IFI27;YWHAZ
Reactome_2022	benign_inflammation	no_met > any_mets	HIV Life Cycle R-HSA-162587	(1/149)	0.527469	0.565238	1.34808	0.862318	CHMP4C
Reactome_2022	benign_inflammation	no_met > any_mets	DNA Double-Strand Break Repair R-HSA-5693532	(1/149)	0.527469	0.565238	1.34808	0.862318	RFC3
Reactome_2022	benign_inflammation	no_met > any_mets	G Alpha (S) Signaling Events R-HSA-418555	(1/153)	0.536919	0.573948	1.31233	0.81615	ITGB1
Reactome_2022	benign_inflammation	no_met > any_mets	DNA Replication R-HSA-69306	(1/155)	0.541574	0.577502	1.29516	0.794289	RFC3
Reactome_2022	benign_inflammation	no_met > any_mets	RNA Polymerase II Transcription R-HSA-73857	(7/1312)	0.486072	0.532715	1.07251	0.773706	RFC3;GSR;ERBB2;YWHAZ;THBS1;AURKB;EZH2
Reactome_2022	benign_inflammation	no_met > any_mets	Influenza Infection R-HSA-168255	(1/157)	0.546183	0.580988	1.27843	0.773194	HSP90AA1
Reactome_2022	benign_inflammation	no_met > any_mets	S Phase R-HSA-69242	(1/161)	0.555263	0.589203	1.24621	0.733164	RFC3
Reactome_2022	benign_inflammation	no_met > any_mets	Citric Acid (TCA) Cycle And Respiratory Electron Transport R-HSA-1428517	(1/163)	0.559735	0.5925	1.2307	0.714167	NDUFAB1
Reactome_2022	benign_inflammation	no_met > any_mets	Cellular Senescence R-HSA-2559583	(1/165)	0.564163	0.595734	1.21557	0.695808	EZH2
Reactome_2022	benign_inflammation	no_met > any_mets	Separation Of Sister Chromatids R-HSA-2467813	(1/170)	0.57504	0.605746	1.17931	0.65253	AURKB
Reactome_2022	benign_inflammation	no_met > any_mets	RAC1 GTPase Cycle R-HSA-9013149	(1/178)	0.591887	0.621983	1.12555	0.590282	ITGB1
Reactome_2022	benign_inflammation	no_met > any_mets	Cellular Response To Chemical Stress R-HSA-9711123	(1/182)	0.600061	0.62905	1.10045	0.562026	GSR
Reactome_2022	benign_inflammation	no_met > any_mets	ESR-mediated Signaling R-HSA-8939211	(1/188)	0.61202	0.64004	1.06482	0.522817	HSP90AA1
Reactome_2022	benign_inflammation	no_met > any_mets	Interferon Signaling R-HSA-913531	(1/200)	0.634884	0.662355	1	0.454313	IFI27
Reactome_2022	benign_inflammation	no_met > any_mets	Transcriptional Regulation By RUNX1 R-HSA-8878171	(1/204)	0.642205	0.668386	0.980097	0.434034	THBS1
Reactome_2022	benign_inflammation	no_met > any_mets	Keratinization R-HSA-6805567	(1/208)	0.64938	0.674237	0.960962	0.414883	PRSS8
Reactome_2022	benign_inflammation	no_met > any_mets	Chromatin Modifying Enzymes R-HSA-3247509	(1/238)	0.698843	0.723862	0.838043	0.300295	EZH2
Reactome_2022	benign_inflammation	no_met > any_mets	Cellular Responses To Stress R-HSA-2262752	(3/722)	0.704935	0.728433	0.825072	0.288486	HSP90AA1;GSR;EZH2
Reactome_2022	benign_inflammation	no_met > any_mets	Adaptive Immune System R-HSA-1280218	(3/733)	0.714644	0.736711	0.812173	0.272866	ITGB1;AP1S1;YWHAZ
Reactome_2022	benign_inflammation	no_met > any_mets	Cellular Responses To Stimuli R-HSA-8953897	(3/736)	0.71725	0.737645	0.808723	0.268764	HSP90AA1;GSR;EZH2
Reactome_2022	benign_inflammation	no_met > any_mets	Metabolism Of Proteins R-HSA-392499	(8/1890)	0.739552	0.756995	0.832509	0.251177	TOP2A;TUBA1C;GSN;CDX2;TUBB4B;THBS1;AURKB;TUFM
Reactome_2022	benign_inflammation	no_met > any_mets	Signaling By Nuclear Receptors R-HSA-9006931	(1/260)	0.730663	0.749663	0.766	0.240373	HSP90AA1
Reactome_2022	benign_inflammation	no_met > any_mets	RAF/MAP Kinase Cascade R-HSA-5673001	(1/271)	0.745301	0.761083	0.734381	0.215884	ERBB2
Reactome_2022	benign_inflammation	no_met > any_mets	MAPK1/MAPK3 Signaling R-HSA-5684996	(1/277)	0.75295	0.76709	0.718196	0.203793	ERBB2
Reactome_2022	benign_inflammation	no_met > any_mets	Translation R-HSA-72766	(1/281)	0.757923	0.770348	0.707792	0.196182	TUFM
Reactome_2022	benign_inflammation	no_met > any_mets	DNA Repair R-HSA-73894	(1/310)	0.79113	0.80222	0.640417	0.150045	RFC3
Reactome_2022	benign_inflammation	no_met > any_mets	G Alpha (I) Signaling Events R-HSA-418594	(1/312)	0.793246	0.802491	0.636234	0.147366	PPP1R1B
Reactome_2022	benign_inflammation	no_met > any_mets	Post-translational Protein Modification R-HSA-597592	(5/1383)	0.829575	0.835349	0.707433	0.132178	TOP2A;TUBA1C;TUBB4B;THBS1;AURKB
Reactome_2022	benign_inflammation	no_met > any_mets	GPCR Downstream Signaling R-HSA-388396	(2/619)	0.819912	0.827539	0.637813	0.126643	ITGB1;PPP1R1B
Reactome_2022	benign_inflammation	no_met > any_mets	Metabolism Of RNA R-HSA-8953854	(2/666)	0.850365	0.854302	0.591222	0.0958311	A1CF;YWHAZ
Reactome_2022	benign_inflammation	no_met > any_mets	Signaling By GPCR R-HSA-372790	(2/689)	0.863511	0.863511	0.570745	0.0837559	ITGB1;PPP1R1B
Reactome_2022	benign_inflammation	no_met > any_mets	Neuronal System R-HSA-112316	(1/386)	0.858258	0.86024	0.512003	0.07826	KCNMA1
Reactome_2022	benign_inflammation	any_mets	Phosphorylation Of Emi1 R-HSA-176417	(2/6)	0.000366432	0.0165133	101.51	803.118	PLK1;CDK1
Reactome_2022	benign_inflammation	any_mets	Activation Of NIMA Kinases NEK9, NEK6, NEK7 R-HSA-2980767	(2/7)	0.000511333	0.0165133	81.2041	615.404	PLK1;CDK1
Reactome_2022	benign_inflammation	any_mets	Kinesins R-HSA-983189	(5/42)	2.07506e-06	0.000759471	28.2546	369.727	KIF18B;KIF12;KIF11;KIF22;KIF20B
Reactome_2022	benign_inflammation	any_mets	Unwinding Of DNA R-HSA-176974	(2/11)	0.00132184	0.0266652	45.1043	298.984	GINS2;MCM4
Reactome_2022	benign_inflammation	any_mets	Golgi Cisternae Pericentriolar Stack Reorganization R-HSA-162658	(2/14)	0.00216577	0.0360305	33.8231	207.504	PLK1;CDK1
Reactome_2022	benign_inflammation	any_mets	MET Interacts With TNS Proteins R-HSA-8875513	(1/5)	0.0247535	0.164723	50.2424	185.836	TNS4
Reactome_2022	benign_inflammation	any_mets	GRB7 Events In ERBB2 Signaling R-HSA-1306955	(1/5)	0.0247535	0.164723	50.2424	185.836	GRB7
Reactome_2022	benign_inflammation	any_mets	HDL Clearance R-HSA-8964011	(1/5)	0.0247535	0.164723	50.2424	185.836	SCARB1
Reactome_2022	benign_inflammation	any_mets	G2/M DNA Replication Checkpoint R-HSA-69478	(1/5)	0.0247535	0.164723	50.2424	185.836	CDK1
Reactome_2022	benign_inflammation	any_mets	G1/S-Specific Transcription R-HSA-69205	(3/29)	0.000403221	0.0165133	23.6408	184.777	CDT1;CDK1;CDC6
Reactome_2022	benign_inflammation	any_mets	DNA Strand Elongation R-HSA-69190	(3/31)	0.000492444	0.0165133	21.9499	167.174	GINS2;MCM4;DNA2
Reactome_2022	benign_inflammation	any_mets	Activation Of Pre-Replicative Complex R-HSA-68962	(3/32)	0.000541421	0.0165133	21.192	159.391	CDT1;MCM4;CDC6
Reactome_2022	benign_inflammation	any_mets	COPI-dependent Golgi-to-ER Retrograde Traffic R-HSA-6811434	(5/78)	4.46704e-05	0.00817468	14.2949	143.18	KIF18B;KIF12;KIF11;KIF22;KIF20B
Reactome_2022	benign_inflammation	any_mets	Scavenging By Class B Receptors R-HSA-3000471	(1/6)	0.029631	0.168505	40.1919	141.433	SCARB1
Reactome_2022	benign_inflammation	any_mets	Phenylalanine Metabolism R-HSA-8964208	(1/6)	0.029631	0.168505	40.1919	141.433	PCBD1
Reactome_2022	benign_inflammation	any_mets	FGFR1b Ligand Binding And Activation R-HSA-190370	(1/6)	0.029631	0.168505	40.1919	141.433	FGFR1
Reactome_2022	benign_inflammation	any_mets	Phosphorylation Of APC/C R-HSA-176412	(2/20)	0.0044345	0.0674706	22.542	122.14	PLK1;CDK1
Reactome_2022	benign_inflammation	any_mets	LTC4-CYSLTR Mediated IL4 Production R-HSA-9664535	(1/7)	0.0344842	0.181518	33.4916	112.775	DPEP1
Reactome_2022	benign_inflammation	any_mets	Vitamin C (Ascorbate) Metabolism R-HSA-196836	(1/7)	0.0344842	0.181518	33.4916	112.775	GSTO2
Reactome_2022	benign_inflammation	any_mets	Condensation Of Prophase Chromosomes R-HSA-2299718	(3/43)	0.00129455	0.0266652	15.3557	102.109	SET;PLK1;CDK1
Reactome_2022	benign_inflammation	any_mets	Collagen Chain Trimerization R-HSA-8948216	(3/44)	0.00138426	0.0266652	14.9804	98.6098	COL1A1;COL5A1;COL14A1
Reactome_2022	benign_inflammation	any_mets	Coenzyme A Biosynthesis R-HSA-196783	(1/8)	0.0393135	0.186867	28.7056	92.8968	PANK1
Reactome_2022	benign_inflammation	any_mets	Role Of ABL In ROBO-SLIT Signaling R-HSA-428890	(1/8)	0.0393135	0.186867	28.7056	92.8968	TMPRSS4
Reactome_2022	benign_inflammation	any_mets	Synthesis Of Ketone Bodies R-HSA-77111	(1/8)	0.0393135	0.186867	28.7056	92.8968	AACS
Reactome_2022	benign_inflammation	any_mets	CDC6 Association With ORC:origin Complex R-HSA-68689	(1/8)	0.0393135	0.186867	28.7056	92.8968	CDC6
Reactome_2022	benign_inflammation	any_mets	Cyclin A/B1/B2 Associated Events During G2/M Transition R-HSA-69273	(2/25)	0.00688907	0.0869449	17.6371	87.7942	PLK1;CDK1
Reactome_2022	benign_inflammation	any_mets	Golgi-to-ER Retrograde Transport R-HSA-8856688	(5/112)	0.000248278	0.0165133	9.73586	80.817	KIF18B;KIF12;KIF22;KIF11;KIF20B
Reactome_2022	benign_inflammation	any_mets	Serine Biosynthesis R-HSA-977347	(1/9)	0.0441188	0.201844	25.1162	78.3842	PSAT1
Reactome_2022	benign_inflammation	any_mets	E2F-enabled Inhibition Of Pre-Replication Complex Formation R-HSA-113507	(1/9)	0.0441188	0.201844	25.1162	78.3842	CDK1
Reactome_2022	benign_inflammation	any_mets	G0 And Early G1 R-HSA-1538133	(2/27)	0.00800811	0.0976596	16.2245	78.3205	CDK1;CDC6
Reactome_2022	benign_inflammation	any_mets	Synthesis Of DNA R-HSA-69239	(5/119)	0.000328827	0.0165133	9.13481	73.261	GINS2;CDT1;MCM4;DNA2;CDC6
Reactome_2022	benign_inflammation	any_mets	MASTL Facilitates Mitotic Progression R-HSA-2465910	(1/10)	0.0489004	0.203381	22.3244	67.3742	CDK1
Reactome_2022	benign_inflammation	any_mets	MAPK3 (ERK1) Activation R-HSA-110056	(1/10)	0.0489004	0.203381	22.3244	67.3742	CDK1
Reactome_2022	benign_inflammation	any_mets	Condensation Of Prometaphase Chromosomes R-HSA-2514853	(1/10)	0.0489004	0.203381	22.3244	67.3742	CDK1
Reactome_2022	benign_inflammation	any_mets	Ketone Body Metabolism R-HSA-74182	(1/10)	0.0489004	0.203381	22.3244	67.3742	AACS
Reactome_2022	benign_inflammation	any_mets	HuR (ELAVL1) Binds And Stabilizes mRNA R-HSA-450520	(1/10)	0.0489004	0.203381	22.3244	67.3742	SET
Reactome_2022	benign_inflammation	any_mets	Urea Cycle R-HSA-70635	(1/10)	0.0489004	0.203381	22.3244	67.3742	ASS1
Reactome_2022	benign_inflammation	any_mets	Tight Junction Interactions R-HSA-420029	(2/30)	0.00982858	0.11203	14.484	66.9516	CLDN12;CLDN7
Reactome_2022	benign_inflammation	any_mets	Factors Involved In Megakaryocyte Development And Platelet Production R-HSA-983231	(5/136)	0.000606164	0.0169596	7.94255	58.8413	KIF18B;KIF12;KIF22;KIF11;KIF20B
Reactome_2022	benign_inflammation	any_mets	Phenylalanine And Tyrosine Metabolism R-HSA-8963691	(1/11)	0.0536583	0.208983	20.0909	58.7683	PCBD1
Reactome_2022	benign_inflammation	any_mets	Signaling By Activated Point Mutants Of FGFR1 R-HSA-1839122	(1/11)	0.0536583	0.208983	20.0909	58.7683	FGFR1
Reactome_2022	benign_inflammation	any_mets	Metallothioneins Bind Metals R-HSA-5661231	(1/11)	0.0536583	0.208983	20.0909	58.7683	MT2A
Reactome_2022	benign_inflammation	any_mets	Telomere C-strand (Lagging Strand) Synthesis R-HSA-174417	(2/33)	0.0118146	0.120115	13.0803	58.0559	DSCC1;DNA2
Reactome_2022	benign_inflammation	any_mets	FGFR1c Ligand Binding And Activation R-HSA-190373	(1/12)	0.0583926	0.215849	18.2635	51.8788	FGFR1
Reactome_2022	benign_inflammation	any_mets	Collagen Biosynthesis And Modifying Enzymes R-HSA-1650814	(3/67)	0.00460865	0.0674706	9.5857	51.5693	COL1A1;COL5A1;COL14A1
Reactome_2022	benign_inflammation	any_mets	Activation Of ATR In Response To Replication Stress R-HSA-176187	(2/36)	0.0139609	0.132929	11.9244	50.9349	MCM4;CDC6
Reactome_2022	benign_inflammation	any_mets	Resolution Of Sister Chromatid Cohesion R-HSA-2500257	(4/106)	0.00197878	0.0360305	8.08742	50.3464	PLK1;CDK1;CENPN;ZWINT
Reactome_2022	benign_inflammation	any_mets	Orc1 Removal From Chromatin R-HSA-68949	(3/69)	0.0050044	0.0704466	9.29428	49.2359	CDT1;MCM4;CDC6
Reactome_2022	benign_inflammation	any_mets	DNA Replication R-HSA-69306	(5/155)	0.00109189	0.0266422	6.92982	47.2603	GINS2;CDT1;MCM4;DNA2;CDC6
Reactome_2022	benign_inflammation	any_mets	Mitotic Telophase/Cytokinesis R-HSA-68884	(1/13)	0.0631034	0.215849	16.7407	46.2543	PLK1
Reactome_2022	benign_inflammation	any_mets	TFAP2 (AP-2) Family Regulates Transcription Of Growth Factors And Their Receptors R-HSA-8866910	(1/13)	0.0631034	0.215849	16.7407	46.2543	ATAD2
Reactome_2022	benign_inflammation	any_mets	Chk1/Chk2(Cds1) Mediated Inactivation Of Cyclin B:Cdk1 Complex R-HSA-75035	(1/13)	0.0631034	0.215849	16.7407	46.2543	CDK1
Reactome_2022	benign_inflammation	any_mets	Dissolution Of Fibrin Clot R-HSA-75205	(1/13)	0.0631034	0.215849	16.7407	46.2543	SERPINE1
Reactome_2022	benign_inflammation	any_mets	Transcriptional Regulation Of Testis Differentiation R-HSA-9690406	(1/13)	0.0631034	0.215849	16.7407	46.2543	PTGDS
Reactome_2022	benign_inflammation	any_mets	S Phase R-HSA-69242	(5/161)	0.00129272	0.0266652	6.66127	44.3042	GINS2;CDT1;MCM4;DNA2;CDC6
Reactome_2022	benign_inflammation	any_mets	Cell Cycle Checkpoints R-HSA-69620	(7/271)	0.000425001	0.0165133	5.5984	43.4628	PLK1;CDK1;MCM4;CENPN;DNA2;CDC6;ZWINT
Reactome_2022	benign_inflammation	any_mets	Collagen Degradation R-HSA-1442490	(2/40)	0.0170632	0.139239	10.667	43.4237	COL14A1;MMP2
Reactome_2022	benign_inflammation	any_mets	Binding And Uptake Of Ligands By Scavenger Receptors R-HSA-2173782	(2/41)	0.0178805	0.139239	10.393	41.8219	COL1A1;SCARB1
Reactome_2022	benign_inflammation	any_mets	Removal Of Flap Intermediate R-HSA-69166	(1/14)	0.0677909	0.227628	15.4522	41.587	DNA2
Reactome_2022	benign_inflammation	any_mets	Response To Metal Ions R-HSA-5660526	(1/14)	0.0677909	0.227628	15.4522	41.587	MT2A
Reactome_2022	benign_inflammation	any_mets	Extracellular Matrix Organization R-HSA-1474244	(7/291)	0.000648727	0.0169596	5.19885	38.1621	COL1A1;MFAP4;COL5A1;COL14A1;MMP2;SERPINE1;HTRA1
Reactome_2022	benign_inflammation	any_mets	Processive Synthesis On Lagging Strand R-HSA-69183	(1/15)	0.0724552	0.228609	14.3478	37.6598	DNA2
Reactome_2022	benign_inflammation	any_mets	Synthesis Of Prostaglandins (PG) And Thromboxanes (TX) R-HSA-2162123	(1/15)	0.0724552	0.228609	14.3478	37.6598	PTGDS
Reactome_2022	benign_inflammation	any_mets	Depolymerisation Of Nuclear Lamina R-HSA-4419969	(1/15)	0.0724552	0.228609	14.3478	37.6598	CDK1
Reactome_2022	benign_inflammation	any_mets	G1/S Transition R-HSA-69206	(4/129)	0.00401909	0.0639559	6.59167	36.3643	CDT1;CDK1;MCM4;CDC6
Reactome_2022	benign_inflammation	any_mets	Intra-Golgi And Retrograde Golgi-to-ER Traffic R-HSA-6811442	(5/181)	0.00216174	0.0360305	5.89833	36.1971	KIF18B;KIF12;KIF22;KIF11;KIF20B
Reactome_2022	benign_inflammation	any_mets	Transcription Of E2F Targets Under Negative Control By P107 (RBL1) And P130 (RBL2) In Complex With HDAC1 R-HSA-1362300	(1/16)	0.0770964	0.228943	13.3906	34.316	CDK1
Reactome_2022	benign_inflammation	any_mets	Phospholipase C-mediated Cascade: FGFR1 R-HSA-5654219	(1/16)	0.0770964	0.228943	13.3906	34.316	FGFR1
Reactome_2022	benign_inflammation	any_mets	Polo-like Kinase Mediated Events R-HSA-156711	(1/16)	0.0770964	0.228943	13.3906	34.316	PLK1
Reactome_2022	benign_inflammation	any_mets	FGFR1 Ligand Binding And Activation R-HSA-190242	(1/16)	0.0770964	0.228943	13.3906	34.316	FGFR1
Reactome_2022	benign_inflammation	any_mets	Regulation Of Pyruvate Dehydrogenase (PDH) Complex R-HSA-204174	(1/16)	0.0770964	0.228943	13.3906	34.316	PDK4
Reactome_2022	benign_inflammation	any_mets	Cell Cycle, Mitotic R-HSA-69278	(10/523)	0.000289074	0.0165133	4.19905	34.2173	GINS2;CDT1;SET;PLK1;CDK1;MCM4;CENPN;DNA2;CDC6;ZWINT
Reactome_2022	benign_inflammation	any_mets	Collagen Formation R-HSA-1474290	(3/90)	0.0104072	0.11203	7.04337	32.1548	COL1A1;COL5A1;COL14A1
Reactome_2022	benign_inflammation	any_mets	Switching Of Origins To A Post-Replicative State R-HSA-69052	(3/90)	0.0104072	0.11203	7.04337	32.1548	CDT1;MCM4;CDC6
Reactome_2022	benign_inflammation	any_mets	Tie2 Signaling R-HSA-210993	(1/17)	0.0817146	0.233653	12.553	31.4393	GRB7
Reactome_2022	benign_inflammation	any_mets	Vitamin B5 (Pantothenate) Metabolism R-HSA-199220	(1/17)	0.0817146	0.233653	12.553	31.4393	PANK1
Reactome_2022	benign_inflammation	any_mets	Removal Of Flap Intermediate From C-strand R-HSA-174437	(1/17)	0.0817146	0.233653	12.553	31.4393	DNA2
Reactome_2022	benign_inflammation	any_mets	Extension Of Telomeres R-HSA-180786	(2/50)	0.025949	0.16662	8.44048	30.8214	DSCC1;DNA2
Reactome_2022	benign_inflammation	any_mets	Unattached Kinetochores Signal Amplification Via A MAD2 Inhibitory Signal R-HSA-141444	(3/93)	0.0113729	0.118928	6.80756	30.4742	PLK1;CENPN;ZWINT
Reactome_2022	benign_inflammation	any_mets	Mitotic G1 Phase And G1/S Transition R-HSA-453279	(4/147)	0.00636791	0.0852274	5.7567	29.1087	CDT1;CDK1;MCM4;CDC6
Reactome_2022	benign_inflammation	any_mets	TP53 Regulates Transcription Of Genes Involved In G2 Cell Cycle Arrest R-HSA-6804114	(1/18)	0.08631	0.242996	11.814	28.9421	CDK1
Reactome_2022	benign_inflammation	any_mets	G2/M Checkpoints R-HSA-69481	(4/148)	0.00652013	0.0852274	5.71644	28.77	CDK1;MCM4;DNA2;CDC6
Reactome_2022	benign_inflammation	any_mets	Cell Cycle R-HSA-1640170	(11/654)	0.000425442	0.0165133	3.70152	28.7326	GINS2;CDT1;SET;DSCC1;PLK1;CDK1;MCM4;CENPN;DNA2;CDC6;ZWINT
Reactome_2022	benign_inflammation	any_mets	EML4 And NUDC In Mitotic Spindle Formation R-HSA-9648025	(3/97)	0.0127385	0.126008	6.51656	28.4326	PLK1;CENPN;ZWINT
Reactome_2022	benign_inflammation	any_mets	Nuclear Envelope Breakdown R-HSA-2980766	(2/53)	0.0289101	0.168505	7.94278	28.1457	PLK1;CDK1
Reactome_2022	benign_inflammation	any_mets	Sensory Processing Of Sound By Outer Hair Cells Of Cochlea R-HSA-9662361	(2/53)	0.0289101	0.168505	7.94278	28.1457	KIF20B;TPRN
Reactome_2022	benign_inflammation	any_mets	Pyruvate Metabolism And Citric Acid (TCA) Cycle R-HSA-71406	(2/54)	0.0299258	0.168505	7.78964	27.3341	MDH2;PDK4
Reactome_2022	benign_inflammation	any_mets	Initiation Of Nuclear Envelope (NE) Reformation R-HSA-2995383	(1/19)	0.0908825	0.244581	11.1571	26.7569	CDK1
Reactome_2022	benign_inflammation	any_mets	Aflatoxin Activation And Detoxification R-HSA-5423646	(1/19)	0.0908825	0.244581	11.1571	26.7569	DPEP1
Reactome_2022	benign_inflammation	any_mets	Transcription Of E2F Targets Under Negative Control By DREAM Complex R-HSA-1362277	(1/19)	0.0908825	0.244581	11.1571	26.7569	CDC6
Reactome_2022	benign_inflammation	any_mets	Scavenging By Class A Receptors R-HSA-3000480	(1/19)	0.0908825	0.244581	11.1571	26.7569	COL1A1
Reactome_2022	benign_inflammation	any_mets	Processive Synthesis On C-strand Of Telomere R-HSA-174414	(1/19)	0.0908825	0.244581	11.1571	26.7569	DNA2
Reactome_2022	benign_inflammation	any_mets	Assembly Of Collagen Fibrils And Other Multimeric Structures R-HSA-2022090	(2/57)	0.0330569	0.181518	7.36364	25.1065	COL1A1;COL5A1
Reactome_2022	benign_inflammation	any_mets	Signal Transduction By L1 R-HSA-445144	(1/20)	0.0954324	0.244587	10.5694	24.831	FGFR1
Reactome_2022	benign_inflammation	any_mets	Chaperone Mediated Autophagy R-HSA-9613829	(1/20)	0.0954324	0.244587	10.5694	24.831	CFTR
Reactome_2022	benign_inflammation	any_mets	Lagging Strand Synthesis R-HSA-69186	(1/20)	0.0954324	0.244587	10.5694	24.831	DNA2
Reactome_2022	benign_inflammation	any_mets	SHC-mediated cascade:FGFR1 R-HSA-5654688	(1/20)	0.0954324	0.244587	10.5694	24.831	FGFR1
Reactome_2022	benign_inflammation	any_mets	Apoptotic Factor-Mediated Response R-HSA-111471	(1/20)	0.0954324	0.244587	10.5694	24.831	C1QBP
Reactome_2022	benign_inflammation	any_mets	Role Of GTSE1 In G2/M Progression After G2 Checkpoint R-HSA-8852276	(2/59)	0.0352126	0.181518	7.10455	23.7743	PLK1;CDK1
Reactome_2022	benign_inflammation	any_mets	Arachidonic Acid Metabolism R-HSA-2142753	(2/59)	0.0352126	0.181518	7.10455	23.7743	DPEP1;PTGDS
Reactome_2022	benign_inflammation	any_mets	RHOQ GTPase Cycle R-HSA-9013406	(2/59)	0.0352126	0.181518	7.10455	23.7743	STOM;CFTR
Reactome_2022	benign_inflammation	any_mets	Degradation Of Extracellular Matrix R-HSA-1474228	(3/109)	0.0173781	0.139239	5.77534	23.4048	COL14A1;MMP2;HTRA1
Reactome_2022	benign_inflammation	any_mets	Citric Acid Cycle (TCA Cycle) R-HSA-71403	(1/21)	0.0999598	0.247876	10.0404	23.1229	MDH2
Reactome_2022	benign_inflammation	any_mets	PI-3K cascade:FGFR1 R-HSA-5654689	(1/21)	0.0999598	0.247876	10.0404	23.1229	FGFR1
Reactome_2022	benign_inflammation	any_mets	Synthesis Of Leukotrienes (LT) And Eoxins (EX) R-HSA-2142691	(1/21)	0.0999598	0.247876	10.0404	23.1229	DPEP1
Reactome_2022	benign_inflammation	any_mets	Intrinsic Pathway Of Fibrin Clot Formation R-HSA-140837	(1/21)	0.0999598	0.247876	10.0404	23.1229	C1QBP
Reactome_2022	benign_inflammation	any_mets	Mitotic Spindle Checkpoint R-HSA-69618	(3/110)	0.0178018	0.139239	5.72107	23.0471	PLK1;CENPN;ZWINT
Reactome_2022	benign_inflammation	any_mets	Assembly Of Pre-Replicative Complex R-HSA-68867	(3/110)	0.0178018	0.139239	5.72107	23.0471	CDT1;MCM4;CDC6
Reactome_2022	benign_inflammation	any_mets	Cell-cell Junction Organization R-HSA-421270	(2/61)	0.0374213	0.186867	6.86302	22.5486	CLDN12;CLDN7
Reactome_2022	benign_inflammation	any_mets	Mitotic Prophase R-HSA-68875	(3/112)	0.0186665	0.142332	5.61553	22.3556	SET;PLK1;CDK1
Reactome_2022	benign_inflammation	any_mets	FRS-mediated FGFR1 Signaling R-HSA-5654693	(1/22)	0.104465	0.253206	9.56181	21.5992	FGFR1
Reactome_2022	benign_inflammation	any_mets	E2F Mediated Regulation Of DNA Replication R-HSA-113510	(1/22)	0.104465	0.253206	9.56181	21.5992	CDK1
Reactome_2022	benign_inflammation	any_mets	Chromosome Maintenance R-HSA-73886	(3/118)	0.0213987	0.159836	5.32093	20.4559	DSCC1;CENPN;DNA2
Reactome_2022	benign_inflammation	any_mets	RAF-independent MAPK1/3 Activation R-HSA-112409	(1/23)	0.108947	0.260619	9.12672	20.2329	CDK1
Reactome_2022	benign_inflammation	any_mets	Miscellaneous Transport And Binding Events R-HSA-5223345	(1/23)	0.108947	0.260619	9.12672	20.2329	AZGP1
Reactome_2022	benign_inflammation	any_mets	RHO GTPases Activate Formins R-HSA-5663220	(3/119)	0.0218743	0.16012	5.2748	20.1626	PLK1;CENPN;ZWINT
Reactome_2022	benign_inflammation	any_mets	Mitotic Prometaphase R-HSA-68877	(4/186)	0.014216	0.132929	4.51419	19.2006	PLK1;CDK1;CENPN;ZWINT
Reactome_2022	benign_inflammation	any_mets	Impaired BRCA2 Binding To PALB2 R-HSA-9709603	(1/24)	0.113408	0.261052	8.72947	19.002	DNA2
Reactome_2022	benign_inflammation	any_mets	RUNX2 Regulates Osteoblast Differentiation R-HSA-8940973	(1/24)	0.113408	0.261052	8.72947	19.002	COL1A1
Reactome_2022	benign_inflammation	any_mets	Aggrephagy R-HSA-9646399	(1/24)	0.113408	0.261052	8.72947	19.002	CFTR
Reactome_2022	benign_inflammation	any_mets	APC/C:Cdc20 Mediated Degradation Of Cyclin B R-HSA-174048	(1/24)	0.113408	0.261052	8.72947	19.002	CDK1
Reactome_2022	benign_inflammation	any_mets	Defective Intrinsic Pathway For Apoptosis R-HSA-9734009	(1/24)	0.113408	0.261052	8.72947	19.002	C1QBP
Reactome_2022	benign_inflammation	any_mets	Loss Of Nlp From Mitotic Centrosomes R-HSA-380259	(2/69)	0.0467626	0.203381	6.04112	18.502	PLK1;CDK1
Reactome_2022	benign_inflammation	any_mets	DNA Replication Pre-Initiation R-HSA-69002	(3/127)	0.0258864	0.16662	4.93249	18.0235	CDT1;MCM4;CDC6
Reactome_2022	benign_inflammation	any_mets	Defective HDR Thru Homologous Recombination (HRR) Due To BRCA1 Loss-Of-Function R-HSA-9701192	(1/25)	0.117846	0.267898	8.36532	17.8882	DNA2
Reactome_2022	benign_inflammation	any_mets	Polymerase Switching On C-strand Of Telomere R-HSA-174411	(1/25)	0.117846	0.267898	8.36532	17.8882	DSCC1
Reactome_2022	benign_inflammation	any_mets	AURKA Activation By TPX2 R-HSA-8854518	(2/72)	0.0504638	0.207525	5.78134	17.266	PLK1;CDK1
Reactome_2022	benign_inflammation	any_mets	RHOC GTPase Cycle R-HSA-9013106	(2/73)	0.0517203	0.208983	5.69963	16.8817	C1QBP;STOM
Reactome_2022	benign_inflammation	any_mets	Cholesterol Biosynthesis R-HSA-191273	(1/26)	0.122262	0.2712	8.0303	16.8764	CYP51A1
Reactome_2022	benign_inflammation	any_mets	Sensory Processing Of Sound R-HSA-9659379	(2/75)	0.0542669	0.20907	5.54291	16.1512	KIF20B;TPRN
Reactome_2022	benign_inflammation	any_mets	Resolution Of D-loop Structures Thru Synthesis-Dependent Strand Annealing (SDSA) R-HSA-5693554	(1/27)	0.126657	0.272684	7.72106	15.9538	DNA2
Reactome_2022	benign_inflammation	any_mets	Endogenous Sterols R-HSA-211976	(1/27)	0.126657	0.272684	7.72106	15.9538	CYP51A1
Reactome_2022	benign_inflammation	any_mets	BMAL1:CLOCK,NPAS2 Activates Circadian Gene Expression R-HSA-1368108	(1/27)	0.126657	0.272684	7.72106	15.9538	SERPINE1
Reactome_2022	benign_inflammation	any_mets	Activation Of APC/C And APC/C:Cdc20 Mediated Degradation Of Mitotic Proteins R-HSA-176814	(2/76)	0.0555566	0.210252	5.46773	15.8037	PLK1;CDK1
Reactome_2022	benign_inflammation	any_mets	G2/M DNA Damage Checkpoint R-HSA-69473	(2/77)	0.0568571	0.212344	5.39456	15.4674	CDK1;DNA2
Reactome_2022	benign_inflammation	any_mets	MET Promotes Cell Motility R-HSA-8875878	(1/28)	0.131029	0.277206	7.43472	15.1098	TNS4
Reactome_2022	benign_inflammation	any_mets	Downstream Signal Transduction R-HSA-186763	(1/28)	0.131029	0.277206	7.43472	15.1098	GRB7
Reactome_2022	benign_inflammation	any_mets	Molecules Associated With Elastic Fibres R-HSA-2129379	(1/28)	0.131029	0.277206	7.43472	15.1098	MFAP4
Reactome_2022	benign_inflammation	any_mets	Recruitment Of NuMA To Mitotic Centrosomes R-HSA-380320	(2/80)	0.0608217	0.215849	5.18629	14.5206	PLK1;CDK1
Reactome_2022	benign_inflammation	any_mets	Regulation Of APC/C Activators Between G1/S And Early Anaphase R-HSA-176408	(2/80)	0.0608217	0.215849	5.18629	14.5206	PLK1;CDK1
Reactome_2022	benign_inflammation	any_mets	EGR2 And SOX10-mediated Initiation Of Schwann Cell Myelination R-HSA-9619665	(1/29)	0.13538	0.283138	7.16883	14.3353	CYP51A1
Reactome_2022	benign_inflammation	any_mets	FOXO-mediated Transcription Of Oxidative Stress, Metabolic And Neuronal Genes R-HSA-9615017	(1/29)	0.13538	0.283138	7.16883	14.3353	FBXO32
Reactome_2022	benign_inflammation	any_mets	Biological Oxidations R-HSA-211859	(4/218)	0.0239106	0.164723	3.83294	14.31	CYB5B;GSTO2;CYP51A1;DPEP1
Reactome_2022	benign_inflammation	any_mets	Centrosome Maturation R-HSA-380287	(2/81)	0.0621639	0.215849	5.12038	14.2243	PLK1;CDK1
Reactome_2022	benign_inflammation	any_mets	Hemostasis R-HSA-109582	(8/576)	0.00827172	0.0976596	2.95958	14.1909	GRB7;KIF18B;C1QBP;SERPINE1;KIF12;KIF22;KIF11;KIF20B
Reactome_2022	benign_inflammation	any_mets	RHOA GTPase Cycle R-HSA-8980692	(3/147)	0.0375231	0.186867	4.24313	13.9293	ARHGAP11A;C1QBP;STOM
Reactome_2022	benign_inflammation	any_mets	Downstream Signaling Of Activated FGFR1 R-HSA-5654687	(1/30)	0.13971	0.28647	6.92128	13.6224	FGFR1
Reactome_2022	benign_inflammation	any_mets	FGFR1 Mutant Receptor Activation R-HSA-1839124	(1/30)	0.13971	0.28647	6.92128	13.6224	FGFR1
Reactome_2022	benign_inflammation	any_mets	RUNX2 Regulates Bone Development R-HSA-8941326	(1/31)	0.144017	0.28647	6.69024	12.9645	COL1A1
Reactome_2022	benign_inflammation	any_mets	Pyruvate Metabolism R-HSA-70268	(1/31)	0.144017	0.28647	6.69024	12.9645	PDK4
Reactome_2022	benign_inflammation	any_mets	Late Endosomal Microautophagy R-HSA-9615710	(1/31)	0.144017	0.28647	6.69024	12.9645	CFTR
Reactome_2022	benign_inflammation	any_mets	Downregulation Of SMAD2/3:SMAD4 Transcriptional Activity R-HSA-2173795	(1/31)	0.144017	0.28647	6.69024	12.9645	SERPINE1
Reactome_2022	benign_inflammation	any_mets	EGFR Downregulation R-HSA-182971	(1/31)	0.144017	0.28647	6.69024	12.9645	PTPN3
Reactome_2022	benign_inflammation	any_mets	Cell Junction Organization R-HSA-446728	(2/86)	0.0690235	0.2281	4.81438	12.8703	CLDN12;CLDN7
Reactome_2022	benign_inflammation	any_mets	Mitotic Anaphase R-HSA-68882	(4/232)	0.0291583	0.168505	3.59503	12.7085	PLK1;CDK1;CENPN;ZWINT
Reactome_2022	benign_inflammation	any_mets	APC/C-mediated Degradation Of Cell Cycle Proteins R-HSA-174143	(2/87)	0.0704243	0.2281	4.7575	12.6227	PLK1;CDK1
Reactome_2022	benign_inflammation	any_mets	Regulation Of PLK1 Activity At G2/M Transition R-HSA-2565942	(2/87)	0.0704243	0.2281	4.7575	12.6227	PLK1;CDK1
Reactome_2022	benign_inflammation	any_mets	Mitotic Metaphase And Anaphase R-HSA-2555396	(4/233)	0.0295572	0.168505	3.57915	12.6037	PLK1;CDK1;CENPN;ZWINT
Reactome_2022	benign_inflammation	any_mets	Nuclear Signaling By ERBB4 R-HSA-1251985	(1/32)	0.148304	0.291824	6.4741	12.3558	CXCL12
Reactome_2022	benign_inflammation	any_mets	Gluconeogenesis R-HSA-70263	(1/32)	0.148304	0.291824	6.4741	12.3558	MDH2
Reactome_2022	benign_inflammation	any_mets	MAPK6/MAPK4 Signaling R-HSA-5687128	(2/90)	0.0746819	0.228943	4.59462	11.9208	MMP2;CDK1
Reactome_2022	benign_inflammation	any_mets	Resolution Of D-loop Structures Thru Holliday Junction Intermediates R-HSA-5693568	(1/33)	0.152569	0.293897	6.27146	11.7912	DNA2
Reactome_2022	benign_inflammation	any_mets	Sialic Acid Metabolism R-HSA-4085001	(1/33)	0.152569	0.293897	6.27146	11.7912	NANS
Reactome_2022	benign_inflammation	any_mets	Activation Of Matrix Metalloproteinases R-HSA-1592389	(1/33)	0.152569	0.293897	6.27146	11.7912	MMP2
Reactome_2022	benign_inflammation	any_mets	Negative Regulation Of FGFR1 Signaling R-HSA-5654726	(1/33)	0.152569	0.293897	6.27146	11.7912	FGFR1
Reactome_2022	benign_inflammation	any_mets	Telomere Maintenance R-HSA-157579	(2/92)	0.0775653	0.228943	4.49206	11.4846	DSCC1;DNA2
Reactome_2022	benign_inflammation	any_mets	Vesicle-mediated Transport R-HSA-5653656	(8/637)	0.0145277	0.132929	2.66413	11.2738	COL1A1;SCARB1;KIF18B;KIF12;KIF22;KIF11;KIF20B;CFTR
Reactome_2022	benign_inflammation	any_mets	Resolution Of D-Loop Structures R-HSA-5693537	(1/34)	0.156813	0.2997	6.08111	11.2665	DNA2
Reactome_2022	benign_inflammation	any_mets	Signaling By Rho GTPases R-HSA-194315	(8/644)	0.0154205	0.137656	2.63385	10.9886	ARHGAP11A;GRB7;C1QBP;PLK1;STOM;CENPN;CFTR;ZWINT
Reactome_2022	benign_inflammation	any_mets	Plasma Lipoprotein Clearance R-HSA-8964043	(1/35)	0.161037	0.2997	5.90196	10.7777	SCARB1
Reactome_2022	benign_inflammation	any_mets	Impaired BRCA2 Binding To RAD51 R-HSA-9709570	(1/35)	0.161037	0.2997	5.90196	10.7777	DNA2
Reactome_2022	benign_inflammation	any_mets	Separation Of Sister Chromatids R-HSA-2467813	(3/170)	0.0536732	0.208983	3.65448	10.6888	PLK1;CENPN;ZWINT
Reactome_2022	benign_inflammation	any_mets	Anchoring Of Basal Body To Plasma Membrane R-HSA-5620912	(2/97)	0.0849237	0.240946	4.25456	10.4918	PLK1;CDK1
Reactome_2022	benign_inflammation	any_mets	Signaling By Rho GTPases, Miro GTPases And RHOBTB3 R-HSA-9716542	(8/660)	0.0176103	0.139239	2.56708	10.3692	ARHGAP11A;GRB7;C1QBP;PLK1;STOM;CENPN;CFTR;ZWINT
Reactome_2022	benign_inflammation	any_mets	RHOH GTPase Cycle R-HSA-9013407	(1/36)	0.165239	0.2997	5.73304	10.3216	STOM
Reactome_2022	benign_inflammation	any_mets	Transcriptional Regulation By AP-2 (TFAP2) Family Of Transcription Factors R-HSA-8864260	(1/36)	0.165239	0.2997	5.73304	10.3216	ATAD2
Reactome_2022	benign_inflammation	any_mets	Regulation Of TP53 Degradation R-HSA-6804757	(1/36)	0.165239	0.2997	5.73304	10.3216	CDK1
Reactome_2022	benign_inflammation	any_mets	Glutathione Conjugation R-HSA-156590	(1/36)	0.165239	0.2997	5.73304	10.3216	GSTO2
Reactome_2022	benign_inflammation	any_mets	SMAD2/SMAD3:SMAD4 Heterotrimer Regulates Transcription R-HSA-2173796	(1/36)	0.165239	0.2997	5.73304	10.3216	SERPINE1
Reactome_2022	benign_inflammation	any_mets	Nuclear Pore Complex (NPC) Disassembly R-HSA-3301854	(1/36)	0.165239	0.2997	5.73304	10.3216	CDK1
Reactome_2022	benign_inflammation	any_mets	Signaling By FGFR1 In Disease R-HSA-5655302	(1/36)	0.165239	0.2997	5.73304	10.3216	FGFR1
Reactome_2022	benign_inflammation	any_mets	Stimuli-sensing Channels R-HSA-2672351	(2/100)	0.0894369	0.244581	4.1237	9.95552	ASPH;STOM
Reactome_2022	benign_inflammation	any_mets	Formation Of Fibrin Clot (Clotting Cascade) R-HSA-140877	(1/37)	0.16942	0.301008	5.57351	9.89507	C1QBP
Reactome_2022	benign_inflammation	any_mets	Regulation Of TP53 Expression And Degradation R-HSA-6806003	(1/37)	0.16942	0.301008	5.57351	9.89507	CDK1
Reactome_2022	benign_inflammation	any_mets	HDR Thru Single Strand Annealing (SSA) R-HSA-5685938	(1/37)	0.16942	0.301008	5.57351	9.89507	DNA2
Reactome_2022	benign_inflammation	any_mets	RHO GTPase Effectors R-HSA-195258	(4/269)	0.0460978	0.203381	3.08726	9.49948	PLK1;CENPN;CFTR;ZWINT
Reactome_2022	benign_inflammation	any_mets	Fanconi Anemia Pathway R-HSA-6783310	(1/38)	0.173581	0.306911	5.4226	9.49559	FANCA
Reactome_2022	benign_inflammation	any_mets	Phase I - Functionalization Of Compounds R-HSA-211945	(2/104)	0.0955626	0.244587	3.96118	9.30076	CYB5B;CYP51A1
Reactome_2022	benign_inflammation	any_mets	MHC Class II Antigen Presentation R-HSA-2132295	(2/104)	0.0955626	0.244587	3.96118	9.30076	KIF22;KIF11
Reactome_2022	benign_inflammation	any_mets	Ovarian Tumor Domain Proteases R-HSA-5689896	(1/39)	0.177721	0.311224	5.27964	9.1208	CDK1
Reactome_2022	benign_inflammation	any_mets	Elastic Fibre Formation R-HSA-1566948	(1/39)	0.177721	0.311224	5.27964	9.1208	MFAP4
Reactome_2022	benign_inflammation	any_mets	Interleukin-4 And Interleukin-13 Signaling R-HSA-6785807	(2/107)	0.100234	0.247876	3.84742	8.85004	CEBPD;MMP2
Reactome_2022	benign_inflammation	any_mets	Presynaptic Phase Of Homologous DNA Pairing And Strand Exchange R-HSA-5693616	(1/40)	0.18184	0.315419	5.144	8.76861	DNA2
Reactome_2022	benign_inflammation	any_mets	RET Signaling R-HSA-8853659	(1/40)	0.18184	0.315419	5.144	8.76861	GRB7
Reactome_2022	benign_inflammation	any_mets	M Phase R-HSA-68886	(5/380)	0.0420267	0.197202	2.74035	8.6854	SET;PLK1;CDK1;CENPN;ZWINT
Reactome_2022	benign_inflammation	any_mets	Signaling By Retinoic Acid R-HSA-5362517	(1/41)	0.185939	0.316529	5.01515	8.43717	PDK4
Reactome_2022	benign_inflammation	any_mets	Defective Homologous Recombination Repair (HRR) Due To BRCA2 Loss Of Function R-HSA-9701190	(1/41)	0.185939	0.316529	5.01515	8.43717	DNA2
Reactome_2022	benign_inflammation	any_mets	Negative Regulation Of MAPK Pathway R-HSA-5675221	(1/41)	0.185939	0.316529	5.01515	8.43717	PTPN3
Reactome_2022	benign_inflammation	any_mets	Activation Of Gene Expression By SREBF (SREBP) R-HSA-2426168	(1/42)	0.190018	0.319021	4.89258	8.12481	CYP51A1
Reactome_2022	benign_inflammation	any_mets	Signaling By SCF-KIT R-HSA-1433557	(1/42)	0.190018	0.319021	4.89258	8.12481	GRB7
Reactome_2022	benign_inflammation	any_mets	RND1 GTPase Cycle R-HSA-9696273	(1/42)	0.190018	0.319021	4.89258	8.12481	GRB7
Reactome_2022	benign_inflammation	any_mets	Smooth Muscle Contraction R-HSA-445355	(1/43)	0.194076	0.322872	4.77585	7.83004	CALD1
Reactome_2022	benign_inflammation	any_mets	Homologous DNA Pairing And Strand Exchange R-HSA-5693579	(1/43)	0.194076	0.322872	4.77585	7.83004	DNA2
Reactome_2022	benign_inflammation	any_mets	PI3K Cascade R-HSA-109704	(1/44)	0.198114	0.326621	4.66455	7.55149	FGFR1
Reactome_2022	benign_inflammation	any_mets	Transcriptional Regulation By RUNX2 R-HSA-8878166	(2/119)	0.119519	0.268368	3.45072	7.33031	COL1A1;CDK1
Reactome_2022	benign_inflammation	any_mets	Cell-Cell Communication R-HSA-1500931	(2/120)	0.121166	0.270406	3.42131	7.221	CLDN12;CLDN7
Reactome_2022	benign_inflammation	any_mets	Metabolism Of Water-Soluble Vitamins And Cofactors R-HSA-196849	(2/122)	0.124476	0.272684	3.36395	7.00925	GSTO2;PANK1
Reactome_2022	benign_inflammation	any_mets	Regulation Of IGF Transport And Uptake By IGFBPs R-HSA-381426	(2/123)	0.12614	0.272684	3.33598	6.90669	IGFBP4;MMP2
Reactome_2022	benign_inflammation	any_mets	IRS-mediated Signaling R-HSA-112399	(1/47)	0.210109	0.344843	4.35968	6.80166	FGFR1
Reactome_2022	benign_inflammation	any_mets	MAPK Family Signaling Cascades R-HSA-5683057	(4/318)	0.0754071	0.228943	2.59899	6.71801	MMP2;CDK1;PTPN3;FGFR1
Reactome_2022	benign_inflammation	any_mets	Nervous System Development R-HSA-9675108	(6/545)	0.0557225	0.210252	2.29278	6.62011	GRB7;CXCL12;MMP2;TMPRSS4;CYP51A1;FGFR1
Reactome_2022	benign_inflammation	any_mets	TP53 Regulates Transcription Of Cell Cycle Genes R-HSA-6791312	(1/49)	0.218007	0.346993	4.17761	6.36345	CDK1
Reactome_2022	benign_inflammation	any_mets	EPH-ephrin Mediated Repulsion Of Cells R-HSA-3928665	(1/49)	0.218007	0.346993	4.17761	6.36345	MMP2
Reactome_2022	benign_inflammation	any_mets	Signaling By FGFR1 R-HSA-5654736	(1/49)	0.218007	0.346993	4.17761	6.36345	FGFR1
Reactome_2022	benign_inflammation	any_mets	Signaling By ERBB2 R-HSA-1227986	(1/49)	0.218007	0.346993	4.17761	6.36345	GRB7
Reactome_2022	benign_inflammation	any_mets	Signaling By EGFR R-HSA-177929	(1/49)	0.218007	0.346993	4.17761	6.36345	PTPN3
Reactome_2022	benign_inflammation	any_mets	RHO GTPase Cycle R-HSA-9012999	(5/441)	0.0703714	0.2281	2.34959	6.23574	ARHGAP11A;GRB7;C1QBP;STOM;CFTR
Reactome_2022	benign_inflammation	any_mets	Regulation Of Ornithine Decarboxylase (ODC) R-HSA-350562	(1/50)	0.221927	0.350109	4.09215	6.16035	NQO1
Reactome_2022	benign_inflammation	any_mets	Ion Homeostasis R-HSA-5578775	(1/50)	0.221927	0.350109	4.09215	6.16035	ASPH
Reactome_2022	benign_inflammation	any_mets	Diseases Of DNA Repair R-HSA-9675135	(1/51)	0.225827	0.351714	4.0101	5.96697	DNA2
Reactome_2022	benign_inflammation	any_mets	IRS-related Events Triggered By IGF1R R-HSA-2428928	(1/51)	0.225827	0.351714	4.0101	5.96697	FGFR1
Reactome_2022	benign_inflammation	any_mets	Transcriptional Activity Of SMAD2/SMAD3:SMAD4 Heterotrimer R-HSA-2173793	(1/51)	0.225827	0.351714	4.0101	5.96697	SERPINE1
Reactome_2022	benign_inflammation	any_mets	IGF1R Signaling Cascade R-HSA-2428924	(1/52)	0.229708	0.354715	3.93127	5.7827	FGFR1
Reactome_2022	benign_inflammation	any_mets	Signaling By PDGF R-HSA-186797	(1/52)	0.229708	0.354715	3.93127	5.7827	GRB7
Reactome_2022	benign_inflammation	any_mets	Insulin Receptor Signaling Cascade R-HSA-74751	(1/53)	0.233569	0.354715	3.85548	5.60693	FGFR1
Reactome_2022	benign_inflammation	any_mets	Deposition Of New CENPA-containing Nucleosomes At Centromere R-HSA-606279	(1/53)	0.233569	0.354715	3.85548	5.60693	CENPN
Reactome_2022	benign_inflammation	any_mets	Signaling By Type 1 Insulin-like Growth Factor 1 Receptor (IGF1R) R-HSA-2404192	(1/53)	0.233569	0.354715	3.85548	5.60693	FGFR1
Reactome_2022	benign_inflammation	any_mets	RHOJ GTPase Cycle R-HSA-9013409	(1/54)	0.237412	0.355724	3.78254	5.43914	STOM
Reactome_2022	benign_inflammation	any_mets	Intrinsic Pathway For Apoptosis R-HSA-109606	(1/55)	0.241235	0.355724	3.71231	5.27884	C1QBP
Reactome_2022	benign_inflammation	any_mets	ECM Proteoglycans R-HSA-3000178	(1/55)	0.241235	0.355724	3.71231	5.27884	SERPINE1
Reactome_2022	benign_inflammation	any_mets	Regulation Of Cholesterol Biosynthesis By SREBP (SREBF) R-HSA-1655829	(1/55)	0.241235	0.355724	3.71231	5.27884	CYP51A1
Reactome_2022	benign_inflammation	any_mets	Membrane Trafficking R-HSA-199991	(6/599)	0.0798369	0.233653	2.07818	5.25316	KIF18B;KIF12;KIF22;KIF11;KIF20B;CFTR
Reactome_2022	benign_inflammation	any_mets	Chemokine Receptors Bind Chemokines R-HSA-380108	(1/56)	0.245039	0.358737	3.64463	5.12558	CXCL12
Reactome_2022	benign_inflammation	any_mets	Metabolism Of Amino Acids And Derivatives R-HSA-71291	(4/364)	0.109679	0.260667	2.26157	4.99852	NQO1;PSAT1;PCBD1;ASS1
Reactome_2022	benign_inflammation	any_mets	Signaling By ERBB4 R-HSA-1236394	(1/57)	0.248825	0.361388	3.57937	4.97892	CXCL12
Reactome_2022	benign_inflammation	any_mets	NCAM Signaling For Neurite Out-Growth R-HSA-375165	(1/57)	0.248825	0.361388	3.57937	4.97892	FGFR1
Reactome_2022	benign_inflammation	any_mets	Metabolism Of Polyamines R-HSA-351202	(1/58)	0.252591	0.365409	3.51639	4.8385	NQO1
Reactome_2022	benign_inflammation	any_mets	Signaling By Receptor Tyrosine Kinases R-HSA-9006934	(5/496)	0.103123	0.253206	2.0805	4.72655	GRB7;CXCL12;TNS4;PTPN3;FGFR1
Reactome_2022	benign_inflammation	any_mets	Signaling By Nuclear Receptors R-HSA-9006931	(3/260)	0.141412	0.28647	2.36387	4.62393	CXCL12;MMP2;PDK4
Reactome_2022	benign_inflammation	any_mets	Defective CFTR Causes Cystic Fibrosis R-HSA-5678895	(1/60)	0.260068	0.373275	3.39685	4.57491	CFTR
Reactome_2022	benign_inflammation	any_mets	Signaling By FGFR In Disease R-HSA-1226099	(1/61)	0.263779	0.375654	3.34007	4.45112	FGFR1
Reactome_2022	benign_inflammation	any_mets	Selective Autophagy R-HSA-9663891	(1/61)	0.263779	0.375654	3.34007	4.45112	CFTR
Reactome_2022	benign_inflammation	any_mets	Regulation Of TP53 Activity R-HSA-5633007	(2/157)	0.185318	0.316529	2.59974	4.38233	CDK1;DNA2
Reactome_2022	benign_inflammation	any_mets	Axon Guidance R-HSA-422475	(5/519)	0.118741	0.268266	1.98505	4.22977	GRB7;CXCL12;MMP2;TMPRSS4;FGFR1
Reactome_2022	benign_inflammation	any_mets	Synthesis Of Substrates In N-glycan Biosythesis R-HSA-446219	(1/63)	0.271146	0.383163	3.232	4.21808	NANS
Reactome_2022	benign_inflammation	any_mets	Signaling By MET R-HSA-6806834	(1/63)	0.271146	0.383163	3.232	4.21808	TNS4
Reactome_2022	benign_inflammation	any_mets	Citric Acid (TCA) Cycle And Respiratory Electron Transport R-HSA-1428517	(2/163)	0.196157	0.324857	2.50209	4.07551	MDH2;PDK4
Reactome_2022	benign_inflammation	any_mets	MAPK1/MAPK3 Signaling R-HSA-5684996	(3/277)	0.16147	0.2997	2.21529	4.03944	CDK1;PTPN3;FGFR1
Reactome_2022	benign_inflammation	any_mets	FOXO-mediated Transcription R-HSA-9614085	(1/65)	0.278439	0.388964	3.13068	4.00275	FBXO32
Reactome_2022	benign_inflammation	any_mets	Cytochrome P450 - Arranged By Substrate Type R-HSA-211897	(1/65)	0.278439	0.388964	3.13068	4.00275	CYP51A1
Reactome_2022	benign_inflammation	any_mets	HDR Thru Homologous Recombination (HRR) R-HSA-5685942	(1/67)	0.28566	0.394534	3.03551	3.80335	DNA2
Reactome_2022	benign_inflammation	any_mets	Sensory Processing Of Sound By Inner Hair Cells Of Cochlea R-HSA-9662360	(1/67)	0.28566	0.394534	3.03551	3.80335	TPRN
Reactome_2022	benign_inflammation	any_mets	Fatty Acid Metabolism R-HSA-8978868	(2/173)	0.214389	0.346993	2.35458	3.62596	DPEP1;PTGDS
Reactome_2022	benign_inflammation	any_mets	Circadian Clock R-HSA-400253	(1/69)	0.29281	0.40138	2.94593	3.61829	SERPINE1
Reactome_2022	benign_inflammation	any_mets	RHOB GTPase Cycle R-HSA-9013026	(1/69)	0.29281	0.40138	2.94593	3.61829	STOM
Reactome_2022	benign_inflammation	any_mets	Ion Channel Transport R-HSA-983712	(2/175)	0.218056	0.346993	2.32712	3.54421	ASPH;STOM
Reactome_2022	benign_inflammation	any_mets	Diseases Of Programmed Cell Death R-HSA-9645723	(1/71)	0.299888	0.408027	2.86147	3.4462	C1QBP
Reactome_2022	benign_inflammation	any_mets	Plasma Lipoprotein Assembly, Remodeling, And Clearance R-HSA-174824	(1/71)	0.299888	0.408027	2.86147	3.4462	SCARB1
Reactome_2022	benign_inflammation	any_mets	Cdc20:Phospho-APC/C Mediated Degradation Of Cyclin A R-HSA-174184	(1/72)	0.303401	0.408452	2.82103	3.36463	CDK1
Reactome_2022	benign_inflammation	any_mets	CDK-mediated Phosphorylation And Removal Of Cdc6 R-HSA-69017	(1/72)	0.303401	0.408452	2.82103	3.36463	CDC6
Reactome_2022	benign_inflammation	any_mets	APC/C:Cdh1 Mediated Degradation Of Cdc20 And APC/C:Cdh1 Targets In Late Mitosis/Early G1 R-HSA-174178	(1/73)	0.306897	0.408452	2.78171	3.28587	PLK1
Reactome_2022	benign_inflammation	any_mets	Extra-nuclear Estrogen Signaling R-HSA-9009391	(1/73)	0.306897	0.408452	2.78171	3.28587	MMP2
Reactome_2022	benign_inflammation	any_mets	APC:Cdc20 Mediated Degradation Of Cell Cycle Proteins Before Cycle Checkpoint Satisfied R-HSA-179419	(1/73)	0.306897	0.408452	2.78171	3.28587	CDK1
Reactome_2022	benign_inflammation	any_mets	G2/M Transition R-HSA-69275	(2/182)	0.230932	0.354715	2.23583	3.2769	PLK1;CDK1
Reactome_2022	benign_inflammation	any_mets	Mitotic G2-G2/M Phases R-HSA-453274	(2/184)	0.234621	0.35484	2.21103	3.20552	PLK1;CDK1
Reactome_2022	benign_inflammation	any_mets	APC/C:Cdc20 Mediated Degradation Of Mitotic Proteins R-HSA-176409	(1/75)	0.313836	0.414672	2.70625	3.13623	CDK1
Reactome_2022	benign_inflammation	any_mets	Nuclear Envelope (NE) Reassembly R-HSA-2995410	(1/75)	0.313836	0.414672	2.70625	3.13623	CDK1
Reactome_2022	benign_inflammation	any_mets	Metabolism Of Vitamins And Cofactors R-HSA-196854	(2/186)	0.238313	0.355724	2.18678	3.13621	GSTO2;PANK1
Reactome_2022	benign_inflammation	any_mets	Cilium Assembly R-HSA-5617833	(2/186)	0.238313	0.355724	2.18678	3.13621	PLK1;CDK1
Reactome_2022	benign_inflammation	any_mets	ESR-mediated Signaling R-HSA-8939211	(2/188)	0.242009	0.355724	2.16305	3.06889	CXCL12;MMP2
Reactome_2022	benign_inflammation	any_mets	Signaling By Insulin Receptor R-HSA-74752	(1/77)	0.320707	0.419209	2.63477	2.99634	FGFR1
Reactome_2022	benign_inflammation	any_mets	Biosynthesis Of N-glycan Precursor (Dolichol LLO) And Transfer To Protein R-HSA-446193	(1/77)	0.320707	0.419209	2.63477	2.99634	NANS
Reactome_2022	benign_inflammation	any_mets	ABC Transporter Disorders R-HSA-5619084	(1/77)	0.320707	0.419209	2.63477	2.99634	CFTR
Reactome_2022	benign_inflammation	any_mets	Nuclear Events Mediated By NFE2L2 R-HSA-9759194	(1/78)	0.324116	0.420661	2.60042	2.92977	NQO1
Reactome_2022	benign_inflammation	any_mets	Constitutive Signaling By Aberrant PI3K In Cancer R-HSA-2219530	(1/78)	0.324116	0.420661	2.60042	2.92977	FGFR1
Reactome_2022	benign_inflammation	any_mets	Muscle Contraction R-HSA-397014	(2/196)	0.256816	0.370057	2.07301	2.81804	ASPH;CALD1
Reactome_2022	benign_inflammation	any_mets	Processing Of DNA Double-Strand Break Ends R-HSA-5693607	(1/80)	0.330885	0.427928	2.53433	2.80293	DNA2
Reactome_2022	benign_inflammation	any_mets	Metabolism R-HSA-1430728	(14/2049)	0.141653	0.28647	1.42912	2.79303	CYB5B;NQO1;GSTO2;PANK1;MDH2;CPNE7;CYP51A1;ASS1;AACS;PSAT1;PDK4;DPEP1;PCBD1;PTGDS
Reactome_2022	benign_inflammation	any_mets	Developmental Biology R-HSA-1266738	(8/1073)	0.168222	0.301008	1.53786	2.7412	GRB7;CXCL12;CEBPD;MMP2;TMPRSS4;CYP51A1;PTGDS;FGFR1
Reactome_2022	benign_inflammation	any_mets	Transcriptional Regulation Of White Adipocyte Differentiation R-HSA-381340	(1/84)	0.344221	0.443608	2.41171	2.57202	CEBPD
Reactome_2022	benign_inflammation	any_mets	Signaling By FGFR R-HSA-190236	(1/86)	0.35079	0.450488	2.35472	2.46673	FGFR1
Reactome_2022	benign_inflammation	any_mets	Signaling By ROBO Receptors R-HSA-376176	(2/209)	0.280905	0.390917	1.94154	2.46525	CXCL12;TMPRSS4
Reactome_2022	benign_inflammation	any_mets	Signal Transduction R-HSA-162582	(16/2465)	0.165408	0.2997	1.35729	2.44222	ARHGAP11A;GRB7;MMP2;SERPINE1;PLK1;ZWINT;CXCL12;C1QBP;PDK4;CDK1;STOM;CENPN;TNS4;CFTR;PTPN3;FGFR1
Reactome_2022	benign_inflammation	any_mets	Regulation Of mRNA Stability By Proteins That Bind AU-rich Elements R-HSA-450531	(1/88)	0.357294	0.457236	2.30036	2.36752	SET
Reactome_2022	benign_inflammation	any_mets	Interferon Gamma Signaling R-HSA-877300	(1/89)	0.360521	0.458163	2.2741	2.32005	MT2A
Reactome_2022	benign_inflammation	any_mets	Glucose Metabolism R-HSA-70326	(1/89)	0.360521	0.458163	2.2741	2.32005	MDH2
Reactome_2022	benign_inflammation	any_mets	Regulation Of TP53 Activity Thru Phosphorylation R-HSA-6804756	(1/90)	0.363733	0.459918	2.24844	2.27393	DNA2
Reactome_2022	benign_inflammation	any_mets	Signaling By TGF-beta Receptor Complex R-HSA-170834	(1/91)	0.366929	0.459918	2.22334	2.2291	SERPINE1
Reactome_2022	benign_inflammation	any_mets	EPH-Ephrin Signaling R-HSA-2682334	(1/91)	0.366929	0.459918	2.22334	2.2291	MMP2
Reactome_2022	benign_inflammation	any_mets	HCMV Late Events R-HSA-9610379	(1/91)	0.366929	0.459918	2.22334	2.2291	CEBPD
Reactome_2022	benign_inflammation	any_mets	L1CAM Interactions R-HSA-373760	(1/99)	0.391929	0.487912	2.04102	1.91177	FGFR1
Reactome_2022	benign_inflammation	any_mets	KEAP1-NFE2L2 Pathway R-HSA-9755511	(1/100)	0.394984	0.488393	2.0203	1.87668	NQO1
Reactome_2022	benign_inflammation	any_mets	Transport Of Small Molecules R-HSA-382551	(5/706)	0.278347	0.388964	1.44147	1.84348	SCARB1;AZGP1;ASPH;STOM;CFTR
Reactome_2022	benign_inflammation	any_mets	ABC-family Proteins Mediated Transport R-HSA-382556	(1/102)	0.40105	0.492565	1.9801	1.80916	CFTR
Reactome_2022	benign_inflammation	any_mets	Cargo Recognition For Clathrin-Mediated Endocytosis R-HSA-8856825	(1/104)	0.407055	0.49743	1.94145	1.74499	CFTR
Reactome_2022	benign_inflammation	any_mets	PI3K/AKT Signaling In Cancer R-HSA-2219528	(1/105)	0.410035	0.498581	1.92269	1.7141	FGFR1
Reactome_2022	benign_inflammation	any_mets	PI5P, PP2A And IER3 Regulate PI3K/AKT Signaling R-HSA-6811558	(1/106)	0.413001	0.498872	1.90428	1.68397	FGFR1
Reactome_2022	benign_inflammation	any_mets	Post-translational Protein Phosphorylation R-HSA-8957275	(1/106)	0.413001	0.498872	1.90428	1.68397	IGFBP4
Reactome_2022	benign_inflammation	any_mets	Phase II - Conjugation Of Compounds R-HSA-156580	(1/107)	0.415951	0.500783	1.88622	1.65457	GSTO2
Reactome_2022	benign_inflammation	any_mets	Metabolism Of Lipids R-HSA-556833	(5/732)	0.30363	0.408452	1.38804	1.65447	CPNE7;CYP51A1;DPEP1;PTGDS;AACS
Reactome_2022	benign_inflammation	any_mets	Negative Regulation Of PI3K/AKT Network R-HSA-199418	(1/113)	0.433349	0.520019	1.78463	1.49233	FGFR1
Reactome_2022	benign_inflammation	any_mets	HDR Thru Homologous Recombination (HRR) Or Single Strand Annealing (SSA) R-HSA-5693567	(1/114)	0.436199	0.520028	1.76875	1.46746	DNA2
Reactome_2022	benign_inflammation	any_mets	Macroautophagy R-HSA-1632852	(1/114)	0.436199	0.520028	1.76875	1.46746	CFTR
Reactome_2022	benign_inflammation	any_mets	RAF/MAP Kinase Cascade R-HSA-5673001	(2/271)	0.393679	0.488393	1.48934	1.38839	PTPN3;FGFR1
Reactome_2022	benign_inflammation	any_mets	Estrogen-dependent Gene Expression R-HSA-9018519	(1/119)	0.450234	0.531566	1.69337	1.35129	CXCL12
Reactome_2022	benign_inflammation	any_mets	Homology Directed Repair R-HSA-5693538	(1/119)	0.450234	0.531566	1.69337	1.35129	DNA2
Reactome_2022	benign_inflammation	any_mets	Signaling By TGFB Family Members R-HSA-9006936	(1/119)	0.450234	0.531566	1.69337	1.35129	SERPINE1
Reactome_2022	benign_inflammation	any_mets	Organelle Biogenesis And Maintenance R-HSA-1852241	(2/275)	0.400723	0.492565	1.46722	1.34175	PLK1;CDK1
Reactome_2022	benign_inflammation	any_mets	HCMV Infection R-HSA-9609646	(1/121)	0.455751	0.53635	1.66498	1.30836	CEBPD
Reactome_2022	benign_inflammation	any_mets	Deubiquitination R-HSA-5688426	(2/279)	0.40773	0.49743	1.44574	1.29705	CDK1;CFTR
Reactome_2022	benign_inflammation	any_mets	Platelet Degranulation R-HSA-114608	(1/125)	0.46662	0.545633	1.61095	1.22793	SERPINE1
Reactome_2022	benign_inflammation	any_mets	Cardiac Conduction R-HSA-5576891	(1/126)	0.469304	0.547023	1.59798	1.20888	ASPH
Reactome_2022	benign_inflammation	any_mets	Glycerophospholipid Biosynthesis R-HSA-1483206	(1/127)	0.471974	0.548389	1.58522	1.19023	CPNE7
Reactome_2022	benign_inflammation	any_mets	Autophagy R-HSA-9612973	(1/128)	0.474631	0.549731	1.57266	1.17197	CFTR
Reactome_2022	benign_inflammation	any_mets	Response To Elevated Platelet Cytosolic Ca2+ R-HSA-76005	(1/130)	0.479906	0.554087	1.54812	1.13657	SERPINE1
Reactome_2022	benign_inflammation	any_mets	Generic Transcription Pathway R-HSA-212436	(7/1190)	0.385319	0.48132	1.19088	1.13572	COL1A1;SERPINE1;ZNF703;ATAD2;CDK1;DNA2;FBXO32
Reactome_2022	benign_inflammation	any_mets	Cell Surface Interactions At Vascular Wall R-HSA-202733	(1/134)	0.490298	0.562536	1.50125	1.07001	GRB7
Reactome_2022	benign_inflammation	any_mets	DNA Repair R-HSA-73894	(2/310)	0.460624	0.540348	1.29817	1.00631	FANCA;DNA2
Reactome_2022	benign_inflammation	any_mets	Clathrin-mediated Endocytosis R-HSA-8856828	(1/142)	0.510469	0.583849	1.4155	0.951821	CFTR
Reactome_2022	benign_inflammation	any_mets	DNA Double-Strand Break Repair R-HSA-5693532	(1/149)	0.527469	0.599545	1.34808	0.862318	DNA2
Reactome_2022	benign_inflammation	any_mets	CDC42 GTPase Cycle R-HSA-9013148	(1/149)	0.527469	0.599545	1.34808	0.862318	STOM
Reactome_2022	benign_inflammation	any_mets	Metabolism Of Steroids R-HSA-8957322	(1/153)	0.536919	0.60652	1.31233	0.81615	CYP51A1
Reactome_2022	benign_inflammation	any_mets	RNA Polymerase II Transcription R-HSA-73857	(7/1312)	0.486072	0.559441	1.07251	0.773706	COL1A1;SERPINE1;ZNF703;ATAD2;CDK1;DNA2;FBXO32
Reactome_2022	benign_inflammation	any_mets	Transcriptional Regulation By TP53 R-HSA-3700989	(2/354)	0.530824	0.601491	1.13335	0.717778	CDK1;DNA2
Reactome_2022	benign_inflammation	any_mets	Anti-inflammatory Response Favoring Leishmania Infection R-HSA-9662851	(1/165)	0.564163	0.635334	1.21557	0.695808	DPEP1
Reactome_2022	benign_inflammation	any_mets	Disorders Of Transmembrane Transporters R-HSA-5619115	(1/176)	0.587739	0.659854	1.13853	0.605097	CFTR
Reactome_2022	benign_inflammation	any_mets	Apoptosis R-HSA-109581	(1/178)	0.591887	0.660743	1.12555	0.590282	C1QBP
Reactome_2022	benign_inflammation	any_mets	Major Pathway Of rRNA Processing In Nucleolus And Cytosol R-HSA-6791226	(1/179)	0.593946	0.660743	1.11917	0.58305	BOP1
Reactome_2022	benign_inflammation	any_mets	Cellular Response To Chemical Stress R-HSA-9711123	(1/182)	0.600061	0.665523	1.10045	0.562026	NQO1
Reactome_2022	benign_inflammation	any_mets	rRNA Processing In Nucleus And Cytosol R-HSA-8868773	(1/189)	0.613978	0.6789	1.0591	0.516626	BOP1
Reactome_2022	benign_inflammation	any_mets	Gene Expression (Transcription) R-HSA-74160	(7/1449)	0.593304	0.660743	0.963462	0.502973	COL1A1;SERPINE1;ZNF703;ATAD2;CDK1;DNA2;FBXO32
Reactome_2022	benign_inflammation	any_mets	Peptide Ligand-Binding Receptors R-HSA-375276	(1/196)	0.627415	0.691668	1.02072	0.475806	CXCL12
Reactome_2022	benign_inflammation	any_mets	rRNA Processing R-HSA-72312	(1/199)	0.633031	0.695649	1.0051	0.459569	BOP1
Reactome_2022	benign_inflammation	any_mets	Interferon Signaling R-HSA-913531	(1/200)	0.634884	0.695649	1	0.454313	MT2A
Reactome_2022	benign_inflammation	any_mets	Ub-specific Processing Proteases R-HSA-5689880	(1/201)	0.636728	0.695649	0.994949	0.449133	CFTR
Reactome_2022	benign_inflammation	any_mets	Phospholipid Metabolism R-HSA-1483257	(1/208)	0.64938	0.705262	0.960962	0.414883	CPNE7
Reactome_2022	benign_inflammation	any_mets	Programmed Cell Death R-HSA-5357801	(1/208)	0.64938	0.705262	0.960962	0.414883	C1QBP
Reactome_2022	benign_inflammation	any_mets	Signaling By Interleukins R-HSA-449147	(2/453)	0.665138	0.720239	0.880085	0.358864	CEBPD;MMP2
Reactome_2022	benign_inflammation	any_mets	Neutrophil Degranulation R-HSA-6798695	(2/468)	0.682587	0.736953	0.851099	0.325005	CRISPLD2;STOM
Reactome_2022	benign_inflammation	any_mets	Cytokine Signaling In Immune System R-HSA-1280215	(3/702)	0.686653	0.739162	0.849564	0.319373	MT2A;CEBPD;MMP2
Reactome_2022	benign_inflammation	any_mets	Neddylation R-HSA-8951664	(1/237)	0.697312	0.748434	0.841637	0.303429	FBXO32
Reactome_2022	benign_inflammation	any_mets	Leishmania Infection R-HSA-9658195	(1/247)	0.712287	0.762272	0.807013	0.273799	DPEP1
Reactome_2022	benign_inflammation	any_mets	Adaptive Immune System R-HSA-1280218	(3/733)	0.714644	0.762565	0.812173	0.272866	KIF22;KIF11;FBXO32
Reactome_2022	benign_inflammation	any_mets	Platelet Activation, Signaling And Aggregation R-HSA-76002	(1/254)	0.722331	0.768526	0.784405	0.255145	SERPINE1
Reactome_2022	benign_inflammation	any_mets	PIP3 Activates AKT Signaling R-HSA-1257604	(1/268)	0.741388	0.786516	0.742746	0.222252	FGFR1
Reactome_2022	benign_inflammation	any_mets	Immune System R-HSA-168256	(8/1943)	0.767217	0.806901	0.807325	0.213929	MT2A;CEBPD;CRISPLD2;MMP2;STOM;KIF22;KIF11;FBXO32
Reactome_2022	benign_inflammation	any_mets	Asparagine N-linked Glycosylation R-HSA-446203	(1/282)	0.75915	0.803032	0.705237	0.194332	NANS
Reactome_2022	benign_inflammation	any_mets	Metabolism Of Carbohydrates R-HSA-71387	(1/285)	0.762796	0.804563	0.697681	0.188907	MDH2
Reactome_2022	benign_inflammation	any_mets	Intracellular Signaling By Second Messengers R-HSA-9006925	(1/306)	0.786833	0.823934	0.648949	0.155579	FGFR1
Reactome_2022	benign_inflammation	any_mets	Antigen Processing: Ubiquitination And Proteasome Degradation R-HSA-983168	(1/307)	0.787915	0.823934	0.646795	0.154173	FBXO32
Reactome_2022	benign_inflammation	any_mets	G Alpha (I) Signaling Events R-HSA-418594	(1/312)	0.793246	0.827145	0.636234	0.147366	CXCL12
Reactome_2022	benign_inflammation	any_mets	Post-translational Protein Modification R-HSA-597592	(5/1383)	0.829575	0.857696	0.707433	0.132178	IGFBP4;CDK1;FBXO32;NANS;CFTR
Reactome_2022	benign_inflammation	any_mets	Class A/1 (Rhodopsin-like Receptors) R-HSA-373076	(1/327)	0.808456	0.84061	0.606494	0.128959	CXCL12
Reactome_2022	benign_inflammation	any_mets	Sensory Perception R-HSA-9709957	(2/616)	0.817793	0.84791	0.641029	0.12894	KIF20B;TPRN
Reactome_2022	benign_inflammation	any_mets	Metabolism Of RNA R-HSA-8953854	(2/666)	0.850365	0.876285	0.591222	0.0958311	BOP1;SET
Reactome_2022	benign_inflammation	any_mets	Disease R-HSA-1643685	(6/1736)	0.87551	0.897582	0.670397	0.0891286	CEBPD;C1QBP;DPEP1;DNA2;CFTR;FGFR1
Reactome_2022	benign_inflammation	any_mets	Class I MHC Mediated Antigen Processing And Presentation R-HSA-983169	(1/378)	0.852343	0.876285	0.523082	0.0835708	FBXO32
Reactome_2022	benign_inflammation	any_mets	Cellular Responses To Stimuli R-HSA-8953897	(2/736)	0.887174	0.904473	0.532892	0.0637947	NQO1;MT2A
Reactome_2022	benign_inflammation	any_mets	Diseases Of Signal Transduction By Growth Factor Receptors And Second Messengers R-HSA-5663202	(1/424)	0.883302	0.90304	0.4651	0.0577137	FGFR1
Reactome_2022	benign_inflammation	any_mets	Metabolism Of Proteins R-HSA-392499	(6/1890)	0.920097	0.932841	0.610381	0.0508301	IGFBP4;MMP2;CDK1;FBXO32;NANS;CFTR
Reactome_2022	benign_inflammation	any_mets	GPCR Ligand Binding R-HSA-500792	(1/458)	0.901965	0.916998	0.429746	0.0443409	CXCL12
Reactome_2022	benign_inflammation	any_mets	Infectious Disease R-HSA-5663205	(2/961)	0.956403	0.965136	0.403077	0.0179677	CEBPD;DPEP1
Reactome_2022	benign_inflammation	any_mets	GPCR Downstream Signaling R-HSA-388396	(1/619)	0.957225	0.965136	0.315158	0.0137778	CXCL12
Reactome_2022	benign_inflammation	any_mets	Innate Immune System R-HSA-168249	(2/1035)	0.968493	0.972897	0.37274	0.011933	CRISPLD2;STOM
Reactome_2022	benign_inflammation	any_mets	Signaling By GPCR R-HSA-372790	(1/689)	0.970238	0.972897	0.282065	0.00852217	CXCL12
Reactome_2022	benign_inflammation	any_mets	Cellular Responses To Stress R-HSA-2262752	(1/722)	0.974928	0.974928	0.268692	0.00682261	NQO1
Reactome_2022	benign_fat	no_met > any_mets	HDL Clearance R-HSA-8964011	(2/5)	0.000245087	0.0585065	135.354	1125.32	SCARB1;AMN
Reactome_2022	benign_fat	no_met > any_mets	Tetrahydrobiopterin (BH4) Synthesis, Recycling, Salvage And Regulation R-HSA-1474151	(2/10)	0.00108504	0.0985537	50.7449	346.392	GCHFR;HSP90AA1
Reactome_2022	benign_fat	no_met > any_mets	Signaling By MST1 R-HSA-8852405	(1/5)	0.0247535	0.259617	50.2424	185.836	SPINT1
Reactome_2022	benign_fat	no_met > any_mets	Formation Of Xylulose-5-Phosphate R-HSA-5661270	(1/5)	0.0247535	0.259617	50.2424	185.836	SORD
Reactome_2022	benign_fat	no_met > any_mets	G2/M DNA Replication Checkpoint R-HSA-69478	(1/5)	0.0247535	0.259617	50.2424	185.836	PKMYT1
Reactome_2022	benign_fat	no_met > any_mets	vRNP Assembly R-HSA-192905	(1/5)	0.0247535	0.259617	50.2424	185.836	HSP90AA1
Reactome_2022	benign_fat	no_met > any_mets	Microbial Modulation Of RIPK1-mediated Regulated Necrosis R-HSA-9686347	(1/6)	0.029631	0.259617	40.1919	141.433	RRM1
Reactome_2022	benign_fat	no_met > any_mets	Synthesis Of 15-Eicosatetraenoic Acid Derivatives R-HSA-2142770	(1/6)	0.029631	0.259617	40.1919	141.433	GPX2
Reactome_2022	benign_fat	no_met > any_mets	Scavenging By Class F Receptors R-HSA-3000484	(1/6)	0.029631	0.259617	40.1919	141.433	HSP90AA1
Reactome_2022	benign_fat	no_met > any_mets	Scavenging By Class B Receptors R-HSA-3000471	(1/6)	0.029631	0.259617	40.1919	141.433	SCARB1
Reactome_2022	benign_fat	no_met > any_mets	Protein Repair R-HSA-5676934	(1/6)	0.029631	0.259617	40.1919	141.433	MSRB3
Reactome_2022	benign_fat	no_met > any_mets	Uptake And Function Of Diphtheria Toxin R-HSA-5336415	(1/6)	0.029631	0.259617	40.1919	141.433	HSP90AA1
Reactome_2022	benign_fat	no_met > any_mets	MET Receptor Activation R-HSA-6806942	(1/6)	0.029631	0.259617	40.1919	141.433	SPINT1
Reactome_2022	benign_fat	no_met > any_mets	Alpha-oxidation Of Phytanate R-HSA-389599	(1/6)	0.029631	0.259617	40.1919	141.433	SLC27A2
Reactome_2022	benign_fat	no_met > any_mets	Initiation Of Nuclear Envelope (NE) Reformation R-HSA-2995383	(2/19)	0.00400405	0.200202	23.8691	131.768	VRK1;TMPO
Reactome_2022	benign_fat	no_met > any_mets	Metabolism Of Cofactors R-HSA-8978934	(2/19)	0.00400405	0.200202	23.8691	131.768	GCHFR;HSP90AA1
Reactome_2022	benign_fat	no_met > any_mets	Fructose Metabolism R-HSA-5652084	(1/7)	0.0344842	0.259617	33.4916	112.775	SORD
Reactome_2022	benign_fat	no_met > any_mets	RUNX1 Regulates Transcription Of Genes Involved In Differentiation Of Myeloid Cells R-HSA-8939246	(1/7)	0.0344842	0.259617	33.4916	112.775	LGALS3
Reactome_2022	benign_fat	no_met > any_mets	Synthesis Of 12-Eicosatetraenoic Acid Derivatives R-HSA-2142712	(1/7)	0.0344842	0.259617	33.4916	112.775	GPX2
Reactome_2022	benign_fat	no_met > any_mets	Binding And Uptake Of Ligands By Scavenger Receptors R-HSA-2173782	(3/41)	0.00112633	0.0985537	16.1655	109.744	SCARB1;HSP90AA1;COL4A1
Reactome_2022	benign_fat	no_met > any_mets	Integrin Cell Surface Interactions R-HSA-216083	(4/66)	0.000334323	0.0585065	13.332	106.701	COL4A1;LUM;THBS1;FBN1
Reactome_2022	benign_fat	no_met > any_mets	Synthesis Of Ketone Bodies R-HSA-77111	(1/8)	0.0393135	0.259617	28.7056	92.8968	AACS
Reactome_2022	benign_fat	no_met > any_mets	Defective CHSY1 Causes TPBS R-HSA-3595177	(1/8)	0.0393135	0.259617	28.7056	92.8968	DCN
Reactome_2022	benign_fat	no_met > any_mets	Defective CHST3 Causes SEDCJD R-HSA-3595172	(1/8)	0.0393135	0.259617	28.7056	92.8968	DCN
Reactome_2022	benign_fat	no_met > any_mets	Defective B4GALT1 Causes B4GALT1-CDG (CDG-2d) R-HSA-3656244	(1/8)	0.0393135	0.259617	28.7056	92.8968	LUM
Reactome_2022	benign_fat	no_met > any_mets	Regulation Of Cytoskeletal Remodeling And Cell Spreading By IPP Complex Components R-HSA-446388	(1/8)	0.0393135	0.259617	28.7056	92.8968	PARVA
Reactome_2022	benign_fat	no_met > any_mets	Defective CHST14 Causes EDS, Musculocontractural Type R-HSA-3595174	(1/8)	0.0393135	0.259617	28.7056	92.8968	DCN
Reactome_2022	benign_fat	no_met > any_mets	Synthesis Of UDP-N-acetyl-glucosamine R-HSA-446210	(1/8)	0.0393135	0.259617	28.7056	92.8968	GNPNAT1
Reactome_2022	benign_fat	no_met > any_mets	Defective ST3GAL3 Causes MCT12 And EIEE15 R-HSA-3656243	(1/8)	0.0393135	0.259617	28.7056	92.8968	LUM
Reactome_2022	benign_fat	no_met > any_mets	Defective CHST6 Causes MCDC1 R-HSA-3656225	(1/8)	0.0393135	0.259617	28.7056	92.8968	LUM
Reactome_2022	benign_fat	no_met > any_mets	OAS Antiviral Response R-HSA-8983711	(1/9)	0.0441188	0.270905	25.1162	78.3842	OAS1
Reactome_2022	benign_fat	no_met > any_mets	POU5F1 (OCT4), SOX2, NANOG Repress Genes Related To Differentiation R-HSA-2892245	(1/9)	0.0441188	0.270905	25.1162	78.3842	CDX2
Reactome_2022	benign_fat	no_met > any_mets	Synthesis Of 5-Eicosatetraenoic Acids R-HSA-2142688	(1/9)	0.0441188	0.270905	25.1162	78.3842	GPX2
Reactome_2022	benign_fat	no_met > any_mets	Interconversion Of Nucleotide Di- And Triphosphates R-HSA-499943	(2/28)	0.00859621	0.259617	15.5997	74.1989	RRM1;DCTPP1
Reactome_2022	benign_fat	no_met > any_mets	Ketone Body Metabolism R-HSA-74182	(1/10)	0.0489004	0.273436	22.3244	67.3742	AACS
Reactome_2022	benign_fat	no_met > any_mets	Constitutive Signaling By Overexpressed ERBB2 R-HSA-9634285	(1/10)	0.0489004	0.273436	22.3244	67.3742	HSP90AA1
Reactome_2022	benign_fat	no_met > any_mets	Creatine Metabolism R-HSA-71288	(1/10)	0.0489004	0.273436	22.3244	67.3742	CKB
Reactome_2022	benign_fat	no_met > any_mets	Organic Cation Transport R-HSA-549127	(1/10)	0.0489004	0.273436	22.3244	67.3742	SLC22A18
Reactome_2022	benign_fat	no_met > any_mets	Uptake Of Dietary Cobalamins Into Enterocytes R-HSA-9758881	(1/10)	0.0489004	0.273436	22.3244	67.3742	AMN
Reactome_2022	benign_fat	no_met > any_mets	RIPK1-mediated Regulated Necrosis R-HSA-5213460	(2/31)	0.0104725	0.259617	13.9838	63.7523	HSP90AA1;RRM1
Reactome_2022	benign_fat	no_met > any_mets	SARS-CoV-2 Modulates Autophagy R-HSA-9754560	(1/11)	0.0536583	0.275267	20.0909	58.7683	TUFM
Reactome_2022	benign_fat	no_met > any_mets	eNOS Activation R-HSA-203615	(1/11)	0.0536583	0.275267	20.0909	58.7683	HSP90AA1
Reactome_2022	benign_fat	no_met > any_mets	Dermatan Sulfate Biosynthesis R-HSA-2022923	(1/11)	0.0536583	0.275267	20.0909	58.7683	DCN
Reactome_2022	benign_fat	no_met > any_mets	Detoxification Of Reactive Oxygen Species R-HSA-3299685	(2/34)	0.0125125	0.259617	12.6709	55.5117	ERO1A;GPX2
Reactome_2022	benign_fat	no_met > any_mets	Plasma Lipoprotein Clearance R-HSA-8964043	(2/35)	0.013228	0.259617	12.2863	53.1436	SCARB1;AMN
Reactome_2022	benign_fat	no_met > any_mets	Keratan Sulfate Degradation R-HSA-2022857	(1/12)	0.0583926	0.287061	18.2635	51.8788	LUM
Reactome_2022	benign_fat	no_met > any_mets	HSF1-dependent Transactivation R-HSA-3371571	(2/36)	0.0139609	0.259617	11.9244	50.9349	HSP90AA1;HSPB8
Reactome_2022	benign_fat	no_met > any_mets	Fatty acyl-CoA Biosynthesis R-HSA-75105	(2/37)	0.0147111	0.259617	11.5831	48.8708	HACD3;SLC27A2
Reactome_2022	benign_fat	no_met > any_mets	Mitotic Telophase/Cytokinesis R-HSA-68884	(1/13)	0.0631034	0.287061	16.7407	46.2543	KIF23
Reactome_2022	benign_fat	no_met > any_mets	Advanced Glycosylation Endproduct Receptor Signaling R-HSA-879415	(1/13)	0.0631034	0.287061	16.7407	46.2543	LGALS3
Reactome_2022	benign_fat	no_met > any_mets	Dissolution Of Fibrin Clot R-HSA-75205	(1/13)	0.0631034	0.287061	16.7407	46.2543	ANXA2
Reactome_2022	benign_fat	no_met > any_mets	Defects In Cobalamin (B12) Metabolism R-HSA-3296469	(1/13)	0.0631034	0.287061	16.7407	46.2543	AMN
Reactome_2022	benign_fat	no_met > any_mets	Diseases Associated With Glycosaminoglycan Metabolism R-HSA-3560782	(2/40)	0.0170632	0.259617	10.667	43.4237	LUM;DCN
Reactome_2022	benign_fat	no_met > any_mets	Response To Metal Ions R-HSA-5660526	(1/14)	0.0677909	0.287061	15.4522	41.587	PKMYT1
Reactome_2022	benign_fat	no_met > any_mets	Synthesis Of Bile Acids And Bile Salts Via 24-Hydroxycholesterol R-HSA-193775	(1/14)	0.0677909	0.287061	15.4522	41.587	SLC27A2
Reactome_2022	benign_fat	no_met > any_mets	Constitutive Signaling By EGFRvIII R-HSA-5637810	(1/14)	0.0677909	0.287061	15.4522	41.587	HSP90AA1
Reactome_2022	benign_fat	no_met > any_mets	CS/DS Degradation R-HSA-2024101	(1/14)	0.0677909	0.287061	15.4522	41.587	DCN
Reactome_2022	benign_fat	no_met > any_mets	Signaling By ERBB2 ECD Mutants R-HSA-9665348	(1/15)	0.0724552	0.287061	14.3478	37.6598	HSP90AA1
Reactome_2022	benign_fat	no_met > any_mets	Organic Cation/Anion/Zwitterion Transport R-HSA-549132	(1/15)	0.0724552	0.287061	14.3478	37.6598	SLC22A18
Reactome_2022	benign_fat	no_met > any_mets	Depolymerisation Of Nuclear Lamina R-HSA-4419969	(1/15)	0.0724552	0.287061	14.3478	37.6598	TMPO
Reactome_2022	benign_fat	no_met > any_mets	Metabolism Of Nitric Oxide: NOS3 Activation And Regulation R-HSA-202131	(1/15)	0.0724552	0.287061	14.3478	37.6598	HSP90AA1
Reactome_2022	benign_fat	no_met > any_mets	Sema3A PAK Dependent Axon Repulsion R-HSA-399954	(1/16)	0.0770964	0.287061	13.3906	34.316	HSP90AA1
Reactome_2022	benign_fat	no_met > any_mets	Cell-extracellular Matrix Interactions R-HSA-446353	(1/16)	0.0770964	0.287061	13.3906	34.316	PARVA
Reactome_2022	benign_fat	no_met > any_mets	Polo-like Kinase Mediated Events R-HSA-156711	(1/16)	0.0770964	0.287061	13.3906	34.316	PKMYT1
Reactome_2022	benign_fat	no_met > any_mets	Butyrate Response Factor 1 Binds And Destabilizes mRNA R-HSA-450385	(1/17)	0.0817146	0.298795	12.553	31.4393	ZFP36L1
Reactome_2022	benign_fat	no_met > any_mets	Signaling By PDGF R-HSA-186797	(2/52)	0.0279086	0.259617	8.10204	28.9958	COL4A1;THBS1
Reactome_2022	benign_fat	no_met > any_mets	Constitutive Signaling By Ligand-Responsive EGFR Cancer Variants R-HSA-1236382	(1/18)	0.08631	0.30506	11.814	28.9421	HSP90AA1
Reactome_2022	benign_fat	no_met > any_mets	Nuclear Envelope Breakdown R-HSA-2980766	(2/53)	0.0289101	0.259617	7.94278	28.1457	VRK1;TMPO
Reactome_2022	benign_fat	no_met > any_mets	Scavenging By Class A Receptors R-HSA-3000480	(1/19)	0.0908825	0.30506	11.1571	26.7569	COL4A1
Reactome_2022	benign_fat	no_met > any_mets	RHO GTPases Activate CIT R-HSA-5625900	(1/19)	0.0908825	0.30506	11.1571	26.7569	PRC1
Reactome_2022	benign_fat	no_met > any_mets	RAS Processing R-HSA-9648002	(1/19)	0.0908825	0.30506	11.1571	26.7569	ABHD17C
Reactome_2022	benign_fat	no_met > any_mets	ECM Proteoglycans R-HSA-3000178	(2/55)	0.0309557	0.259617	7.64228	26.5584	LUM;DCN
Reactome_2022	benign_fat	no_met > any_mets	Regulated Necrosis R-HSA-5218859	(2/57)	0.0330569	0.259617	7.36364	25.1065	HSP90AA1;RRM1
Reactome_2022	benign_fat	no_met > any_mets	Extracellular Matrix Organization R-HSA-1474244	(6/291)	0.00342708	0.200202	4.39306	24.9352	MMP14;LUM;COL4A1;THBS1;DCN;FBN1
Reactome_2022	benign_fat	no_met > any_mets	Defective B3GAT3 Causes JDSSDHD R-HSA-3560801	(1/20)	0.0954324	0.30506	10.5694	24.831	DCN
Reactome_2022	benign_fat	no_met > any_mets	Regulation Of Gene Expression In Beta Cells R-HSA-210745	(1/20)	0.0954324	0.30506	10.5694	24.831	HNF1A
Reactome_2022	benign_fat	no_met > any_mets	Chondroitin Sulfate Biosynthesis R-HSA-2022870	(1/20)	0.0954324	0.30506	10.5694	24.831	DCN
Reactome_2022	benign_fat	no_met > any_mets	Syndecan Interactions R-HSA-3000170	(1/20)	0.0954324	0.30506	10.5694	24.831	THBS1
Reactome_2022	benign_fat	no_met > any_mets	Chaperone Mediated Autophagy R-HSA-9613829	(1/20)	0.0954324	0.30506	10.5694	24.831	HSP90AA1
Reactome_2022	benign_fat	no_met > any_mets	Defective B4GALT7 Causes EDS, Progeroid Type R-HSA-3560783	(1/20)	0.0954324	0.30506	10.5694	24.831	DCN
Reactome_2022	benign_fat	no_met > any_mets	Defective B3GALT6 Causes EDSP2 And SEMDJL1 R-HSA-4420332	(1/20)	0.0954324	0.30506	10.5694	24.831	DCN
Reactome_2022	benign_fat	no_met > any_mets	Signaling By ERBB2 TMD/JMD Mutants R-HSA-9665686	(1/21)	0.0999598	0.30506	10.0404	23.1229	HSP90AA1
Reactome_2022	benign_fat	no_met > any_mets	VxPx Cargo-Targeting To Cilium R-HSA-5620916	(1/21)	0.0999598	0.30506	10.0404	23.1229	RAB3IP
Reactome_2022	benign_fat	no_met > any_mets	Defects In Vitamin And Cofactor Metabolism R-HSA-3296482	(1/21)	0.0999598	0.30506	10.0404	23.1229	AMN
Reactome_2022	benign_fat	no_met > any_mets	Synthesis, Secretion, And Inactivation Of Glucagon-like Peptide-1 (GLP-1) R-HSA-381771	(1/21)	0.0999598	0.30506	10.0404	23.1229	CDX2
Reactome_2022	benign_fat	no_met > any_mets	Cobalamin (Cbl, Vitamin B12) Transport And Metabolism R-HSA-196741	(1/21)	0.0999598	0.30506	10.0404	23.1229	AMN
Reactome_2022	benign_fat	no_met > any_mets	Fatty Acid Metabolism R-HSA-8978868	(4/173)	0.0111445	0.259617	4.86464	21.8754	GPX2;NDUFAB1;HACD3;SLC27A2
Reactome_2022	benign_fat	no_met > any_mets	RHOBTB2 GTPase Cycle R-HSA-9013418	(1/23)	0.108947	0.307695	9.12672	20.2329	HSP90AA1
Reactome_2022	benign_fat	no_met > any_mets	BBSome-mediated Cargo-Targeting To Cilium R-HSA-5620922	(1/23)	0.108947	0.307695	9.12672	20.2329	RAB3IP
Reactome_2022	benign_fat	no_met > any_mets	G2/M Transition R-HSA-69275	(4/182)	0.0132197	0.259617	4.61657	19.9715	HSP90AA1;BORA;PKMYT1;MZT1
Reactome_2022	benign_fat	no_met > any_mets	Mitotic G2-G2/M Phases R-HSA-453274	(4/184)	0.0137121	0.259617	4.56481	19.5807	HSP90AA1;BORA;PKMYT1;MZT1
Reactome_2022	benign_fat	no_met > any_mets	Synthesis Of Very Long-Chain Fatty acyl-CoAs R-HSA-75876	(1/24)	0.113408	0.307695	8.72947	19.002	HACD3
Reactome_2022	benign_fat	no_met > any_mets	Incretin Synthesis, Secretion, And Inactivation R-HSA-400508	(1/24)	0.113408	0.307695	8.72947	19.002	CDX2
Reactome_2022	benign_fat	no_met > any_mets	Impaired BRCA2 Binding To PALB2 R-HSA-9709603	(1/24)	0.113408	0.307695	8.72947	19.002	RAD51
Reactome_2022	benign_fat	no_met > any_mets	Aggrephagy R-HSA-9646399	(1/24)	0.113408	0.307695	8.72947	19.002	HSP90AA1
Reactome_2022	benign_fat	no_met > any_mets	Synthesis Of Bile Acids And Bile Salts Via 7Alpha-Hydroxycholesterol R-HSA-193368	(1/24)	0.113408	0.307695	8.72947	19.002	SLC27A2
Reactome_2022	benign_fat	no_met > any_mets	Signaling By EGFR In Cancer R-HSA-1643713	(1/24)	0.113408	0.307695	8.72947	19.002	HSP90AA1
Reactome_2022	benign_fat	no_met > any_mets	Signaling By ERBB2 KD Mutants R-HSA-9664565	(1/24)	0.113408	0.307695	8.72947	19.002	HSP90AA1
Reactome_2022	benign_fat	no_met > any_mets	Signaling By ERBB2 In Cancer R-HSA-1227990	(1/25)	0.117846	0.31247	8.36532	17.8882	HSP90AA1
Reactome_2022	benign_fat	no_met > any_mets	Defective HDR Thru Homologous Recombination (HRR) Due To BRCA1 Loss-Of-Function R-HSA-9701192	(1/25)	0.117846	0.31247	8.36532	17.8882	RAD51
Reactome_2022	benign_fat	no_met > any_mets	Cyclin A/B1/B2 Associated Events During G2/M Transition R-HSA-69273	(1/25)	0.117846	0.31247	8.36532	17.8882	PKMYT1
Reactome_2022	benign_fat	no_met > any_mets	Plasma Lipoprotein Assembly, Remodeling, And Clearance R-HSA-174824	(2/71)	0.0492185	0.273436	5.86542	17.6636	SCARB1;AMN
Reactome_2022	benign_fat	no_met > any_mets	Interferon Alpha/Beta Signaling R-HSA-909733	(2/72)	0.0504638	0.275267	5.78134	17.266	IFI27;OAS1
Reactome_2022	benign_fat	no_met > any_mets	RHOC GTPase Cycle R-HSA-9013106	(2/73)	0.0517203	0.275267	5.69963	16.8817	ARHGEF25;TMPO
Reactome_2022	benign_fat	no_met > any_mets	Attenuation Phase R-HSA-3371568	(1/26)	0.122262	0.316976	8.0303	16.8764	HSP90AA1
Reactome_2022	benign_fat	no_met > any_mets	GAG Synthesis Requires Tetrasaccharide Linker Sequence R-HSA-1971475	(1/26)	0.122262	0.316976	8.0303	16.8764	DCN
Reactome_2022	benign_fat	no_met > any_mets	Nuclear Envelope (NE) Reassembly R-HSA-2995410	(2/75)	0.0542669	0.275267	5.54291	16.1512	VRK1;TMPO
Reactome_2022	benign_fat	no_met > any_mets	VEGFR2 Mediated Vascular Permeability R-HSA-5218920	(1/27)	0.126657	0.321231	7.72106	15.9538	HSP90AA1
Reactome_2022	benign_fat	no_met > any_mets	Resolution Of D-loop Structures Thru Synthesis-Dependent Strand Annealing (SDSA) R-HSA-5693554	(1/27)	0.126657	0.321231	7.72106	15.9538	RAD51
Reactome_2022	benign_fat	no_met > any_mets	Insulin Processing R-HSA-264876	(1/27)	0.126657	0.321231	7.72106	15.9538	ERO1A
Reactome_2022	benign_fat	no_met > any_mets	Metabolism Of Carbohydrates R-HSA-71387	(5/285)	0.014249	0.259617	3.68797	15.6778	PKM;LUM;SORD;DCN;PCK2
Reactome_2022	benign_fat	no_met > any_mets	Keratan Sulfate Biosynthesis R-HSA-2022854	(1/28)	0.131029	0.324542	7.43472	15.1098	LUM
Reactome_2022	benign_fat	no_met > any_mets	Diseases Of Glycosylation R-HSA-3781865	(3/143)	0.0350137	0.259617	4.36524	14.6324	LUM;THBS1;DCN
Reactome_2022	benign_fat	no_met > any_mets	Recruitment Of NuMA To Mitotic Centrosomes R-HSA-380320	(2/80)	0.0608217	0.287061	5.18629	14.5206	HSP90AA1;MZT1
Reactome_2022	benign_fat	no_met > any_mets	HSF1 Activation R-HSA-3371511	(1/29)	0.13538	0.324542	7.16883	14.3353	HSP90AA1
Reactome_2022	benign_fat	no_met > any_mets	PIWI-interacting RNA (piRNA) Biogenesis R-HSA-5601884	(1/29)	0.13538	0.324542	7.16883	14.3353	HSP90AA1
Reactome_2022	benign_fat	no_met > any_mets	Peroxisomal Lipid Metabolism R-HSA-390918	(1/29)	0.13538	0.324542	7.16883	14.3353	SLC27A2
Reactome_2022	benign_fat	no_met > any_mets	Downregulation Of ERBB2 Signaling R-HSA-8863795	(1/29)	0.13538	0.324542	7.16883	14.3353	HSP90AA1
Reactome_2022	benign_fat	no_met > any_mets	Regulation Of Necroptotic Cell Death R-HSA-5675482	(1/29)	0.13538	0.324542	7.16883	14.3353	HSP90AA1
Reactome_2022	benign_fat	no_met > any_mets	Uptake And Actions Of Bacterial Toxins R-HSA-5339562	(1/29)	0.13538	0.324542	7.16883	14.3353	HSP90AA1
Reactome_2022	benign_fat	no_met > any_mets	Centrosome Maturation R-HSA-380287	(2/81)	0.0621639	0.287061	5.12038	14.2243	HSP90AA1;MZT1
Reactome_2022	benign_fat	no_met > any_mets	RHOA GTPase Cycle R-HSA-8980692	(3/147)	0.0375231	0.259617	4.24313	13.9293	ARHGAP11A;ARHGEF25;TMPO
Reactome_2022	benign_fat	no_met > any_mets	Synthesis Of Active Ubiquitin: Roles Of E1 And E2 Enzymes R-HSA-8866652	(1/30)	0.13971	0.328177	6.92128	13.6224	UCHL3
Reactome_2022	benign_fat	no_met > any_mets	Transcriptional Regulation Of Pluripotent Stem Cells R-HSA-452723	(1/30)	0.13971	0.328177	6.92128	13.6224	CDX2
Reactome_2022	benign_fat	no_met > any_mets	Glyoxylate Metabolism And Glycine Degradation R-HSA-389661	(1/31)	0.144017	0.336041	6.69024	12.9645	NDUFAB1
Reactome_2022	benign_fat	no_met > any_mets	Regulation Of PLK1 Activity At G2/M Transition R-HSA-2565942	(2/87)	0.0704243	0.287061	4.7575	12.6227	HSP90AA1;BORA
Reactome_2022	benign_fat	no_met > any_mets	Termination Of Translesion DNA Synthesis R-HSA-5656169	(1/32)	0.148304	0.34149	6.4741	12.3558	PCLAF
Reactome_2022	benign_fat	no_met > any_mets	Gluconeogenesis R-HSA-70263	(1/32)	0.148304	0.34149	6.4741	12.3558	PCK2
Reactome_2022	benign_fat	no_met > any_mets	Peptide Hormone Metabolism R-HSA-2980736	(2/89)	0.0732536	0.287061	4.64767	12.1482	ERO1A;CDX2
Reactome_2022	benign_fat	no_met > any_mets	Glucose Metabolism R-HSA-70326	(2/89)	0.0732536	0.287061	4.64767	12.1482	PKM;PCK2
Reactome_2022	benign_fat	no_met > any_mets	Respiratory Electron Transport R-HSA-611105	(2/90)	0.0746819	0.287061	4.59462	11.9208	TRAP1;NDUFAB1
Reactome_2022	benign_fat	no_met > any_mets	Activation Of Matrix Metalloproteinases R-HSA-1592389	(1/33)	0.152569	0.342303	6.27146	11.7912	MMP14
Reactome_2022	benign_fat	no_met > any_mets	Keratan Sulfate/Keratin Metabolism R-HSA-1638074	(1/33)	0.152569	0.342303	6.27146	11.7912	LUM
Reactome_2022	benign_fat	no_met > any_mets	Resolution Of D-loop Structures Thru Holliday Junction Intermediates R-HSA-5693568	(1/33)	0.152569	0.342303	6.27146	11.7912	RAD51
Reactome_2022	benign_fat	no_met > any_mets	Amino Acid Transport Across Plasma Membrane R-HSA-352230	(1/33)	0.152569	0.342303	6.27146	11.7912	SLC7A1
Reactome_2022	benign_fat	no_met > any_mets	Cell Cycle, Mitotic R-HSA-69278	(7/523)	0.0159601	0.259617	2.82754	11.6994	HSP90AA1;BORA;VRK1;KIF23;PKMYT1;MZT1;TMPO
Reactome_2022	benign_fat	no_met > any_mets	Synthesis Of Bile Acids And Bile Salts R-HSA-192105	(1/34)	0.156813	0.345187	6.08111	11.2665	SLC27A2
Reactome_2022	benign_fat	no_met > any_mets	Transcriptional Regulation By E2F6 R-HSA-8953750	(1/34)	0.156813	0.345187	6.08111	11.2665	RAD51
Reactome_2022	benign_fat	no_met > any_mets	Resolution Of D-Loop Structures R-HSA-5693537	(1/34)	0.156813	0.345187	6.08111	11.2665	RAD51
Reactome_2022	benign_fat	no_met > any_mets	Diseases Of Metabolism R-HSA-5668914	(4/247)	0.0354846	0.259617	3.37054	11.2531	AMN;LUM;THBS1;DCN
Reactome_2022	benign_fat	no_met > any_mets	Metabolism Of Nucleotides R-HSA-15869	(2/95)	0.0819552	0.298795	4.3465	10.8731	RRM1;DCTPP1
Reactome_2022	benign_fat	no_met > any_mets	Gene And Protein Expression By JAK-STAT Signaling After Interleukin-12 Stimulation R-HSA-8950505	(1/35)	0.161037	0.345784	5.90196	10.7777	ANXA2
Reactome_2022	benign_fat	no_met > any_mets	RHOBTB GTPase Cycle R-HSA-9706574	(1/35)	0.161037	0.345784	5.90196	10.7777	HSP90AA1
Reactome_2022	benign_fat	no_met > any_mets	N-glycan Trimming In ER And Calnexin/Calreticulin Cycle R-HSA-532668	(1/35)	0.161037	0.345784	5.90196	10.7777	MLEC
Reactome_2022	benign_fat	no_met > any_mets	Impaired BRCA2 Binding To RAD51 R-HSA-9709570	(1/35)	0.161037	0.345784	5.90196	10.7777	RAD51
Reactome_2022	benign_fat	no_met > any_mets	Metabolism R-HSA-1430728	(19/2049)	0.00581332	0.254333	2.06489	10.6292	TRAP1;GPX2;HSP90AA1;AMN;RRM1;LUM;SORD;PKMYT1;HACD3;AACS;DCN;GCHFR;PKM;NDUFAB1;DEGS2;CKB;SLC27A2;DCTPP1;PCK2
Reactome_2022	benign_fat	no_met > any_mets	Cell Cycle R-HSA-1640170	(8/654)	0.0167643	0.259617	2.59174	10.5963	HSP90AA1;BORA;RAD51;VRK1;KIF23;PKMYT1;MZT1;TMPO
Reactome_2022	benign_fat	no_met > any_mets	Anchoring Of Basal Body To Plasma Membrane R-HSA-5620912	(2/97)	0.0849237	0.30506	4.25456	10.4918	HSP90AA1;RAB3IP
Reactome_2022	benign_fat	no_met > any_mets	Mitochondrial Fatty Acid Beta-Oxidation R-HSA-77289	(1/36)	0.165239	0.352644	5.73304	10.3216	NDUFAB1
Reactome_2022	benign_fat	no_met > any_mets	Cellular Response To Heat Stress R-HSA-3371556	(2/99)	0.0879246	0.30506	4.16642	10.1297	HSP90AA1;HSPB8
Reactome_2022	benign_fat	no_met > any_mets	Defective B3GALTL Causes PpS R-HSA-5083635	(1/37)	0.16942	0.355072	5.57351	9.89507	THBS1
Reactome_2022	benign_fat	no_met > any_mets	HDR Thru Single Strand Annealing (SSA) R-HSA-5685938	(1/37)	0.16942	0.355072	5.57351	9.89507	RAD51
Reactome_2022	benign_fat	no_met > any_mets	NCAM1 Interactions R-HSA-419037	(1/37)	0.16942	0.355072	5.57351	9.89507	COL4A1
Reactome_2022	benign_fat	no_met > any_mets	O-glycosylation Of TSR Domain-Containing Proteins R-HSA-5173214	(1/38)	0.173581	0.355282	5.4226	9.49559	THBS1
Reactome_2022	benign_fat	no_met > any_mets	HSP90 Chaperone Cycle For Steroid Hormone Receptors (SHR) In Presence Of Ligand R-HSA-3371497	(1/38)	0.173581	0.355282	5.4226	9.49559	HSP90AA1
Reactome_2022	benign_fat	no_met > any_mets	Fanconi Anemia Pathway R-HSA-6783310	(1/38)	0.173581	0.355282	5.4226	9.49559	FANCI
Reactome_2022	benign_fat	no_met > any_mets	Neutrophil Degranulation R-HSA-6798695	(6/468)	0.0300517	0.259617	2.68555	9.4124	LGALS3;HSP90AA1;PKM;ANXA2;MLEC;SLC27A2
Reactome_2022	benign_fat	no_met > any_mets	Elastic Fibre Formation R-HSA-1566948	(1/39)	0.177721	0.358333	5.27964	9.1208	FBN1
Reactome_2022	benign_fat	no_met > any_mets	Translesion Synthesis By Y Family DNA Polymerases Bypasses Lesions On DNA Template R-HSA-110313	(1/39)	0.177721	0.358333	5.27964	9.1208	PCLAF
Reactome_2022	benign_fat	no_met > any_mets	Metabolism Of Vitamins And Cofactors R-HSA-196854	(3/186)	0.066571	0.287061	3.33226	9.02872	GCHFR;HSP90AA1;AMN
Reactome_2022	benign_fat	no_met > any_mets	O-linked Glycosylation R-HSA-5173105	(2/107)	0.100234	0.30506	3.84742	8.85004	GCNT3;THBS1
Reactome_2022	benign_fat	no_met > any_mets	Collagen Degradation R-HSA-1442490	(1/40)	0.18184	0.361614	5.144	8.76861	MMP14
Reactome_2022	benign_fat	no_met > any_mets	Presynaptic Phase Of Homologous DNA Pairing And Strand Exchange R-HSA-5693616	(1/40)	0.18184	0.361614	5.144	8.76861	RAD51
Reactome_2022	benign_fat	no_met > any_mets	M Phase R-HSA-68886	(5/380)	0.0420267	0.270905	2.74035	8.6854	HSP90AA1;VRK1;KIF23;MZT1;TMPO
Reactome_2022	benign_fat	no_met > any_mets	Degradation Of Extracellular Matrix R-HSA-1474228	(2/109)	0.103383	0.307695	3.77513	8.56695	MMP14;DCN
Reactome_2022	benign_fat	no_met > any_mets	Non-integrin membrane-ECM Interactions R-HSA-3000171	(1/41)	0.185939	0.363422	5.01515	8.43717	THBS1
Reactome_2022	benign_fat	no_met > any_mets	Regulation Of Beta-Cell Development R-HSA-186712	(1/41)	0.185939	0.363422	5.01515	8.43717	HNF1A
Reactome_2022	benign_fat	no_met > any_mets	Defective Homologous Recombination Repair (HRR) Due To BRCA2 Loss Of Function R-HSA-9701190	(1/41)	0.185939	0.363422	5.01515	8.43717	RAD51
Reactome_2022	benign_fat	no_met > any_mets	Respiratory Electron Transport, ATP Synthesis By Chemiosmotic Coupling, Heat Production By Uncoupling Proteins R-HSA-163200	(2/112)	0.108158	0.307695	3.67161	8.16628	TRAP1;NDUFAB1
Reactome_2022	benign_fat	no_met > any_mets	Mitotic Prophase R-HSA-68875	(2/112)	0.108158	0.307695	3.67161	8.16628	VRK1;TMPO
Reactome_2022	benign_fat	no_met > any_mets	Kinesins R-HSA-983189	(1/42)	0.190018	0.363422	4.89258	8.12481	KIF23
Reactome_2022	benign_fat	no_met > any_mets	RND3 GTPase Cycle R-HSA-9696264	(1/42)	0.190018	0.363422	4.89258	8.12481	CKB
Reactome_2022	benign_fat	no_met > any_mets	RHOF GTPase Cycle R-HSA-9035034	(1/42)	0.190018	0.363422	4.89258	8.12481	TMPO
Reactome_2022	benign_fat	no_met > any_mets	Activation Of Gene Expression By SREBF (SREBP) R-HSA-2426168	(1/42)	0.190018	0.363422	4.89258	8.12481	PKMYT1
Reactome_2022	benign_fat	no_met > any_mets	Homologous DNA Pairing And Strand Exchange R-HSA-5693579	(1/43)	0.194076	0.366879	4.77585	7.83004	RAD51
Reactome_2022	benign_fat	no_met > any_mets	Smooth Muscle Contraction R-HSA-445355	(1/43)	0.194076	0.366879	4.77585	7.83004	ANXA2
Reactome_2022	benign_fat	no_met > any_mets	Collagen Chain Trimerization R-HSA-8948216	(1/44)	0.198114	0.366879	4.66455	7.55149	COL4A1
Reactome_2022	benign_fat	no_met > any_mets	Interleukin-12 Signaling R-HSA-9020591	(1/44)	0.198114	0.366879	4.66455	7.55149	ANXA2
Reactome_2022	benign_fat	no_met > any_mets	Sphingolipid De Novo Biosynthesis R-HSA-1660661	(1/44)	0.198114	0.366879	4.66455	7.55149	DEGS2
Reactome_2022	benign_fat	no_met > any_mets	Bile Acid And Bile Salt Metabolism R-HSA-194068	(1/45)	0.202133	0.371253	4.55831	7.28797	SLC27A2
Reactome_2022	benign_fat	no_met > any_mets	Glycosaminoglycan Metabolism R-HSA-1630316	(2/120)	0.121166	0.316976	3.42131	7.221	LUM;DCN
Reactome_2022	benign_fat	no_met > any_mets	Platelet Degranulation R-HSA-114608	(2/125)	0.129483	0.324542	3.2814	6.70786	ISLR;THBS1
Reactome_2022	benign_fat	no_met > any_mets	DNA Damage Bypass R-HSA-73893	(1/48)	0.214068	0.388207	4.26671	6.57696	PCLAF
Reactome_2022	benign_fat	no_met > any_mets	Signaling By ERBB2 R-HSA-1227986	(1/49)	0.218007	0.391295	4.17761	6.36345	HSP90AA1
Reactome_2022	benign_fat	no_met > any_mets	Netrin-1 Signaling R-HSA-373752	(1/49)	0.218007	0.391295	4.17761	6.36345	RGMA
Reactome_2022	benign_fat	no_met > any_mets	Response To Elevated Platelet Cytosolic Ca2+ R-HSA-76005	(2/130)	0.137929	0.328177	3.15242	6.24499	ISLR;THBS1
Reactome_2022	benign_fat	no_met > any_mets	RHO GTPase Cycle R-HSA-9012999	(5/441)	0.0703714	0.287061	2.34959	6.23574	ARHGAP11A;HSP90AA1;ARHGEF25;CKB;TMPO
Reactome_2022	benign_fat	no_met > any_mets	Cargo Trafficking To Periciliary Membrane R-HSA-5620920	(1/50)	0.221927	0.394286	4.09215	6.16035	RAB3IP
Reactome_2022	benign_fat	no_met > any_mets	Chondroitin Sulfate/Dermatan Sulfate Metabolism R-HSA-1793185	(1/50)	0.221927	0.394286	4.09215	6.16035	DCN
Reactome_2022	benign_fat	no_met > any_mets	Complex I Biogenesis R-HSA-6799198	(1/51)	0.225827	0.395197	4.0101	5.96697	NDUFAB1
Reactome_2022	benign_fat	no_met > any_mets	Diseases Of DNA Repair R-HSA-9675135	(1/51)	0.225827	0.395197	4.0101	5.96697	RAD51
Reactome_2022	benign_fat	no_met > any_mets	RHOD GTPase Cycle R-HSA-9013405	(1/52)	0.229708	0.397189	3.93127	5.7827	TMPO
Reactome_2022	benign_fat	no_met > any_mets	Sensory Processing Of Sound By Outer Hair Cells Of Cochlea R-HSA-9662361	(1/53)	0.233569	0.397189	3.85548	5.60693	EPS8L2
Reactome_2022	benign_fat	no_met > any_mets	Nuclear Receptor Transcription Pathway R-HSA-383280	(1/53)	0.233569	0.397189	3.85548	5.60693	HNF1A
Reactome_2022	benign_fat	no_met > any_mets	Heparan Sulfate/Heparin (HS-GAG) Metabolism R-HSA-1638091	(1/53)	0.233569	0.397189	3.85548	5.60693	DCN
Reactome_2022	benign_fat	no_met > any_mets	RHOJ GTPase Cycle R-HSA-9013409	(1/54)	0.237412	0.397189	3.78254	5.43914	TMPO
Reactome_2022	benign_fat	no_met > any_mets	Interleukin-12 Family Signaling R-HSA-447115	(1/54)	0.237412	0.397189	3.78254	5.43914	ANXA2
Reactome_2022	benign_fat	no_met > any_mets	Signaling By ALK Fusions And Activated Point Mutants R-HSA-9725370	(1/55)	0.241235	0.398265	3.71231	5.27884	LMO7
Reactome_2022	benign_fat	no_met > any_mets	Regulation Of Cholesterol Biosynthesis By SREBP (SREBF) R-HSA-1655829	(1/55)	0.241235	0.398265	3.71231	5.27884	PKMYT1
Reactome_2022	benign_fat	no_met > any_mets	Metabolism Of Lipids R-HSA-556833	(7/732)	0.0740748	0.287061	1.99073	5.18124	GPX2;NDUFAB1;DEGS2;PKMYT1;HACD3;SLC27A2;AACS
Reactome_2022	benign_fat	no_met > any_mets	Meiotic Recombination R-HSA-912446	(1/56)	0.245039	0.402646	3.64463	5.12558	RAD51
Reactome_2022	benign_fat	no_met > any_mets	NCAM Signaling For Neurite Out-Growth R-HSA-375165	(1/57)	0.248825	0.405063	3.57937	4.97892	COL4A1
Reactome_2022	benign_fat	no_met > any_mets	Assembly Of Collagen Fibrils And Other Multimeric Structures R-HSA-2022090	(1/57)	0.248825	0.405063	3.57937	4.97892	COL4A1
Reactome_2022	benign_fat	no_met > any_mets	CDC42 GTPase Cycle R-HSA-9013148	(2/149)	0.171014	0.355282	2.74233	4.84299	ARHGEF25;TMPO
Reactome_2022	benign_fat	no_met > any_mets	O-linked Glycosylation Of Mucins R-HSA-913709	(1/59)	0.256339	0.40857	3.45559	4.70394	GCNT3
Reactome_2022	benign_fat	no_met > any_mets	Transcriptional Regulation Of Granulopoiesis R-HSA-9616222	(1/59)	0.256339	0.40857	3.45559	4.70394	KLF5
Reactome_2022	benign_fat	no_met > any_mets	Role Of GTSE1 In G2/M Progression After G2 Checkpoint R-HSA-8852276	(1/59)	0.256339	0.40857	3.45559	4.70394	HSP90AA1
Reactome_2022	benign_fat	no_met > any_mets	Arachidonic Acid Metabolism R-HSA-2142753	(1/59)	0.256339	0.40857	3.45559	4.70394	GPX2
Reactome_2022	benign_fat	no_met > any_mets	Metabolism Of Steroids R-HSA-8957322	(2/153)	0.178143	0.358333	2.66914	4.60473	PKMYT1;SLC27A2
Reactome_2022	benign_fat	no_met > any_mets	Selective Autophagy R-HSA-9663891	(1/61)	0.263779	0.416575	3.34007	4.45112	HSP90AA1
Reactome_2022	benign_fat	no_met > any_mets	Signaling By Rho GTPases R-HSA-194315	(6/644)	0.103802	0.307695	1.9271	4.36539	ARHGAP11A;HSP90AA1;ARHGEF25;PRC1;CKB;TMPO
Reactome_2022	benign_fat	no_met > any_mets	TP53 Regulates Transcription Of DNA Repair Genes R-HSA-6796648	(1/62)	0.267472	0.416992	3.28515	4.33226	FANCI
Reactome_2022	benign_fat	no_met > any_mets	Regulation Of Actin Dynamics For Phagocytic Cup Formation R-HSA-2029482	(1/62)	0.267472	0.416992	3.28515	4.33226	HSP90AA1
Reactome_2022	benign_fat	no_met > any_mets	Synthesis Of Substrates In N-glycan Biosythesis R-HSA-446219	(1/63)	0.271146	0.416992	3.232	4.21808	GNPNAT1
Reactome_2022	benign_fat	no_met > any_mets	Signaling By MET R-HSA-6806834	(1/63)	0.271146	0.416992	3.232	4.21808	SPINT1
Reactome_2022	benign_fat	no_met > any_mets	Peroxisomal Protein Import R-HSA-9033241	(1/63)	0.271146	0.416992	3.232	4.21808	SLC27A2
Reactome_2022	benign_fat	no_met > any_mets	Semaphorin Interactions R-HSA-373755	(1/64)	0.274801	0.420002	3.18054	4.10832	HSP90AA1
Reactome_2022	benign_fat	no_met > any_mets	Signaling By Rho GTPases, Miro GTPases And RHOBTB3 R-HSA-9716542	(6/660)	0.113147	0.307695	1.87839	4.09314	ARHGAP11A;HSP90AA1;ARHGEF25;PRC1;CKB;TMPO
Reactome_2022	benign_fat	no_met > any_mets	Citric Acid (TCA) Cycle And Respiratory Electron Transport R-HSA-1428517	(2/163)	0.196157	0.366879	2.50209	4.07551	TRAP1;NDUFAB1
Reactome_2022	benign_fat	no_met > any_mets	RUNX1 Regulates Genes Involved In Megakaryocyte Differentiation And Platelet Function R-HSA-8936459	(1/66)	0.282059	0.427269	3.08236	3.90116	THBS1
Reactome_2022	benign_fat	no_met > any_mets	Collagen Biosynthesis And Modifying Enzymes R-HSA-1650814	(1/67)	0.28566	0.427269	3.03551	3.80335	COL4A1
Reactome_2022	benign_fat	no_met > any_mets	HDR Thru Homologous Recombination (HRR) R-HSA-5685942	(1/67)	0.28566	0.427269	3.03551	3.80335	RAD51
Reactome_2022	benign_fat	no_met > any_mets	Sensory Processing Of Sound By Inner Hair Cells Of Cochlea R-HSA-9662360	(1/67)	0.28566	0.427269	3.03551	3.80335	EPS8L2
Reactome_2022	benign_fat	no_met > any_mets	Loss Of Nlp From Mitotic Centrosomes R-HSA-380259	(1/69)	0.29281	0.428801	2.94593	3.61829	HSP90AA1
Reactome_2022	benign_fat	no_met > any_mets	Glycolysis R-HSA-70171	(1/69)	0.29281	0.428801	2.94593	3.61829	PKM
Reactome_2022	benign_fat	no_met > any_mets	RHOB GTPase Cycle R-HSA-9013026	(1/69)	0.29281	0.428801	2.94593	3.61829	ARHGEF25
Reactome_2022	benign_fat	no_met > any_mets	Diseases Associated With O-glycosylation Of Proteins R-HSA-3906995	(1/69)	0.29281	0.428801	2.94593	3.61829	THBS1
Reactome_2022	benign_fat	no_met > any_mets	RAC1 GTPase Cycle R-HSA-9013149	(2/178)	0.223567	0.395194	2.28711	3.42619	ARHGEF25;TMPO
Reactome_2022	benign_fat	no_met > any_mets	AURKA Activation By TPX2 R-HSA-8854518	(1/72)	0.303401	0.44246	2.82103	3.36463	HSP90AA1
Reactome_2022	benign_fat	no_met > any_mets	Extra-nuclear Estrogen Signaling R-HSA-9009391	(1/73)	0.306897	0.444809	2.78171	3.28587	HSP90AA1
Reactome_2022	benign_fat	no_met > any_mets	Cellular Response To Chemical Stress R-HSA-9711123	(2/182)	0.230932	0.397189	2.23583	3.2769	ERO1A;GPX2
Reactome_2022	benign_fat	no_met > any_mets	RHOG GTPase Cycle R-HSA-9013408	(1/74)	0.310375	0.44521	2.74346	3.20978	TMPO
Reactome_2022	benign_fat	no_met > any_mets	Formation Of Cornified Envelope R-HSA-6809371	(1/74)	0.310375	0.44521	2.74346	3.20978	PRSS8
Reactome_2022	benign_fat	no_met > any_mets	DNA Repair R-HSA-73894	(3/310)	0.202598	0.371253	1.97384	3.1513	FANCI;RAD51;PCLAF
Reactome_2022	benign_fat	no_met > any_mets	Sensory Processing Of Sound R-HSA-9659379	(1/75)	0.313836	0.448337	2.70625	3.13623	EPS8L2
Reactome_2022	benign_fat	no_met > any_mets	Cilium Assembly R-HSA-5617833	(2/186)	0.238313	0.397189	2.18678	3.13621	HSP90AA1;RAB3IP
Reactome_2022	benign_fat	no_met > any_mets	Mitotic Prometaphase R-HSA-68877	(2/186)	0.238313	0.397189	2.18678	3.13621	HSP90AA1;MZT1
Reactome_2022	benign_fat	no_met > any_mets	Protein Ubiquitination R-HSA-8852135	(1/76)	0.31728	0.451414	2.67003	3.06512	UCHL3
Reactome_2022	benign_fat	no_met > any_mets	Biosynthesis Of N-glycan Precursor (Dolichol LLO) And Transfer To Protein R-HSA-446193	(1/77)	0.320707	0.453756	2.63477	2.99634	GNPNAT1
Reactome_2022	benign_fat	no_met > any_mets	COPI-dependent Golgi-to-ER Retrograde Traffic R-HSA-6811434	(1/78)	0.324116	0.453756	2.60042	2.92977	KIF23
Reactome_2022	benign_fat	no_met > any_mets	SARS-CoV-2-host Interactions R-HSA-9705683	(2/196)	0.256816	0.40857	2.07301	2.81804	HSP90AA1;TUFM
Reactome_2022	benign_fat	no_met > any_mets	DDX58/IFIH1-mediated Induction Of Interferon-Alpha/Beta R-HSA-168928	(1/81)	0.334244	0.460572	2.50253	2.74248	HSP90AA1
Reactome_2022	benign_fat	no_met > any_mets	TP53 Regulates Metabolic Genes R-HSA-5628897	(1/81)	0.334244	0.460572	2.50253	2.74248	GPX2
Reactome_2022	benign_fat	no_met > any_mets	Interferon Signaling R-HSA-913531	(2/200)	0.264227	0.416575	2.03072	2.70277	IFI27;OAS1
Reactome_2022	benign_fat	no_met > any_mets	Mitochondrial Translation Elongation R-HSA-5389840	(1/82)	0.337586	0.463353	2.47151	2.6839	TUFM
Reactome_2022	benign_fat	no_met > any_mets	Antiviral Mechanism By IFN-stimulated Genes R-HSA-1169410	(1/83)	0.340912	0.46609	2.44124	2.6271	OAS1
Reactome_2022	benign_fat	no_met > any_mets	Transcriptional Regulation By RUNX1 R-HSA-8878171	(2/204)	0.271641	0.416992	1.9901	2.59365	LGALS3;THBS1
Reactome_2022	benign_fat	no_met > any_mets	Transcriptional Regulation Of White Adipocyte Differentiation R-HSA-381340	(1/84)	0.344221	0.467673	2.41171	2.57202	KLF5
Reactome_2022	benign_fat	no_met > any_mets	Programmed Cell Death R-HSA-5357801	(2/208)	0.279052	0.424645	1.95106	2.49025	HSP90AA1;RRM1
Reactome_2022	benign_fat	no_met > any_mets	Vesicle-mediated Transport R-HSA-5653656	(5/637)	0.213963	0.388207	1.6046	2.47421	SCARB1;HSP90AA1;COL4A1;RAB3IP;KIF23
Reactome_2022	benign_fat	no_met > any_mets	Transport Of Bile Salts And Organic Acids, Metal Ions And Amine Compounds R-HSA-425366	(1/86)	0.35079	0.46908	2.35472	2.46673	SLC22A18
Reactome_2022	benign_fat	no_met > any_mets	Cell Junction Organization R-HSA-446728	(1/86)	0.35079	0.46908	2.35472	2.46673	PARVA
Reactome_2022	benign_fat	no_met > any_mets	Fcgamma Receptor (FCGR) Dependent Phagocytosis R-HSA-2029480	(1/87)	0.35405	0.46908	2.32723	2.4164	HSP90AA1
Reactome_2022	benign_fat	no_met > any_mets	RAC2 GTPase Cycle R-HSA-9013404	(1/87)	0.35405	0.46908	2.32723	2.4164	TMPO
Reactome_2022	benign_fat	no_met > any_mets	Signaling By Receptor Tyrosine Kinases R-HSA-9006934	(4/496)	0.23645	0.397189	1.64363	2.37014	HSP90AA1;SPINT1;COL4A1;THBS1
Reactome_2022	benign_fat	no_met > any_mets	Mitochondrial Translation R-HSA-5368287	(1/88)	0.357294	0.46908	2.30036	2.36752	TUFM
Reactome_2022	benign_fat	no_met > any_mets	Meiosis R-HSA-1500620	(1/88)	0.357294	0.46908	2.30036	2.36752	RAD51
Reactome_2022	benign_fat	no_met > any_mets	Regulation Of mRNA Stability By Proteins That Bind AU-rich Elements R-HSA-450531	(1/88)	0.357294	0.46908	2.30036	2.36752	ZFP36L1
Reactome_2022	benign_fat	no_met > any_mets	Interferon Gamma Signaling R-HSA-877300	(1/89)	0.360521	0.46908	2.2741	2.32005	OAS1
Reactome_2022	benign_fat	no_met > any_mets	RAB GEFs Exchange GTP For GDP On RABs R-HSA-8876198	(1/89)	0.360521	0.46908	2.2741	2.32005	RAB3IP
Reactome_2022	benign_fat	no_met > any_mets	Sphingolipid Metabolism R-HSA-428157	(1/89)	0.360521	0.46908	2.2741	2.32005	DEGS2
Reactome_2022	benign_fat	no_met > any_mets	Collagen Formation R-HSA-1474290	(1/90)	0.363733	0.469766	2.24844	2.27393	COL4A1
Reactome_2022	benign_fat	no_met > any_mets	HCMV Late Events R-HSA-9610379	(1/91)	0.366929	0.472151	2.22334	2.2291	RRM1
Reactome_2022	benign_fat	no_met > any_mets	RAC3 GTPase Cycle R-HSA-9013423	(1/93)	0.373273	0.475074	2.17479	2.14314	TMPO
Reactome_2022	benign_fat	no_met > any_mets	VEGFA-VEGFR2 Pathway R-HSA-4420097	(1/93)	0.373273	0.475074	2.17479	2.14314	HSP90AA1
Reactome_2022	benign_fat	no_met > any_mets	UCH Proteinases R-HSA-5689603	(1/95)	0.379554	0.481318	2.1283	2.06182	UCHL3
Reactome_2022	benign_fat	no_met > any_mets	HCMV Early Events R-HSA-9609690	(1/96)	0.382671	0.483519	2.10579	2.02279	RRM1
Reactome_2022	benign_fat	no_met > any_mets	Potential Therapeutics For SARS R-HSA-9679191	(1/97)	0.385772	0.483943	2.08375	1.98479	HSP90AA1
Reactome_2022	benign_fat	no_met > any_mets	Mitotic Anaphase R-HSA-68882	(2/232)	0.323342	0.453756	1.74534	1.97057	VRK1;TMPO
Reactome_2022	benign_fat	no_met > any_mets	Mitotic Metaphase And Anaphase R-HSA-2555396	(2/233)	0.325176	0.453756	1.7377	1.95211	VRK1;TMPO
Reactome_2022	benign_fat	no_met > any_mets	SLC Transporter Disorders R-HSA-5619102	(1/99)	0.391929	0.489911	2.04102	1.91177	SLC22A18
Reactome_2022	benign_fat	no_met > any_mets	Neddylation R-HSA-8951664	(2/237)	0.332499	0.460572	1.70777	1.88046	LMO7;UCHL3
Reactome_2022	benign_fat	no_met > any_mets	Signaling By VEGF R-HSA-194138	(1/102)	0.40105	0.497757	1.9801	1.80916	HSP90AA1
Reactome_2022	benign_fat	no_met > any_mets	MHC Class II Antigen Presentation R-HSA-2132295	(1/104)	0.407055	0.501652	1.94145	1.74499	KIF23
Reactome_2022	benign_fat	no_met > any_mets	Transport Of Inorganic Cations/Anions And Amino Acids/Oligopeptides R-HSA-425393	(1/104)	0.407055	0.501652	1.94145	1.74499	SLC7A1
Reactome_2022	benign_fat	no_met > any_mets	SLC-mediated Transmembrane Transport R-HSA-425407	(2/247)	0.350707	0.46908	1.63723	1.7155	SLC22A18;SLC7A1
Reactome_2022	benign_fat	no_met > any_mets	Post-translational Protein Phosphorylation R-HSA-8957275	(1/106)	0.413001	0.503747	1.90428	1.68397	FBN1
Reactome_2022	benign_fat	no_met > any_mets	Interleukin-4 And Interleukin-13 Signaling R-HSA-6785807	(1/107)	0.415951	0.503747	1.88622	1.65457	HSP90AA1
Reactome_2022	benign_fat	no_met > any_mets	Developmental Biology R-HSA-1266738	(7/1073)	0.289828	0.428801	1.32984	1.64697	HSP90AA1;KLF5;CDX2;COL4A1;PRSS8;HNF1A;RGMA
Reactome_2022	benign_fat	no_met > any_mets	Cellular Responses To Stimuli R-HSA-8953897	(5/736)	0.307554	0.444809	1.38016	1.62735	ERO1A;GPX2;HSP90AA1;HSPB8;PKMYT1
Reactome_2022	benign_fat	no_met > any_mets	Gene Silencing By RNA R-HSA-211000	(1/108)	0.418887	0.505554	1.8685	1.62588	HSP90AA1
Reactome_2022	benign_fat	no_met > any_mets	Platelet Activation, Signaling And Aggregation R-HSA-76002	(2/254)	0.363356	0.469766	1.59119	1.61087	ISLR;THBS1
Reactome_2022	benign_fat	no_met > any_mets	Hemostasis R-HSA-109582	(4/576)	0.325408	0.453756	1.40793	1.58064	ISLR;ANXA2;KIF23;THBS1
Reactome_2022	benign_fat	no_met > any_mets	Golgi-to-ER Retrograde Transport R-HSA-8856688	(1/112)	0.430486	0.517766	1.8008	1.51779	KIF23
Reactome_2022	benign_fat	no_met > any_mets	Reproduction R-HSA-1474165	(1/113)	0.433349	0.519284	1.78463	1.49233	RAD51
Reactome_2022	benign_fat	no_met > any_mets	HDR Thru Homologous Recombination (HRR) Or Single Strand Annealing (SSA) R-HSA-5693567	(1/114)	0.436199	0.519284	1.76875	1.46746	RAD51
Reactome_2022	benign_fat	no_met > any_mets	Macroautophagy R-HSA-1632852	(1/114)	0.436199	0.519284	1.76875	1.46746	HSP90AA1
Reactome_2022	benign_fat	no_met > any_mets	PPARA Activates Gene Expression R-HSA-1989781	(1/116)	0.441855	0.522463	1.73781	1.4194	PKMYT1
Reactome_2022	benign_fat	no_met > any_mets	Regulation Of Lipid Metabolism By PPARalpha R-HSA-400206	(1/118)	0.447455	0.525273	1.70793	1.37349	PKMYT1
Reactome_2022	benign_fat	no_met > any_mets	Estrogen-dependent Gene Expression R-HSA-9018519	(1/119)	0.450234	0.525273	1.69337	1.35129	HSP90AA1
Reactome_2022	benign_fat	no_met > any_mets	Homology Directed Repair R-HSA-5693538	(1/119)	0.450234	0.525273	1.69337	1.35129	RAD51
Reactome_2022	benign_fat	no_met > any_mets	Transcriptional Regulation By RUNX2 R-HSA-8878166	(1/119)	0.450234	0.525273	1.69337	1.35129	LGALS3
Reactome_2022	benign_fat	no_met > any_mets	Organelle Biogenesis And Maintenance R-HSA-1852241	(2/275)	0.400723	0.497757	1.46722	1.34175	HSP90AA1;RAB3IP
Reactome_2022	benign_fat	no_met > any_mets	Cell-Cell Communication R-HSA-1500931	(1/120)	0.452999	0.526134	1.67906	1.32959	PARVA
Reactome_2022	benign_fat	no_met > any_mets	HCMV Infection R-HSA-9609646	(1/121)	0.455751	0.526134	1.66498	1.30836	RRM1
Reactome_2022	benign_fat	no_met > any_mets	SARS-CoV-2 Activates/Modulates Innate And Adaptive Immune Responses R-HSA-9705671	(1/121)	0.455751	0.526134	1.66498	1.30836	HSP90AA1
Reactome_2022	benign_fat	no_met > any_mets	Metabolism Of Water-Soluble Vitamins And Cofactors R-HSA-196849	(1/122)	0.458489	0.526134	1.65114	1.28759	AMN
Reactome_2022	benign_fat	no_met > any_mets	Rab Regulation Of Trafficking R-HSA-9007101	(1/122)	0.458489	0.526134	1.65114	1.28759	RAB3IP
Reactome_2022	benign_fat	no_met > any_mets	Regulation Of IGF Transport And Uptake By IGFBPs R-HSA-381426	(1/123)	0.461213	0.527531	1.63752	1.26727	FBN1
Reactome_2022	benign_fat	no_met > any_mets	Asparagine N-linked Glycosylation R-HSA-446203	(2/282)	0.412959	0.503747	1.43003	1.26473	MLEC;GNPNAT1
Reactome_2022	benign_fat	no_met > any_mets	Metabolism Of Proteins R-HSA-392499	(11/1890)	0.344742	0.467673	1.18537	1.26237	ERO1A;CDX2;MLEC;GNPNAT1;MSRB3;GCNT3;LMO7;UCHL3;THBS1;TUFM;FBN1
Reactome_2022	benign_fat	no_met > any_mets	SARS-CoV-2 Infection R-HSA-9694516	(2/283)	0.414697	0.503747	1.42487	1.25418	HSP90AA1;TUFM
Reactome_2022	benign_fat	no_met > any_mets	Autophagy R-HSA-9612973	(1/128)	0.474631	0.537608	1.57266	1.17197	HSP90AA1
Reactome_2022	benign_fat	no_met > any_mets	Disease R-HSA-1643685	(10/1736)	0.36833	0.472217	1.16995	1.16852	HSP90AA1;AMN;RRM1;RAD51;LUM;SLC22A18;LMO7;THBS1;DCN;TUFM
Reactome_2022	benign_fat	no_met > any_mets	Generic Transcription Pathway R-HSA-212436	(7/1190)	0.385319	0.483943	1.19088	1.13572	FANCI;LGALS3;GPX2;RAD51;HNF1A;ZNF664;THBS1
Reactome_2022	benign_fat	no_met > any_mets	Factors Involved In Megakaryocyte Development And Platelet Production R-HSA-983231	(1/136)	0.495416	0.55398	1.47886	1.03869	KIF23
Reactome_2022	benign_fat	no_met > any_mets	Innate Immune System R-HSA-168249	(6/1035)	0.415554	0.503747	1.17058	1.02794	LGALS3;HSP90AA1;PKM;ANXA2;MLEC;SLC27A2
Reactome_2022	benign_fat	no_met > any_mets	Influenza Viral RNA Transcription And Replication R-HSA-168273	(1/137)	0.497956	0.555047	1.46791	1.02349	HSP90AA1
Reactome_2022	benign_fat	no_met > any_mets	Gene Expression (Transcription) R-HSA-74160	(8/1449)	0.439131	0.521003	1.1139	0.916693	FANCI;LGALS3;GPX2;HSP90AA1;RAD51;HNF1A;ZNF664;THBS1
Reactome_2022	benign_fat	no_met > any_mets	G2/M Checkpoints R-HSA-69481	(1/148)	0.525076	0.579737	1.35731	0.874398	PKMYT1
Reactome_2022	benign_fat	no_met > any_mets	Cytokine Signaling In Immune System R-HSA-1280215	(4/702)	0.467743	0.533257	1.14625	0.870963	HSP90AA1;IFI27;ANXA2;OAS1
Reactome_2022	benign_fat	no_met > any_mets	DNA Double-Strand Break Repair R-HSA-5693532	(1/149)	0.527469	0.580547	1.34808	0.862318	RAD51
Reactome_2022	benign_fat	no_met > any_mets	Transport Of Small Molecules R-HSA-382551	(4/706)	0.47214	0.536522	1.13948	0.855159	SCARB1;AMN;SLC22A18;SLC7A1
Reactome_2022	benign_fat	no_met > any_mets	Axon Guidance R-HSA-422475	(3/519)	0.482642	0.544918	1.16183	0.846371	HSP90AA1;COL4A1;RGMA
Reactome_2022	benign_fat	no_met > any_mets	Cellular Responses To Stress R-HSA-2262752	(4/722)	0.489594	0.549224	1.11316	0.794996	ERO1A;GPX2;HSP90AA1;HSPB8
Reactome_2022	benign_fat	no_met > any_mets	RNA Polymerase II Transcription R-HSA-73857	(7/1312)	0.486072	0.547026	1.07251	0.773706	FANCI;LGALS3;GPX2;RAD51;HNF1A;ZNF664;THBS1
Reactome_2022	benign_fat	no_met > any_mets	Influenza Infection R-HSA-168255	(1/157)	0.546183	0.593677	1.27843	0.773194	HSP90AA1
Reactome_2022	benign_fat	no_met > any_mets	Nervous System Development R-HSA-9675108	(3/545)	0.515349	0.570797	1.10461	0.732262	HSP90AA1;COL4A1;RGMA
Reactome_2022	benign_fat	no_met > any_mets	Transcriptional Regulation By TP53 R-HSA-3700989	(2/354)	0.530824	0.582409	1.13335	0.717778	FANCI;GPX2
Reactome_2022	benign_fat	no_met > any_mets	Protein Localization R-HSA-9609507	(1/164)	0.561954	0.607049	1.22309	0.704909	SLC27A2
Reactome_2022	benign_fat	no_met > any_mets	Immune System R-HSA-168256	(10/1943)	0.510848	0.567609	1.03276	0.69369	LGALS3;HSP90AA1;PKM;IFI27;ANXA2;OAS1;MLEC;LMO7;KIF23;SLC27A2
Reactome_2022	benign_fat	no_met > any_mets	Metabolism Of Amino Acids And Derivatives R-HSA-71291	(2/364)	0.545906	0.593677	1.10148	0.666733	NDUFAB1;CKB
Reactome_2022	benign_fat	no_met > any_mets	SARS-CoV Infections R-HSA-9679506	(2/369)	0.553321	0.599574	1.08619	0.642827	HSP90AA1;TUFM
Reactome_2022	benign_fat	no_met > any_mets	Post-translational Protein Modification R-HSA-597592	(7/1383)	0.542839	0.593677	1.01328	0.619058	MLEC;GNPNAT1;GCNT3;LMO7;UCHL3;THBS1;FBN1
Reactome_2022	benign_fat	no_met > any_mets	Disorders Of Transmembrane Transporters R-HSA-5619115	(1/176)	0.587739	0.632949	1.13853	0.605097	SLC22A18
Reactome_2022	benign_fat	no_met > any_mets	Intra-Golgi And Retrograde Golgi-to-ER Traffic R-HSA-6811442	(1/181)	0.598033	0.64206	1.10662	0.568924	KIF23
Reactome_2022	benign_fat	no_met > any_mets	ESR-mediated Signaling R-HSA-8939211	(1/188)	0.61202	0.655067	1.06482	0.522817	HSP90AA1
Reactome_2022	benign_fat	no_met > any_mets	Muscle Contraction R-HSA-397014	(1/196)	0.627415	0.669426	1.02072	0.475806	ANXA2
Reactome_2022	benign_fat	no_met > any_mets	Diseases Of Signal Transduction By Growth Factor Receptors And Second Messengers R-HSA-5663202	(2/424)	0.629261	0.669426	0.941967	0.436328	HSP90AA1;LMO7
Reactome_2022	benign_fat	no_met > any_mets	Keratinization R-HSA-6805567	(1/208)	0.64938	0.688737	0.960962	0.414883	PRSS8
Reactome_2022	benign_fat	no_met > any_mets	G Alpha (Q) Signaling Events R-HSA-416476	(1/212)	0.656413	0.694093	0.942553	0.396782	ARHGEF25
Reactome_2022	benign_fat	no_met > any_mets	Signaling By Interleukins R-HSA-449147	(2/453)	0.665138	0.7012	0.880085	0.358864	HSP90AA1;ANXA2
Reactome_2022	benign_fat	no_met > any_mets	Signaling By Nuclear Receptors R-HSA-9006931	(1/260)	0.730663	0.767964	0.766	0.240373	HSP90AA1
Reactome_2022	benign_fat	no_met > any_mets	RHO GTPase Effectors R-HSA-195258	(1/269)	0.742699	0.776355	0.739937	0.220105	PRC1
Reactome_2022	benign_fat	no_met > any_mets	RAF/MAP Kinase Cascade R-HSA-5673001	(1/271)	0.745301	0.776355	0.734381	0.215884	ABHD17C
Reactome_2022	benign_fat	no_met > any_mets	Cell Cycle Checkpoints R-HSA-69620	(1/271)	0.745301	0.776355	0.734381	0.215884	PKMYT1
Reactome_2022	benign_fat	no_met > any_mets	MAPK1/MAPK3 Signaling R-HSA-5684996	(1/277)	0.75295	0.781995	0.718196	0.203793	ABHD17C
Reactome_2022	benign_fat	no_met > any_mets	Deubiquitination R-HSA-5688426	(1/279)	0.755449	0.782269	0.712957	0.199944	UCHL3
Reactome_2022	benign_fat	no_met > any_mets	Translation R-HSA-72766	(1/281)	0.757923	0.782516	0.707792	0.196182	TUFM
Reactome_2022	benign_fat	no_met > any_mets	Signal Transduction R-HSA-162582	(10/2465)	0.802969	0.821751	0.789545	0.173258	ARHGAP11A;HSP90AA1;SPINT1;ARHGEF25;PRC1;COL4A1;ABHD17C;CKB;THBS1;TMPO
Reactome_2022	benign_fat	no_met > any_mets	Antigen Processing: Ubiquitination And Proteasome Degradation R-HSA-983168	(1/307)	0.787915	0.811089	0.646795	0.154173	LMO7
Reactome_2022	benign_fat	no_met > any_mets	Membrane Trafficking R-HSA-199991	(2/599)	0.805366	0.821802	0.659864	0.142833	RAB3IP;KIF23
Reactome_2022	benign_fat	no_met > any_mets	MAPK Family Signaling Cascades R-HSA-5683057	(1/318)	0.799468	0.820569	0.624	0.139657	ABHD17C
Reactome_2022	benign_fat	no_met > any_mets	Infectious Disease R-HSA-5663205	(3/961)	0.865036	0.877573	0.611519	0.0886602	HSP90AA1;RRM1;TUFM
Reactome_2022	benign_fat	no_met > any_mets	Class I MHC Mediated Antigen Processing And Presentation R-HSA-983169	(1/378)	0.852343	0.86721	0.523082	0.0835708	LMO7
Reactome_2022	benign_fat	no_met > any_mets	Adaptive Immune System R-HSA-1280218	(2/733)	0.885784	0.896024	0.535163	0.0649059	LMO7;KIF23
Reactome_2022	benign_fat	no_met > any_mets	Sensory Perception R-HSA-9709957	(1/616)	0.956556	0.962726	0.316745	0.0140686	EPS8L2
Reactome_2022	benign_fat	no_met > any_mets	GPCR Downstream Signaling R-HSA-388396	(1/619)	0.957225	0.962726	0.315158	0.0137778	ARHGEF25
Reactome_2022	benign_fat	no_met > any_mets	Metabolism Of RNA R-HSA-8953854	(1/666)	0.966466	0.969236	0.29217	0.00996557	ZFP36L1
Reactome_2022	benign_fat	no_met > any_mets	Signaling By GPCR R-HSA-372790	(1/689)	0.970238	0.970238	0.282065	0.00852217	ARHGEF25
Reactome_2022	benign_muscularis	no_met > any_mets	RHO GTPases Activate Rhotekin And Rhophilins R-HSA-5666185	(2/9)	0.000870867	0.0268725	57.9971	408.649	RTKN;RHOB
Reactome_2022	benign_muscularis	no_met > any_mets	Molecules Associated With Elastic Fibres R-HSA-2129379	(4/28)	1.09846e-05	0.00237268	34.5069	394.035	EFEMP1;FBLN1;ITGB6;FBLN2
Reactome_2022	benign_muscularis	no_met > any_mets	Elastic Fibre Formation R-HSA-1566948	(4/39)	4.23048e-05	0.00365514	23.6488	238.158	EFEMP1;FBLN1;ITGB6;FBLN2
Reactome_2022	benign_muscularis	no_met > any_mets	RUNX2 Regulates Chondrocyte Maturation R-HSA-8941284	(1/5)	0.0247535	0.179937	50.2424	185.836	IHH
Reactome_2022	benign_muscularis	no_met > any_mets	MECP2 Regulates Transcription Factors R-HSA-9022707	(1/5)	0.0247535	0.179937	50.2424	185.836	PPARG
Reactome_2022	benign_muscularis	no_met > any_mets	Sulfide Oxidation To Sulfate R-HSA-1614517	(1/5)	0.0247535	0.179937	50.2424	185.836	TSTD1
Reactome_2022	benign_muscularis	no_met > any_mets	Polo-like Kinase Mediated Events R-HSA-156711	(2/16)	0.00283741	0.0678309	28.9883	170.013	CENPF;CDC25A
Reactome_2022	benign_muscularis	no_met > any_mets	Ephrin Signaling R-HSA-3928664	(2/18)	0.00359424	0.0739386	25.3622	142.749	EPHB2;EPHB3
Reactome_2022	benign_muscularis	no_met > any_mets	Defective GALNT3 Causes HFTC R-HSA-5083625	(2/18)	0.00359424	0.0739386	25.3622	142.749	GALNT3;MUC20
Reactome_2022	benign_muscularis	no_met > any_mets	Binding And Entry Of HIV Virion R-HSA-173107	(1/6)	0.029631	0.197386	40.1919	141.433	CXCR4
Reactome_2022	benign_muscularis	no_met > any_mets	Fibronectin Matrix Formation R-HSA-1566977	(1/6)	0.029631	0.197386	40.1919	141.433	FN1
Reactome_2022	benign_muscularis	no_met > any_mets	Syndecan Interactions R-HSA-3000170	(2/20)	0.0044345	0.0832915	22.542	122.14	SDC1;ITGA6
Reactome_2022	benign_muscularis	no_met > any_mets	RHO GTPases Activate Formins R-HSA-5663220	(6/119)	2.95403e-05	0.00365514	11.177	116.573	CENPF;CDCA8;KIF2C;BUB1;MAD2L1;RHOB
Reactome_2022	benign_muscularis	no_met > any_mets	Insulin-like Growth Factor-2 mRNA Binding Proteins (IGF2BPs/IMPs/VICKZs) Bind RNA R-HSA-428359	(1/7)	0.0344842	0.212817	33.4916	112.775	IGF2BP2
Reactome_2022	benign_muscularis	no_met > any_mets	Unattached Kinetochores Signal Amplification Via A MAD2 Inhibitory Signal R-HSA-141444	(5/93)	0.000103654	0.00639696	11.8493	108.711	CENPF;CDCA8;KIF2C;BUB1;MAD2L1
Reactome_2022	benign_muscularis	no_met > any_mets	Laminin Interactions R-HSA-3000157	(2/22)	0.0053565	0.0925603	20.2857	106.083	ITGA6;NID1
Reactome_2022	benign_muscularis	no_met > any_mets	Extracellular Matrix Organization R-HSA-1474244	(10/291)	1.9898e-06	0.000859595	7.75761	101.838	COL3A1;EFEMP1;FN1;COL6A3;SDC1;FBLN1;ITGA6;ITGB6;NID1;FBLN2
Reactome_2022	benign_muscularis	no_met > any_mets	EML4 And NUDC In Mitotic Spindle Formation R-HSA-9648025	(5/97)	0.000126525	0.00683235	11.3318	101.704	CENPF;CDCA8;KIF2C;BUB1;MAD2L1
Reactome_2022	benign_muscularis	no_met > any_mets	Ligand-receptor Interactions R-HSA-5632681	(1/8)	0.0393135	0.223466	28.7056	92.8968	IHH
Reactome_2022	benign_muscularis	no_met > any_mets	RUNX2 Regulates Genes Involved In Cell Migration R-HSA-8941332	(1/8)	0.0393135	0.223466	28.7056	92.8968	AKT3
Reactome_2022	benign_muscularis	no_met > any_mets	Release Of Hh-Np From Secreting Cell R-HSA-5362798	(1/8)	0.0393135	0.223466	28.7056	92.8968	IHH
Reactome_2022	benign_muscularis	no_met > any_mets	Resolution Of Sister Chromatid Cohesion R-HSA-2500257	(5/106)	0.000192032	0.00921754	10.3174	88.2943	CENPF;CDCA8;KIF2C;BUB1;MAD2L1
Reactome_2022	benign_muscularis	no_met > any_mets	Mitotic Prometaphase R-HSA-68877	(7/186)	4.15093e-05	0.00365514	8.29261	83.669	CENPF;CDCA8;KIF2C;NEK2;BUB1;NCAPH;MAD2L1
Reactome_2022	benign_muscularis	no_met > any_mets	Mitotic Spindle Checkpoint R-HSA-69618	(5/110)	0.000228299	0.00986251	9.92231	83.1971	CENPF;CDCA8;KIF2C;BUB1;MAD2L1
Reactome_2022	benign_muscularis	no_met > any_mets	APC-Cdc20 Mediated Degradation Of Nek2A R-HSA-179409	(2/26)	0.00743899	0.107122	16.9014	82.8339	NEK2;MAD2L1
Reactome_2022	benign_muscularis	no_met > any_mets	MET Activates RAS Signaling R-HSA-8851805	(1/9)	0.0441188	0.233669	25.1162	78.3842	MUC20
Reactome_2022	benign_muscularis	no_met > any_mets	Type I Hemidesmosome Assembly R-HSA-446107	(1/9)	0.0441188	0.233669	25.1162	78.3842	ITGA6
Reactome_2022	benign_muscularis	no_met > any_mets	SUMOylation Of Intracellular Receptors R-HSA-4090294	(2/29)	0.0092031	0.119055	15.0212	70.4224	NR1I2;PPARG
Reactome_2022	benign_muscularis	no_met > any_mets	AKT Phosphorylates Targets In Nucleus R-HSA-198693	(1/10)	0.0489004	0.234722	22.3244	67.3742	AKT3
Reactome_2022	benign_muscularis	no_met > any_mets	Sodium/Calcium Exchangers R-HSA-425561	(1/10)	0.0489004	0.234722	22.3244	67.3742	SLC8A1
Reactome_2022	benign_muscularis	no_met > any_mets	SLBP Independent Processing Of Histone Pre-mRNAs R-HSA-111367	(1/10)	0.0489004	0.234722	22.3244	67.3742	SNRPE
Reactome_2022	benign_muscularis	no_met > any_mets	Condensation Of Prometaphase Chromosomes R-HSA-2514853	(1/10)	0.0489004	0.234722	22.3244	67.3742	NCAPH
Reactome_2022	benign_muscularis	no_met > any_mets	Purine Ribonucleoside Monophosphate Biosynthesis R-HSA-73817	(1/10)	0.0489004	0.234722	22.3244	67.3742	ATIC
Reactome_2022	benign_muscularis	no_met > any_mets	Recognition Of DNA Damage By PCNA-containing Replication Complex R-HSA-110314	(2/30)	0.00982858	0.119055	14.484	66.9516	RFC4;DTL
Reactome_2022	benign_muscularis	no_met > any_mets	Assembly Of Collagen Fibrils And Other Multimeric Structures R-HSA-2022090	(3/57)	0.0029181	0.0678309	11.3666	66.3446	COL3A1;COL6A3;ITGA6
Reactome_2022	benign_muscularis	no_met > any_mets	RUNX2 Regulates Bone Development R-HSA-8941326	(2/31)	0.0104725	0.119055	13.9838	63.7523	SATB2;IHH
Reactome_2022	benign_muscularis	no_met > any_mets	Cell Cycle Checkpoints R-HSA-69620	(8/271)	6.50103e-05	0.00468074	6.49264	62.5953	CENPF;RFC4;EXO1;CDCA8;KIF2C;BUB1;CDC25A;MAD2L1
Reactome_2022	benign_muscularis	no_met > any_mets	SLBP Dependent Processing Of Replication-Dependent Histone Pre-mRNAs R-HSA-77588	(1/11)	0.0536583	0.240774	20.0909	58.7683	SNRPE
Reactome_2022	benign_muscularis	no_met > any_mets	Reduction Of Cytosolic Ca++ Levels R-HSA-418359	(1/11)	0.0536583	0.240774	20.0909	58.7683	SLC8A1
Reactome_2022	benign_muscularis	no_met > any_mets	Impaired BRCA2 Binding To RAD51 R-HSA-9709570	(2/35)	0.013228	0.139378	12.2863	53.1436	RFC4;EXO1
Reactome_2022	benign_muscularis	no_met > any_mets	Integrin Cell Surface Interactions R-HSA-216083	(3/66)	0.00441815	0.0832915	9.73834	52.8016	FN1;ITGA6;ITGB6
Reactome_2022	benign_muscularis	no_met > any_mets	Pregnenolone Biosynthesis R-HSA-196108	(1/12)	0.0583926	0.240774	18.2635	51.8788	TSPO
Reactome_2022	benign_muscularis	no_met > any_mets	Tandem Pore Domain Potassium Channels R-HSA-1296346	(1/12)	0.0583926	0.240774	18.2635	51.8788	KCNK1
Reactome_2022	benign_muscularis	no_met > any_mets	Regulation Of Localization Of FOXO Transcription Factors R-HSA-9614399	(1/12)	0.0583926	0.240774	18.2635	51.8788	AKT3
Reactome_2022	benign_muscularis	no_met > any_mets	ALK Mutants Bind TKIs R-HSA-9700645	(1/12)	0.0583926	0.240774	18.2635	51.8788	FN1
Reactome_2022	benign_muscularis	no_met > any_mets	Activation Of ATR In Response To Replication Stress R-HSA-176187	(2/36)	0.0139609	0.143598	11.9244	50.9349	RFC4;CDC25A
Reactome_2022	benign_muscularis	no_met > any_mets	HDR Thru Single Strand Annealing (SSA) R-HSA-5685938	(2/37)	0.0147111	0.147795	11.5831	48.8708	RFC4;EXO1
Reactome_2022	benign_muscularis	no_met > any_mets	Defective EXT1 Causes Exostoses 1, TRPS2 And CHDS R-HSA-3656253	(1/13)	0.0631034	0.240774	16.7407	46.2543	SDC1
Reactome_2022	benign_muscularis	no_met > any_mets	Nucleotide Biosynthesis R-HSA-8956320	(1/13)	0.0631034	0.240774	16.7407	46.2543	ATIC
Reactome_2022	benign_muscularis	no_met > any_mets	FGFR3 Ligand Binding And Activation R-HSA-190239	(1/13)	0.0631034	0.240774	16.7407	46.2543	GALNT3
Reactome_2022	benign_muscularis	no_met > any_mets	Degradation Of Cysteine And Homocysteine R-HSA-1614558	(1/13)	0.0631034	0.240774	16.7407	46.2543	TSTD1
Reactome_2022	benign_muscularis	no_met > any_mets	SARS-CoV-2 Targets Host Intracellular Signaling And Regulatory Pathways R-HSA-9755779	(1/13)	0.0631034	0.240774	16.7407	46.2543	AKT3
Reactome_2022	benign_muscularis	no_met > any_mets	Downregulation Of ERBB2:ERBB3 Signaling R-HSA-1358803	(1/13)	0.0631034	0.240774	16.7407	46.2543	AKT3
Reactome_2022	benign_muscularis	no_met > any_mets	RHO GTPase Effectors R-HSA-195258	(7/269)	0.000406567	0.0141378	5.64171	44.0492	CENPF;RTKN;CDCA8;KIF2C;BUB1;MAD2L1;RHOB
Reactome_2022	benign_muscularis	no_met > any_mets	Presynaptic Phase Of Homologous DNA Pairing And Strand Exchange R-HSA-5693616	(2/40)	0.0170632	0.160924	10.667	43.4237	RFC4;EXO1
Reactome_2022	benign_muscularis	no_met > any_mets	Non-integrin membrane-ECM Interactions R-HSA-3000171	(2/41)	0.0178805	0.160924	10.393	41.8219	SDC1;ITGA6
Reactome_2022	benign_muscularis	no_met > any_mets	Defective Homologous Recombination Repair (HRR) Due To BRCA2 Loss Of Function R-HSA-9701190	(2/41)	0.0178805	0.160924	10.393	41.8219	RFC4;EXO1
Reactome_2022	benign_muscularis	no_met > any_mets	Binding And Uptake Of Ligands By Scavenger Receptors R-HSA-2173782	(2/41)	0.0178805	0.160924	10.393	41.8219	COL3A1;STAB1
Reactome_2022	benign_muscularis	no_met > any_mets	Regulation Of TP53 Activity Thru Association With Co-factors R-HSA-6804759	(1/14)	0.0677909	0.240774	15.4522	41.587	AKT3
Reactome_2022	benign_muscularis	no_met > any_mets	Mismatch Repair (MMR) Directed By MSH2:MSH6 (MutSalpha) R-HSA-5358565	(1/14)	0.0677909	0.240774	15.4522	41.587	EXO1
Reactome_2022	benign_muscularis	no_met > any_mets	Pentose Phosphate Pathway R-HSA-71336	(1/14)	0.0677909	0.240774	15.4522	41.587	TKT
Reactome_2022	benign_muscularis	no_met > any_mets	Mismatch Repair (MMR) Directed By MSH2:MSH3 (MutSbeta) R-HSA-5358606	(1/14)	0.0677909	0.240774	15.4522	41.587	EXO1
Reactome_2022	benign_muscularis	no_met > any_mets	Leading Strand Synthesis R-HSA-69109	(1/14)	0.0677909	0.240774	15.4522	41.587	RFC4
Reactome_2022	benign_muscularis	no_met > any_mets	AKT Phosphorylates Targets In Cytosol R-HSA-198323	(1/14)	0.0677909	0.240774	15.4522	41.587	AKT3
Reactome_2022	benign_muscularis	no_met > any_mets	Separation Of Sister Chromatids R-HSA-2467813	(5/170)	0.00164349	0.0473325	6.29506	40.3572	CENPF;CDCA8;KIF2C;BUB1;MAD2L1
Reactome_2022	benign_muscularis	no_met > any_mets	Homologous DNA Pairing And Strand Exchange R-HSA-5693579	(2/43)	0.0195638	0.172481	9.88502	38.8884	RFC4;EXO1
Reactome_2022	benign_muscularis	no_met > any_mets	p130Cas Linkage To MAPK Signaling For Integrins R-HSA-372708	(1/15)	0.0724552	0.240774	14.3478	37.6598	FN1
Reactome_2022	benign_muscularis	no_met > any_mets	Activation Of BAD And Translocation To Mitochondria R-HSA-111447	(1/15)	0.0724552	0.240774	14.3478	37.6598	AKT3
Reactome_2022	benign_muscularis	no_met > any_mets	GRB2:SOS Provides Linkage To MAPK Signaling For Integrins R-HSA-354194	(1/15)	0.0724552	0.240774	14.3478	37.6598	FN1
Reactome_2022	benign_muscularis	no_met > any_mets	Diseases Associated With Glycosylation Precursor Biosynthesis R-HSA-5609975	(1/15)	0.0724552	0.240774	14.3478	37.6598	GALE
Reactome_2022	benign_muscularis	no_met > any_mets	Mismatch Repair R-HSA-5358508	(1/15)	0.0724552	0.240774	14.3478	37.6598	EXO1
Reactome_2022	benign_muscularis	no_met > any_mets	Collagen Chain Trimerization R-HSA-8948216	(2/44)	0.0204295	0.176511	9.64917	37.5428	COL3A1;COL6A3
Reactome_2022	benign_muscularis	no_met > any_mets	Interleukin-10 Signaling R-HSA-6783783	(2/45)	0.021311	0.179937	9.4243	36.2697	CXCL8;IL1R1
Reactome_2022	benign_muscularis	no_met > any_mets	XBP1(S) Activates Chaperone Genes R-HSA-381038	(2/46)	0.022208	0.179937	9.20965	35.0639	HDGF;PDIA6
Reactome_2022	benign_muscularis	no_met > any_mets	Translesion Synthesis By REV1 R-HSA-110312	(1/16)	0.0770964	0.241345	13.3906	34.316	RFC4
Reactome_2022	benign_muscularis	no_met > any_mets	Heme Degradation R-HSA-189483	(1/16)	0.0770964	0.241345	13.3906	34.316	FABP1
Reactome_2022	benign_muscularis	no_met > any_mets	Cell-extracellular Matrix Interactions R-HSA-446353	(1/16)	0.0770964	0.241345	13.3906	34.316	LIMS2
Reactome_2022	benign_muscularis	no_met > any_mets	Early Phase Of HIV Life Cycle R-HSA-162594	(1/16)	0.0770964	0.241345	13.3906	34.316	CXCR4
Reactome_2022	benign_muscularis	no_met > any_mets	Cell Cycle, Mitotic R-HSA-69278	(10/523)	0.000289074	0.0113527	4.19905	34.2173	CENPF;RFC4;AKT3;CDCA8;KIF2C;NEK2;BUB1;CDC25A;NCAPH;MAD2L1
Reactome_2022	benign_muscularis	no_met > any_mets	DNA Damage Bypass R-HSA-73893	(2/48)	0.0240483	0.179937	8.80834	32.8348	RFC4;DTL
Reactome_2022	benign_muscularis	no_met > any_mets	IRE1alpha Activates Chaperones R-HSA-381070	(2/48)	0.0240483	0.179937	8.80834	32.8348	HDGF;PDIA6
Reactome_2022	benign_muscularis	no_met > any_mets	Unfolded Protein Response (UPR) R-HSA-381119	(3/89)	0.0100964	0.119055	7.12563	32.7464	CXCL8;HDGF;PDIA6
Reactome_2022	benign_muscularis	no_met > any_mets	Collagen Formation R-HSA-1474290	(3/90)	0.0104072	0.119055	7.04337	32.1548	COL3A1;COL6A3;ITGA6
Reactome_2022	benign_muscularis	no_met > any_mets	EPH-ephrin Mediated Repulsion Of Cells R-HSA-3928665	(2/49)	0.0249912	0.179937	8.6205	31.803	EPHB2;EPHB3
Reactome_2022	benign_muscularis	no_met > any_mets	Translesion Synthesis By POLI R-HSA-5656121	(1/17)	0.0817146	0.251097	12.553	31.4393	RFC4
Reactome_2022	benign_muscularis	no_met > any_mets	Translesion Synthesis By POLK R-HSA-5655862	(1/17)	0.0817146	0.251097	12.553	31.4393	RFC4
Reactome_2022	benign_muscularis	no_met > any_mets	Diseases Of Glycosylation R-HSA-3781865	(4/143)	0.00578268	0.0928767	5.92356	30.5234	GALE;GALNT3;SDC1;MUC20
Reactome_2022	benign_muscularis	no_met > any_mets	Diseases Of DNA Repair R-HSA-9675135	(2/51)	0.0269215	0.190657	8.26781	29.8867	RFC4;EXO1
Reactome_2022	benign_muscularis	no_met > any_mets	Activation Of SMO R-HSA-5635838	(1/18)	0.08631	0.254712	11.814	28.9421	IHH
Reactome_2022	benign_muscularis	no_met > any_mets	Defective GALNT12 Causes CRCS1 R-HSA-5083636	(1/18)	0.08631	0.254712	11.814	28.9421	MUC20
Reactome_2022	benign_muscularis	no_met > any_mets	Cell Cycle R-HSA-1640170	(11/654)	0.000425442	0.0141378	3.70152	28.7326	CENPF;RFC4;EXO1;AKT3;CDCA8;KIF2C;NEK2;BUB1;CDC25A;NCAPH;MAD2L1
Reactome_2022	benign_muscularis	no_met > any_mets	Nuclear Receptor Transcription Pathway R-HSA-383280	(2/53)	0.0289101	0.197386	7.94278	28.1457	NR1I2;PPARG
Reactome_2022	benign_muscularis	no_met > any_mets	Phase 4 - Resting Membrane Potential R-HSA-5576886	(1/19)	0.0908825	0.254712	11.1571	26.7569	KCNK1
Reactome_2022	benign_muscularis	no_met > any_mets	Aflatoxin Activation And Detoxification R-HSA-5423646	(1/19)	0.0908825	0.254712	11.1571	26.7569	ACY1
Reactome_2022	benign_muscularis	no_met > any_mets	Defective C1GALT1C1 Causes TNPS R-HSA-5083632	(1/19)	0.0908825	0.254712	11.1571	26.7569	MUC20
Reactome_2022	benign_muscularis	no_met > any_mets	Translesion Synthesis By POLH R-HSA-110320	(1/19)	0.0908825	0.254712	11.1571	26.7569	RFC4
Reactome_2022	benign_muscularis	no_met > any_mets	RHO GTPases Activate ROCKs R-HSA-5627117	(1/19)	0.0908825	0.254712	11.1571	26.7569	RHOB
Reactome_2022	benign_muscularis	no_met > any_mets	Transcription Of E2F Targets Under Negative Control By DREAM Complex R-HSA-1362277	(1/19)	0.0908825	0.254712	11.1571	26.7569	CDC25A
Reactome_2022	benign_muscularis	no_met > any_mets	Scavenging By Class A Receptors R-HSA-3000480	(1/19)	0.0908825	0.254712	11.1571	26.7569	COL3A1
Reactome_2022	benign_muscularis	no_met > any_mets	RHO GTPases Activate CIT R-HSA-5625900	(1/19)	0.0908825	0.254712	11.1571	26.7569	RHOB
Reactome_2022	benign_muscularis	no_met > any_mets	Nuclear Events Stimulated By ALK Signaling In Cancer R-HSA-9725371	(1/19)	0.0908825	0.254712	11.1571	26.7569	FN1
Reactome_2022	benign_muscularis	no_met > any_mets	Signaling By ALK Fusions And Activated Point Mutants R-HSA-9725370	(2/55)	0.0309557	0.202619	7.64228	26.5584	ATIC;FN1
Reactome_2022	benign_muscularis	no_met > any_mets	Chemokine Receptors Bind Chemokines R-HSA-380108	(2/56)	0.0319994	0.206325	7.50038	25.8166	CXCL8;CXCR4
Reactome_2022	benign_muscularis	no_met > any_mets	Cytoprotection By HMOX1 R-HSA-9707564	(2/57)	0.0330569	0.206965	7.36364	25.1065	FABP1;LRPPRC
Reactome_2022	benign_muscularis	no_met > any_mets	Regulation Of Gene Expression In Beta Cells R-HSA-210745	(1/20)	0.0954324	0.254712	10.5694	24.831	AKT3
Reactome_2022	benign_muscularis	no_met > any_mets	Lagging Strand Synthesis R-HSA-69186	(1/20)	0.0954324	0.254712	10.5694	24.831	RFC4
Reactome_2022	benign_muscularis	no_met > any_mets	Defective B4GALT7 Causes EDS, Progeroid Type R-HSA-3560783	(1/20)	0.0954324	0.254712	10.5694	24.831	SDC1
Reactome_2022	benign_muscularis	no_met > any_mets	Sema4D Induced Cell Migration And Growth-Cone Collapse R-HSA-416572	(1/20)	0.0954324	0.254712	10.5694	24.831	RHOB
Reactome_2022	benign_muscularis	no_met > any_mets	Receptor-type Tyrosine-Protein Phosphatases R-HSA-388844	(1/20)	0.0954324	0.254712	10.5694	24.831	PTPRF
Reactome_2022	benign_muscularis	no_met > any_mets	Defective B3GAT3 Causes JDSSDHD R-HSA-3560801	(1/20)	0.0954324	0.254712	10.5694	24.831	SDC1
Reactome_2022	benign_muscularis	no_met > any_mets	Defective B3GALT6 Causes EDSP2 And SEMDJL1 R-HSA-4420332	(1/20)	0.0954324	0.254712	10.5694	24.831	SDC1
Reactome_2022	benign_muscularis	no_met > any_mets	Post-translational Protein Phosphorylation R-HSA-8957275	(3/106)	0.0161413	0.158478	5.94445	24.529	IGFBP5;FN1;PDIA6
Reactome_2022	benign_muscularis	no_met > any_mets	O-linked Glycosylation Of Mucins R-HSA-913709	(2/59)	0.0352126	0.214251	7.10455	23.7743	GALNT3;MUC20
Reactome_2022	benign_muscularis	no_met > any_mets	Mitotic Anaphase R-HSA-68882	(5/232)	0.00620585	0.0941061	4.56133	23.1819	CENPF;CDCA8;KIF2C;BUB1;MAD2L1
Reactome_2022	benign_muscularis	no_met > any_mets	PCNA-Dependent Long Patch Base Excision Repair R-HSA-5651801	(1/21)	0.0999598	0.254712	10.0404	23.1229	RFC4
Reactome_2022	benign_muscularis	no_met > any_mets	Deregulated CDK5 Triggers Neurodegenerative Pathways In Alzheimers Disease Models R-HSA-8862803	(1/21)	0.0999598	0.254712	10.0404	23.1229	CDC25A
Reactome_2022	benign_muscularis	no_met > any_mets	Inactivation Of APC/C Via Direct Inhibition Of APC/C Complex R-HSA-141430	(1/21)	0.0999598	0.254712	10.0404	23.1229	MAD2L1
Reactome_2022	benign_muscularis	no_met > any_mets	Synaptic Adhesion-Like Molecules R-HSA-8849932	(1/21)	0.0999598	0.254712	10.0404	23.1229	PTPRF
Reactome_2022	benign_muscularis	no_met > any_mets	HS-GAG Degradation R-HSA-2024096	(1/21)	0.0999598	0.254712	10.0404	23.1229	SDC1
Reactome_2022	benign_muscularis	no_met > any_mets	CTLA4 Inhibitory Signaling R-HSA-389513	(1/21)	0.0999598	0.254712	10.0404	23.1229	AKT3
Reactome_2022	benign_muscularis	no_met > any_mets	SUMO E3 Ligases SUMOylate Target Proteins R-HSA-3108232	(4/168)	0.0100885	0.119055	5.01423	23.0472	SATB2;NR1I2;CDCA8;PPARG
Reactome_2022	benign_muscularis	no_met > any_mets	Mitotic Metaphase And Anaphase R-HSA-2555396	(5/233)	0.00631731	0.0941061	4.54109	22.9982	CENPF;CDCA8;KIF2C;BUB1;MAD2L1
Reactome_2022	benign_muscularis	no_met > any_mets	M Phase R-HSA-68886	(7/380)	0.0029833	0.0678309	3.94041	22.9124	CENPF;CDCA8;KIF2C;NEK2;BUB1;NCAPH;MAD2L1
Reactome_2022	benign_muscularis	no_met > any_mets	Regulation Of PTEN Gene Transcription R-HSA-8943724	(2/61)	0.0374213	0.223466	6.86302	22.5486	MECOM;PPARG
Reactome_2022	benign_muscularis	no_met > any_mets	SUMOylation R-HSA-2990846	(4/174)	0.0113639	0.125877	4.83578	21.6513	SATB2;NR1I2;CDCA8;PPARG
Reactome_2022	benign_muscularis	no_met > any_mets	Response Of Mtb To Phagocytosis R-HSA-9637690	(1/22)	0.104465	0.259361	9.56181	21.5992	ENO1
Reactome_2022	benign_muscularis	no_met > any_mets	Cytosolic Sulfonation Of Small Molecules R-HSA-156584	(1/22)	0.104465	0.259361	9.56181	21.5992	PODXL2
Reactome_2022	benign_muscularis	no_met > any_mets	Diseases Of Metabolism R-HSA-5668914	(5/247)	0.0080291	0.111889	4.27534	20.6271	GALE;GALNT3;ACY1;SDC1;MUC20
Reactome_2022	benign_muscularis	no_met > any_mets	CD28 Dependent PI3K/Akt Signaling R-HSA-389357	(1/23)	0.108947	0.260184	9.12672	20.2329	AKT3
Reactome_2022	benign_muscularis	no_met > any_mets	Triglyceride Catabolism R-HSA-163560	(1/23)	0.108947	0.260184	9.12672	20.2329	FABP1
Reactome_2022	benign_muscularis	no_met > any_mets	Transcriptional Regulation By RUNX2 R-HSA-8878166	(3/119)	0.0218743	0.179937	5.2748	20.1626	SATB2;AKT3;IHH
Reactome_2022	benign_muscularis	no_met > any_mets	Cellular Response To Chemical Stress R-HSA-9711123	(4/182)	0.0132197	0.139378	4.61657	19.9715	FABP1;AKT3;TKT;LRPPRC
Reactome_2022	benign_muscularis	no_met > any_mets	HDR Thru Homologous Recombination (HRR) R-HSA-5685942	(2/67)	0.0443538	0.233669	6.22763	19.4025	RFC4;EXO1
Reactome_2022	benign_muscularis	no_met > any_mets	Collagen Biosynthesis And Modifying Enzymes R-HSA-1650814	(2/67)	0.0443538	0.233669	6.22763	19.4025	COL3A1;COL6A3
Reactome_2022	benign_muscularis	no_met > any_mets	Regulation Of IGF Transport And Uptake By IGFBPs R-HSA-381426	(3/123)	0.0238342	0.179937	5.09794	19.0491	IGFBP5;FN1;PDIA6
Reactome_2022	benign_muscularis	no_met > any_mets	Other Interleukin Signaling R-HSA-449836	(1/24)	0.113408	0.260184	8.72947	19.002	SDC1
Reactome_2022	benign_muscularis	no_met > any_mets	Defective Intrinsic Pathway For Apoptosis R-HSA-9734009	(1/24)	0.113408	0.260184	8.72947	19.002	CDC25A
Reactome_2022	benign_muscularis	no_met > any_mets	Sema4D In Semaphorin Signaling R-HSA-400685	(1/24)	0.113408	0.260184	8.72947	19.002	RHOB
Reactome_2022	benign_muscularis	no_met > any_mets	Impaired BRCA2 Binding To PALB2 R-HSA-9709603	(1/24)	0.113408	0.260184	8.72947	19.002	EXO1
Reactome_2022	benign_muscularis	no_met > any_mets	Estrogen-dependent Nuclear Events Downstream Of ESR-membrane Signaling R-HSA-9634638	(1/24)	0.113408	0.260184	8.72947	19.002	AKT3
Reactome_2022	benign_muscularis	no_met > any_mets	RUNX2 Regulates Osteoblast Differentiation R-HSA-8940973	(1/24)	0.113408	0.260184	8.72947	19.002	SATB2
Reactome_2022	benign_muscularis	no_met > any_mets	Diseases Associated With O-glycosylation Of Proteins R-HSA-3906995	(2/69)	0.0467626	0.234722	6.04112	18.502	GALNT3;MUC20
Reactome_2022	benign_muscularis	no_met > any_mets	RHOB GTPase Cycle R-HSA-9013026	(2/69)	0.0467626	0.234722	6.04112	18.502	RTKN;RHOB
Reactome_2022	benign_muscularis	no_met > any_mets	Resolution Of AP Sites Via Multiple-Nucleotide Patch Replacement Pathway R-HSA-110373	(1/25)	0.117846	0.260184	8.36532	17.8882	RFC4
Reactome_2022	benign_muscularis	no_met > any_mets	Termination Of O-glycan Biosynthesis R-HSA-977068	(1/25)	0.117846	0.260184	8.36532	17.8882	MUC20
Reactome_2022	benign_muscularis	no_met > any_mets	Polymerase Switching On C-strand Of Telomere R-HSA-174411	(1/25)	0.117846	0.260184	8.36532	17.8882	RFC4
Reactome_2022	benign_muscularis	no_met > any_mets	G Beta:Gamma Signaling Thru PI3Kgamma R-HSA-392451	(1/25)	0.117846	0.260184	8.36532	17.8882	AKT3
Reactome_2022	benign_muscularis	no_met > any_mets	Basigin Interactions R-HSA-210991	(1/25)	0.117846	0.260184	8.36532	17.8882	ITGA6
Reactome_2022	benign_muscularis	no_met > any_mets	Cyclin A/B1/B2 Associated Events During G2/M Transition R-HSA-69273	(1/25)	0.117846	0.260184	8.36532	17.8882	CDC25A
Reactome_2022	benign_muscularis	no_met > any_mets	Defective HDR Thru Homologous Recombination (HRR) Due To BRCA1 Loss-Of-Function R-HSA-9701192	(1/25)	0.117846	0.260184	8.36532	17.8882	EXO1
Reactome_2022	benign_muscularis	no_met > any_mets	Gap-filling DNA Repair Synthesis And Ligation In GG-NER R-HSA-5696397	(1/25)	0.117846	0.260184	8.36532	17.8882	RFC4
Reactome_2022	benign_muscularis	no_met > any_mets	APC:Cdc20 Mediated Degradation Of Cell Cycle Proteins Before Cycle Checkpoint Satisfied R-HSA-179419	(2/73)	0.0517203	0.240774	5.69963	16.8817	NEK2;MAD2L1
Reactome_2022	benign_muscularis	no_met > any_mets	Sulfur Amino Acid Metabolism R-HSA-1614635	(1/26)	0.122262	0.260184	8.0303	16.8764	TSTD1
Reactome_2022	benign_muscularis	no_met > any_mets	Platelet Calcium Homeostasis R-HSA-418360	(1/26)	0.122262	0.260184	8.0303	16.8764	SLC8A1
Reactome_2022	benign_muscularis	no_met > any_mets	GAG Synthesis Requires Tetrasaccharide Linker Sequence R-HSA-1971475	(1/26)	0.122262	0.260184	8.0303	16.8764	SDC1
Reactome_2022	benign_muscularis	no_met > any_mets	Constitutive Signaling By AKT1 E17K In Cancer R-HSA-5674400	(1/26)	0.122262	0.260184	8.0303	16.8764	AKT3
Reactome_2022	benign_muscularis	no_met > any_mets	Infection With Mycobacterium Tuberculosis R-HSA-9635486	(1/26)	0.122262	0.260184	8.0303	16.8764	ENO1
Reactome_2022	benign_muscularis	no_met > any_mets	Cell Surface Interactions At Vascular Wall R-HSA-202733	(3/134)	0.0296993	0.197386	4.66727	16.4131	FN1;SDC1;ITGA6
Reactome_2022	benign_muscularis	no_met > any_mets	APC/C:Cdc20 Mediated Degradation Of Mitotic Proteins R-HSA-176409	(2/75)	0.0542669	0.240774	5.54291	16.1512	NEK2;MAD2L1
Reactome_2022	benign_muscularis	no_met > any_mets	ATF4 Activates Genes In Response To Endoplasmic Reticulum Stress R-HSA-380994	(1/27)	0.126657	0.263056	7.72106	15.9538	CXCL8
Reactome_2022	benign_muscularis	no_met > any_mets	Integrin Signaling R-HSA-354192	(1/27)	0.126657	0.263056	7.72106	15.9538	FN1
Reactome_2022	benign_muscularis	no_met > any_mets	Resolution Of D-loop Structures Thru Synthesis-Dependent Strand Annealing (SDSA) R-HSA-5693554	(1/27)	0.126657	0.263056	7.72106	15.9538	EXO1
Reactome_2022	benign_muscularis	no_met > any_mets	G0 And Early G1 R-HSA-1538133	(1/27)	0.126657	0.263056	7.72106	15.9538	CDC25A
Reactome_2022	benign_muscularis	no_met > any_mets	VEGFR2 Mediated Vascular Permeability R-HSA-5218920	(1/27)	0.126657	0.263056	7.72106	15.9538	AKT3
Reactome_2022	benign_muscularis	no_met > any_mets	Signaling By Rho GTPases R-HSA-194315	(9/644)	0.00496177	0.0893118	3.00052	15.9207	BAIAP2L2;CENPF;RTKN;ARHGAP8;CDCA8;KIF2C;BUB1;MAD2L1;RHOB
Reactome_2022	benign_muscularis	no_met > any_mets	Activation Of APC/C And APC/C:Cdc20 Mediated Degradation Of Mitotic Proteins R-HSA-176814	(2/76)	0.0555566	0.240774	5.46773	15.8037	NEK2;MAD2L1
Reactome_2022	benign_muscularis	no_met > any_mets	G2/M DNA Damage Checkpoint R-HSA-69473	(2/77)	0.0568571	0.240774	5.39456	15.4674	RFC4;EXO1
Reactome_2022	benign_muscularis	no_met > any_mets	PTEN Regulation R-HSA-6807070	(3/139)	0.0325948	0.206965	4.49454	15.3875	MECOM;AKT3;PPARG
Reactome_2022	benign_muscularis	no_met > any_mets	Paracetamol ADME R-HSA-9753281	(1/28)	0.131029	0.267274	7.43472	15.1098	ACY1
Reactome_2022	benign_muscularis	no_met > any_mets	Interconversion Of Nucleotide Di- And Triphosphates R-HSA-499943	(1/28)	0.131029	0.267274	7.43472	15.1098	DTYMK
Reactome_2022	benign_muscularis	no_met > any_mets	Metabolism Of Porphyrins R-HSA-189445	(1/28)	0.131029	0.267274	7.43472	15.1098	FABP1
Reactome_2022	benign_muscularis	no_met > any_mets	Signaling By Rho GTPases, Miro GTPases And RHOBTB3 R-HSA-9716542	(9/660)	0.0058048	0.0928767	2.92434	15.0576	BAIAP2L2;CENPF;RTKN;ARHGAP8;CDCA8;KIF2C;BUB1;MAD2L1;RHOB
Reactome_2022	benign_muscularis	no_met > any_mets	Processing Of DNA Double-Strand Break Ends R-HSA-5693607	(2/80)	0.0608217	0.240774	5.18629	14.5206	RFC4;EXO1
Reactome_2022	benign_muscularis	no_met > any_mets	G1/S-Specific Transcription R-HSA-69205	(1/29)	0.13538	0.269513	7.16883	14.3353	CDC25A
Reactome_2022	benign_muscularis	no_met > any_mets	Regulation Of TP53 Activity Thru Acetylation R-HSA-6804758	(1/29)	0.13538	0.269513	7.16883	14.3353	AKT3
Reactome_2022	benign_muscularis	no_met > any_mets	Downregulation Of ERBB2 Signaling R-HSA-8863795	(1/29)	0.13538	0.269513	7.16883	14.3353	AKT3
Reactome_2022	benign_muscularis	no_met > any_mets	Dectin-2 Family R-HSA-5621480	(1/29)	0.13538	0.269513	7.16883	14.3353	MUC20
Reactome_2022	benign_muscularis	no_met > any_mets	Processing Of Capped Intronless Pre-mRNA R-HSA-75067	(1/29)	0.13538	0.269513	7.16883	14.3353	SNRPE
Reactome_2022	benign_muscularis	no_met > any_mets	TP53 Regulates Metabolic Genes R-HSA-5628897	(2/81)	0.0621639	0.240774	5.12038	14.2243	AKT3;LRPPRC
Reactome_2022	benign_muscularis	no_met > any_mets	Disease R-HSA-1643685	(18/1736)	0.00225605	0.0609134	2.32315	14.1576	RFC4;GALNT3;ACY1;IL1R1;IHH;FN1;SLC3A1;CXCR4;ENO1;CDC25A;GALE;ATIC;EXO1;AKT3;SDC1;SNRPE;CD46;MUC20
Reactome_2022	benign_muscularis	no_met > any_mets	Global Genome Nucleotide Excision Repair (GG-NER) R-HSA-5696399	(2/82)	0.0635162	0.240774	5.05612	13.937	RFC4;ACTL6A
Reactome_2022	benign_muscularis	no_met > any_mets	Cyclin E Associated Events During G1/S Transition R-HSA-69202	(2/82)	0.0635162	0.240774	5.05612	13.937	AKT3;CDC25A
Reactome_2022	benign_muscularis	no_met > any_mets	G2/M Checkpoints R-HSA-69481	(3/148)	0.0381646	0.223466	4.21365	13.7611	RFC4;EXO1;CDC25A
Reactome_2022	benign_muscularis	no_met > any_mets	Activation Of BH3-only Proteins R-HSA-114452	(1/30)	0.13971	0.271867	6.92128	13.6224	AKT3
Reactome_2022	benign_muscularis	no_met > any_mets	HS-GAG Biosynthesis R-HSA-2022928	(1/30)	0.13971	0.271867	6.92128	13.6224	SDC1
Reactome_2022	benign_muscularis	no_met > any_mets	Cyclin A:Cdk2-associated Events At S Phase Entry R-HSA-69656	(2/84)	0.0662504	0.240774	4.9323	13.3878	AKT3;CDC25A
Reactome_2022	benign_muscularis	no_met > any_mets	DNA Strand Elongation R-HSA-69190	(1/31)	0.144017	0.277748	6.69024	12.9645	RFC4
Reactome_2022	benign_muscularis	no_met > any_mets	Cell Junction Organization R-HSA-446728	(2/86)	0.0690235	0.240774	4.81438	12.8703	ITGA6;LIMS2
Reactome_2022	benign_muscularis	no_met > any_mets	APC/C-mediated Degradation Of Cell Cycle Proteins R-HSA-174143	(2/87)	0.0704243	0.240774	4.7575	12.6227	NEK2;MAD2L1
Reactome_2022	benign_muscularis	no_met > any_mets	Regulation Of TP53 Activity R-HSA-5633007	(3/157)	0.0441886	0.233669	3.96559	12.3698	RFC4;EXO1;AKT3
Reactome_2022	benign_muscularis	no_met > any_mets	Gluconeogenesis R-HSA-70263	(1/32)	0.148304	0.278554	6.4741	12.3558	ENO1
Reactome_2022	benign_muscularis	no_met > any_mets	G-protein Beta:Gamma Signaling R-HSA-397795	(1/32)	0.148304	0.278554	6.4741	12.3558	AKT3
Reactome_2022	benign_muscularis	no_met > any_mets	GPVI-mediated Activation Cascade R-HSA-114604	(1/32)	0.148304	0.278554	6.4741	12.3558	RHOB
Reactome_2022	benign_muscularis	no_met > any_mets	PERK Regulates Gene Expression R-HSA-381042	(1/32)	0.148304	0.278554	6.4741	12.3558	CXCL8
Reactome_2022	benign_muscularis	no_met > any_mets	Termination Of Translesion DNA Synthesis R-HSA-5656169	(1/32)	0.148304	0.278554	6.4741	12.3558	RFC4
Reactome_2022	benign_muscularis	no_met > any_mets	Regulation Of TP53 Activity Thru Phosphorylation R-HSA-6804756	(2/90)	0.0746819	0.241345	4.59462	11.9208	RFC4;EXO1
Reactome_2022	benign_muscularis	no_met > any_mets	S Phase R-HSA-69242	(3/161)	0.0470095	0.234722	3.86441	11.8151	RFC4;AKT3;CDC25A
Reactome_2022	benign_muscularis	no_met > any_mets	Amino Acid Transport Across Plasma Membrane R-HSA-352230	(1/33)	0.152569	0.280468	6.27146	11.7912	SLC3A1
Reactome_2022	benign_muscularis	no_met > any_mets	Signaling By High-Kinase Activity BRAF Mutants R-HSA-6802948	(1/33)	0.152569	0.280468	6.27146	11.7912	FN1
Reactome_2022	benign_muscularis	no_met > any_mets	Resolution Of D-loop Structures Thru Holliday Junction Intermediates R-HSA-5693568	(1/33)	0.152569	0.280468	6.27146	11.7912	EXO1
Reactome_2022	benign_muscularis	no_met > any_mets	Telomere C-strand (Lagging Strand) Synthesis R-HSA-174417	(1/33)	0.152569	0.280468	6.27146	11.7912	RFC4
Reactome_2022	benign_muscularis	no_met > any_mets	EPH-Ephrin Signaling R-HSA-2682334	(2/91)	0.0761192	0.241345	4.54277	11.6997	EPHB2;EPHB3
Reactome_2022	benign_muscularis	no_met > any_mets	Resolution Of D-Loop Structures R-HSA-5693537	(1/34)	0.156813	0.284636	6.08111	11.2665	EXO1
Reactome_2022	benign_muscularis	no_met > any_mets	CD28 Co-Stimulation R-HSA-389356	(1/34)	0.156813	0.284636	6.08111	11.2665	AKT3
Reactome_2022	benign_muscularis	no_met > any_mets	Metabolic Disorders Of Biological Oxidation Enzymes R-HSA-5579029	(1/34)	0.156813	0.284636	6.08111	11.2665	ACY1
Reactome_2022	benign_muscularis	no_met > any_mets	Metabolism Of Nucleotides R-HSA-15869	(2/95)	0.0819552	0.251097	4.3465	10.8731	DTYMK;ATIC
Reactome_2022	benign_muscularis	no_met > any_mets	RUNX1 Interacts With Co-Factors Whose Precise Effect On RUNX1 Targets Is Not Known R-HSA-8939243	(1/35)	0.161037	0.287018	5.90196	10.7777	ACTL6A
Reactome_2022	benign_muscularis	no_met > any_mets	Metabolism Of Steroid Hormones R-HSA-196071	(1/35)	0.161037	0.287018	5.90196	10.7777	TSPO
Reactome_2022	benign_muscularis	no_met > any_mets	Platelet Aggregation (Plug Formation) R-HSA-76009	(1/36)	0.165239	0.287018	5.73304	10.3216	FN1
Reactome_2022	benign_muscularis	no_met > any_mets	Regulation Of TP53 Degradation R-HSA-6804757	(1/36)	0.165239	0.287018	5.73304	10.3216	AKT3
Reactome_2022	benign_muscularis	no_met > any_mets	Mitochondrial Fatty Acid Beta-Oxidation R-HSA-77289	(1/36)	0.165239	0.287018	5.73304	10.3216	DBI
Reactome_2022	benign_muscularis	no_met > any_mets	KEAP1-NFE2L2 Pathway R-HSA-9755511	(2/100)	0.0894369	0.254712	4.1237	9.95552	AKT3;TKT
Reactome_2022	benign_muscularis	no_met > any_mets	FLT3 Signaling R-HSA-9607240	(1/37)	0.16942	0.287018	5.57351	9.89507	AKT3
Reactome_2022	benign_muscularis	no_met > any_mets	Early SARS-CoV-2 Infection Events R-HSA-9772572	(1/37)	0.16942	0.287018	5.57351	9.89507	SDC1
Reactome_2022	benign_muscularis	no_met > any_mets	DNA Damage Recognition In GG-NER R-HSA-5696394	(1/37)	0.16942	0.287018	5.57351	9.89507	ACTL6A
Reactome_2022	benign_muscularis	no_met > any_mets	Triglyceride Metabolism R-HSA-8979227	(1/37)	0.16942	0.287018	5.57351	9.89507	FABP1
Reactome_2022	benign_muscularis	no_met > any_mets	NCAM1 Interactions R-HSA-419037	(1/37)	0.16942	0.287018	5.57351	9.89507	COL6A3
Reactome_2022	benign_muscularis	no_met > any_mets	MAP2K And MAPK Activation R-HSA-5674135	(1/37)	0.16942	0.287018	5.57351	9.89507	FN1
Reactome_2022	benign_muscularis	no_met > any_mets	Regulation Of TP53 Expression And Degradation R-HSA-6806003	(1/37)	0.16942	0.287018	5.57351	9.89507	AKT3
Reactome_2022	benign_muscularis	no_met > any_mets	Signaling By RAF1 Mutants R-HSA-9656223	(1/38)	0.173581	0.290647	5.4226	9.49559	FN1
Reactome_2022	benign_muscularis	no_met > any_mets	Resolution Of Abasic Sites (AP Sites) R-HSA-73933	(1/38)	0.173581	0.290647	5.4226	9.49559	RFC4
Reactome_2022	benign_muscularis	no_met > any_mets	G2/M Transition R-HSA-69275	(3/182)	0.0632235	0.240774	3.40742	9.40815	CENPF;NEK2;CDC25A
Reactome_2022	benign_muscularis	no_met > any_mets	Transport Of Inorganic Cations/Anions And Amino Acids/Oligopeptides R-HSA-425393	(2/104)	0.0955626	0.254712	3.96118	9.30076	SLC3A1;SLC8A1
Reactome_2022	benign_muscularis	no_met > any_mets	Mitotic G2-G2/M Phases R-HSA-453274	(3/184)	0.0648871	0.240774	3.36943	9.21573	CENPF;NEK2;CDC25A
Reactome_2022	benign_muscularis	no_met > any_mets	Translesion Synthesis By Y Family DNA Polymerases Bypasses Lesions On DNA Template R-HSA-110313	(1/39)	0.177721	0.29529	5.27964	9.1208	RFC4
Reactome_2022	benign_muscularis	no_met > any_mets	Signaling By FGFR3 R-HSA-5654741	(1/39)	0.177721	0.29529	5.27964	9.1208	GALNT3
Reactome_2022	benign_muscularis	no_met > any_mets	Interleukin-4 And Interleukin-13 Signaling R-HSA-6785807	(2/107)	0.100234	0.254712	3.84742	8.85004	CXCL8;FN1
Reactome_2022	benign_muscularis	no_met > any_mets	O-linked Glycosylation R-HSA-5173105	(2/107)	0.100234	0.254712	3.84742	8.85004	GALNT3;MUC20
Reactome_2022	benign_muscularis	no_met > any_mets	Signal Transduction R-HSA-162582	(21/2465)	0.00959116	0.119055	1.89861	8.82267	RTKN;ARHGAP8;CXCL8;GALNT3;IHH;FN1;CDCA8;CXCR4;RHOB;BAIAP2L2;CENPF;ELF3;MECOM;AKT3;COL6A3;KIF2C;PPARG;ITGB6;MUC20;BUB1;MAD2L1
Reactome_2022	benign_muscularis	no_met > any_mets	Diseases Associated With Glycosaminoglycan Metabolism R-HSA-3560782	(1/40)	0.18184	0.299828	5.144	8.76861	SDC1
Reactome_2022	benign_muscularis	no_met > any_mets	Nucleotide Excision Repair R-HSA-5696398	(2/108)	0.101805	0.255696	3.81094	8.70683	RFC4;ACTL6A
Reactome_2022	benign_muscularis	no_met > any_mets	Metabolism Of Carbohydrates R-HSA-71387	(4/285)	0.0548151	0.240774	2.9091	8.44743	GALE;SDC1;ENO1;TKT
Reactome_2022	benign_muscularis	no_met > any_mets	Paradoxical Activation Of RAF Signaling By Kinase Inactive BRAF R-HSA-6802955	(1/41)	0.185939	0.303116	5.01515	8.43717	FN1
Reactome_2022	benign_muscularis	no_met > any_mets	Regulation Of Beta-Cell Development R-HSA-186712	(1/41)	0.185939	0.303116	5.01515	8.43717	AKT3
Reactome_2022	benign_muscularis	no_met > any_mets	Dual Incision In GG-NER R-HSA-5696400	(1/41)	0.185939	0.303116	5.01515	8.43717	RFC4
Reactome_2022	benign_muscularis	no_met > any_mets	Muscle Contraction R-HSA-397014	(3/196)	0.075287	0.241345	3.158	8.16802	KCNK1;ACTG2;SLC8A1
Reactome_2022	benign_muscularis	no_met > any_mets	Kinesins R-HSA-983189	(1/42)	0.190018	0.306297	4.89258	8.12481	KIF2C
Reactome_2022	benign_muscularis	no_met > any_mets	RHOF GTPase Cycle R-HSA-9035034	(1/42)	0.190018	0.306297	4.89258	8.12481	BAIAP2L2
Reactome_2022	benign_muscularis	no_met > any_mets	HDR Thru Homologous Recombination (HRR) Or Single Strand Annealing (SSA) R-HSA-5693567	(2/114)	0.111373	0.260184	3.60569	7.91401	RFC4;EXO1
Reactome_2022	benign_muscularis	no_met > any_mets	Smooth Muscle Contraction R-HSA-445355	(1/43)	0.194076	0.309376	4.77585	7.83004	ACTG2
Reactome_2022	benign_muscularis	no_met > any_mets	Retinoid Metabolism And Transport R-HSA-975634	(1/43)	0.194076	0.309376	4.77585	7.83004	SDC1
Reactome_2022	benign_muscularis	no_met > any_mets	PPARA Activates Gene Expression R-HSA-1989781	(2/116)	0.114613	0.260184	3.54207	7.6728	FABP1;PPARG
Reactome_2022	benign_muscularis	no_met > any_mets	TGF-beta Receptor Signaling Activates SMADs R-HSA-2173789	(1/44)	0.198114	0.312356	4.66455	7.55149	ITGB6
Reactome_2022	benign_muscularis	no_met > any_mets	Sphingolipid De Novo Biosynthesis R-HSA-1660661	(1/44)	0.198114	0.312356	4.66455	7.55149	CERS6
Reactome_2022	benign_muscularis	no_met > any_mets	Regulation Of Lipid Metabolism By PPARalpha R-HSA-400206	(2/118)	0.117878	0.260184	3.48065	7.442	FABP1;PPARG
Reactome_2022	benign_muscularis	no_met > any_mets	Homology Directed Repair R-HSA-5693538	(2/119)	0.119519	0.260184	3.45072	7.33031	RFC4;EXO1
Reactome_2022	benign_muscularis	no_met > any_mets	SUMOylation Of DNA Replication Proteins R-HSA-4615885	(1/45)	0.202133	0.316382	4.55831	7.28797	CDCA8
Reactome_2022	benign_muscularis	no_met > any_mets	Regulation Of Complement Cascade R-HSA-977606	(1/45)	0.202133	0.316382	4.55831	7.28797	CD46
Reactome_2022	benign_muscularis	no_met > any_mets	Cell-Cell Communication R-HSA-1500931	(2/120)	0.121166	0.260184	3.42131	7.221	ITGA6;LIMS2
Reactome_2022	benign_muscularis	no_met > any_mets	DNA Repair R-HSA-73894	(4/310)	0.0700975	0.240774	2.66803	7.09127	RFC4;EXO1;ACTL6A;DTL
Reactome_2022	benign_muscularis	no_met > any_mets	SARS-CoV-2 Modulates Host Translation Machinery R-HSA-9754678	(1/47)	0.210109	0.324169	4.35968	6.80166	SNRPE
Reactome_2022	benign_muscularis	no_met > any_mets	PKMTs Methylate Histone Lysines R-HSA-3214841	(1/47)	0.210109	0.324169	4.35968	6.80166	MECOM
Reactome_2022	benign_muscularis	no_met > any_mets	Metabolism Of Fat-Soluble Vitamins R-HSA-6806667	(1/47)	0.210109	0.324169	4.35968	6.80166	SDC1
Reactome_2022	benign_muscularis	no_met > any_mets	Cardiac Conduction R-HSA-5576891	(2/126)	0.131162	0.267274	3.25477	6.61149	KCNK1;SLC8A1
Reactome_2022	benign_muscularis	no_met > any_mets	RMTs Methylate Histone Arginines R-HSA-3214858	(1/49)	0.218007	0.332789	4.17761	6.36345	ACTL6A
Reactome_2022	benign_muscularis	no_met > any_mets	mRNA Splicing - Minor Pathway R-HSA-72165	(1/49)	0.218007	0.332789	4.17761	6.36345	SNRPE
Reactome_2022	benign_muscularis	no_met > any_mets	Signaling By ERBB2 R-HSA-1227986	(1/49)	0.218007	0.332789	4.17761	6.36345	AKT3
Reactome_2022	benign_muscularis	no_met > any_mets	G1/S Transition R-HSA-69206	(2/129)	0.13623	0.269961	3.17741	6.33387	AKT3;CDC25A
Reactome_2022	benign_muscularis	no_met > any_mets	Chondroitin Sulfate/Dermatan Sulfate Metabolism R-HSA-1793185	(1/50)	0.221927	0.335218	4.09215	6.16035	SDC1
Reactome_2022	benign_muscularis	no_met > any_mets	Extension Of Telomeres R-HSA-180786	(1/50)	0.221927	0.335218	4.09215	6.16035	RFC4
Reactome_2022	benign_muscularis	no_met > any_mets	Ion Homeostasis R-HSA-5578775	(1/50)	0.221927	0.335218	4.09215	6.16035	SLC8A1
Reactome_2022	benign_muscularis	no_met > any_mets	Ubiquitin Mediated Degradation Of Phosphorylated Cdc25A R-HSA-69601	(1/51)	0.225827	0.339921	4.0101	5.96697	CDC25A
Reactome_2022	benign_muscularis	no_met > any_mets	Post-translational Protein Modification R-HSA-597592	(12/1383)	0.0430116	0.233669	1.84295	5.79844	IGFBP5;GALNT3;SATB2;ACTL6A;NR1I2;FN1;CDCA8;PPARG;PDIA6;MUC20;DTL;CDC25A
Reactome_2022	benign_muscularis	no_met > any_mets	Hemostasis R-HSA-109582	(6/576)	0.0689411	0.240774	2.16461	5.78926	FN1;SDC1;KIF2C;ITGA6;SLC8A1;RHOB
Reactome_2022	benign_muscularis	no_met > any_mets	Metabolism Of Non-Coding RNA R-HSA-194441	(1/52)	0.229708	0.343369	3.93127	5.7827	SNRPE
Reactome_2022	benign_muscularis	no_met > any_mets	Signaling By PDGF R-HSA-186797	(1/52)	0.229708	0.343369	3.93127	5.7827	COL6A3
Reactome_2022	benign_muscularis	no_met > any_mets	Heparan Sulfate/Heparin (HS-GAG) Metabolism R-HSA-1638091	(1/53)	0.233569	0.347938	3.85548	5.60693	SDC1
Reactome_2022	benign_muscularis	no_met > any_mets	Cellular Responses To Stress R-HSA-2262752	(7/722)	0.0699519	0.240774	2.01963	5.3721	FABP1;CXCL8;AKT3;HDGF;TKT;PDIA6;LRPPRC
Reactome_2022	benign_muscularis	no_met > any_mets	Transcriptional Regulation By TP53 R-HSA-3700989	(4/354)	0.101707	0.255696	2.32738	5.3196	RFC4;EXO1;AKT3;LRPPRC
Reactome_2022	benign_muscularis	no_met > any_mets	ECM Proteoglycans R-HSA-3000178	(1/55)	0.241235	0.354468	3.71231	5.27884	ITGB6
Reactome_2022	benign_muscularis	no_met > any_mets	Intrinsic Pathway For Apoptosis R-HSA-109606	(1/55)	0.241235	0.354468	3.71231	5.27884	AKT3
Reactome_2022	benign_muscularis	no_met > any_mets	Complement Cascade R-HSA-166658	(1/55)	0.241235	0.354468	3.71231	5.27884	CD46
Reactome_2022	benign_muscularis	no_met > any_mets	Cellular Responses To Stimuli R-HSA-8953897	(7/736)	0.0757637	0.241345	1.97939	5.10711	FABP1;CXCL8;AKT3;HDGF;TKT;PDIA6;LRPPRC
Reactome_2022	benign_muscularis	no_met > any_mets	NCAM Signaling For Neurite Out-Growth R-HSA-375165	(1/57)	0.248825	0.363149	3.57937	4.97892	COL6A3
Reactome_2022	benign_muscularis	no_met > any_mets	SUMOylation Of Chromatin Organization Proteins R-HSA-4551638	(1/57)	0.248825	0.363149	3.57937	4.97892	SATB2
Reactome_2022	benign_muscularis	no_met > any_mets	Mitotic G1 Phase And G1/S Transition R-HSA-453279	(2/147)	0.167468	0.287018	2.78044	4.96854	AKT3;CDC25A
Reactome_2022	benign_muscularis	no_met > any_mets	RHOA GTPase Cycle R-HSA-8980692	(2/147)	0.167468	0.287018	2.78044	4.96854	RTKN;ARHGAP8
Reactome_2022	benign_muscularis	no_met > any_mets	SARS-CoV Infections R-HSA-9679506	(4/369)	0.113769	0.260184	2.23002	4.84714	IL1R1;AKT3;SDC1;SNRPE
Reactome_2022	benign_muscularis	no_met > any_mets	DNA Double-Strand Break Repair R-HSA-5693532	(2/149)	0.171014	0.288586	2.74233	4.84299	RFC4;EXO1
Reactome_2022	benign_muscularis	no_met > any_mets	Hh Mutants Abrogate Ligand Secretion R-HSA-5387390	(1/58)	0.252591	0.367405	3.51639	4.8385	IHH
Reactome_2022	benign_muscularis	no_met > any_mets	Transcriptional Regulation By MECP2 R-HSA-8986944	(1/60)	0.260068	0.374498	3.39685	4.57491	PPARG
Reactome_2022	benign_muscularis	no_met > any_mets	PIP3 Activates AKT Signaling R-HSA-1257604	(3/268)	0.150742	0.280468	2.29158	4.33609	MECOM;AKT3;PPARG
Reactome_2022	benign_muscularis	no_met > any_mets	Signaling By BRAF And RAF1 Fusions R-HSA-6802952	(1/62)	0.267472	0.380091	3.28515	4.33226	FN1
Reactome_2022	benign_muscularis	no_met > any_mets	RHO GTPases Activate PKNs R-HSA-5625740	(1/62)	0.267472	0.380091	3.28515	4.33226	RHOB
Reactome_2022	benign_muscularis	no_met > any_mets	Pre-NOTCH Transcription And Translation R-HSA-1912408	(1/62)	0.267472	0.380091	3.28515	4.33226	ELF3
Reactome_2022	benign_muscularis	no_met > any_mets	Axon Guidance R-HSA-422475	(5/519)	0.118741	0.260184	1.98505	4.22977	COL6A3;CXCR4;EPHB2;RHOB;EPHB3
Reactome_2022	benign_muscularis	no_met > any_mets	Signaling By MET R-HSA-6806834	(1/63)	0.271146	0.384049	3.232	4.21808	MUC20
Reactome_2022	benign_muscularis	no_met > any_mets	Hedgehog Ligand Biogenesis R-HSA-5358346	(1/64)	0.274801	0.385436	3.18054	4.10832	IHH
Reactome_2022	benign_muscularis	no_met > any_mets	Gap-filling DNA Repair Synthesis And Ligation In TC-NER R-HSA-6782210	(1/64)	0.274801	0.385436	3.18054	4.10832	RFC4
Reactome_2022	benign_muscularis	no_met > any_mets	Semaphorin Interactions R-HSA-373755	(1/64)	0.274801	0.385436	3.18054	4.10832	RHOB
Reactome_2022	benign_muscularis	no_met > any_mets	Dual Incision In TC-NER R-HSA-6782135	(1/65)	0.278439	0.388018	3.13068	4.00275	RFC4
Reactome_2022	benign_muscularis	no_met > any_mets	FOXO-mediated Transcription R-HSA-9614085	(1/65)	0.278439	0.388018	3.13068	4.00275	AKT3
Reactome_2022	benign_muscularis	no_met > any_mets	SARS-CoV-2 Infection R-HSA-9694516	(3/283)	0.168748	0.287018	2.16716	3.85613	AKT3;SDC1;SNRPE
Reactome_2022	benign_muscularis	no_met > any_mets	Metabolism R-HSA-1430728	(15/2049)	0.0847323	0.254712	1.55006	3.82595	DTYMK;CERS6;PODXL2;ACY1;TSTD1;DBI;ENO1;LRPPRC;FABP1;GALE;ATIC;SDC1;TSPO;PPARG;TKT
Reactome_2022	benign_muscularis	no_met > any_mets	G1/S DNA Damage Checkpoints R-HSA-69615	(1/67)	0.28566	0.394266	3.03551	3.80335	CDC25A
Reactome_2022	benign_muscularis	no_met > any_mets	RNA Polymerase II Transcription Termination R-HSA-73856	(1/67)	0.28566	0.394266	3.03551	3.80335	SNRPE
Reactome_2022	benign_muscularis	no_met > any_mets	Regulation Of PTEN Stability And Activity R-HSA-8948751	(1/67)	0.28566	0.394266	3.03551	3.80335	AKT3
Reactome_2022	benign_muscularis	no_met > any_mets	Nervous System Development R-HSA-9675108	(5/545)	0.137666	0.27156	1.88694	3.74166	COL6A3;CXCR4;EPHB2;RHOB;EPHB3
Reactome_2022	benign_muscularis	no_met > any_mets	Costimulation By CD28 Family R-HSA-388841	(1/68)	0.289244	0.39794	2.99005	3.70911	AKT3
Reactome_2022	benign_muscularis	no_met > any_mets	Glycolysis R-HSA-70171	(1/69)	0.29281	0.400297	2.94593	3.61829	ENO1
Reactome_2022	benign_muscularis	no_met > any_mets	Loss Of Nlp From Mitotic Centrosomes R-HSA-380259	(1/69)	0.29281	0.400297	2.94593	3.61829	NEK2
Reactome_2022	benign_muscularis	no_met > any_mets	Diseases Of Signal Transduction By Growth Factor Receptors And Second Messengers R-HSA-5663202	(4/424)	0.162905	0.287018	1.93254	3.50676	ATIC;AKT3;IHH;FN1
Reactome_2022	benign_muscularis	no_met > any_mets	Cytokine Signaling In Immune System R-HSA-1280215	(6/702)	0.139634	0.271867	1.76119	3.46731	CXCL8;IL1R1;TRIM2;AKT3;FN1;SDC1
Reactome_2022	benign_muscularis	no_met > any_mets	Diseases Of Programmed Cell Death R-HSA-9645723	(1/71)	0.299888	0.407354	2.86147	3.4462	CDC25A
Reactome_2022	benign_muscularis	no_met > any_mets	RNA Polymerase II Transcription R-HSA-73857	(10/1312)	0.119942	0.260184	1.58713	3.3659	RFC4;EXO1;SATB2;AKT3;ACTL6A;NR1I2;IHH;SNRPE;PPARG;LRPPRC
Reactome_2022	benign_muscularis	no_met > any_mets	Base Excision Repair R-HSA-73884	(1/72)	0.303401	0.407354	2.82103	3.36463	RFC4
Reactome_2022	benign_muscularis	no_met > any_mets	Cdc20:Phospho-APC/C Mediated Degradation Of Cyclin A R-HSA-174184	(1/72)	0.303401	0.407354	2.82103	3.36463	MAD2L1
Reactome_2022	benign_muscularis	no_met > any_mets	AURKA Activation By TPX2 R-HSA-8854518	(1/72)	0.303401	0.407354	2.82103	3.36463	NEK2
Reactome_2022	benign_muscularis	no_met > any_mets	RHOC GTPase Cycle R-HSA-9013106	(1/73)	0.306897	0.409196	2.78171	3.28587	RTKN
Reactome_2022	benign_muscularis	no_met > any_mets	Extra-nuclear Estrogen Signaling R-HSA-9009391	(1/73)	0.306897	0.409196	2.78171	3.28587	AKT3
Reactome_2022	benign_muscularis	no_met > any_mets	Intracellular Signaling By Second Messengers R-HSA-9006925	(3/306)	0.197481	0.312356	2.00031	3.24472	MECOM;AKT3;PPARG
Reactome_2022	benign_muscularis	no_met > any_mets	RHO GTPase Cycle R-HSA-9012999	(4/441)	0.17946	0.297037	1.85574	3.1878	BAIAP2L2;RTKN;ARHGAP8;RHOB
Reactome_2022	benign_muscularis	no_met > any_mets	Generic Transcription Pathway R-HSA-212436	(9/1190)	0.140642	0.272454	1.56759	3.0749	RFC4;EXO1;SATB2;AKT3;ACTL6A;NR1I2;IHH;PPARG;LRPPRC
Reactome_2022	benign_muscularis	no_met > any_mets	Transcription-Coupled Nucleotide Excision Repair (TC-NER) R-HSA-6781827	(1/77)	0.320707	0.424297	2.63477	2.99634	RFC4
Reactome_2022	benign_muscularis	no_met > any_mets	Signaling By Interleukins R-HSA-449147	(4/453)	0.191477	0.307502	1.80503	2.98369	CXCL8;IL1R1;FN1;SDC1
Reactome_2022	benign_muscularis	no_met > any_mets	G Alpha (12/13) Signaling Events R-HSA-416482	(1/78)	0.324116	0.424297	2.60042	2.92977	RHOB
Reactome_2022	benign_muscularis	no_met > any_mets	COPI-dependent Golgi-to-ER Retrograde Traffic R-HSA-6811434	(1/78)	0.324116	0.424297	2.60042	2.92977	KIF2C
Reactome_2022	benign_muscularis	no_met > any_mets	Oncogenic MAPK Signaling R-HSA-6802957	(1/78)	0.324116	0.424297	2.60042	2.92977	FN1
Reactome_2022	benign_muscularis	no_met > any_mets	Pre-NOTCH Expression And Processing R-HSA-1912422	(1/78)	0.324116	0.424297	2.60042	2.92977	ELF3
Reactome_2022	benign_muscularis	no_met > any_mets	Nuclear Events Mediated By NFE2L2 R-HSA-9759194	(1/78)	0.324116	0.424297	2.60042	2.92977	TKT
Reactome_2022	benign_muscularis	no_met > any_mets	Peptide Ligand-Binding Receptors R-HSA-375276	(2/196)	0.256816	0.371051	2.07301	2.81804	CXCL8;CXCR4
Reactome_2022	benign_muscularis	no_met > any_mets	SARS-CoV-2-host Interactions R-HSA-9705683	(2/196)	0.256816	0.371051	2.07301	2.81804	AKT3;SNRPE
Reactome_2022	benign_muscularis	no_met > any_mets	Recruitment Of NuMA To Mitotic Centrosomes R-HSA-380320	(1/80)	0.330885	0.430549	2.53433	2.80293	NEK2
Reactome_2022	benign_muscularis	no_met > any_mets	Regulation Of APC/C Activators Between G1/S And Early Anaphase R-HSA-176408	(1/80)	0.330885	0.430549	2.53433	2.80293	MAD2L1
Reactome_2022	benign_muscularis	no_met > any_mets	Centrosome Maturation R-HSA-380287	(1/81)	0.334244	0.431131	2.50253	2.74248	NEK2
Reactome_2022	benign_muscularis	no_met > any_mets	Senescence-Associated Secretory Phenotype (SASP) R-HSA-2559582	(1/81)	0.334244	0.431131	2.50253	2.74248	CXCL8
Reactome_2022	benign_muscularis	no_met > any_mets	Developmental Biology R-HSA-1266738	(8/1073)	0.168222	0.287018	1.53786	2.7412	MEIS1;AKT3;COL6A3;CXCR4;PPARG;EPHB2;RHOB;EPHB3
Reactome_2022	benign_muscularis	no_met > any_mets	Metabolism Of Proteins R-HSA-392499	(13/1890)	0.148092	0.278554	1.43479	2.74033	IGFBP5;GALNT3;SATB2;ACTL6A;NR1I2;FN1;CDCA8;PDIA6;CDC25A;EEF1B2;PPARG;MUC20;DTL
Reactome_2022	benign_muscularis	no_met > any_mets	Platelet Homeostasis R-HSA-418346	(1/83)	0.340912	0.438315	2.44124	2.6271	SLC8A1
Reactome_2022	benign_muscularis	no_met > any_mets	Transcriptional Regulation Of White Adipocyte Differentiation R-HSA-381340	(1/84)	0.344221	0.441256	2.41171	2.57202	PPARG
Reactome_2022	benign_muscularis	no_met > any_mets	Hedgehog On State R-HSA-5632684	(1/85)	0.347513	0.444159	2.38288	2.51859	IHH
Reactome_2022	benign_muscularis	no_met > any_mets	Signaling By FGFR R-HSA-190236	(1/86)	0.35079	0.445709	2.35472	2.46673	GALNT3
Reactome_2022	benign_muscularis	no_met > any_mets	Regulation Of PLK1 Activity At G2/M Transition R-HSA-2565942	(1/87)	0.35405	0.448532	2.32723	2.4164	NEK2
Reactome_2022	benign_muscularis	no_met > any_mets	Gene Expression (Transcription) R-HSA-74160	(10/1449)	0.187399	0.304347	1.42545	2.38694	RFC4;EXO1;SATB2;AKT3;ACTL6A;NR1I2;IHH;SNRPE;PPARG;LRPPRC
Reactome_2022	benign_muscularis	no_met > any_mets	Signaling By Receptor Tyrosine Kinases R-HSA-9006934	(4/496)	0.23645	0.351019	1.64363	2.37014	GALNT3;AKT3;COL6A3;MUC20
Reactome_2022	benign_muscularis	no_met > any_mets	Protein-protein Interactions At Synapses R-HSA-6794362	(1/88)	0.357294	0.450131	2.30036	2.36752	PTPRF
Reactome_2022	benign_muscularis	no_met > any_mets	Infectious Disease R-HSA-5663205	(7/961)	0.205259	0.320115	1.4948	2.367	IL1R1;AKT3;SDC1;CXCR4;SNRPE;ENO1;CD46
Reactome_2022	benign_muscularis	no_met > any_mets	RAB GEFs Exchange GTP For GDP On RABs R-HSA-8876198	(1/89)	0.360521	0.450131	2.2741	2.32005	AKT3
Reactome_2022	benign_muscularis	no_met > any_mets	Sphingolipid Metabolism R-HSA-428157	(1/89)	0.360521	0.450131	2.2741	2.32005	CERS6
Reactome_2022	benign_muscularis	no_met > any_mets	Glucose Metabolism R-HSA-70326	(1/89)	0.360521	0.450131	2.2741	2.32005	ENO1
Reactome_2022	benign_muscularis	no_met > any_mets	Interferon Gamma Signaling R-HSA-877300	(1/89)	0.360521	0.450131	2.2741	2.32005	TRIM2
Reactome_2022	benign_muscularis	no_met > any_mets	Respiratory Electron Transport R-HSA-611105	(1/90)	0.363733	0.450237	2.24844	2.27393	LRPPRC
Reactome_2022	benign_muscularis	no_met > any_mets	Eukaryotic Translation Elongation R-HSA-156842	(1/90)	0.363733	0.450237	2.24844	2.27393	EEF1B2
Reactome_2022	benign_muscularis	no_met > any_mets	Biological Oxidations R-HSA-211859	(2/218)	0.297557	0.405504	1.85979	2.25434	PODXL2;ACY1
Reactome_2022	benign_muscularis	no_met > any_mets	HCMV Late Events R-HSA-9610379	(1/91)	0.366929	0.450322	2.22334	2.2291	CD46
Reactome_2022	benign_muscularis	no_met > any_mets	Activation Of HOX Genes During Differentiation R-HSA-5619507	(1/91)	0.366929	0.450322	2.22334	2.2291	MEIS1
Reactome_2022	benign_muscularis	no_met > any_mets	Signaling By TGF-beta Receptor Complex R-HSA-170834	(1/91)	0.366929	0.450322	2.22334	2.2291	ITGB6
Reactome_2022	benign_muscularis	no_met > any_mets	Telomere Maintenance R-HSA-157579	(1/92)	0.370109	0.451658	2.1988	2.18552	RFC4
Reactome_2022	benign_muscularis	no_met > any_mets	Class B/2 (Secretin Family Receptors) R-HSA-373080	(1/92)	0.370109	0.451658	2.1988	2.18552	IHH
Reactome_2022	benign_muscularis	no_met > any_mets	VEGFA-VEGFR2 Pathway R-HSA-4420097	(1/93)	0.373273	0.454236	2.17479	2.14314	AKT3
Reactome_2022	benign_muscularis	no_met > any_mets	UCH Proteinases R-HSA-5689603	(1/95)	0.379554	0.456733	2.1283	2.06182	ACTL6A
Reactome_2022	benign_muscularis	no_met > any_mets	Drug ADME R-HSA-9748784	(1/95)	0.379554	0.456733	2.1283	2.06182	ACY1
Reactome_2022	benign_muscularis	no_met > any_mets	HCMV Early Events R-HSA-9609690	(1/96)	0.382671	0.459205	2.10579	2.02279	CD46
Reactome_2022	benign_muscularis	no_met > any_mets	Potential Therapeutics For SARS R-HSA-9679191	(1/97)	0.385772	0.460369	2.08375	1.98479	IL1R1
Reactome_2022	benign_muscularis	no_met > any_mets	Anchoring Of Basal Body To Plasma Membrane R-HSA-5620912	(1/97)	0.385772	0.460369	2.08375	1.98479	NEK2
Reactome_2022	benign_muscularis	no_met > any_mets	Signaling By GPCR R-HSA-372790	(5/689)	0.262072	0.376129	1.47861	1.98006	CXCL8;AKT3;IHH;CXCR4;RHOB
Reactome_2022	benign_muscularis	no_met > any_mets	Visual Phototransduction R-HSA-2187338	(1/98)	0.388858	0.462773	2.06217	1.9478	SDC1
Reactome_2022	benign_muscularis	no_met > any_mets	SLC Transporter Disorders R-HSA-5619102	(1/99)	0.391929	0.463872	2.04102	1.91177	SLC3A1
Reactome_2022	benign_muscularis	no_met > any_mets	L1CAM Interactions R-HSA-373760	(1/99)	0.391929	0.463872	2.04102	1.91177	EPHB2
Reactome_2022	benign_muscularis	no_met > any_mets	Chromatin Modifying Enzymes R-HSA-3247509	(2/238)	0.334326	0.431131	1.70045	1.86308	MECOM;ACTL6A
Reactome_2022	benign_muscularis	no_met > any_mets	Signaling By VEGF R-HSA-194138	(1/102)	0.40105	0.470798	1.9801	1.80916	AKT3
Reactome_2022	benign_muscularis	no_met > any_mets	Potassium Channels R-HSA-1296071	(1/102)	0.40105	0.470798	1.9801	1.80916	KCNK1
Reactome_2022	benign_muscularis	no_met > any_mets	MHC Class II Antigen Presentation R-HSA-2132295	(1/104)	0.407055	0.474769	1.94145	1.74499	KIF2C
Reactome_2022	benign_muscularis	no_met > any_mets	SLC-mediated Transmembrane Transport R-HSA-425407	(2/247)	0.350707	0.445709	1.63723	1.7155	SLC3A1;SLC8A1
Reactome_2022	benign_muscularis	no_met > any_mets	Integration Of Energy Metabolism R-HSA-163685	(1/105)	0.410035	0.474893	1.92269	1.7141	TKT
Reactome_2022	benign_muscularis	no_met > any_mets	PI3K/AKT Signaling In Cancer R-HSA-2219528	(1/105)	0.410035	0.474893	1.92269	1.7141	AKT3
Reactome_2022	benign_muscularis	no_met > any_mets	HATs Acetylate Histones R-HSA-3214847	(1/106)	0.413001	0.477049	1.90428	1.68397	ACTL6A
Reactome_2022	benign_muscularis	no_met > any_mets	Phase II - Conjugation Of Compounds R-HSA-156580	(1/107)	0.415951	0.479176	1.88622	1.65457	PODXL2
Reactome_2022	benign_muscularis	no_met > any_mets	Metabolism Of Lipids R-HSA-556833	(5/732)	0.30363	0.407354	1.38804	1.65447	FABP1;CERS6;TSPO;DBI;PPARG
Reactome_2022	benign_muscularis	no_met > any_mets	Platelet Activation, Signaling And Aggregation R-HSA-76002	(2/254)	0.363356	0.450237	1.59119	1.61087	FN1;RHOB
Reactome_2022	benign_muscularis	no_met > any_mets	Degradation Of Extracellular Matrix R-HSA-1474228	(1/109)	0.421809	0.484631	1.8511	1.59788	NID1
Reactome_2022	benign_muscularis	no_met > any_mets	Golgi-to-ER Retrograde Transport R-HSA-8856688	(1/112)	0.430486	0.491984	1.8008	1.51779	KIF2C
Reactome_2022	benign_muscularis	no_met > any_mets	Respiratory Electron Transport, ATP Synthesis By Chemiosmotic Coupling, Heat Production By Uncoupling Proteins R-HSA-163200	(1/112)	0.430486	0.491984	1.8008	1.51779	LRPPRC
Reactome_2022	benign_muscularis	no_met > any_mets	Negative Regulation Of PI3K/AKT Network R-HSA-199418	(1/113)	0.433349	0.49395	1.78463	1.49233	AKT3
Reactome_2022	benign_muscularis	no_met > any_mets	Interleukin-1 Signaling R-HSA-9020702	(1/114)	0.436199	0.495889	1.76875	1.46746	IL1R1
Reactome_2022	benign_muscularis	no_met > any_mets	Chromosome Maintenance R-HSA-73886	(1/118)	0.447455	0.50735	1.70793	1.37349	RFC4
Reactome_2022	benign_muscularis	no_met > any_mets	Synthesis Of DNA R-HSA-69239	(1/119)	0.450234	0.507836	1.69337	1.35129	RFC4
Reactome_2022	benign_muscularis	no_met > any_mets	Signaling By TGFB Family Members R-HSA-9006936	(1/119)	0.450234	0.507836	1.69337	1.35129	ITGB6
Reactome_2022	benign_muscularis	no_met > any_mets	Glycosaminoglycan Metabolism R-HSA-1630316	(1/120)	0.452999	0.509624	1.67906	1.32959	SDC1
Reactome_2022	benign_muscularis	no_met > any_mets	HCMV Infection R-HSA-9609646	(1/121)	0.455751	0.511388	1.66498	1.30836	CD46
Reactome_2022	benign_muscularis	no_met > any_mets	Deubiquitination R-HSA-5688426	(2/279)	0.40773	0.474769	1.44574	1.29705	ACTL6A;CDC25A
Reactome_2022	benign_muscularis	no_met > any_mets	Rab Regulation Of Trafficking R-HSA-9007101	(1/122)	0.458489	0.513127	1.65114	1.28759	AKT3
Reactome_2022	benign_muscularis	no_met > any_mets	GPCR Downstream Signaling R-HSA-388396	(4/619)	0.374395	0.454323	1.30657	1.28363	CXCL8;AKT3;CXCR4;RHOB
Reactome_2022	benign_muscularis	no_met > any_mets	Platelet Degranulation R-HSA-114608	(1/125)	0.46662	0.519536	1.61095	1.22793	FN1
Reactome_2022	benign_muscularis	no_met > any_mets	GPCR Ligand Binding R-HSA-500792	(3/458)	0.402373	0.471071	1.32174	1.20328	CXCL8;IHH;CXCR4
Reactome_2022	benign_muscularis	no_met > any_mets	Vesicle-mediated Transport R-HSA-5653656	(4/637)	0.394879	0.466087	1.26823	1.17841	COL3A1;AKT3;STAB1;KIF2C
Reactome_2022	benign_muscularis	no_met > any_mets	Response To Elevated Platelet Cytosolic Ca2+ R-HSA-76005	(1/130)	0.479906	0.532954	1.54812	1.13657	FN1
Reactome_2022	benign_muscularis	no_met > any_mets	Immune System R-HSA-168256	(11/1943)	0.379252	0.456733	1.14946	1.11447	PIGR;TMEM63A;CXCL8;IL1R1;TRIM2;AKT3;FN1;SDC1;KIF2C;CD46;MUC20
Reactome_2022	benign_muscularis	no_met > any_mets	Signaling By Hedgehog R-HSA-5358351	(1/135)	0.492863	0.544545	1.48997	1.05419	IHH
Reactome_2022	benign_muscularis	no_met > any_mets	Factors Involved In Megakaryocyte Development And Platelet Production R-HSA-983231	(1/136)	0.495416	0.545969	1.47886	1.03869	KIF2C
Reactome_2022	benign_muscularis	no_met > any_mets	G Alpha (I) Signaling Events R-HSA-418594	(2/312)	0.463945	0.517892	1.28966	0.990449	CXCL8;CXCR4
Reactome_2022	benign_muscularis	no_met > any_mets	C-type Lectin Receptors (CLRs) R-HSA-5621481	(1/141)	0.507991	0.558402	1.42569	0.965604	MUC20
Reactome_2022	benign_muscularis	no_met > any_mets	Class A/1 (Rhodopsin-like Receptors) R-HSA-373076	(2/327)	0.488467	0.541071	1.2292	0.880702	CXCL8;CXCR4
Reactome_2022	benign_muscularis	no_met > any_mets	HIV Life Cycle R-HSA-162587	(1/149)	0.527469	0.578341	1.34808	0.862318	CXCR4
Reactome_2022	benign_muscularis	no_met > any_mets	Interleukin-1 Family Signaling R-HSA-446652	(1/152)	0.534574	0.584648	1.32109	0.827379	IL1R1
Reactome_2022	benign_muscularis	no_met > any_mets	Metabolism Of Steroids R-HSA-8957322	(1/153)	0.536919	0.58573	1.31233	0.81615	TSPO
Reactome_2022	benign_muscularis	no_met > any_mets	DNA Replication R-HSA-69306	(1/155)	0.541574	0.58932	1.29516	0.794289	RFC4
Reactome_2022	benign_muscularis	no_met > any_mets	Citric Acid (TCA) Cycle And Respiratory Electron Transport R-HSA-1428517	(1/163)	0.559735	0.607551	1.2307	0.714167	LRPPRC
Reactome_2022	benign_muscularis	no_met > any_mets	Cellular Senescence R-HSA-2559583	(1/165)	0.564163	0.610823	1.21557	0.695808	CXCL8
Reactome_2022	benign_muscularis	no_met > any_mets	Fatty Acid Metabolism R-HSA-8978868	(1/173)	0.581437	0.626386	1.15856	0.628234	DBI
Reactome_2022	benign_muscularis	no_met > any_mets	Disorders Of Transmembrane Transporters R-HSA-5619115	(1/176)	0.587739	0.6316	1.13853	0.605097	SLC3A1
Reactome_2022	benign_muscularis	no_met > any_mets	Apoptosis R-HSA-109581	(1/178)	0.591887	0.63448	1.12555	0.590282	AKT3
Reactome_2022	benign_muscularis	no_met > any_mets	mRNA Splicing - Major Pathway R-HSA-72163	(1/181)	0.598033	0.637902	1.10662	0.568924	SNRPE
Reactome_2022	benign_muscularis	no_met > any_mets	Intra-Golgi And Retrograde Golgi-to-ER Traffic R-HSA-6811442	(1/181)	0.598033	0.637902	1.10662	0.568924	KIF2C
Reactome_2022	benign_muscularis	no_met > any_mets	Neuronal System R-HSA-112316	(2/386)	0.5779	0.624131	1.0372	0.568755	KCNK1;PTPRF
Reactome_2022	benign_muscularis	no_met > any_mets	Cilium Assembly R-HSA-5617833	(1/186)	0.608073	0.645424	1.07644	0.535486	NEK2
Reactome_2022	benign_muscularis	no_met > any_mets	Metabolism Of Vitamins And Cofactors R-HSA-196854	(1/186)	0.608073	0.645424	1.07644	0.535486	SDC1
Reactome_2022	benign_muscularis	no_met > any_mets	ESR-mediated Signaling R-HSA-8939211	(1/188)	0.61202	0.648021	1.06482	0.522817	AKT3
Reactome_2022	benign_muscularis	no_met > any_mets	mRNA Splicing R-HSA-72172	(1/189)	0.613978	0.648505	1.0591	0.516626	SNRPE
Reactome_2022	benign_muscularis	no_met > any_mets	Interferon Signaling R-HSA-913531	(1/200)	0.634884	0.668951	1	0.454313	TRIM2
Reactome_2022	benign_muscularis	no_met > any_mets	Ub-specific Processing Proteases R-HSA-5689880	(1/201)	0.636728	0.669261	0.994949	0.449133	CDC25A
Reactome_2022	benign_muscularis	no_met > any_mets	Signaling By NOTCH R-HSA-157118	(1/203)	0.640388	0.671475	0.984998	0.438995	ELF3
Reactome_2022	benign_muscularis	no_met > any_mets	Transcriptional Regulation By RUNX1 R-HSA-8878171	(1/204)	0.642205	0.671749	0.980097	0.434034	ACTL6A
Reactome_2022	benign_muscularis	no_met > any_mets	Programmed Cell Death R-HSA-5357801	(1/208)	0.64938	0.677614	0.960962	0.414883	AKT3
Reactome_2022	benign_muscularis	no_met > any_mets	Signaling By ROBO Receptors R-HSA-376176	(1/209)	0.651152	0.677825	0.956294	0.410262	CXCR4
Reactome_2022	benign_muscularis	no_met > any_mets	HIV Infection R-HSA-162906	(1/229)	0.684778	0.709411	0.871522	0.330011	CXCR4
Reactome_2022	benign_muscularis	no_met > any_mets	Neutrophil Degranulation R-HSA-6798695	(2/468)	0.682587	0.708841	0.851099	0.325005	PIGR;TMEM63A
Reactome_2022	benign_muscularis	no_met > any_mets	Neddylation R-HSA-8951664	(1/237)	0.697312	0.720667	0.841637	0.303429	DTL
Reactome_2022	benign_muscularis	no_met > any_mets	Processing Of Capped Intron-Containing Pre-mRNA R-HSA-72203	(1/242)	0.704893	0.726764	0.823966	0.288148	SNRPE
Reactome_2022	benign_muscularis	no_met > any_mets	Signaling By Nuclear Receptors R-HSA-9006931	(1/260)	0.730663	0.751539	0.766	0.240373	AKT3
Reactome_2022	benign_muscularis	no_met > any_mets	RAF/MAP Kinase Cascade R-HSA-5673001	(1/271)	0.745301	0.764774	0.734381	0.215884	FN1
Reactome_2022	benign_muscularis	no_met > any_mets	Organelle Biogenesis And Maintenance R-HSA-1852241	(1/275)	0.750426	0.768208	0.723512	0.207731	NEK2
Reactome_2022	benign_muscularis	no_met > any_mets	MAPK1/MAPK3 Signaling R-HSA-5684996	(1/277)	0.75295	0.76897	0.718196	0.203793	FN1
Reactome_2022	benign_muscularis	no_met > any_mets	Innate Immune System R-HSA-168249	(4/1035)	0.766913	0.779545	0.762569	0.202372	PIGR;TMEM63A;CD46;MUC20
Reactome_2022	benign_muscularis	no_met > any_mets	Translation R-HSA-72766	(1/281)	0.757923	0.772223	0.707792	0.196182	EEF1B2
Reactome_2022	benign_muscularis	no_met > any_mets	Membrane Trafficking R-HSA-199991	(2/599)	0.805366	0.814796	0.659864	0.142833	AKT3;KIF2C
Reactome_2022	benign_muscularis	no_met > any_mets	MAPK Family Signaling Cascades R-HSA-5683057	(1/318)	0.799468	0.810728	0.624	0.139657	FN1
Reactome_2022	benign_muscularis	no_met > any_mets	Metabolism Of RNA R-HSA-8953854	(2/666)	0.850365	0.856311	0.591222	0.0958311	SNRPE;IGF2BP2
Reactome_2022	benign_muscularis	no_met > any_mets	Metabolism Of Amino Acids And Derivatives R-HSA-71291	(1/364)	0.841399	0.849262	0.543646	0.093882	TSTD1
Reactome_2022	benign_muscularis	no_met > any_mets	Transport Of Small Molecules R-HSA-382551	(2/706)	0.872547	0.876605	0.55647	0.0758687	SLC3A1;SLC8A1
Reactome_2022	benign_muscularis	no_met > any_mets	Adaptive Immune System R-HSA-1280218	(2/733)	0.885784	0.887839	0.535163	0.0649059	AKT3;KIF2C
Reactome_2022	benign_muscularis	no_met > any_mets	Sensory Perception R-HSA-9709957	(1/616)	0.956556	0.956556	0.316745	0.0140686	SDC1
Reactome_2022	benign_epithelium	no_met > any_mets	SARS-CoV-2 Targets PDZ Proteins In Cell-Cell Junction R-HSA-9705677	(2/5)	0.000245087	0.00836798	135.354	1125.32	PATJ;CRB3
Reactome_2022	benign_epithelium	no_met > any_mets	Tight Junction Interactions R-HSA-420029	(5/30)	3.64521e-07	8.71205e-05	41.8421	620.296	PATJ;CLDN4;CLDN3;CLDN12;CRB3
Reactome_2022	benign_epithelium	no_met > any_mets	Synthesis Of Ketone Bodies R-HSA-77111	(2/8)	0.000679555	0.0202021	67.6667	493.566	BDH1;HMGCS2
Reactome_2022	benign_epithelium	no_met > any_mets	Defective GALNT3 Causes HFTC R-HSA-5083625	(3/18)	9.37129e-05	0.00447948	41	380.286	GALNT3;MUC13;MUC20
Reactome_2022	benign_epithelium	no_met > any_mets	Ketone Body Metabolism R-HSA-74182	(2/10)	0.00108504	0.0259324	50.7449	346.392	BDH1;HMGCS2
Reactome_2022	benign_epithelium	no_met > any_mets	Cell-cell Junction Organization R-HSA-421270	(5/61)	1.3462e-05	0.00107247	18.6504	209.176	PATJ;CLDN4;CLDN3;CLDN12;CRB3
Reactome_2022	benign_epithelium	no_met > any_mets	Cell Junction Organization R-HSA-446728	(6/86)	4.57012e-06	0.000546129	15.8138	194.446	PATJ;CLDN4;CLDN3;LAMB3;CLDN12;CRB3
Reactome_2022	benign_epithelium	no_met > any_mets	PTK6 Expression R-HSA-8849473	(1/5)	0.0247535	0.171256	50.2424	185.836	PTK6
Reactome_2022	benign_epithelium	no_met > any_mets	RHOT1 GTPase Cycle R-HSA-9013425	(1/5)	0.0247535	0.171256	50.2424	185.836	MYO19
Reactome_2022	benign_epithelium	no_met > any_mets	Signaling By MST1 R-HSA-8852405	(1/5)	0.0247535	0.171256	50.2424	185.836	MST1R
Reactome_2022	benign_epithelium	no_met > any_mets	Sulfide Oxidation To Sulfate R-HSA-1614517	(1/5)	0.0247535	0.171256	50.2424	185.836	ETHE1
Reactome_2022	benign_epithelium	no_met > any_mets	Ion Transport By P-type ATPases R-HSA-936837	(4/53)	0.000142752	0.0056863	16.8801	149.463	ATP8B1;FXYD3;SRI;ATP1B1
Reactome_2022	benign_epithelium	no_met > any_mets	Defective GALNT12 Causes CRCS1 R-HSA-5083636	(2/18)	0.00359424	0.0490704	25.3622	142.749	MUC13;MUC20
Reactome_2022	benign_epithelium	no_met > any_mets	PTK6 Promotes HIF1A Stabilization R-HSA-8857538	(1/6)	0.029631	0.17518	40.1919	141.433	PTK6
Reactome_2022	benign_epithelium	no_met > any_mets	PTK6 Regulates Cell Cycle R-HSA-8849470	(1/6)	0.029631	0.17518	40.1919	141.433	PTK6
Reactome_2022	benign_epithelium	no_met > any_mets	Defective C1GALT1C1 Causes TNPS R-HSA-5083632	(2/19)	0.00400405	0.0503667	23.8691	131.768	MUC13;MUC20
Reactome_2022	benign_epithelium	no_met > any_mets	Cell-Cell Communication R-HSA-1500931	(6/120)	3.09704e-05	0.00185048	11.0784	115.021	PATJ;CLDN4;CLDN3;LAMB3;CLDN12;CRB3
Reactome_2022	benign_epithelium	no_met > any_mets	RHOT2 GTPase Cycle R-HSA-9013419	(1/7)	0.0344842	0.18315	33.4916	112.775	MYO19
Reactome_2022	benign_epithelium	no_met > any_mets	Anchoring Fibril Formation R-HSA-2214320	(1/7)	0.0344842	0.18315	33.4916	112.775	LAMB3
Reactome_2022	benign_epithelium	no_met > any_mets	Defective HLCS Causes Multiple Carboxylase Deficiency R-HSA-3371599	(1/7)	0.0344842	0.18315	33.4916	112.775	MCCC2
Reactome_2022	benign_epithelium	no_met > any_mets	RUNX1 Regulates Transcription Of Genes Involved In Differentiation Of Myeloid Cells R-HSA-8939246	(1/7)	0.0344842	0.18315	33.4916	112.775	LGALS3
Reactome_2022	benign_epithelium	no_met > any_mets	RND3 GTPase Cycle R-HSA-9696264	(3/42)	0.00120859	0.0262594	15.7502	105.815	MUC13;CKB;FAM83B
Reactome_2022	benign_epithelium	no_met > any_mets	Defects In Biotin (Btn) Metabolism R-HSA-3323169	(1/8)	0.0393135	0.189296	28.7056	92.8968	MCCC2
Reactome_2022	benign_epithelium	no_met > any_mets	Miro GTPase Cycle R-HSA-9715370	(1/8)	0.0393135	0.189296	28.7056	92.8968	MYO19
Reactome_2022	benign_epithelium	no_met > any_mets	Termination Of O-glycan Biosynthesis R-HSA-977068	(2/25)	0.00688907	0.0784042	17.6371	87.7942	MUC13;MUC20
Reactome_2022	benign_epithelium	no_met > any_mets	Ion Homeostasis R-HSA-5578775	(3/50)	0.00200468	0.0368552	13.064	81.1574	FXYD3;SRI;ATP1B1
Reactome_2022	benign_epithelium	no_met > any_mets	Serine Biosynthesis R-HSA-977347	(1/9)	0.0441188	0.189296	25.1162	78.3842	SERINC2
Reactome_2022	benign_epithelium	no_met > any_mets	Phase 3 - Rapid Repolarisation R-HSA-5576890	(1/9)	0.0441188	0.189296	25.1162	78.3842	KCNE3
Reactome_2022	benign_epithelium	no_met > any_mets	PTK6 Regulates RTKs And Their Effectors AKT1 And DOK1 R-HSA-8849469	(1/9)	0.0441188	0.189296	25.1162	78.3842	PTK6
Reactome_2022	benign_epithelium	no_met > any_mets	Type I Hemidesmosome Assembly R-HSA-446107	(1/9)	0.0441188	0.189296	25.1162	78.3842	LAMB3
Reactome_2022	benign_epithelium	no_met > any_mets	MET Activates RAS Signaling R-HSA-8851805	(1/9)	0.0441188	0.189296	25.1162	78.3842	MUC20
Reactome_2022	benign_epithelium	no_met > any_mets	Synthesis Of PC R-HSA-1483191	(2/27)	0.00800811	0.0869972	16.2245	78.3205	SLC44A4;STARD10
Reactome_2022	benign_epithelium	no_met > any_mets	Dectin-2 Family R-HSA-5621480	(2/29)	0.0092031	0.0956322	15.0212	70.4224	MUC13;MUC20
Reactome_2022	benign_epithelium	no_met > any_mets	Creatine Metabolism R-HSA-71288	(1/10)	0.0489004	0.198088	22.3244	67.3742	CKB
Reactome_2022	benign_epithelium	no_met > any_mets	Sodium/Calcium Exchangers R-HSA-425561	(1/10)	0.0489004	0.198088	22.3244	67.3742	SRI
Reactome_2022	benign_epithelium	no_met > any_mets	Cytoprotection By HMOX1 R-HSA-9707564	(3/57)	0.0029181	0.0480815	11.3666	66.3446	FABP1;PTK6;COX6A1
Reactome_2022	benign_epithelium	no_met > any_mets	O-linked Glycosylation Of Mucins R-HSA-913709	(3/59)	0.00321884	0.0480815	10.9595	62.8936	GALNT3;MUC13;MUC20
Reactome_2022	benign_epithelium	no_met > any_mets	Reduction Of Cytosolic Ca++ Levels R-HSA-418359	(1/11)	0.0536583	0.202653	20.0909	58.7683	SRI
Reactome_2022	benign_epithelium	no_met > any_mets	Biotin Transport And Metabolism R-HSA-196780	(1/11)	0.0536583	0.202653	20.0909	58.7683	MCCC2
Reactome_2022	benign_epithelium	no_met > any_mets	Apoptotic Cleavage Of Cell Adhesion Proteins R-HSA-351906	(1/11)	0.0536583	0.202653	20.0909	58.7683	DSG2
Reactome_2022	benign_epithelium	no_met > any_mets	Diseases Of Glycosylation R-HSA-3781865	(5/143)	0.000760748	0.0202021	7.53699	54.1247	GALE;GALNT3;SDC1;MUC13;MUC20
Reactome_2022	benign_epithelium	no_met > any_mets	Diseases Associated With O-glycosylation Of Proteins R-HSA-3906995	(3/69)	0.0050044	0.0598026	9.29428	49.2359	GALNT3;MUC13;MUC20
Reactome_2022	benign_epithelium	no_met > any_mets	Defective EXT1 Causes Exostoses 1, TRPS2 And CHDS R-HSA-3656253	(1/13)	0.0631034	0.212823	16.7407	46.2543	SDC1
Reactome_2022	benign_epithelium	no_met > any_mets	FGFR3 Ligand Binding And Activation R-HSA-190239	(1/13)	0.0631034	0.212823	16.7407	46.2543	GALNT3
Reactome_2022	benign_epithelium	no_met > any_mets	PTK6 Regulates RHO GTPases, RAS GTPase And MAP Kinases R-HSA-8849471	(1/13)	0.0631034	0.212823	16.7407	46.2543	PTK6
Reactome_2022	benign_epithelium	no_met > any_mets	Advanced Glycosylation Endproduct Receptor Signaling R-HSA-879415	(1/13)	0.0631034	0.212823	16.7407	46.2543	LGALS3
Reactome_2022	benign_epithelium	no_met > any_mets	ERBB2 Activates PTK6 Signaling R-HSA-8847993	(1/13)	0.0631034	0.212823	16.7407	46.2543	PTK6
Reactome_2022	benign_epithelium	no_met > any_mets	Degradation Of Cysteine And Homocysteine R-HSA-1614558	(1/13)	0.0631034	0.212823	16.7407	46.2543	ETHE1
Reactome_2022	benign_epithelium	no_met > any_mets	Non-integrin membrane-ECM Interactions R-HSA-3000171	(2/41)	0.0178805	0.15423	10.393	41.8219	LAMB3;SDC1
Reactome_2022	benign_epithelium	no_met > any_mets	RND1 GTPase Cycle R-HSA-9696273	(2/42)	0.0187141	0.15423	10.1327	40.3126	MUC13;FAM83B
Reactome_2022	benign_epithelium	no_met > any_mets	RND2 GTPase Cycle R-HSA-9696270	(2/43)	0.0195638	0.155858	9.88502	38.8884	MUC13;FAM83B
Reactome_2022	benign_epithelium	no_met > any_mets	Cardiac Conduction R-HSA-5576891	(4/126)	0.00369568	0.0490704	6.75478	37.8308	KCNE3;FXYD3;SRI;ATP1B1
Reactome_2022	benign_epithelium	no_met > any_mets	EPHA-mediated Growth Cone Collapse R-HSA-3928663	(1/15)	0.0724552	0.227853	14.3478	37.6598	MYH14
Reactome_2022	benign_epithelium	no_met > any_mets	Phase 2 - Plateau Phase R-HSA-5576893	(1/15)	0.0724552	0.227853	14.3478	37.6598	KCNE3
Reactome_2022	benign_epithelium	no_met > any_mets	Diseases Associated With Glycosylation Precursor Biosynthesis R-HSA-5609975	(1/15)	0.0724552	0.227853	14.3478	37.6598	GALE
Reactome_2022	benign_epithelium	no_met > any_mets	Heme Degradation R-HSA-189483	(1/16)	0.0770964	0.239299	13.3906	34.316	FABP1
Reactome_2022	benign_epithelium	no_met > any_mets	Diseases Of Metabolism R-HSA-5668914	(6/247)	0.0015129	0.030132	5.20676	33.8113	MCCC2;GALE;GALNT3;SDC1;MUC13;MUC20
Reactome_2022	benign_epithelium	no_met > any_mets	Respiratory Electron Transport R-HSA-611105	(3/90)	0.0104072	0.103638	7.04337	32.1548	NDUFB9;UQCRC1;COX6A1
Reactome_2022	benign_epithelium	no_met > any_mets	Muscle Contraction R-HSA-397014	(5/196)	0.0030486	0.0480815	5.43097	31.462	KCNE3;FXYD3;TPM1;SRI;ATP1B1
Reactome_2022	benign_epithelium	no_met > any_mets	MET Activates PTK2 Signaling R-HSA-8874081	(1/17)	0.0817146	0.250382	12.553	31.4393	LAMB3
Reactome_2022	benign_epithelium	no_met > any_mets	Sensory Processing Of Sound By Outer Hair Cells Of Cochlea R-HSA-9662361	(2/53)	0.0289101	0.17518	7.94278	28.1457	PLS1;TPRN
Reactome_2022	benign_epithelium	no_met > any_mets	Nuclear Receptor Transcription Pathway R-HSA-383280	(2/53)	0.0289101	0.17518	7.94278	28.1457	NR1I2;NR2F6
Reactome_2022	benign_epithelium	no_met > any_mets	RHO GTPases Activate ROCKs R-HSA-5627117	(1/19)	0.0908825	0.259678	11.1571	26.7569	MYH14
Reactome_2022	benign_epithelium	no_met > any_mets	RHO GTPases Activate CIT R-HSA-5625900	(1/19)	0.0908825	0.259678	11.1571	26.7569	MYH14
Reactome_2022	benign_epithelium	no_met > any_mets	Defective B4GALT7 Causes EDS, Progeroid Type R-HSA-3560783	(1/20)	0.0954324	0.259678	10.5694	24.831	SDC1
Reactome_2022	benign_epithelium	no_met > any_mets	Sema4D Induced Cell Migration And Growth-Cone Collapse R-HSA-416572	(1/20)	0.0954324	0.259678	10.5694	24.831	MYH14
Reactome_2022	benign_epithelium	no_met > any_mets	Defective B3GALT6 Causes EDSP2 And SEMDJL1 R-HSA-4420332	(1/20)	0.0954324	0.259678	10.5694	24.831	SDC1
Reactome_2022	benign_epithelium	no_met > any_mets	Receptor-type Tyrosine-Protein Phosphatases R-HSA-388844	(1/20)	0.0954324	0.259678	10.5694	24.831	PTPRF
Reactome_2022	benign_epithelium	no_met > any_mets	Syndecan Interactions R-HSA-3000170	(1/20)	0.0954324	0.259678	10.5694	24.831	SDC1
Reactome_2022	benign_epithelium	no_met > any_mets	Defective B3GAT3 Causes JDSSDHD R-HSA-3560801	(1/20)	0.0954324	0.259678	10.5694	24.831	SDC1
Reactome_2022	benign_epithelium	no_met > any_mets	O-linked Glycosylation R-HSA-5173105	(3/107)	0.0165478	0.152113	5.88699	24.1455	GALNT3;MUC13;MUC20
Reactome_2022	benign_epithelium	no_met > any_mets	Defects In Vitamin And Cofactor Metabolism R-HSA-3296482	(1/21)	0.0999598	0.259678	10.0404	23.1229	MCCC2
Reactome_2022	benign_epithelium	no_met > any_mets	HS-GAG Degradation R-HSA-2024096	(1/21)	0.0999598	0.259678	10.0404	23.1229	SDC1
Reactome_2022	benign_epithelium	no_met > any_mets	Branched-chain Amino Acid Catabolism R-HSA-70895	(1/21)	0.0999598	0.259678	10.0404	23.1229	MCCC2
Reactome_2022	benign_epithelium	no_met > any_mets	RHO GTPases Activate PAKs R-HSA-5627123	(1/21)	0.0999598	0.259678	10.0404	23.1229	MYH14
Reactome_2022	benign_epithelium	no_met > any_mets	Synaptic Adhesion-Like Molecules R-HSA-8849932	(1/21)	0.0999598	0.259678	10.0404	23.1229	PTPRF
Reactome_2022	benign_epithelium	no_met > any_mets	Respiratory Electron Transport, ATP Synthesis By Chemiosmotic Coupling, Heat Production By Uncoupling Proteins R-HSA-163200	(3/112)	0.0186665	0.15423	5.61553	22.3556	NDUFB9;UQCRC1;COX6A1
Reactome_2022	benign_epithelium	no_met > any_mets	Mitochondrial Calcium Ion Transport R-HSA-8949215	(1/22)	0.104465	0.265607	9.56181	21.5992	AKAP1
Reactome_2022	benign_epithelium	no_met > any_mets	Laminin Interactions R-HSA-3000157	(1/22)	0.104465	0.265607	9.56181	21.5992	LAMB3
Reactome_2022	benign_epithelium	no_met > any_mets	Ion Channel Transport R-HSA-983712	(4/175)	0.011586	0.110762	4.80726	21.4306	ATP8B1;FXYD3;SRI;ATP1B1
Reactome_2022	benign_epithelium	no_met > any_mets	Signaling By MET R-HSA-6806834	(2/63)	0.0396819	0.189296	6.63734	21.4178	LAMB3;MUC20
Reactome_2022	benign_epithelium	no_met > any_mets	Triglyceride Catabolism R-HSA-163560	(1/23)	0.108947	0.268361	9.12672	20.2329	FABP1
Reactome_2022	benign_epithelium	no_met > any_mets	Sensory Processing Of Sound By Inner Hair Cells Of Cochlea R-HSA-9662360	(2/67)	0.0443538	0.189296	6.22763	19.4025	PLS1;TPRN
Reactome_2022	benign_epithelium	no_met > any_mets	DARPP-32 Events R-HSA-180024	(1/24)	0.113408	0.268361	8.72947	19.002	PPP1R1B
Reactome_2022	benign_epithelium	no_met > any_mets	Synthesis Of Very Long-Chain Fatty acyl-CoAs R-HSA-75876	(1/24)	0.113408	0.268361	8.72947	19.002	ACSL5
Reactome_2022	benign_epithelium	no_met > any_mets	Sema4D In Semaphorin Signaling R-HSA-400685	(1/24)	0.113408	0.268361	8.72947	19.002	MYH14
Reactome_2022	benign_epithelium	no_met > any_mets	Other Interleukin Signaling R-HSA-449836	(1/24)	0.113408	0.268361	8.72947	19.002	SDC1
Reactome_2022	benign_epithelium	no_met > any_mets	Basigin Interactions R-HSA-210991	(1/25)	0.117846	0.270562	8.36532	17.8882	ATP1B1
Reactome_2022	benign_epithelium	no_met > any_mets	FGFR2 Alternative Splicing R-HSA-6803529	(1/26)	0.122262	0.270562	8.0303	16.8764	ESRP1
Reactome_2022	benign_epithelium	no_met > any_mets	Sulfur Amino Acid Metabolism R-HSA-1614635	(1/26)	0.122262	0.270562	8.0303	16.8764	ETHE1
Reactome_2022	benign_epithelium	no_met > any_mets	Platelet Calcium Homeostasis R-HSA-418360	(1/26)	0.122262	0.270562	8.0303	16.8764	SRI
Reactome_2022	benign_epithelium	no_met > any_mets	GAG Synthesis Requires Tetrasaccharide Linker Sequence R-HSA-1971475	(1/26)	0.122262	0.270562	8.0303	16.8764	SDC1
Reactome_2022	benign_epithelium	no_met > any_mets	Formation Of Cornified Envelope R-HSA-6809371	(2/74)	0.0529881	0.202653	5.62018	16.5103	PKP2;DSG2
Reactome_2022	benign_epithelium	no_met > any_mets	Cell Surface Interactions At Vascular Wall R-HSA-202733	(3/134)	0.0296993	0.17518	4.66727	16.4131	EPCAM;SDC1;ATP1B1
Reactome_2022	benign_epithelium	no_met > any_mets	Sensory Processing Of Sound R-HSA-9659379	(2/75)	0.0542669	0.202653	5.54291	16.1512	PLS1;TPRN
Reactome_2022	benign_epithelium	no_met > any_mets	MET Promotes Cell Motility R-HSA-8875878	(1/28)	0.131029	0.282126	7.43472	15.1098	LAMB3
Reactome_2022	benign_epithelium	no_met > any_mets	Metabolism Of Porphyrins R-HSA-189445	(1/28)	0.131029	0.282126	7.43472	15.1098	FABP1
Reactome_2022	benign_epithelium	no_met > any_mets	SUMOylation Of Intracellular Receptors R-HSA-4090294	(1/29)	0.13538	0.286335	7.16883	14.3353	NR1I2
Reactome_2022	benign_epithelium	no_met > any_mets	HS-GAG Biosynthesis R-HSA-2022928	(1/30)	0.13971	0.2929	6.92128	13.6224	SDC1
Reactome_2022	benign_epithelium	no_met > any_mets	Signaling By FGFR R-HSA-190236	(2/86)	0.0690235	0.225981	4.81438	12.8703	GALNT3;ESRP1
Reactome_2022	benign_epithelium	no_met > any_mets	Gluconeogenesis R-HSA-70263	(1/32)	0.148304	0.302946	6.4741	12.3558	SLC37A1
Reactome_2022	benign_epithelium	no_met > any_mets	Striated Muscle Contraction R-HSA-390522	(1/33)	0.152569	0.306421	6.27146	11.7912	TPM1
Reactome_2022	benign_epithelium	no_met > any_mets	Sialic Acid Metabolism R-HSA-4085001	(1/33)	0.152569	0.306421	6.27146	11.7912	NANS
Reactome_2022	benign_epithelium	no_met > any_mets	Citric Acid (TCA) Cycle And Respiratory Electron Transport R-HSA-1428517	(3/163)	0.0484526	0.198088	3.81572	11.5508	NDUFB9;UQCRC1;COX6A1
Reactome_2022	benign_epithelium	no_met > any_mets	Lysosome Vesicle Biogenesis R-HSA-432720	(1/34)	0.156813	0.309935	6.08111	11.2665	VAMP8
Reactome_2022	benign_epithelium	no_met > any_mets	N-glycan Trimming In ER And Calnexin/Calreticulin Cycle R-HSA-532668	(1/35)	0.161037	0.312908	5.90196	10.7777	MLEC
Reactome_2022	benign_epithelium	no_met > any_mets	Potential Therapeutics For SARS R-HSA-9679191	(2/97)	0.0849237	0.256921	4.25456	10.4918	FXYD3;ATP1B1
Reactome_2022	benign_epithelium	no_met > any_mets	Triglyceride Metabolism R-HSA-8979227	(1/37)	0.16942	0.31883	5.57351	9.89507	FABP1
Reactome_2022	benign_epithelium	no_met > any_mets	Early SARS-CoV-2 Infection Events R-HSA-9772572	(1/37)	0.16942	0.31883	5.57351	9.89507	SDC1
Reactome_2022	benign_epithelium	no_met > any_mets	Fatty acyl-CoA Biosynthesis R-HSA-75105	(1/37)	0.16942	0.31883	5.57351	9.89507	ACSL5
Reactome_2022	benign_epithelium	no_met > any_mets	Apoptotic Cleavage Of Cellular Proteins R-HSA-111465	(1/38)	0.173581	0.321595	5.4226	9.49559	DSG2
Reactome_2022	benign_epithelium	no_met > any_mets	Neutrophil Degranulation R-HSA-6798695	(6/468)	0.0300517	0.17518	2.68555	9.4124	VAMP8;LGALS3;PIGR;AOC1;CANT1;MLEC
Reactome_2022	benign_epithelium	no_met > any_mets	Cellular Response To Chemical Stress R-HSA-9711123	(3/182)	0.0632235	0.212823	3.40742	9.40815	FABP1;PTK6;COX6A1
Reactome_2022	benign_epithelium	no_met > any_mets	SARS-CoV Infections R-HSA-9679506	(5/369)	0.0378174	0.189296	2.82475	9.25103	PATJ;FXYD3;SDC1;ATP1B1;CRB3
Reactome_2022	benign_epithelium	no_met > any_mets	Signaling By FGFR3 R-HSA-5654741	(1/39)	0.177721	0.326733	5.27964	9.1208	GALNT3
Reactome_2022	benign_epithelium	no_met > any_mets	Diseases Associated With Glycosaminoglycan Metabolism R-HSA-3560782	(1/40)	0.18184	0.329241	5.144	8.76861	SDC1
Reactome_2022	benign_epithelium	no_met > any_mets	Signaling By Receptor Tyrosine Kinases R-HSA-9006934	(6/496)	0.0382325	0.189296	2.52844	8.25301	GALNT3;LAMB3;ESRP1;PTK6;MST1R;MUC20
Reactome_2022	benign_epithelium	no_met > any_mets	Retinoid Metabolism And Transport R-HSA-975634	(1/43)	0.194076	0.346151	4.77585	7.83004	SDC1
Reactome_2022	benign_epithelium	no_met > any_mets	Smooth Muscle Contraction R-HSA-445355	(1/43)	0.194076	0.346151	4.77585	7.83004	TPM1
Reactome_2022	benign_epithelium	no_met > any_mets	PPARA Activates Gene Expression R-HSA-1989781	(2/116)	0.114613	0.268555	3.54207	7.6728	FABP1;HMGCS2
Reactome_2022	benign_epithelium	no_met > any_mets	Regulation Of Lipid Metabolism By PPARalpha R-HSA-400206	(2/118)	0.117878	0.270562	3.48065	7.442	FABP1;HMGCS2
Reactome_2022	benign_epithelium	no_met > any_mets	Regulation Of IGF Transport And Uptake By IGFBPs R-HSA-381426	(2/123)	0.12614	0.276582	3.33598	6.90669	KLK1;GOLM1
Reactome_2022	benign_epithelium	no_met > any_mets	Cyclin D Associated Events In G1 R-HSA-69231	(1/47)	0.210109	0.369237	4.35968	6.80166	PTK6
Reactome_2022	benign_epithelium	no_met > any_mets	Metabolism Of Fat-Soluble Vitamins R-HSA-6806667	(1/47)	0.210109	0.369237	4.35968	6.80166	SDC1
Reactome_2022	benign_epithelium	no_met > any_mets	Metabolism R-HSA-1430728	(17/2049)	0.0250793	0.171256	1.80104	6.63811	MCCC2;NDUFB9;AOC1;SLC37A1;SLC44A4;STARD10;ACSL5;COX6A1;FABP1;GALE;BDH1;ETHE1;UQCRC1;SDC1;HMGCS2;CKB;SERINC2
Reactome_2022	benign_epithelium	no_met > any_mets	Glycerophospholipid Biosynthesis R-HSA-1483206	(2/127)	0.132847	0.283485	3.22857	6.51707	SLC44A4;STARD10
Reactome_2022	benign_epithelium	no_met > any_mets	Signaling By ERBB2 R-HSA-1227986	(1/49)	0.218007	0.380319	4.17761	6.36345	PTK6
Reactome_2022	benign_epithelium	no_met > any_mets	Chondroitin Sulfate/Dermatan Sulfate Metabolism R-HSA-1793185	(1/50)	0.221927	0.381587	4.09215	6.16035	SDC1
Reactome_2022	benign_epithelium	no_met > any_mets	Complex I Biogenesis R-HSA-6799198	(1/51)	0.225827	0.385519	4.0101	5.96697	NDUFB9
Reactome_2022	benign_epithelium	no_met > any_mets	Hemostasis R-HSA-109582	(6/576)	0.0689411	0.225981	2.16461	5.78926	LGALS3BP;EPCAM;SDC1;SRI;ATP1B1;AKAP1
Reactome_2022	benign_epithelium	no_met > any_mets	Signaling By Non-Receptor Tyrosine Kinases R-HSA-9006927	(1/52)	0.229708	0.386621	3.93127	5.7827	PTK6
Reactome_2022	benign_epithelium	no_met > any_mets	Apoptotic Execution Phase R-HSA-75153	(1/52)	0.229708	0.386621	3.93127	5.7827	DSG2
Reactome_2022	benign_epithelium	no_met > any_mets	Heparan Sulfate/Heparin (HS-GAG) Metabolism R-HSA-1638091	(1/53)	0.233569	0.390371	3.85548	5.60693	SDC1
Reactome_2022	benign_epithelium	no_met > any_mets	C-type Lectin Receptors (CLRs) R-HSA-5621481	(2/141)	0.156913	0.309935	2.90134	5.37347	MUC13;MUC20
Reactome_2022	benign_epithelium	no_met > any_mets	Golgi Associated Vesicle Biogenesis R-HSA-432722	(1/55)	0.241235	0.397622	3.71231	5.27884	VAMP8
Reactome_2022	benign_epithelium	no_met > any_mets	Metabolism Of Amino Acids And Derivatives R-HSA-71291	(4/364)	0.109679	0.268361	2.26157	4.99852	MCCC2;ETHE1;CKB;SERINC2
Reactome_2022	benign_epithelium	no_met > any_mets	Assembly Of Collagen Fibrils And Other Multimeric Structures R-HSA-2022090	(1/57)	0.248825	0.402685	3.57937	4.97892	LAMB3
Reactome_2022	benign_epithelium	no_met > any_mets	SCF(Skp2)-mediated Degradation Of P27/P21 R-HSA-187577	(1/59)	0.256339	0.409193	3.45559	4.70394	PTK6
Reactome_2022	benign_epithelium	no_met > any_mets	Pre-NOTCH Transcription And Translation R-HSA-1912408	(1/62)	0.267472	0.417815	3.28515	4.33226	ELF3
Reactome_2022	benign_epithelium	no_met > any_mets	RHO GTPases Activate PKNs R-HSA-5625740	(1/62)	0.267472	0.417815	3.28515	4.33226	MYH14
Reactome_2022	benign_epithelium	no_met > any_mets	Signaling By BRAF And RAF1 Fusions R-HSA-6802952	(1/62)	0.267472	0.417815	3.28515	4.33226	ESRP1
Reactome_2022	benign_epithelium	no_met > any_mets	Synthesis Of Substrates In N-glycan Biosythesis R-HSA-446219	(1/63)	0.271146	0.420804	3.232	4.21808	NANS
Reactome_2022	benign_epithelium	no_met > any_mets	Semaphorin Interactions R-HSA-373755	(1/64)	0.274801	0.423726	3.18054	4.10832	MYH14
Reactome_2022	benign_epithelium	no_met > any_mets	Signaling By Rho GTPases, Miro GTPases And RHOBTB3 R-HSA-9716542	(6/660)	0.113147	0.268361	1.87839	4.09314	MYH14;MUC13;DSG2;CKB;MYO19;FAM83B
Reactome_2022	benign_epithelium	no_met > any_mets	SARS-CoV-2 Infection R-HSA-9694516	(3/283)	0.168748	0.31883	2.16716	3.85613	PATJ;SDC1;CRB3
Reactome_2022	benign_epithelium	no_met > any_mets	Metabolism Of Carbohydrates R-HSA-71387	(3/285)	0.171196	0.319654	2.15157	3.79741	GALE;SLC37A1;SDC1
Reactome_2022	benign_epithelium	no_met > any_mets	trans-Golgi Network Vesicle Budding R-HSA-199992	(1/71)	0.299888	0.453629	2.86147	3.4462	VAMP8
Reactome_2022	benign_epithelium	no_met > any_mets	Transport Of Small Molecules R-HSA-382551	(6/706)	0.142298	0.295733	1.75076	3.41368	SLC44A4;ATP8B1;FXYD3;SRI;ATP1B1;AKAP1
Reactome_2022	benign_epithelium	no_met > any_mets	Signaling By FGFR2 R-HSA-5654738	(1/72)	0.303401	0.456056	2.82103	3.36463	ESRP1
Reactome_2022	benign_epithelium	no_met > any_mets	RHOG GTPase Cycle R-HSA-9013408	(1/74)	0.310375	0.463623	2.74346	3.20978	DSG2
Reactome_2022	benign_epithelium	no_met > any_mets	RHO GTPase Cycle R-HSA-9012999	(4/441)	0.17946	0.327412	1.85574	3.1878	MUC13;DSG2;CKB;FAM83B
Reactome_2022	benign_epithelium	no_met > any_mets	Metabolism Of Vitamins And Cofactors R-HSA-196854	(2/186)	0.238313	0.395534	2.18678	3.13621	MCCC2;SDC1
Reactome_2022	benign_epithelium	no_met > any_mets	Metabolism Of Lipids R-HSA-556833	(6/732)	0.160188	0.312908	1.68577	3.08734	FABP1;SLC44A4;BDH1;STARD10;ACSL5;HMGCS2
Reactome_2022	benign_epithelium	no_met > any_mets	Innate Immune System R-HSA-168249	(8/1035)	0.146274	0.301376	1.59798	3.07176	VAMP8;LGALS3;PIGR;AOC1;CANT1;MUC13;MLEC;MUC20
Reactome_2022	benign_epithelium	no_met > any_mets	Biosynthesis Of N-glycan Precursor (Dolichol LLO) And Transfer To Protein R-HSA-446193	(1/77)	0.320707	0.475238	2.63477	2.99634	NANS
Reactome_2022	benign_epithelium	no_met > any_mets	Pre-NOTCH Expression And Processing R-HSA-1912422	(1/78)	0.324116	0.475238	2.60042	2.92977	ELF3
Reactome_2022	benign_epithelium	no_met > any_mets	Oncogenic MAPK Signaling R-HSA-6802957	(1/78)	0.324116	0.475238	2.60042	2.92977	ESRP1
Reactome_2022	benign_epithelium	no_met > any_mets	SARS-CoV-2-host Interactions R-HSA-9705683	(2/196)	0.256816	0.409193	2.07301	2.81804	PATJ;CRB3
Reactome_2022	benign_epithelium	no_met > any_mets	TP53 Regulates Metabolic Genes R-HSA-5628897	(1/81)	0.334244	0.487099	2.50253	2.74248	COX6A1
Reactome_2022	benign_epithelium	no_met > any_mets	Cyclin E Associated Events During G1/S Transition R-HSA-69202	(1/82)	0.337586	0.488988	2.47151	2.6839	PTK6
Reactome_2022	benign_epithelium	no_met > any_mets	Platelet Homeostasis R-HSA-418346	(1/83)	0.340912	0.49083	2.44124	2.6271	SRI
Reactome_2022	benign_epithelium	no_met > any_mets	Cyclin A:Cdk2-associated Events At S Phase Entry R-HSA-69656	(1/84)	0.344221	0.492369	2.41171	2.57202	PTK6
Reactome_2022	benign_epithelium	no_met > any_mets	Phospholipid Metabolism R-HSA-1483257	(2/208)	0.279052	0.424799	1.95106	2.49025	SLC44A4;STARD10
Reactome_2022	benign_epithelium	no_met > any_mets	Keratinization R-HSA-6805567	(2/208)	0.279052	0.424799	1.95106	2.49025	PKP2;DSG2
Reactome_2022	benign_epithelium	no_met > any_mets	Transport Of Bile Salts And Organic Acids, Metal Ions And Amine Compounds R-HSA-425366	(1/86)	0.35079	0.492369	2.35472	2.46673	SLC44A4
Reactome_2022	benign_epithelium	no_met > any_mets	RAC2 GTPase Cycle R-HSA-9013404	(1/87)	0.35405	0.492369	2.32723	2.4164	DSG2
Reactome_2022	benign_epithelium	no_met > any_mets	Signaling By Rho GTPases R-HSA-194315	(5/644)	0.220268	0.381478	1.58644	2.40015	MYH14;MUC13;DSG2;CKB;FAM83B
Reactome_2022	benign_epithelium	no_met > any_mets	Opioid Signaling R-HSA-111885	(1/88)	0.357294	0.492369	2.30036	2.36752	PPP1R1B
Reactome_2022	benign_epithelium	no_met > any_mets	Protein-protein Interactions At Synapses R-HSA-6794362	(1/88)	0.357294	0.492369	2.30036	2.36752	PTPRF
Reactome_2022	benign_epithelium	no_met > any_mets	Interferon Gamma Signaling R-HSA-877300	(1/89)	0.360521	0.492369	2.2741	2.32005	TRIM2
Reactome_2022	benign_epithelium	no_met > any_mets	Glucose Metabolism R-HSA-70326	(1/89)	0.360521	0.492369	2.2741	2.32005	SLC37A1
Reactome_2022	benign_epithelium	no_met > any_mets	ER-Phagosome Pathway R-HSA-1236974	(1/89)	0.360521	0.492369	2.2741	2.32005	VAMP8
Reactome_2022	benign_epithelium	no_met > any_mets	Collagen Formation R-HSA-1474290	(1/90)	0.363733	0.493933	2.24844	2.27393	LAMB3
Reactome_2022	benign_epithelium	no_met > any_mets	EPH-Ephrin Signaling R-HSA-2682334	(1/91)	0.366929	0.495458	2.22334	2.2291	MYH14
Reactome_2022	benign_epithelium	no_met > any_mets	RAC3 GTPase Cycle R-HSA-9013423	(1/93)	0.373273	0.501192	2.17479	2.14314	DSG2
Reactome_2022	benign_epithelium	no_met > any_mets	Visual Phototransduction R-HSA-2187338	(1/98)	0.388858	0.519202	2.06217	1.9478	SDC1
Reactome_2022	benign_epithelium	no_met > any_mets	Stimuli-sensing Channels R-HSA-2672351	(1/100)	0.394984	0.524452	2.0203	1.87668	SRI
Reactome_2022	benign_epithelium	no_met > any_mets	Disease R-HSA-1643685	(11/1736)	0.249361	0.402685	1.30223	1.80861	MCCC2;PATJ;GALE;GALNT3;FXYD3;ESRP1;SDC1;MUC13;ATP1B1;MUC20;CRB3
Reactome_2022	benign_epithelium	no_met > any_mets	Signal Transduction R-HSA-162582	(15/2465)	0.246787	0.402685	1.2569	1.75869	GALNT3;LAMB3;PTK6;MST1R;MYO19;ELF3;ESRP1;PPP1R1B;TFF3;MYH14;MUC13;DSG2;CKB;MUC20;FAM83B
Reactome_2022	benign_epithelium	no_met > any_mets	Cargo Recognition For Clathrin-Mediated Endocytosis R-HSA-8856825	(1/104)	0.407055	0.528729	1.94145	1.74499	VAMP8
Reactome_2022	benign_epithelium	no_met > any_mets	Phase I - Functionalization Of Compounds R-HSA-211945	(1/104)	0.407055	0.528729	1.94145	1.74499	AOC1
Reactome_2022	benign_epithelium	no_met > any_mets	Antigen processing-Cross Presentation R-HSA-1236975	(1/104)	0.407055	0.528729	1.94145	1.74499	VAMP8
Reactome_2022	benign_epithelium	no_met > any_mets	Transport Of Inorganic Cations/Anions And Amino Acids/Oligopeptides R-HSA-425393	(1/104)	0.407055	0.528729	1.94145	1.74499	SRI
Reactome_2022	benign_epithelium	no_met > any_mets	SLC-mediated Transmembrane Transport R-HSA-425407	(2/247)	0.350707	0.492369	1.63723	1.7155	SLC44A4;SRI
Reactome_2022	benign_epithelium	no_met > any_mets	Post-translational Protein Phosphorylation R-HSA-8957275	(1/106)	0.413001	0.530684	1.90428	1.68397	GOLM1
Reactome_2022	benign_epithelium	no_met > any_mets	Degradation Of Extracellular Matrix R-HSA-1474228	(1/109)	0.421809	0.539103	1.8511	1.59788	LAMB3
Reactome_2022	benign_epithelium	no_met > any_mets	Transcriptional Regulation By RUNX2 R-HSA-8878166	(1/119)	0.450234	0.566347	1.69337	1.35129	LGALS3
Reactome_2022	benign_epithelium	no_met > any_mets	Estrogen-dependent Gene Expression R-HSA-9018519	(1/119)	0.450234	0.566347	1.69337	1.35129	TFF3
Reactome_2022	benign_epithelium	no_met > any_mets	Glycosaminoglycan Metabolism R-HSA-1630316	(1/120)	0.452999	0.566842	1.67906	1.32959	SDC1
Reactome_2022	benign_epithelium	no_met > any_mets	Metabolism Of Water-Soluble Vitamins And Cofactors R-HSA-196849	(1/122)	0.458489	0.570723	1.65114	1.28759	MCCC2
Reactome_2022	benign_epithelium	no_met > any_mets	Asparagine N-linked Glycosylation R-HSA-446203	(2/282)	0.412959	0.530684	1.43003	1.26473	MLEC;NANS
Reactome_2022	benign_epithelium	no_met > any_mets	Platelet Degranulation R-HSA-114608	(1/125)	0.46662	0.577836	1.61095	1.22793	LGALS3BP
Reactome_2022	benign_epithelium	no_met > any_mets	Extracellular Matrix Organization R-HSA-1474244	(2/291)	0.428511	0.544755	1.38486	1.17359	LAMB3;SDC1
Reactome_2022	benign_epithelium	no_met > any_mets	G1/S Transition R-HSA-69206	(1/129)	0.477275	0.587983	1.56029	1.15409	PTK6
Reactome_2022	benign_epithelium	no_met > any_mets	Response To Elevated Platelet Cytosolic Ca2+ R-HSA-76005	(1/130)	0.479906	0.588192	1.54812	1.13657	LGALS3BP
Reactome_2022	benign_epithelium	no_met > any_mets	Factors Involved In Megakaryocyte Development And Platelet Production R-HSA-983231	(1/136)	0.495416	0.604104	1.47886	1.03869	AKAP1
Reactome_2022	benign_epithelium	no_met > any_mets	Clathrin-mediated Endocytosis R-HSA-8856828	(1/142)	0.510469	0.61663	1.4155	0.951821	VAMP8
Reactome_2022	benign_epithelium	no_met > any_mets	Mitotic G1 Phase And G1/S Transition R-HSA-453279	(1/147)	0.522672	0.627732	1.36668	0.886704	PTK6
Reactome_2022	benign_epithelium	no_met > any_mets	S Phase R-HSA-69242	(1/161)	0.555263	0.656969	1.24621	0.733164	PTK6
Reactome_2022	benign_epithelium	no_met > any_mets	Immune System R-HSA-168256	(10/1943)	0.510848	0.61663	1.03276	0.69369	VAMP8;LGALS3;PIGR;AOC1;CANT1;TRIM2;SDC1;MUC13;MLEC;MUC20
Reactome_2022	benign_epithelium	no_met > any_mets	SUMO E3 Ligases SUMOylate Target Proteins R-HSA-3108232	(1/168)	0.570722	0.671933	1.19355	0.669408	NR1I2
Reactome_2022	benign_epithelium	no_met > any_mets	Infectious Disease R-HSA-5663205	(5/961)	0.528614	0.631694	1.04294	0.664872	PATJ;FXYD3;SDC1;ATP1B1;CRB3
Reactome_2022	benign_epithelium	no_met > any_mets	Fatty Acid Metabolism R-HSA-8978868	(1/173)	0.581437	0.680332	1.15856	0.628234	ACSL5
Reactome_2022	benign_epithelium	no_met > any_mets	SUMOylation R-HSA-2990846	(1/174)	0.583548	0.680332	1.15181	0.620396	NR1I2
Reactome_2022	benign_epithelium	no_met > any_mets	Post-translational Protein Modification R-HSA-597592	(7/1383)	0.542839	0.645466	1.01328	0.619058	GALNT3;GOLM1;NR1I2;MUC13;MLEC;NANS;MUC20
Reactome_2022	benign_epithelium	no_met > any_mets	Apoptosis R-HSA-109581	(1/178)	0.591887	0.686704	1.12555	0.590282	DSG2
Reactome_2022	benign_epithelium	no_met > any_mets	ESR-mediated Signaling R-HSA-8939211	(1/188)	0.61202	0.703234	1.06482	0.522817	TFF3
Reactome_2022	benign_epithelium	no_met > any_mets	Sensory Perception R-HSA-9709957	(3/616)	0.598759	0.691321	0.973092	0.499095	SDC1;PLS1;TPRN
Reactome_2022	benign_epithelium	no_met > any_mets	Interferon Signaling R-HSA-913531	(1/200)	0.634884	0.726015	1	0.454313	TRIM2
Reactome_2022	benign_epithelium	no_met > any_mets	Signaling By NOTCH R-HSA-157118	(1/203)	0.640388	0.727426	0.984998	0.438995	ELF3
Reactome_2022	benign_epithelium	no_met > any_mets	Transcriptional Regulation By RUNX1 R-HSA-8878171	(1/204)	0.642205	0.727426	0.980097	0.434034	LGALS3
Reactome_2022	benign_epithelium	no_met > any_mets	Programmed Cell Death R-HSA-5357801	(1/208)	0.64938	0.732084	0.960962	0.414883	DSG2
Reactome_2022	benign_epithelium	no_met > any_mets	Biological Oxidations R-HSA-211859	(1/218)	0.666702	0.748083	0.916213	0.371444	AOC1
Reactome_2022	benign_epithelium	no_met > any_mets	Cellular Responses To Stress R-HSA-2262752	(3/722)	0.704935	0.787288	0.825072	0.288486	FABP1;PTK6;COX6A1
Reactome_2022	benign_epithelium	no_met > any_mets	Cellular Responses To Stimuli R-HSA-8953897	(3/736)	0.71725	0.797315	0.808723	0.268764	FABP1;PTK6;COX6A1
Reactome_2022	benign_epithelium	no_met > any_mets	Platelet Activation, Signaling And Aggregation R-HSA-76002	(1/254)	0.722331	0.799246	0.784405	0.255145	LGALS3BP
Reactome_2022	benign_epithelium	no_met > any_mets	Metabolism Of Proteins R-HSA-392499	(8/1890)	0.739552	0.810525	0.832509	0.251177	GALNT3;KLK1;GOLM1;NR1I2;MUC13;MLEC;NANS;MUC20
Reactome_2022	benign_epithelium	no_met > any_mets	Signaling By Nuclear Receptors R-HSA-9006931	(1/260)	0.730663	0.804739	0.766	0.240373	TFF3
Reactome_2022	benign_epithelium	no_met > any_mets	RHO GTPase Effectors R-HSA-195258	(1/269)	0.742699	0.810525	0.739937	0.220105	MYH14
Reactome_2022	benign_epithelium	no_met > any_mets	G Alpha (I) Signaling Events R-HSA-418594	(1/312)	0.793246	0.861754	0.636234	0.147366	PPP1R1B
Reactome_2022	benign_epithelium	no_met > any_mets	Generic Transcription Pathway R-HSA-212436	(4/1190)	0.85312	0.914331	0.657462	0.104441	LGALS3;NR1I2;COX6A1;NR2F6
Reactome_2022	benign_epithelium	no_met > any_mets	Transcriptional Regulation By TP53 R-HSA-3700989	(1/354)	0.833093	0.900947	0.559333	0.10214	COX6A1
Reactome_2022	benign_epithelium	no_met > any_mets	Class I MHC Mediated Antigen Processing And Presentation R-HSA-983169	(1/378)	0.852343	0.914331	0.523082	0.0835708	VAMP8
Reactome_2022	benign_epithelium	no_met > any_mets	Neuronal System R-HSA-112316	(1/386)	0.858258	0.91573	0.512003	0.07826	PTPRF
Reactome_2022	benign_epithelium	no_met > any_mets	Cytokine Signaling In Immune System R-HSA-1280215	(2/702)	0.870471	0.924634	0.559767	0.0776513	TRIM2;SDC1
Reactome_2022	benign_epithelium	no_met > any_mets	RNA Polymerase II Transcription R-HSA-73857	(4/1312)	0.900666	0.944119	0.592253	0.0619623	LGALS3;NR1I2;COX6A1;NR2F6
Reactome_2022	benign_epithelium	no_met > any_mets	Diseases Of Signal Transduction By Growth Factor Receptors And Second Messengers R-HSA-5663202	(1/424)	0.883302	0.934111	0.4651	0.0577137	ESRP1
Reactome_2022	benign_epithelium	no_met > any_mets	Developmental Biology R-HSA-1266738	(3/1073)	0.909585	0.949304	0.544272	0.0515792	PKP2;MYH14;DSG2
Reactome_2022	benign_epithelium	no_met > any_mets	Signaling By Interleukins R-HSA-449147	(1/453)	0.899418	0.944119	0.434612	0.0460718	SDC1
Reactome_2022	benign_epithelium	no_met > any_mets	Gene Expression (Transcription) R-HSA-74160	(4/1449)	0.937583	0.961726	0.532151	0.0342974	LGALS3;NR1I2;COX6A1;NR2F6
Reactome_2022	benign_epithelium	no_met > any_mets	Axon Guidance R-HSA-422475	(1/519)	0.928343	0.961726	0.377949	0.0281022	MYH14
Reactome_2022	benign_epithelium	no_met > any_mets	Cell Cycle, Mitotic R-HSA-69278	(1/523)	0.929803	0.961726	0.374976	0.0272918	PTK6
Reactome_2022	benign_epithelium	no_met > any_mets	Nervous System Development R-HSA-9675108	(1/545)	0.937322	0.961726	0.359403	0.0232635	MYH14
Reactome_2022	benign_epithelium	no_met > any_mets	Membrane Trafficking R-HSA-199991	(1/599)	0.952565	0.972452	0.326036	0.0158443	VAMP8
Reactome_2022	benign_epithelium	no_met > any_mets	GPCR Downstream Signaling R-HSA-388396	(1/619)	0.957225	0.972452	0.315158	0.0137778	PPP1R1B
Reactome_2022	benign_epithelium	no_met > any_mets	Vesicle-mediated Transport R-HSA-5653656	(1/637)	0.961029	0.972452	0.305953	0.0121617	VAMP8
Reactome_2022	benign_epithelium	no_met > any_mets	Cell Cycle R-HSA-1640170	(1/654)	0.964314	0.972452	0.297725	0.0108187	PTK6
Reactome_2022	benign_epithelium	no_met > any_mets	Signaling By GPCR R-HSA-372790	(1/689)	0.970238	0.974315	0.282065	0.00852217	PPP1R1B
Reactome_2022	benign_epithelium	no_met > any_mets	Adaptive Immune System R-HSA-1280218	(1/733)	0.976322	0.976322	0.264503	0.00633822	VAMP8
Reactome_2022	benign_epithelium	any_mets	Polo-like Kinase Mediated Events R-HSA-156711	(3/16)	6.47818e-05	0.00761186	47.3125	456.304	CCNB1;MYBL2;FOXM1
Reactome_2022	benign_epithelium	any_mets	Chk1/Chk2(Cds1) Mediated Inactivation Of Cyclin B:Cdk1 Complex R-HSA-75035	(2/13)	0.00186243	0.0437671	36.8998	231.948	CCNB1;CHEK1
Reactome_2022	benign_epithelium	any_mets	Activation Of NOXA And Translocation To Mitochondria R-HSA-111448	(1/5)	0.0247535	0.167798	50.2424	185.836	E2F1
Reactome_2022	benign_epithelium	any_mets	TFAP2A Acts As A Transcriptional Repressor During Retinoic Acid Induced Cell Differentiation R-HSA-8869496	(1/5)	0.0247535	0.167798	50.2424	185.836	MYBL2
Reactome_2022	benign_epithelium	any_mets	G2 Phase R-HSA-68911	(1/5)	0.0247535	0.167798	50.2424	185.836	E2F1
Reactome_2022	benign_epithelium	any_mets	G2/M DNA Replication Checkpoint R-HSA-69478	(1/5)	0.0247535	0.167798	50.2424	185.836	CCNB1
Reactome_2022	benign_epithelium	any_mets	HDL Clearance R-HSA-8964011	(1/5)	0.0247535	0.167798	50.2424	185.836	SCARB1
Reactome_2022	benign_epithelium	any_mets	Transcription Of E2F Targets Under Negative Control By P107 (RBL1) And P130 (RBL2) In Complex With HDAC1 R-HSA-1362300	(2/16)	0.00283741	0.055566	28.9883	170.013	E2F1;MYBL2
Reactome_2022	benign_epithelium	any_mets	Cell Cycle R-HSA-1640170	(19/654)	5.1318e-10	2.41195e-07	7.11646	152.224	RFC3;SET;RRM2;UBE2C;CDCA5;HJURP;VRK1;FOXM1;CCNB1;EXO1;CHEK1;AKT3;NHP2;E2F1;MCM3;BIRC5;MYBL2;BUB1;SPC25
Reactome_2022	benign_epithelium	any_mets	Transcriptional Regulation By E2F6 R-HSA-8953750	(3/34)	0.000648484	0.0217705	19.8227	145.516	RRM2;CHEK1;E2F1
Reactome_2022	benign_epithelium	any_mets	APOBEC3G Mediated Resistance To HIV-1 R-HSA-180689	(1/6)	0.029631	0.176285	40.1919	141.433	HMGA1
Reactome_2022	benign_epithelium	any_mets	Phosphorylation Of Emi1 R-HSA-176417	(1/6)	0.029631	0.176285	40.1919	141.433	CCNB1
Reactome_2022	benign_epithelium	any_mets	SMAD2/3 Phosphorylation Motif Mutants In Cancer R-HSA-3304356	(1/6)	0.029631	0.176285	40.1919	141.433	TGFBR2
Reactome_2022	benign_epithelium	any_mets	Microbial Modulation Of RIPK1-mediated Regulated Necrosis R-HSA-9686347	(1/6)	0.029631	0.176285	40.1919	141.433	RRM1
Reactome_2022	benign_epithelium	any_mets	Scavenging By Class B Receptors R-HSA-3000471	(1/6)	0.029631	0.176285	40.1919	141.433	SCARB1
Reactome_2022	benign_epithelium	any_mets	Activation Of ATR In Response To Replication Stress R-HSA-176187	(3/36)	0.000768177	0.0240695	18.6195	133.53	RFC3;CHEK1;MCM3
Reactome_2022	benign_epithelium	any_mets	Initiation Of Nuclear Envelope (NE) Reformation R-HSA-2995383	(2/19)	0.00400405	0.0723808	23.8691	131.768	CCNB1;VRK1
Reactome_2022	benign_epithelium	any_mets	Phosphorylation Of APC/C R-HSA-176412	(2/20)	0.0044345	0.0771931	22.542	122.14	CCNB1;UBE2C
Reactome_2022	benign_epithelium	any_mets	Presynaptic Phase Of Homologous DNA Pairing And Strand Exchange R-HSA-5693616	(3/40)	0.0010477	0.0289657	16.6032	113.917	RFC3;EXO1;CHEK1
Reactome_2022	benign_epithelium	any_mets	Cell Cycle, Mitotic R-HSA-69278	(15/523)	4.91787e-08	1.1557e-05	6.73645	113.36	RFC3;SET;RRM2;UBE2C;CDCA5;VRK1;FOXM1;CCNB1;AKT3;E2F1;MCM3;BIRC5;MYBL2;BUB1;SPC25
Reactome_2022	benign_epithelium	any_mets	Loss Of Function Of SMAD2/3 In Cancer R-HSA-3304349	(1/7)	0.0344842	0.18846	33.4916	112.775	TGFBR2
Reactome_2022	benign_epithelium	any_mets	Loss Of Function Of TGFBR1 In Cancer R-HSA-3656534	(1/7)	0.0344842	0.18846	33.4916	112.775	TGFBR2
Reactome_2022	benign_epithelium	any_mets	NrCAM Interactions R-HSA-447038	(1/7)	0.0344842	0.18846	33.4916	112.775	NRP2
Reactome_2022	benign_epithelium	any_mets	Activation Of NIMA Kinases NEK9, NEK6, NEK7 R-HSA-2980767	(1/7)	0.0344842	0.18846	33.4916	112.775	CCNB1
Reactome_2022	benign_epithelium	any_mets	E2F Mediated Regulation Of DNA Replication R-HSA-113510	(2/22)	0.0053565	0.0868122	20.2857	106.083	CCNB1;E2F1
Reactome_2022	benign_epithelium	any_mets	Homologous DNA Pairing And Strand Exchange R-HSA-5693579	(3/43)	0.00129455	0.0338021	15.3557	102.109	RFC3;EXO1;CHEK1
Reactome_2022	benign_epithelium	any_mets	APC/C:Cdc20 Mediated Degradation Of Cyclin B R-HSA-174048	(2/24)	0.00635855	0.0996172	18.4397	93.2672	CCNB1;UBE2C
Reactome_2022	benign_epithelium	any_mets	RUNX3 Regulates WNT Signaling R-HSA-8951430	(1/8)	0.0393135	0.188544	28.7056	92.8968	TCF7
Reactome_2022	benign_epithelium	any_mets	Defective CHSY1 Causes TPBS R-HSA-3595177	(1/8)	0.0393135	0.188544	28.7056	92.8968	BGN
Reactome_2022	benign_epithelium	any_mets	Defective CHST3 Causes SEDCJD R-HSA-3595172	(1/8)	0.0393135	0.188544	28.7056	92.8968	BGN
Reactome_2022	benign_epithelium	any_mets	Defective CHST14 Causes EDS, Musculocontractural Type R-HSA-3595174	(1/8)	0.0393135	0.188544	28.7056	92.8968	BGN
Reactome_2022	benign_epithelium	any_mets	Metabolism Of Ingested SeMet, Sec, MeSec Into H2Se R-HSA-2408508	(1/8)	0.0393135	0.188544	28.7056	92.8968	NNMT
Reactome_2022	benign_epithelium	any_mets	Signaling By TGF-beta Receptor Complex In Cancer R-HSA-3304351	(1/8)	0.0393135	0.188544	28.7056	92.8968	TGFBR2
Reactome_2022	benign_epithelium	any_mets	RUNX2 Regulates Genes Involved In Cell Migration R-HSA-8941332	(1/8)	0.0393135	0.188544	28.7056	92.8968	AKT3
Reactome_2022	benign_epithelium	any_mets	Binding Of TCF/LEF:CTNNB1 To Target Gene Promoters R-HSA-4411364	(1/8)	0.0393135	0.188544	28.7056	92.8968	TCF7
Reactome_2022	benign_epithelium	any_mets	2-LTR Circle Formation R-HSA-164843	(1/8)	0.0393135	0.188544	28.7056	92.8968	HMGA1
Reactome_2022	benign_epithelium	any_mets	RUNX3 Regulates YAP1-mediated Transcription R-HSA-8951671	(1/8)	0.0393135	0.188544	28.7056	92.8968	CCN2
Reactome_2022	benign_epithelium	any_mets	Resolution Of Sister Chromatid Cohesion R-HSA-2500257	(5/106)	0.000192032	0.00902551	10.3174	88.2943	CCNB1;CDCA5;BIRC5;BUB1;SPC25
Reactome_2022	benign_epithelium	any_mets	Cyclin A/B1/B2 Associated Events During G2/M Transition R-HSA-69273	(2/25)	0.00688907	0.104447	17.6371	87.7942	CCNB1;FOXM1
Reactome_2022	benign_epithelium	any_mets	Cell Cycle Checkpoints R-HSA-69620	(9/271)	8.74956e-06	0.00137076	7.41305	86.3362	CCNB1;RFC3;UBE2C;EXO1;CHEK1;MCM3;BIRC5;BUB1;SPC25
Reactome_2022	benign_epithelium	any_mets	G2/M DNA Damage Checkpoint R-HSA-69473	(4/77)	0.000601946	0.0217705	11.3168	83.9178	RFC3;CCNB1;EXO1;CHEK1
Reactome_2022	benign_epithelium	any_mets	Mitotic G1 Phase And G1/S Transition R-HSA-453279	(6/147)	9.61505e-05	0.00835565	8.94477	82.7355	CCNB1;RRM2;AKT3;E2F1;MCM3;MYBL2
Reactome_2022	benign_epithelium	any_mets	Serine Biosynthesis R-HSA-977347	(1/9)	0.0441188	0.198536	25.1162	78.3842	PSPH
Reactome_2022	benign_epithelium	any_mets	Activation Of PUMA And Translocation To Mitochondria R-HSA-139915	(1/9)	0.0441188	0.198536	25.1162	78.3842	E2F1
Reactome_2022	benign_epithelium	any_mets	E2F-enabled Inhibition Of Pre-Replication Complex Formation R-HSA-113507	(1/9)	0.0441188	0.198536	25.1162	78.3842	CCNB1
Reactome_2022	benign_epithelium	any_mets	G0 And Early G1 R-HSA-1538133	(2/27)	0.00800811	0.1107	16.2245	78.3205	E2F1;MYBL2
Reactome_2022	benign_epithelium	any_mets	Mitophagy R-HSA-5205647	(2/28)	0.00859621	0.112228	15.5997	74.1989	PGAM5;VDAC1
Reactome_2022	benign_epithelium	any_mets	Interconversion Of Nucleotide Di- And Triphosphates R-HSA-499943	(2/28)	0.00859621	0.112228	15.5997	74.1989	RRM1;RRM2
Reactome_2022	benign_epithelium	any_mets	S Phase R-HSA-69242	(6/161)	0.000158333	0.00887584	8.13109	71.1536	RFC3;UBE2C;CDCA5;AKT3;E2F1;MCM3
Reactome_2022	benign_epithelium	any_mets	G1/S-Specific Transcription R-HSA-69205	(2/29)	0.0092031	0.116904	15.0212	70.4224	RRM2;E2F1
Reactome_2022	benign_epithelium	any_mets	Receptor Mediated Mitophagy R-HSA-8934903	(1/10)	0.0489004	0.201607	22.3244	67.3742	PGAM5
Reactome_2022	benign_epithelium	any_mets	Condensation Of Prometaphase Chromosomes R-HSA-2514853	(1/10)	0.0489004	0.201607	22.3244	67.3742	CCNB1
Reactome_2022	benign_epithelium	any_mets	Tetrahydrobiopterin (BH4) Synthesis, Recycling, Salvage And Regulation R-HSA-1474151	(1/10)	0.0489004	0.201607	22.3244	67.3742	GCHFR
Reactome_2022	benign_epithelium	any_mets	MASTL Facilitates Mitotic Progression R-HSA-2465910	(1/10)	0.0489004	0.201607	22.3244	67.3742	CCNB1
Reactome_2022	benign_epithelium	any_mets	AKT Phosphorylates Targets In Nucleus R-HSA-198693	(1/10)	0.0489004	0.201607	22.3244	67.3742	AKT3
Reactome_2022	benign_epithelium	any_mets	HuR (ELAVL1) Binds And Stabilizes mRNA R-HSA-450520	(1/10)	0.0489004	0.201607	22.3244	67.3742	SET
Reactome_2022	benign_epithelium	any_mets	Integration Of Provirus R-HSA-162592	(1/10)	0.0489004	0.201607	22.3244	67.3742	HMGA1
Reactome_2022	benign_epithelium	any_mets	Nef Mediated Downregulation Of MHC Class I Complex Cell Surface Expression R-HSA-164940	(1/10)	0.0489004	0.201607	22.3244	67.3742	AP1S3
Reactome_2022	benign_epithelium	any_mets	Activation Of BH3-only Proteins R-HSA-114452	(2/30)	0.00982858	0.118447	14.484	66.9516	AKT3;E2F1
Reactome_2022	benign_epithelium	any_mets	G1/S Transition R-HSA-69206	(5/129)	0.000476443	0.0203571	8.39389	64.2062	CCNB1;RRM2;AKT3;E2F1;MCM3
Reactome_2022	benign_epithelium	any_mets	DNA Strand Elongation R-HSA-69190	(2/31)	0.0104725	0.12005	13.9838	63.7523	RFC3;MCM3
Reactome_2022	benign_epithelium	any_mets	Termination Of Translesion DNA Synthesis R-HSA-5656169	(2/32)	0.0111345	0.121484	13.517	60.7955	RFC3;PCLAF
Reactome_2022	benign_epithelium	any_mets	Unwinding Of DNA R-HSA-176974	(1/11)	0.0536583	0.207361	20.0909	58.7683	MCM3
Reactome_2022	benign_epithelium	any_mets	Transport Of Organic Anions R-HSA-879518	(1/11)	0.0536583	0.207361	20.0909	58.7683	SLCO4A1
Reactome_2022	benign_epithelium	any_mets	Dermatan Sulfate Biosynthesis R-HSA-2022923	(1/11)	0.0536583	0.207361	20.0909	58.7683	BGN
Reactome_2022	benign_epithelium	any_mets	Androgen Biosynthesis R-HSA-193048	(1/11)	0.0536583	0.207361	20.0909	58.7683	HSD17B12
Reactome_2022	benign_epithelium	any_mets	Establishment Of Sister Chromatid Cohesion R-HSA-2468052	(1/11)	0.0536583	0.207361	20.0909	58.7683	CDCA5
Reactome_2022	benign_epithelium	any_mets	Uptake And Function Of Anthrax Toxins R-HSA-5210891	(1/11)	0.0536583	0.207361	20.0909	58.7683	ANTXR1
Reactome_2022	benign_epithelium	any_mets	Oncogene Induced Senescence R-HSA-2559585	(2/33)	0.0118146	0.123397	13.0803	58.0559	E2F1;ETS1
Reactome_2022	benign_epithelium	any_mets	Mitotic Anaphase R-HSA-68882	(7/232)	0.000165526	0.00887584	6.58184	57.304	CCNB1;UBE2C;CDCA5;BIRC5;VRK1;BUB1;SPC25
Reactome_2022	benign_epithelium	any_mets	Mitotic Metaphase And Anaphase R-HSA-2555396	(7/233)	0.000169963	0.00887584	6.55238	56.8742	CCNB1;UBE2C;CDCA5;BIRC5;VRK1;BUB1;SPC25
Reactome_2022	benign_epithelium	any_mets	Extracellular Matrix Organization R-HSA-1474244	(8/291)	0.000106668	0.00835565	6.02765	55.1277	COL5A2;COL12A1;PECAM1;BGN;LRP4;NID1;FBN1;DDR2
Reactome_2022	benign_epithelium	any_mets	Impaired BRCA2 Binding To RAD51 R-HSA-9709570	(2/35)	0.013228	0.128659	12.2863	53.1436	RFC3;EXO1
Reactome_2022	benign_epithelium	any_mets	Regulation Of Localization Of FOXO Transcription Factors R-HSA-9614399	(1/12)	0.0583926	0.21441	18.2635	51.8788	AKT3
Reactome_2022	benign_epithelium	any_mets	PECAM1 Interactions R-HSA-210990	(1/12)	0.0583926	0.21441	18.2635	51.8788	PECAM1
Reactome_2022	benign_epithelium	any_mets	Butyrophilin (BTN) Family Interactions R-HSA-8851680	(1/12)	0.0583926	0.21441	18.2635	51.8788	PPL
Reactome_2022	benign_epithelium	any_mets	Glutathione Synthesis And Recycling R-HSA-174403	(1/12)	0.0583926	0.21441	18.2635	51.8788	GGCT
Reactome_2022	benign_epithelium	any_mets	HDR Thru Homologous Recombination (HRR) R-HSA-5685942	(3/67)	0.00460865	0.0773595	9.5857	51.5693	RFC3;EXO1;CHEK1
Reactome_2022	benign_epithelium	any_mets	G2/M Checkpoints R-HSA-69481	(5/148)	0.000887969	0.0260841	7.27162	51.0946	CCNB1;RFC3;EXO1;CHEK1;MCM3
Reactome_2022	benign_epithelium	any_mets	Aberrant Regulation Of Mitotic Cell Cycle Due To RB1 Defects R-HSA-9687139	(2/36)	0.0139609	0.128659	11.9244	50.9349	UBE2C;E2F1
Reactome_2022	benign_epithelium	any_mets	HDR Thru Single Strand Annealing (SSA) R-HSA-5685938	(2/37)	0.0147111	0.132966	11.5831	48.8708	RFC3;EXO1
Reactome_2022	benign_epithelium	any_mets	Mitotic Spindle Checkpoint R-HSA-69618	(4/110)	0.00226497	0.0483879	7.78066	47.3857	UBE2C;BIRC5;BUB1;SPC25
Reactome_2022	benign_epithelium	any_mets	Diseases Of Mitotic Cell Cycle R-HSA-9675126	(2/38)	0.0154783	0.135309	11.2608	46.9384	UBE2C;E2F1
Reactome_2022	benign_epithelium	any_mets	SARS-CoV-2 Targets Host Intracellular Signaling And Regulatory Pathways R-HSA-9755779	(1/13)	0.0631034	0.218231	16.7407	46.2543	AKT3
Reactome_2022	benign_epithelium	any_mets	Inhibition Of Replication Initiation Of Damaged DNA By RB1/E2F1 R-HSA-113501	(1/13)	0.0631034	0.218231	16.7407	46.2543	E2F1
Reactome_2022	benign_epithelium	any_mets	Downregulation Of ERBB2:ERBB3 Signaling R-HSA-1358803	(1/13)	0.0631034	0.218231	16.7407	46.2543	AKT3
Reactome_2022	benign_epithelium	any_mets	Translesion Synthesis By Y Family DNA Polymerases Bypasses Lesions On DNA Template R-HSA-110313	(2/39)	0.0162624	0.13897	10.9559	45.1261	RFC3;PCLAF
Reactome_2022	benign_epithelium	any_mets	Defective Homologous Recombination Repair (HRR) Due To BRCA2 Loss Of Function R-HSA-9701190	(2/41)	0.0178805	0.150068	10.393	41.8219	RFC3;EXO1
Reactome_2022	benign_epithelium	any_mets	RHO GTPases Activate Formins R-HSA-5663220	(4/119)	0.00301079	0.0566028	7.16848	41.617	BIRC5;EVL;BUB1;SPC25
Reactome_2022	benign_epithelium	any_mets	AKT Phosphorylates Targets In Cytosol R-HSA-198323	(1/14)	0.0677909	0.218231	15.4522	41.587	AKT3
Reactome_2022	benign_epithelium	any_mets	Leading Strand Synthesis R-HSA-69109	(1/14)	0.0677909	0.218231	15.4522	41.587	RFC3
Reactome_2022	benign_epithelium	any_mets	Repression Of WNT Target Genes R-HSA-4641265	(1/14)	0.0677909	0.218231	15.4522	41.587	TCF7
Reactome_2022	benign_epithelium	any_mets	Mismatch Repair (MMR) Directed By MSH2:MSH3 (MutSbeta) R-HSA-5358606	(1/14)	0.0677909	0.218231	15.4522	41.587	EXO1
Reactome_2022	benign_epithelium	any_mets	Regulation Of TP53 Activity Thru Association With Co-factors R-HSA-6804759	(1/14)	0.0677909	0.218231	15.4522	41.587	AKT3
Reactome_2022	benign_epithelium	any_mets	Methylation R-HSA-156581	(1/14)	0.0677909	0.218231	15.4522	41.587	NNMT
Reactome_2022	benign_epithelium	any_mets	Golgi Cisternae Pericentriolar Stack Reorganization R-HSA-162658	(1/14)	0.0677909	0.218231	15.4522	41.587	CCNB1
Reactome_2022	benign_epithelium	any_mets	TP53 Regulates Transcription Of Genes Involved In G1 Cell Cycle Arrest R-HSA-6804116	(1/14)	0.0677909	0.218231	15.4522	41.587	E2F1
Reactome_2022	benign_epithelium	any_mets	TP53 Regulates Transcription Of Additional Cell Death Genes With Uncertain Roles In P53-Dependent Apoptosis R-HSA-6803205	(1/14)	0.0677909	0.218231	15.4522	41.587	BIRC5
Reactome_2022	benign_epithelium	any_mets	Mismatch Repair (MMR) Directed By MSH2:MSH6 (MutSalpha) R-HSA-5358565	(1/14)	0.0677909	0.218231	15.4522	41.587	EXO1
Reactome_2022	benign_epithelium	any_mets	CS/DS Degradation R-HSA-2024101	(1/14)	0.0677909	0.218231	15.4522	41.587	BGN
Reactome_2022	benign_epithelium	any_mets	Separation Of Sister Chromatids R-HSA-2467813	(5/170)	0.00164349	0.0406547	6.29506	40.3572	UBE2C;CDCA5;BIRC5;BUB1;SPC25
Reactome_2022	benign_epithelium	any_mets	Processing Of DNA Double-Strand Break Ends R-HSA-5693607	(3/80)	0.00754367	0.1107	7.96211	38.9112	RFC3;EXO1;CHEK1
Reactome_2022	benign_epithelium	any_mets	Condensation Of Prophase Chromosomes R-HSA-2299718	(2/43)	0.0195638	0.155847	9.88502	38.8884	CCNB1;SET
Reactome_2022	benign_epithelium	any_mets	YAP1- And WWTR1 (TAZ)-stimulated Gene Expression R-HSA-2032785	(1/15)	0.0724552	0.218295	14.3478	37.6598	CCN2
Reactome_2022	benign_epithelium	any_mets	mRNA Decay By 5 To 3 Exoribonuclease R-HSA-430039	(1/15)	0.0724552	0.218295	14.3478	37.6598	LSM7
Reactome_2022	benign_epithelium	any_mets	Depolymerisation Of Nuclear Lamina R-HSA-4419969	(1/15)	0.0724552	0.218295	14.3478	37.6598	CCNB1
Reactome_2022	benign_epithelium	any_mets	Activation Of BAD And Translocation To Mitochondria R-HSA-111447	(1/15)	0.0724552	0.218295	14.3478	37.6598	AKT3
Reactome_2022	benign_epithelium	any_mets	Defects Of Contact Activation System (CAS) And Kallikrein/Kinin System (KKS) R-HSA-9651496	(1/15)	0.0724552	0.218295	14.3478	37.6598	SERPING1
Reactome_2022	benign_epithelium	any_mets	Mismatch Repair R-HSA-5358508	(1/15)	0.0724552	0.218295	14.3478	37.6598	EXO1
Reactome_2022	benign_epithelium	any_mets	Collagen Chain Trimerization R-HSA-8948216	(2/44)	0.0204295	0.160031	9.64917	37.5428	COL12A1;COL5A2
Reactome_2022	benign_epithelium	any_mets	Mitotic Prometaphase R-HSA-68877	(5/186)	0.002433	0.0497178	5.73393	34.5104	CCNB1;CDCA5;BIRC5;BUB1;SPC25
Reactome_2022	benign_epithelium	any_mets	Translesion Synthesis By REV1 R-HSA-110312	(1/16)	0.0770964	0.220108	13.3906	34.316	RFC3
Reactome_2022	benign_epithelium	any_mets	Early Phase Of HIV Life Cycle R-HSA-162594	(1/16)	0.0770964	0.220108	13.3906	34.316	HMGA1
Reactome_2022	benign_epithelium	any_mets	TGF-beta Receptor Signaling In EMT (Epithelial To Mesenchymal Transition) R-HSA-2173791	(1/16)	0.0770964	0.220108	13.3906	34.316	TGFBR2
Reactome_2022	benign_epithelium	any_mets	mRNA Decay By 3 To 5 Exoribonuclease R-HSA-429958	(1/16)	0.0770964	0.220108	13.3906	34.316	EXOSC5
Reactome_2022	benign_epithelium	any_mets	M Phase R-HSA-68886	(8/380)	0.000641801	0.0217705	4.56475	33.5565	CCNB1;SET;UBE2C;CDCA5;BIRC5;VRK1;BUB1;SPC25
Reactome_2022	benign_epithelium	any_mets	DNA Damage Bypass R-HSA-73893	(2/48)	0.0240483	0.167798	8.80834	32.8348	RFC3;PCLAF
Reactome_2022	benign_epithelium	any_mets	Regulation Of TP53 Activity Thru Phosphorylation R-HSA-6804756	(3/90)	0.0104072	0.12005	7.04337	32.1548	RFC3;EXO1;CHEK1
Reactome_2022	benign_epithelium	any_mets	TP53 Regulates Transcription Of Cell Cycle Genes R-HSA-6791312	(2/49)	0.0249912	0.167798	8.6205	31.803	CCNB1;E2F1
Reactome_2022	benign_epithelium	any_mets	Gastrulation R-HSA-9758941	(1/17)	0.0817146	0.220108	12.553	31.4393	TCF7
Reactome_2022	benign_epithelium	any_mets	Platelet Sensitization By LDL R-HSA-432142	(1/17)	0.0817146	0.220108	12.553	31.4393	PECAM1
Reactome_2022	benign_epithelium	any_mets	Butyrate Response Factor 1 Binds And Destabilizes mRNA R-HSA-450385	(1/17)	0.0817146	0.220108	12.553	31.4393	EXOSC5
Reactome_2022	benign_epithelium	any_mets	Tristetraprolin (TTP, ZFP36) Binds And Destabilizes mRNA R-HSA-450513	(1/17)	0.0817146	0.220108	12.553	31.4393	EXOSC5
Reactome_2022	benign_epithelium	any_mets	KSRP (KHSRP) Binds And Destabilizes mRNA R-HSA-450604	(1/17)	0.0817146	0.220108	12.553	31.4393	EXOSC5
Reactome_2022	benign_epithelium	any_mets	Aberrant Regulation Of Mitotic G1/S Transition In Cancer Due To RB1 Defects R-HSA-9659787	(1/17)	0.0817146	0.220108	12.553	31.4393	E2F1
Reactome_2022	benign_epithelium	any_mets	Formation Of Senescence-Associated Heterochromatin Foci (SAHF) R-HSA-2559584	(1/17)	0.0817146	0.220108	12.553	31.4393	HMGA1
Reactome_2022	benign_epithelium	any_mets	Translesion Synthesis By POLI R-HSA-5656121	(1/17)	0.0817146	0.220108	12.553	31.4393	RFC3
Reactome_2022	benign_epithelium	any_mets	Translesion Synthesis By POLK R-HSA-5655862	(1/17)	0.0817146	0.220108	12.553	31.4393	RFC3
Reactome_2022	benign_epithelium	any_mets	Extension Of Telomeres R-HSA-180786	(2/50)	0.025949	0.171775	8.44048	30.8214	RFC3;NHP2
Reactome_2022	benign_epithelium	any_mets	Unattached Kinetochores Signal Amplification Via A MAD2 Inhibitory Signal R-HSA-141444	(3/93)	0.0113729	0.121484	6.80756	30.4742	BIRC5;BUB1;SPC25
Reactome_2022	benign_epithelium	any_mets	Diseases Of DNA Repair R-HSA-9675135	(2/51)	0.0269215	0.175737	8.26781	29.8867	RFC3;EXO1
Reactome_2022	benign_epithelium	any_mets	TP53 Regulates Transcription Of Genes Involved In G2 Cell Cycle Arrest R-HSA-6804114	(1/18)	0.08631	0.229361	11.814	28.9421	CCNB1
Reactome_2022	benign_epithelium	any_mets	EML4 And NUDC In Mitotic Spindle Formation R-HSA-9648025	(3/97)	0.0127385	0.128659	6.51656	28.4326	BIRC5;BUB1;SPC25
Reactome_2022	benign_epithelium	any_mets	Nuclear Envelope Breakdown R-HSA-2980766	(2/53)	0.0289101	0.176285	7.94278	28.1457	CCNB1;VRK1
Reactome_2022	benign_epithelium	any_mets	L1CAM Interactions R-HSA-373760	(3/99)	0.013455	0.128659	6.38015	27.4883	NRP2;MSN;SPTBN2
Reactome_2022	benign_epithelium	any_mets	Transcription Of E2F Targets Under Negative Control By DREAM Complex R-HSA-1362277	(1/19)	0.0908825	0.232717	11.1571	26.7569	E2F1
Reactome_2022	benign_epithelium	any_mets	Translesion Synthesis By POLH R-HSA-110320	(1/19)	0.0908825	0.232717	11.1571	26.7569	RFC3
Reactome_2022	benign_epithelium	any_mets	Metabolism Of Cofactors R-HSA-8978934	(1/19)	0.0908825	0.232717	11.1571	26.7569	GCHFR
Reactome_2022	benign_epithelium	any_mets	Nicotinamide Salvaging R-HSA-197264	(1/19)	0.0908825	0.232717	11.1571	26.7569	NNMT
Reactome_2022	benign_epithelium	any_mets	ECM Proteoglycans R-HSA-3000178	(2/55)	0.0309557	0.179619	7.64228	26.5584	BGN;LRP4
Reactome_2022	benign_epithelium	any_mets	Intrinsic Pathway For Apoptosis R-HSA-109606	(2/55)	0.0309557	0.179619	7.64228	26.5584	AKT3;E2F1
Reactome_2022	benign_epithelium	any_mets	Transcriptional Regulation By TP53 R-HSA-3700989	(7/354)	0.00200897	0.0449626	4.2413	26.339	CCNB1;RFC3;EXO1;CHEK1;AKT3;E2F1;BIRC5
Reactome_2022	benign_epithelium	any_mets	Regulation Of TP53 Activity R-HSA-5633007	(4/157)	0.00799992	0.1107	5.37772	25.9654	RFC3;EXO1;CHEK1;AKT3
Reactome_2022	benign_epithelium	any_mets	Deadenylation-dependent mRNA Decay R-HSA-429914	(2/56)	0.0319994	0.183411	7.50038	25.8166	EXOSC5;LSM7
Reactome_2022	benign_epithelium	any_mets	Defective B3GAT3 Causes JDSSDHD R-HSA-3560801	(1/20)	0.0954324	0.232717	10.5694	24.831	BGN
Reactome_2022	benign_epithelium	any_mets	Conversion From APC/C:Cdc20 To APC/C:Cdh1 In Late Anaphase R-HSA-176407	(1/20)	0.0954324	0.232717	10.5694	24.831	UBE2C
Reactome_2022	benign_epithelium	any_mets	Chondroitin Sulfate Biosynthesis R-HSA-2022870	(1/20)	0.0954324	0.232717	10.5694	24.831	BGN
Reactome_2022	benign_epithelium	any_mets	Regulation Of Gene Expression In Beta Cells R-HSA-210745	(1/20)	0.0954324	0.232717	10.5694	24.831	AKT3
Reactome_2022	benign_epithelium	any_mets	Lagging Strand Synthesis R-HSA-69186	(1/20)	0.0954324	0.232717	10.5694	24.831	RFC3
Reactome_2022	benign_epithelium	any_mets	Defective B4GALT7 Causes EDS, Progeroid Type R-HSA-3560783	(1/20)	0.0954324	0.232717	10.5694	24.831	BGN
Reactome_2022	benign_epithelium	any_mets	Nef-mediated Downmodulation Of Cell Surface Receptors By Recruitment To Clathrin Adapters R-HSA-164938	(1/20)	0.0954324	0.232717	10.5694	24.831	AP1S3
Reactome_2022	benign_epithelium	any_mets	Aberrant Regulation Of Mitotic Exit In Cancer Due To RB1 Defects R-HSA-9687136	(1/20)	0.0954324	0.232717	10.5694	24.831	UBE2C
Reactome_2022	benign_epithelium	any_mets	Defective B3GALT6 Causes EDSP2 And SEMDJL1 R-HSA-4420332	(1/20)	0.0954324	0.232717	10.5694	24.831	BGN
Reactome_2022	benign_epithelium	any_mets	Cellular Senescence R-HSA-2559583	(4/165)	0.00948739	0.117344	5.10844	23.794	UBE2C;E2F1;HMGA1;ETS1
Reactome_2022	benign_epithelium	any_mets	Intrinsic Pathway Of Fibrin Clot Formation R-HSA-140837	(1/21)	0.0999598	0.23555	10.0404	23.1229	SERPING1
Reactome_2022	benign_epithelium	any_mets	CTLA4 Inhibitory Signaling R-HSA-389513	(1/21)	0.0999598	0.23555	10.0404	23.1229	AKT3
Reactome_2022	benign_epithelium	any_mets	Inactivation Of APC/C Via Direct Inhibition Of APC/C Complex R-HSA-141430	(1/21)	0.0999598	0.23555	10.0404	23.1229	UBE2C
Reactome_2022	benign_epithelium	any_mets	PCNA-Dependent Long Patch Base Excision Repair R-HSA-5651801	(1/21)	0.0999598	0.23555	10.0404	23.1229	RFC3
Reactome_2022	benign_epithelium	any_mets	Selective Autophagy R-HSA-9663891	(2/61)	0.0374213	0.188544	6.86302	22.5486	PGAM5;VDAC1
Reactome_2022	benign_epithelium	any_mets	Mitotic Prophase R-HSA-68875	(3/112)	0.0186665	0.153917	5.61553	22.3556	CCNB1;SET;VRK1
Reactome_2022	benign_epithelium	any_mets	HDR Thru Homologous Recombination (HRR) Or Single Strand Annealing (SSA) R-HSA-5693567	(3/114)	0.0195542	0.155847	5.51379	21.6944	RFC3;EXO1;CHEK1
Reactome_2022	benign_epithelium	any_mets	Mitochondrial Calcium Ion Transport R-HSA-8949215	(1/22)	0.104465	0.23949	9.56181	21.5992	VDAC1
Reactome_2022	benign_epithelium	any_mets	Laminin Interactions R-HSA-3000157	(1/22)	0.104465	0.23949	9.56181	21.5992	NID1
Reactome_2022	benign_epithelium	any_mets	PINK1-PRKN Mediated Mitophagy R-HSA-5205685	(1/22)	0.104465	0.23949	9.56181	21.5992	VDAC1
Reactome_2022	benign_epithelium	any_mets	Chromosome Maintenance R-HSA-73886	(3/118)	0.0213987	0.163189	5.32093	20.4559	RFC3;NHP2;HJURP
Reactome_2022	benign_epithelium	any_mets	CD28 Dependent PI3K/Akt Signaling R-HSA-389357	(1/23)	0.108947	0.246179	9.12672	20.2329	AKT3
Reactome_2022	benign_epithelium	any_mets	Telomere Extension By Telomerase R-HSA-171319	(1/23)	0.108947	0.246179	9.12672	20.2329	NHP2
Reactome_2022	benign_epithelium	any_mets	Synthesis Of DNA R-HSA-69239	(3/119)	0.0218743	0.163189	5.2748	20.1626	RFC3;UBE2C;MCM3
Reactome_2022	benign_epithelium	any_mets	Homology Directed Repair R-HSA-5693538	(3/119)	0.0218743	0.163189	5.2748	20.1626	RFC3;EXO1;CHEK1
Reactome_2022	benign_epithelium	any_mets	Integrin Cell Surface Interactions R-HSA-216083	(2/66)	0.0431674	0.198536	6.32526	19.8782	PECAM1;FBN1
Reactome_2022	benign_epithelium	any_mets	Mitotic G2-G2/M Phases R-HSA-453274	(4/184)	0.0137121	0.128659	4.56481	19.5807	CCNB1;E2F1;MYBL2;FOXM1
Reactome_2022	benign_epithelium	any_mets	Collagen Biosynthesis And Modifying Enzymes R-HSA-1650814	(2/67)	0.0443538	0.198536	6.22763	19.4025	COL12A1;COL5A2
Reactome_2022	benign_epithelium	any_mets	Impaired BRCA2 Binding To PALB2 R-HSA-9709603	(1/24)	0.113408	0.251423	8.72947	19.002	EXO1
Reactome_2022	benign_epithelium	any_mets	Synthesis Of Very Long-Chain Fatty acyl-CoAs R-HSA-75876	(1/24)	0.113408	0.251423	8.72947	19.002	HSD17B12
Reactome_2022	benign_epithelium	any_mets	Estrogen-dependent Nuclear Events Downstream Of ESR-membrane Signaling R-HSA-9634638	(1/24)	0.113408	0.251423	8.72947	19.002	AKT3
Reactome_2022	benign_epithelium	any_mets	G Beta:Gamma Signaling Thru PI3Kgamma R-HSA-392451	(1/25)	0.117846	0.254072	8.36532	17.8882	AKT3
Reactome_2022	benign_epithelium	any_mets	Gap-filling DNA Repair Synthesis And Ligation In GG-NER R-HSA-5696397	(1/25)	0.117846	0.254072	8.36532	17.8882	RFC3
Reactome_2022	benign_epithelium	any_mets	Polymerase Switching On C-strand Of Telomere R-HSA-174411	(1/25)	0.117846	0.254072	8.36532	17.8882	RFC3
Reactome_2022	benign_epithelium	any_mets	Defective HDR Thru Homologous Recombination (HRR) Due To BRCA1 Loss-Of-Function R-HSA-9701192	(1/25)	0.117846	0.254072	8.36532	17.8882	EXO1
Reactome_2022	benign_epithelium	any_mets	Resolution Of AP Sites Via Multiple-Nucleotide Patch Replacement Pathway R-HSA-110373	(1/25)	0.117846	0.254072	8.36532	17.8882	RFC3
Reactome_2022	benign_epithelium	any_mets	RHO GTPase Effectors R-HSA-195258	(5/269)	0.0113323	0.121484	3.91467	17.5381	PPP1R14A;BIRC5;EVL;BUB1;SPC25
Reactome_2022	benign_epithelium	any_mets	APC-Cdc20 Mediated Degradation Of Nek2A R-HSA-179409	(1/26)	0.122262	0.254262	8.0303	16.8764	UBE2C
Reactome_2022	benign_epithelium	any_mets	Cholesterol Biosynthesis R-HSA-191273	(1/26)	0.122262	0.254262	8.0303	16.8764	SQLE
Reactome_2022	benign_epithelium	any_mets	Constitutive Signaling By AKT1 E17K In Cancer R-HSA-5674400	(1/26)	0.122262	0.254262	8.0303	16.8764	AKT3
Reactome_2022	benign_epithelium	any_mets	Downregulation Of TGF-beta Receptor Signaling R-HSA-2173788	(1/26)	0.122262	0.254262	8.0303	16.8764	TGFBR2
Reactome_2022	benign_epithelium	any_mets	GAG Synthesis Requires Tetrasaccharide Linker Sequence R-HSA-1971475	(1/26)	0.122262	0.254262	8.0303	16.8764	BGN
Reactome_2022	benign_epithelium	any_mets	APC/C:Cdc20 Mediated Degradation Of Mitotic Proteins R-HSA-176409	(2/75)	0.0542669	0.207361	5.54291	16.1512	CCNB1;UBE2C
Reactome_2022	benign_epithelium	any_mets	Nuclear Envelope (NE) Reassembly R-HSA-2995410	(2/75)	0.0542669	0.207361	5.54291	16.1512	CCNB1;VRK1
Reactome_2022	benign_epithelium	any_mets	VEGFR2 Mediated Vascular Permeability R-HSA-5218920	(1/27)	0.126657	0.256589	7.72106	15.9538	AKT3
Reactome_2022	benign_epithelium	any_mets	ATF4 Activates Genes In Response To Endoplasmic Reticulum Stress R-HSA-380994	(1/27)	0.126657	0.256589	7.72106	15.9538	EXOSC5
Reactome_2022	benign_epithelium	any_mets	Signaling By BMP R-HSA-201451	(1/27)	0.126657	0.256589	7.72106	15.9538	FSTL1
Reactome_2022	benign_epithelium	any_mets	Role Of Nef In HIV-1 Replication And Disease Pathogenesis R-HSA-164952	(1/27)	0.126657	0.256589	7.72106	15.9538	AP1S3
Reactome_2022	benign_epithelium	any_mets	Resolution Of D-loop Structures Thru Synthesis-Dependent Strand Annealing (SDSA) R-HSA-5693554	(1/27)	0.126657	0.256589	7.72106	15.9538	EXO1
Reactome_2022	benign_epithelium	any_mets	Activation Of APC/C And APC/C:Cdc20 Mediated Degradation Of Mitotic Proteins R-HSA-176814	(2/76)	0.0555566	0.210577	5.46773	15.8037	CCNB1;UBE2C
Reactome_2022	benign_epithelium	any_mets	Recycling Pathway Of L1 R-HSA-437239	(1/28)	0.131029	0.263178	7.43472	15.1098	MSN
Reactome_2022	benign_epithelium	any_mets	Regulation Of APC/C Activators Between G1/S And Early Anaphase R-HSA-176408	(2/80)	0.0608217	0.218231	5.18629	14.5206	CCNB1;UBE2C
Reactome_2022	benign_epithelium	any_mets	Adherens Junctions Interactions R-HSA-418990	(1/29)	0.13538	0.264019	7.16883	14.3353	CDH11
Reactome_2022	benign_epithelium	any_mets	Regulation Of TP53 Activity Thru Acetylation R-HSA-6804758	(1/29)	0.13538	0.264019	7.16883	14.3353	AKT3
Reactome_2022	benign_epithelium	any_mets	Interaction Between L1 And Ankyrins R-HSA-445095	(1/29)	0.13538	0.264019	7.16883	14.3353	SPTBN2
Reactome_2022	benign_epithelium	any_mets	Uptake And Actions Of Bacterial Toxins R-HSA-5339562	(1/29)	0.13538	0.264019	7.16883	14.3353	ANTXR1
Reactome_2022	benign_epithelium	any_mets	Downregulation Of ERBB2 Signaling R-HSA-8863795	(1/29)	0.13538	0.264019	7.16883	14.3353	AKT3
Reactome_2022	benign_epithelium	any_mets	Cyclin E Associated Events During G1/S Transition R-HSA-69202	(2/82)	0.0635162	0.218231	5.05612	13.937	AKT3;E2F1
Reactome_2022	benign_epithelium	any_mets	Recognition Of DNA Damage By PCNA-containing Replication Complex R-HSA-110314	(1/30)	0.13971	0.266925	6.92128	13.6224	RFC3
Reactome_2022	benign_epithelium	any_mets	Synthesis Of Active Ubiquitin: Roles Of E1 And E2 Enzymes R-HSA-8866652	(1/30)	0.13971	0.266925	6.92128	13.6224	UBE2C
Reactome_2022	benign_epithelium	any_mets	DNA Double-Strand Break Repair R-HSA-5693532	(3/149)	0.0388116	0.188544	4.18458	13.5958	RFC3;EXO1;CHEK1
Reactome_2022	benign_epithelium	any_mets	Cyclin A:Cdk2-associated Events At S Phase Entry R-HSA-69656	(2/84)	0.0662504	0.218231	4.9323	13.3878	AKT3;E2F1
Reactome_2022	benign_epithelium	any_mets	Pyruvate Metabolism R-HSA-70268	(1/31)	0.144017	0.27184	6.69024	12.9645	VDAC1
Reactome_2022	benign_epithelium	any_mets	RIPK1-mediated Regulated Necrosis R-HSA-5213460	(1/31)	0.144017	0.27184	6.69024	12.9645	RRM1
Reactome_2022	benign_epithelium	any_mets	Nicotinate Metabolism R-HSA-196807	(1/31)	0.144017	0.27184	6.69024	12.9645	NNMT
Reactome_2022	benign_epithelium	any_mets	DNA Replication R-HSA-69306	(3/155)	0.0428111	0.198536	4.01818	12.6611	RFC3;UBE2C;MCM3
Reactome_2022	benign_epithelium	any_mets	APC/C-mediated Degradation Of Cell Cycle Proteins R-HSA-174143	(2/87)	0.0704243	0.218295	4.7575	12.6227	CCNB1;UBE2C
Reactome_2022	benign_epithelium	any_mets	Regulation Of mRNA Stability By Proteins That Bind AU-rich Elements R-HSA-450531	(2/88)	0.0718344	0.218295	4.70195	12.3821	EXOSC5;SET
Reactome_2022	benign_epithelium	any_mets	PERK Regulates Gene Expression R-HSA-381042	(1/32)	0.148304	0.275505	6.4741	12.3558	EXOSC5
Reactome_2022	benign_epithelium	any_mets	G-protein Beta:Gamma Signaling R-HSA-397795	(1/32)	0.148304	0.275505	6.4741	12.3558	AKT3
Reactome_2022	benign_epithelium	any_mets	Activation Of Pre-Replicative Complex R-HSA-68962	(1/32)	0.148304	0.275505	6.4741	12.3558	MCM3
Reactome_2022	benign_epithelium	any_mets	Generation Of Second Messenger Molecules R-HSA-202433	(1/32)	0.148304	0.275505	6.4741	12.3558	EVL
Reactome_2022	benign_epithelium	any_mets	Collagen Formation R-HSA-1474290	(2/90)	0.0746819	0.220108	4.59462	11.9208	COL12A1;COL5A2
Reactome_2022	benign_epithelium	any_mets	Switching Of Origins To A Post-Replicative State R-HSA-69052	(2/90)	0.0746819	0.220108	4.59462	11.9208	UBE2C;MCM3
Reactome_2022	benign_epithelium	any_mets	Telomere C-strand (Lagging Strand) Synthesis R-HSA-174417	(1/33)	0.152569	0.281206	6.27146	11.7912	RFC3
Reactome_2022	benign_epithelium	any_mets	Resolution Of D-loop Structures Thru Holliday Junction Intermediates R-HSA-5693568	(1/33)	0.152569	0.281206	6.27146	11.7912	EXO1
Reactome_2022	benign_epithelium	any_mets	Telomere Maintenance R-HSA-157579	(2/92)	0.0775653	0.220108	4.49206	11.4846	RFC3;NHP2
Reactome_2022	benign_epithelium	any_mets	Lysosome Vesicle Biogenesis R-HSA-432720	(1/34)	0.156813	0.283471	6.08111	11.2665	AP1S3
Reactome_2022	benign_epithelium	any_mets	COPI-independent Golgi-to-ER Retrograde Traffic R-HSA-6811436	(1/34)	0.156813	0.283471	6.08111	11.2665	PAFAH1B3
Reactome_2022	benign_epithelium	any_mets	CD28 Co-Stimulation R-HSA-389356	(1/34)	0.156813	0.283471	6.08111	11.2665	AKT3
Reactome_2022	benign_epithelium	any_mets	Resolution Of D-Loop Structures R-HSA-5693537	(1/34)	0.156813	0.283471	6.08111	11.2665	EXO1
Reactome_2022	benign_epithelium	any_mets	Transcriptional Regulation By RUNX3 R-HSA-8878159	(2/95)	0.0819552	0.220108	4.3465	10.8731	TCF7;CCN2
Reactome_2022	benign_epithelium	any_mets	Metabolism Of Nucleotides R-HSA-15869	(2/95)	0.0819552	0.220108	4.3465	10.8731	RRM1;RRM2
Reactome_2022	benign_epithelium	any_mets	Vpr-mediated Nuclear Import Of PICs R-HSA-180910	(1/35)	0.161037	0.284538	5.90196	10.7777	HMGA1
Reactome_2022	benign_epithelium	any_mets	Metabolism Of Steroid Hormones R-HSA-196071	(1/35)	0.161037	0.284538	5.90196	10.7777	HSD17B12
Reactome_2022	benign_epithelium	any_mets	Plasma Lipoprotein Clearance R-HSA-8964043	(1/35)	0.161037	0.284538	5.90196	10.7777	SCARB1
Reactome_2022	benign_epithelium	any_mets	Transport Of SLBP Independent Mature mRNA R-HSA-159227	(1/35)	0.161037	0.284538	5.90196	10.7777	ALYREF
Reactome_2022	benign_epithelium	any_mets	Gene And Protein Expression By JAK-STAT Signaling After Interleukin-12 Stimulation R-HSA-8950505	(1/35)	0.161037	0.284538	5.90196	10.7777	MSN
Reactome_2022	benign_epithelium	any_mets	Regulation Of TP53 Degradation R-HSA-6804757	(1/36)	0.165239	0.285523	5.73304	10.3216	AKT3
Reactome_2022	benign_epithelium	any_mets	Transcriptional Regulation By AP-2 (TFAP2) Family Of Transcription Factors R-HSA-8864260	(1/36)	0.165239	0.285523	5.73304	10.3216	MYBL2
Reactome_2022	benign_epithelium	any_mets	Transport Of SLBP Dependant Mature mRNA R-HSA-159230	(1/36)	0.165239	0.285523	5.73304	10.3216	ALYREF
Reactome_2022	benign_epithelium	any_mets	Glutathione Conjugation R-HSA-156590	(1/36)	0.165239	0.285523	5.73304	10.3216	GGCT
Reactome_2022	benign_epithelium	any_mets	Nuclear Pore Complex (NPC) Disassembly R-HSA-3301854	(1/36)	0.165239	0.285523	5.73304	10.3216	CCNB1
Reactome_2022	benign_epithelium	any_mets	Formation Of Fibrin Clot (Clotting Cascade) R-HSA-140877	(1/37)	0.16942	0.288505	5.57351	9.89507	SERPING1
Reactome_2022	benign_epithelium	any_mets	FLT3 Signaling R-HSA-9607240	(1/37)	0.16942	0.288505	5.57351	9.89507	AKT3
Reactome_2022	benign_epithelium	any_mets	Fatty acyl-CoA Biosynthesis R-HSA-75105	(1/37)	0.16942	0.288505	5.57351	9.89507	HSD17B12
Reactome_2022	benign_epithelium	any_mets	Regulation Of TP53 Expression And Degradation R-HSA-6806003	(1/37)	0.16942	0.288505	5.57351	9.89507	AKT3
Reactome_2022	benign_epithelium	any_mets	Signaling By VEGF R-HSA-194138	(2/102)	0.0924847	0.232717	4.04082	9.62002	NRP2;AKT3
Reactome_2022	benign_epithelium	any_mets	Resolution Of Abasic Sites (AP Sites) R-HSA-73933	(1/38)	0.173581	0.293464	5.4226	9.49559	RFC3
Reactome_2022	benign_epithelium	any_mets	Interactions Of Vpr With Host Cellular Proteins R-HSA-176033	(1/38)	0.173581	0.293464	5.4226	9.49559	HMGA1
Reactome_2022	benign_epithelium	any_mets	G2/M Transition R-HSA-69275	(3/182)	0.0632235	0.218231	3.40742	9.40815	CCNB1;MYBL2;FOXM1
Reactome_2022	benign_epithelium	any_mets	MHC Class II Antigen Presentation R-HSA-2132295	(2/104)	0.0955626	0.232717	3.96118	9.30076	AP1S3;SPTBN2
Reactome_2022	benign_epithelium	any_mets	RNA Polymerase II Transcription R-HSA-73857	(13/1312)	0.0136197	0.128659	2.13969	9.19262	RFC3;RRM2;UBE2C;ALYREF;TCF7;CCNB1;EXO1;CHEK1;AKT3;E2F1;BIRC5;MYBL2;CCN2
Reactome_2022	benign_epithelium	any_mets	Elastic Fibre Formation R-HSA-1566948	(1/39)	0.177721	0.297961	5.27964	9.1208	FBN1
Reactome_2022	benign_epithelium	any_mets	Transcriptional Regulation By VENTX R-HSA-8853884	(1/39)	0.177721	0.297961	5.27964	9.1208	UBE2C
Reactome_2022	benign_epithelium	any_mets	Generic Transcription Pathway R-HSA-212436	(12/1190)	0.0155462	0.135309	2.16723	9.02423	CCNB1;RFC3;RRM2;UBE2C;EXO1;CHEK1;AKT3;TCF7;E2F1;BIRC5;MYBL2;CCN2
Reactome_2022	benign_epithelium	any_mets	Post-translational Protein Phosphorylation R-HSA-8957275	(2/106)	0.0986696	0.23555	3.88462	8.99668	FSTL1;FBN1
Reactome_2022	benign_epithelium	any_mets	Phase II - Conjugation Of Compounds R-HSA-156580	(2/107)	0.100234	0.23555	3.84742	8.85004	GGCT;NNMT
Reactome_2022	benign_epithelium	any_mets	Collagen Degradation R-HSA-1442490	(1/40)	0.18184	0.299877	5.144	8.76861	COL12A1
Reactome_2022	benign_epithelium	any_mets	RET Signaling R-HSA-8853659	(1/40)	0.18184	0.299877	5.144	8.76861	PDLIM7
Reactome_2022	benign_epithelium	any_mets	Diseases Associated With Glycosaminoglycan Metabolism R-HSA-3560782	(1/40)	0.18184	0.299877	5.144	8.76861	BGN
Reactome_2022	benign_epithelium	any_mets	rRNA Processing In Nucleus And Cytosol R-HSA-8868773	(3/189)	0.0691342	0.218295	3.27802	8.7579	EXOSC5;NHP2;WDR12
Reactome_2022	benign_epithelium	any_mets	Degradation Of Extracellular Matrix R-HSA-1474228	(2/109)	0.103383	0.23949	3.77513	8.56695	COL12A1;NID1
Reactome_2022	benign_epithelium	any_mets	Binding And Uptake Of Ligands By Scavenger Receptors R-HSA-2173782	(1/41)	0.185939	0.302392	5.01515	8.43717	SCARB1
Reactome_2022	benign_epithelium	any_mets	Non-integrin membrane-ECM Interactions R-HSA-3000171	(1/41)	0.185939	0.302392	5.01515	8.43717	DDR2
Reactome_2022	benign_epithelium	any_mets	Dual Incision In GG-NER R-HSA-5696400	(1/41)	0.185939	0.302392	5.01515	8.43717	RFC3
Reactome_2022	benign_epithelium	any_mets	Regulation Of Beta-Cell Development R-HSA-186712	(1/41)	0.185939	0.302392	5.01515	8.43717	AKT3
Reactome_2022	benign_epithelium	any_mets	Assembly Of Pre-Replicative Complex R-HSA-68867	(2/110)	0.104968	0.23949	3.73998	8.4303	UBE2C;MCM3
Reactome_2022	benign_epithelium	any_mets	Signaling By SCF-KIT R-HSA-1433557	(1/42)	0.190018	0.30377	4.89258	8.12481	CHEK1
Reactome_2022	benign_epithelium	any_mets	Transport Of Mature mRNA Derived From An Intronless Transcript R-HSA-159231	(1/42)	0.190018	0.30377	4.89258	8.12481	ALYREF
Reactome_2022	benign_epithelium	any_mets	Deactivation Of Beta-Catenin Transactivating Complex R-HSA-3769402	(1/42)	0.190018	0.30377	4.89258	8.12481	TCF7
Reactome_2022	benign_epithelium	any_mets	RHOF GTPase Cycle R-HSA-9035034	(1/42)	0.190018	0.30377	4.89258	8.12481	AKAP12
Reactome_2022	benign_epithelium	any_mets	Activation Of Gene Expression By SREBF (SREBP) R-HSA-2426168	(1/42)	0.190018	0.30377	4.89258	8.12481	SQLE
Reactome_2022	benign_epithelium	any_mets	rRNA Processing R-HSA-72312	(3/199)	0.0779961	0.220108	3.10919	7.93185	EXOSC5;NHP2;WDR12
Reactome_2022	benign_epithelium	any_mets	Macroautophagy R-HSA-1632852	(2/114)	0.111373	0.250456	3.60569	7.91401	PGAM5;VDAC1
Reactome_2022	benign_epithelium	any_mets	RND2 GTPase Cycle R-HSA-9696270	(1/43)	0.194076	0.306093	4.77585	7.83004	FNBP1
Reactome_2022	benign_epithelium	any_mets	Smooth Muscle Contraction R-HSA-445355	(1/43)	0.194076	0.306093	4.77585	7.83004	ANXA6
Reactome_2022	benign_epithelium	any_mets	Transport Of Mature mRNAs Derived From Intronless Transcripts R-HSA-159234	(1/43)	0.194076	0.306093	4.77585	7.83004	ALYREF
Reactome_2022	benign_epithelium	any_mets	Transport Of Vitamins, Nucleosides, And Related Molecules R-HSA-425397	(1/43)	0.194076	0.306093	4.77585	7.83004	SLCO4A1
Reactome_2022	benign_epithelium	any_mets	Interleukin-12 Signaling R-HSA-9020591	(1/44)	0.198114	0.309348	4.66455	7.55149	MSN
Reactome_2022	benign_epithelium	any_mets	TP53 Regulates Transcription Of Cell Death Genes R-HSA-5633008	(1/44)	0.198114	0.309348	4.66455	7.55149	BIRC5
Reactome_2022	benign_epithelium	any_mets	TGF-beta Receptor Signaling Activates SMADs R-HSA-2173789	(1/44)	0.198114	0.309348	4.66455	7.55149	TGFBR2
Reactome_2022	benign_epithelium	any_mets	Transcriptional Regulation By RUNX2 R-HSA-8878166	(2/119)	0.119519	0.25418	3.45072	7.33031	CCNB1;AKT3
Reactome_2022	benign_epithelium	any_mets	Signaling By TGFB Family Members R-HSA-9006936	(2/119)	0.119519	0.25418	3.45072	7.33031	FSTL1;TGFBR2
Reactome_2022	benign_epithelium	any_mets	Regulation Of Complement Cascade R-HSA-977606	(1/45)	0.202133	0.312508	4.55831	7.28797	SERPING1
Reactome_2022	benign_epithelium	any_mets	SUMOylation Of DNA Replication Proteins R-HSA-4615885	(1/45)	0.202133	0.312508	4.55831	7.28797	BIRC5
Reactome_2022	benign_epithelium	any_mets	Interleukin-10 Signaling R-HSA-6783783	(1/45)	0.202133	0.312508	4.55831	7.28797	IL1R1
Reactome_2022	benign_epithelium	any_mets	Programmed Cell Death R-HSA-5357801	(3/208)	0.0863763	0.229361	2.97134	7.27693	RRM1;AKT3;E2F1
Reactome_2022	benign_epithelium	any_mets	Signaling By Rho GTPases R-HSA-194315	(7/644)	0.0426283	0.198536	2.27614	7.18177	AKAP12;PPP1R14A;FNBP1;BIRC5;EVL;BUB1;SPC25
Reactome_2022	benign_epithelium	any_mets	DNA Repair R-HSA-73894	(4/310)	0.0700975	0.218295	2.66803	7.09127	RFC3;EXO1;CHEK1;PCLAF
Reactome_2022	benign_epithelium	any_mets	Regulation Of IGF Transport And Uptake By IGFBPs R-HSA-381426	(2/123)	0.12614	0.256589	3.33598	6.90669	FSTL1;FBN1
Reactome_2022	benign_epithelium	any_mets	Gene Expression (Transcription) R-HSA-74160	(13/1449)	0.0283109	0.176285	1.9213	6.8485	RFC3;RRM2;UBE2C;ALYREF;TCF7;CCNB1;EXO1;CHEK1;AKT3;E2F1;BIRC5;MYBL2;CCN2
Reactome_2022	benign_epithelium	any_mets	Cyclin D Associated Events In G1 R-HSA-69231	(1/47)	0.210109	0.323775	4.35968	6.80166	E2F1
Reactome_2022	benign_epithelium	any_mets	Signaling By Rho GTPases, Miro GTPases And RHOBTB3 R-HSA-9716542	(7/660)	0.0475444	0.201607	2.21853	6.75784	AKAP12;PPP1R14A;FNBP1;BIRC5;EVL;BUB1;SPC25
Reactome_2022	benign_epithelium	any_mets	Platelet Degranulation R-HSA-114608	(2/125)	0.129483	0.261188	3.2814	6.70786	PECAM1;SERPING1
Reactome_2022	benign_epithelium	any_mets	DNA Replication Pre-Initiation R-HSA-69002	(2/127)	0.132847	0.264019	3.22857	6.51707	UBE2C;MCM3
Reactome_2022	benign_epithelium	any_mets	Autophagy R-HSA-9612973	(2/128)	0.134536	0.264019	3.20279	6.42455	PGAM5;VDAC1
Reactome_2022	benign_epithelium	any_mets	Signaling By ERBB2 R-HSA-1227986	(1/49)	0.218007	0.334848	4.17761	6.36345	AKT3
Reactome_2022	benign_epithelium	any_mets	Response To Elevated Platelet Cytosolic Ca2+ R-HSA-76005	(2/130)	0.137929	0.265684	3.15242	6.24499	PECAM1;SERPING1
Reactome_2022	benign_epithelium	any_mets	Host Interactions Of HIV Factors R-HSA-162909	(2/130)	0.137929	0.265684	3.15242	6.24499	HMGA1;AP1S3
Reactome_2022	benign_epithelium	any_mets	Ion Homeostasis R-HSA-5578775	(1/50)	0.221927	0.338655	4.09215	6.16035	PLN
Reactome_2022	benign_epithelium	any_mets	Chondroitin Sulfate/Dermatan Sulfate Metabolism R-HSA-1793185	(1/50)	0.221927	0.338655	4.09215	6.16035	BGN
Reactome_2022	benign_epithelium	any_mets	Ubiquitin Mediated Degradation Of Phosphorylated Cdc25A R-HSA-69601	(1/51)	0.225827	0.341282	4.0101	5.96697	CHEK1
Reactome_2022	benign_epithelium	any_mets	RHOD GTPase Cycle R-HSA-9013405	(1/52)	0.229708	0.344929	3.93127	5.7827	AKAP12
Reactome_2022	benign_epithelium	any_mets	Ion Transport By P-type ATPases R-HSA-936837	(1/53)	0.233569	0.346301	3.85548	5.60693	PLN
Reactome_2022	benign_epithelium	any_mets	Heparan Sulfate/Heparin (HS-GAG) Metabolism R-HSA-1638091	(1/53)	0.233569	0.346301	3.85548	5.60693	BGN
Reactome_2022	benign_epithelium	any_mets	Deposition Of New CENPA-containing Nucleosomes At Centromere R-HSA-606279	(1/53)	0.233569	0.346301	3.85548	5.60693	HJURP
Reactome_2022	benign_epithelium	any_mets	Sensory Processing Of Sound By Outer Hair Cells Of Cochlea R-HSA-9662361	(1/53)	0.233569	0.346301	3.85548	5.60693	MSN
Reactome_2022	benign_epithelium	any_mets	Pyruvate Metabolism And Citric Acid (TCA) Cycle R-HSA-71406	(1/54)	0.237412	0.348698	3.78254	5.43914	VDAC1
Reactome_2022	benign_epithelium	any_mets	Interleukin-12 Family Signaling R-HSA-447115	(1/54)	0.237412	0.348698	3.78254	5.43914	MSN
Reactome_2022	benign_epithelium	any_mets	RHOJ GTPase Cycle R-HSA-9013409	(1/54)	0.237412	0.348698	3.78254	5.43914	FNBP1
Reactome_2022	benign_epithelium	any_mets	Golgi Associated Vesicle Biogenesis R-HSA-432722	(1/55)	0.241235	0.348863	3.71231	5.27884	AP1S3
Reactome_2022	benign_epithelium	any_mets	Complement Cascade R-HSA-166658	(1/55)	0.241235	0.348863	3.71231	5.27884	SERPING1
Reactome_2022	benign_epithelium	any_mets	Signaling By ALK Fusions And Activated Point Mutants R-HSA-9725370	(1/55)	0.241235	0.348863	3.71231	5.27884	MSN
Reactome_2022	benign_epithelium	any_mets	Regulation Of Cholesterol Biosynthesis By SREBP (SREBF) R-HSA-1655829	(1/55)	0.241235	0.348863	3.71231	5.27884	SQLE
Reactome_2022	benign_epithelium	any_mets	Disease R-HSA-1643685	(14/1736)	0.0500859	0.204699	1.71847	5.14513	RFC3;RRM1;IL1R1;UBE2C;HMGA1;BGN;MSN;ANTXR1;TGFBR2;EXO1;AKT3;E2F1;SERPING1;AP1S3
Reactome_2022	benign_epithelium	any_mets	Regulated Necrosis R-HSA-5218859	(1/57)	0.248825	0.355464	3.57937	4.97892	RRM1
Reactome_2022	benign_epithelium	any_mets	NCAM Signaling For Neurite Out-Growth R-HSA-375165	(1/57)	0.248825	0.355464	3.57937	4.97892	SPTBN2
Reactome_2022	benign_epithelium	any_mets	Assembly Of Collagen Fibrils And Other Multimeric Structures R-HSA-2022090	(1/57)	0.248825	0.355464	3.57937	4.97892	COL5A2
Reactome_2022	benign_epithelium	any_mets	mRNA 3-End Processing R-HSA-72187	(1/58)	0.252591	0.359751	3.51639	4.8385	ALYREF
Reactome_2022	benign_epithelium	any_mets	RHOQ GTPase Cycle R-HSA-9013406	(1/59)	0.256339	0.361387	3.45559	4.70394	FNBP1
Reactome_2022	benign_epithelium	any_mets	Role Of GTSE1 In G2/M Progression After G2 Checkpoint R-HSA-8852276	(1/59)	0.256339	0.361387	3.45559	4.70394	CCNB1
Reactome_2022	benign_epithelium	any_mets	Transcriptional Regulation Of Granulopoiesis R-HSA-9616222	(1/59)	0.256339	0.361387	3.45559	4.70394	E2F1
Reactome_2022	benign_epithelium	any_mets	Metabolism Of Steroids R-HSA-8957322	(2/153)	0.178143	0.297961	2.66914	4.60473	SQLE;HSD17B12
Reactome_2022	benign_epithelium	any_mets	Formation Of beta-catenin:TCF Transactivating Complex R-HSA-201722	(1/60)	0.260068	0.363786	3.39685	4.57491	TCF7
Reactome_2022	benign_epithelium	any_mets	rRNA Modification In Nucleus And Cytosol R-HSA-6790901	(1/60)	0.260068	0.363786	3.39685	4.57491	NHP2
Reactome_2022	benign_epithelium	any_mets	Vesicle-mediated Transport R-HSA-5653656	(6/637)	0.099848	0.23555	1.94919	4.49113	SCARB1;FNBP1;AKT3;AP1S3;PAFAH1B3;SPTBN2
Reactome_2022	benign_epithelium	any_mets	Ca2+ Pathway R-HSA-4086398	(1/61)	0.263779	0.365711	3.34007	4.45112	TCF7
Reactome_2022	benign_epithelium	any_mets	DNA Damage/Telomere Stress Induced Senescence R-HSA-2559586	(1/61)	0.263779	0.365711	3.34007	4.45112	HMGA1
Reactome_2022	benign_epithelium	any_mets	Cell-cell Junction Organization R-HSA-421270	(1/61)	0.263779	0.365711	3.34007	4.45112	CDH11
Reactome_2022	benign_epithelium	any_mets	RHO GTPases Activate PKNs R-HSA-5625740	(1/62)	0.267472	0.367578	3.28515	4.33226	PPP1R14A
Reactome_2022	benign_epithelium	any_mets	TP53 Regulates Transcription Of DNA Repair Genes R-HSA-6796648	(1/62)	0.267472	0.367578	3.28515	4.33226	CHEK1
Reactome_2022	benign_epithelium	any_mets	Pre-NOTCH Transcription And Translation R-HSA-1912408	(1/62)	0.267472	0.367578	3.28515	4.33226	E2F1
Reactome_2022	benign_epithelium	any_mets	Developmental Biology R-HSA-1266738	(9/1073)	0.0882125	0.232717	1.75085	4.25107	NRP2;AKT3;TCF7;E2F1;MSN;EVL;PPL;PDLIM7;SPTBN2
Reactome_2022	benign_epithelium	any_mets	Axon Guidance R-HSA-422475	(5/519)	0.118741	0.25418	1.98505	4.22977	NRP2;MSN;EVL;PDLIM7;SPTBN2
Reactome_2022	benign_epithelium	any_mets	Autodegradation Of Cdh1 By Cdh1:APC/C R-HSA-174084	(1/63)	0.271146	0.371541	3.232	4.21808	UBE2C
Reactome_2022	benign_epithelium	any_mets	Gap-filling DNA Repair Synthesis And Ligation In TC-NER R-HSA-6782210	(1/64)	0.274801	0.375455	3.18054	4.10832	RFC3
Reactome_2022	benign_epithelium	any_mets	Mitochondrial Protein Import R-HSA-1268020	(1/65)	0.278439	0.377136	3.13068	4.00275	VDAC1
Reactome_2022	benign_epithelium	any_mets	Dual Incision In TC-NER R-HSA-6782135	(1/65)	0.278439	0.377136	3.13068	4.00275	RFC3
Reactome_2022	benign_epithelium	any_mets	FOXO-mediated Transcription R-HSA-9614085	(1/65)	0.278439	0.377136	3.13068	4.00275	AKT3
Reactome_2022	benign_epithelium	any_mets	Metabolism Of RNA R-HSA-8953854	(6/666)	0.11676	0.254072	1.86074	3.99619	EXOSC5;LSM7;SET;ALYREF;NHP2;WDR12
Reactome_2022	benign_epithelium	any_mets	RNA Polymerase II Transcription Termination R-HSA-73856	(1/67)	0.28566	0.381421	3.03551	3.80335	ALYREF
Reactome_2022	benign_epithelium	any_mets	Regulation Of PTEN Stability And Activity R-HSA-8948751	(1/67)	0.28566	0.381421	3.03551	3.80335	AKT3
Reactome_2022	benign_epithelium	any_mets	APC/C:Cdc20 Mediated Degradation Of Securin R-HSA-174154	(1/67)	0.28566	0.381421	3.03551	3.80335	UBE2C
Reactome_2022	benign_epithelium	any_mets	Sensory Processing Of Sound By Inner Hair Cells Of Cochlea R-HSA-9662360	(1/67)	0.28566	0.381421	3.03551	3.80335	MSN
Reactome_2022	benign_epithelium	any_mets	G1/S DNA Damage Checkpoints R-HSA-69615	(1/67)	0.28566	0.381421	3.03551	3.80335	CHEK1
Reactome_2022	benign_epithelium	any_mets	Nervous System Development R-HSA-9675108	(5/545)	0.137666	0.265684	1.88694	3.74166	NRP2;MSN;EVL;PDLIM7;SPTBN2
Reactome_2022	benign_epithelium	any_mets	Costimulation By CD28 Family R-HSA-388841	(1/68)	0.289244	0.385112	2.99005	3.70911	AKT3
Reactome_2022	benign_epithelium	any_mets	Orc1 Removal From Chromatin R-HSA-68949	(1/69)	0.29281	0.388759	2.94593	3.61829	MCM3
Reactome_2022	benign_epithelium	any_mets	Plasma Lipoprotein Assembly, Remodeling, And Clearance R-HSA-174824	(1/71)	0.299888	0.394811	2.86147	3.4462	SCARB1
Reactome_2022	benign_epithelium	any_mets	trans-Golgi Network Vesicle Budding R-HSA-199992	(1/71)	0.299888	0.394811	2.86147	3.4462	AP1S3
Reactome_2022	benign_epithelium	any_mets	Apoptosis R-HSA-109581	(2/178)	0.223567	0.340053	2.28711	3.42619	AKT3;E2F1
Reactome_2022	benign_epithelium	any_mets	Major Pathway Of rRNA Processing In Nucleolus And Cytosol R-HSA-6791226	(2/179)	0.225406	0.341282	2.27407	3.38802	EXOSC5;WDR12
Reactome_2022	benign_epithelium	any_mets	Cdc20:Phospho-APC/C Mediated Degradation Of Cyclin A R-HSA-174184	(1/72)	0.303401	0.396107	2.82103	3.36463	UBE2C
Reactome_2022	benign_epithelium	any_mets	Base Excision Repair R-HSA-73884	(1/72)	0.303401	0.396107	2.82103	3.36463	RFC3
Reactome_2022	benign_epithelium	any_mets	CDK-mediated Phosphorylation And Removal Of Cdc6 R-HSA-69017	(1/72)	0.303401	0.396107	2.82103	3.36463	UBE2C
Reactome_2022	benign_epithelium	any_mets	mRNA Splicing - Major Pathway R-HSA-72163	(2/181)	0.229089	0.344929	2.24843	3.31339	LSM7;ALYREF
Reactome_2022	benign_epithelium	any_mets	Signal Transduction R-HSA-162582	(17/2465)	0.104712	0.23949	1.46017	3.29494	GPSM2;PPP1R14A;NRP2;FNBP1;TCF7;ETV4;FSTL1;TGFBR2;AKAP12;CHEK1;AKT3;E2F1;BIRC5;EVL;BUB1;SPTBN2;SPC25
Reactome_2022	benign_epithelium	any_mets	APC/C:Cdh1 Mediated Degradation Of Cdc20 And APC/C:Cdh1 Targets In Late Mitosis/Early G1 R-HSA-174178	(1/73)	0.306897	0.39736	2.78171	3.28587	UBE2C
Reactome_2022	benign_epithelium	any_mets	Extra-nuclear Estrogen Signaling R-HSA-9009391	(1/73)	0.306897	0.39736	2.78171	3.28587	AKT3
Reactome_2022	benign_epithelium	any_mets	APC:Cdc20 Mediated Degradation Of Cell Cycle Proteins Before Cycle Checkpoint Satisfied R-HSA-179419	(1/73)	0.306897	0.39736	2.78171	3.28587	UBE2C
Reactome_2022	benign_epithelium	any_mets	Transport Of Mature mRNA Derived From An Intron-Containing Transcript R-HSA-159236	(1/74)	0.310375	0.399661	2.74346	3.20978	ALYREF
Reactome_2022	benign_epithelium	any_mets	Formation Of Cornified Envelope R-HSA-6809371	(1/74)	0.310375	0.399661	2.74346	3.20978	PPL
Reactome_2022	benign_epithelium	any_mets	Cellular Responses To Stress R-HSA-2262752	(6/722)	0.153192	0.281252	1.71021	3.20846	EXOSC5;UBE2C;AKT3;E2F1;HMGA1;ETS1
Reactome_2022	benign_epithelium	any_mets	Sensory Processing Of Sound R-HSA-9659379	(1/75)	0.313836	0.403014	2.70625	3.13623	MSN
Reactome_2022	benign_epithelium	any_mets	Metabolism Of Vitamins And Cofactors R-HSA-196854	(2/186)	0.238313	0.348863	2.18678	3.13621	GCHFR;NNMT
Reactome_2022	benign_epithelium	any_mets	Adaptive Immune System R-HSA-1280218	(6/733)	0.160895	0.284538	1.68337	3.07552	UBE2C;AKT3;EVL;AP1S3;PPL;SPTBN2
Reactome_2022	benign_epithelium	any_mets	Protein Ubiquitination R-HSA-8852135	(1/76)	0.31728	0.405928	2.67003	3.06512	UBE2C
Reactome_2022	benign_epithelium	any_mets	Cellular Responses To Stimuli R-HSA-8953897	(6/736)	0.163025	0.285523	1.67619	3.04036	EXOSC5;UBE2C;AKT3;E2F1;HMGA1;ETS1
Reactome_2022	benign_epithelium	any_mets	mRNA Splicing R-HSA-72172	(2/189)	0.243858	0.351575	2.15137	3.03595	LSM7;ALYREF
Reactome_2022	benign_epithelium	any_mets	Transcription-Coupled Nucleotide Excision Repair (TC-NER) R-HSA-6781827	(1/77)	0.320707	0.408488	2.63477	2.99634	RFC3
Reactome_2022	benign_epithelium	any_mets	Pre-NOTCH Expression And Processing R-HSA-1912422	(1/78)	0.324116	0.411715	2.60042	2.92977	E2F1
Reactome_2022	benign_epithelium	any_mets	Membrane Trafficking R-HSA-199991	(5/599)	0.180863	0.299877	1.71061	2.92518	FNBP1;AKT3;AP1S3;PAFAH1B3;SPTBN2
Reactome_2022	benign_epithelium	any_mets	Muscle Contraction R-HSA-397014	(2/196)	0.256816	0.361387	2.07301	2.81804	PLN;ANXA6
Reactome_2022	benign_epithelium	any_mets	COPI-mediated Anterograde Transport R-HSA-6807878	(1/80)	0.330885	0.41918	2.53433	2.80293	SPTBN2
Reactome_2022	benign_epithelium	any_mets	TP53 Regulates Metabolic Genes R-HSA-5628897	(1/81)	0.334244	0.421165	2.50253	2.74248	AKT3
Reactome_2022	benign_epithelium	any_mets	Senescence-Associated Secretory Phenotype (SASP) R-HSA-2559582	(1/81)	0.334244	0.421165	2.50253	2.74248	UBE2C
Reactome_2022	benign_epithelium	any_mets	Global Genome Nucleotide Excision Repair (GG-NER) R-HSA-5696399	(1/82)	0.337586	0.424239	2.47151	2.6839	RFC3
Reactome_2022	benign_epithelium	any_mets	Transport Of Mature Transcript To Cytoplasm R-HSA-72202	(1/83)	0.340912	0.425895	2.44124	2.6271	ALYREF
Reactome_2022	benign_epithelium	any_mets	Platelet Homeostasis R-HSA-418346	(1/83)	0.340912	0.425895	2.44124	2.6271	PECAM1
Reactome_2022	benign_epithelium	any_mets	Degradation Of Beta-Catenin By Destruction Complex R-HSA-195253	(1/84)	0.344221	0.427999	2.41171	2.57202	TCF7
Reactome_2022	benign_epithelium	any_mets	Cell Junction Organization R-HSA-446728	(1/86)	0.35079	0.433872	2.35472	2.46673	CDH11
Reactome_2022	benign_epithelium	any_mets	Regulation Of PLK1 Activity At G2/M Transition R-HSA-2565942	(1/87)	0.35405	0.436754	2.32723	2.4164	CCNB1
Reactome_2022	benign_epithelium	any_mets	RAB GEFs Exchange GTP For GDP On RABs R-HSA-8876198	(1/89)	0.360521	0.441263	2.2741	2.32005	AKT3
Reactome_2022	benign_epithelium	any_mets	Unfolded Protein Response (UPR) R-HSA-381119	(1/89)	0.360521	0.441263	2.2741	2.32005	EXOSC5
Reactome_2022	benign_epithelium	any_mets	MAPK6/MAPK4 Signaling R-HSA-5687128	(1/90)	0.363733	0.442887	2.24844	2.27393	ETV4
Reactome_2022	benign_epithelium	any_mets	Biological Oxidations R-HSA-211859	(2/218)	0.297557	0.393949	1.85979	2.25434	GGCT;NNMT
Reactome_2022	benign_epithelium	any_mets	HCMV Late Events R-HSA-9610379	(1/91)	0.366929	0.444476	2.22334	2.2291	RRM1
Reactome_2022	benign_epithelium	any_mets	Signaling By TGF-beta Receptor Complex R-HSA-170834	(1/91)	0.366929	0.444476	2.22334	2.2291	TGFBR2
Reactome_2022	benign_epithelium	any_mets	VEGFA-VEGFR2 Pathway R-HSA-4420097	(1/93)	0.373273	0.449841	2.17479	2.14314	AKT3
Reactome_2022	benign_epithelium	any_mets	Oxidative Stress Induced Senescence R-HSA-2559580	(1/93)	0.373273	0.449841	2.17479	2.14314	E2F1
Reactome_2022	benign_epithelium	any_mets	UCH Proteinases R-HSA-5689603	(1/95)	0.379554	0.455077	2.1283	2.06182	TGFBR2
Reactome_2022	benign_epithelium	any_mets	HIV Infection R-HSA-162906	(2/229)	0.317833	0.405928	1.76868	2.02731	HMGA1;AP1S3
Reactome_2022	benign_epithelium	any_mets	HCMV Early Events R-HSA-9609690	(1/96)	0.382671	0.457647	2.10579	2.02279	RRM1
Reactome_2022	benign_epithelium	any_mets	Potential Therapeutics For SARS R-HSA-9679191	(1/97)	0.385772	0.460185	2.08375	1.98479	IL1R1
Reactome_2022	benign_epithelium	any_mets	KEAP1-NFE2L2 Pathway R-HSA-9755511	(1/100)	0.394984	0.469554	2.0203	1.87668	AKT3
Reactome_2022	benign_epithelium	any_mets	Processing Of Capped Intron-Containing Pre-mRNA R-HSA-72203	(2/242)	0.341622	0.425895	1.67177	1.79556	LSM7;ALYREF
Reactome_2022	benign_epithelium	any_mets	PI3K/AKT Signaling In Cancer R-HSA-2219528	(1/105)	0.410035	0.484213	1.92269	1.7141	AKT3
Reactome_2022	benign_epithelium	any_mets	Interleukin-4 And Interleukin-13 Signaling R-HSA-6785807	(1/107)	0.415951	0.489968	1.88622	1.65457	BIRC5
Reactome_2022	benign_epithelium	any_mets	Nucleotide Excision Repair R-HSA-5696398	(1/108)	0.418887	0.492193	1.8685	1.62588	RFC3
Reactome_2022	benign_epithelium	any_mets	Platelet Activation, Signaling And Aggregation R-HSA-76002	(2/254)	0.363356	0.442887	1.59119	1.61087	PECAM1;SERPING1
Reactome_2022	benign_epithelium	any_mets	Golgi-to-ER Retrograde Transport R-HSA-8856688	(1/112)	0.430486	0.504559	1.8008	1.51779	PAFAH1B3
Reactome_2022	benign_epithelium	any_mets	Negative Regulation Of PI3K/AKT Network R-HSA-199418	(1/113)	0.433349	0.506652	1.78463	1.49233	AKT3
Reactome_2022	benign_epithelium	any_mets	Diseases Of Signal Transduction By Growth Factor Receptors And Second Messengers R-HSA-5663202	(3/424)	0.356171	0.438221	1.43098	1.47726	AKT3;MSN;TGFBR2
Reactome_2022	benign_epithelium	any_mets	Selenoamino Acid Metabolism R-HSA-2408522	(1/114)	0.436199	0.507459	1.76875	1.46746	NNMT
Reactome_2022	benign_epithelium	any_mets	Interleukin-1 Signaling R-HSA-9020702	(1/114)	0.436199	0.507459	1.76875	1.46746	IL1R1
Reactome_2022	benign_epithelium	any_mets	TCR Signaling R-HSA-202403	(1/116)	0.441855	0.51277	1.73781	1.4194	EVL
Reactome_2022	benign_epithelium	any_mets	Infectious Disease R-HSA-5663205	(6/961)	0.34887	0.432636	1.26624	1.33342	RRM1;IL1R1;AKT3;HMGA1;AP1S3;ANTXR1
Reactome_2022	benign_epithelium	any_mets	Glycosaminoglycan Metabolism R-HSA-1630316	(1/120)	0.452999	0.520561	1.67906	1.32959	BGN
Reactome_2022	benign_epithelium	any_mets	Cell-Cell Communication R-HSA-1500931	(1/120)	0.452999	0.520561	1.67906	1.32959	CDH11
Reactome_2022	benign_epithelium	any_mets	HCMV Infection R-HSA-9609646	(1/121)	0.455751	0.522446	1.66498	1.30836	RRM1
Reactome_2022	benign_epithelium	any_mets	Deubiquitination R-HSA-5688426	(2/279)	0.40773	0.482703	1.44574	1.29705	VDAC1;TGFBR2
Reactome_2022	benign_epithelium	any_mets	Metabolism Of Water-Soluble Vitamins And Cofactors R-HSA-196849	(1/122)	0.458489	0.523033	1.65114	1.28759	NNMT
Reactome_2022	benign_epithelium	any_mets	Rab Regulation Of Trafficking R-HSA-9007101	(1/122)	0.458489	0.523033	1.65114	1.28759	AKT3
Reactome_2022	benign_epithelium	any_mets	Signaling By Interleukins R-HSA-449147	(3/453)	0.395624	0.469554	1.33677	1.23957	IL1R1;BIRC5;MSN
Reactome_2022	benign_epithelium	any_mets	Cardiac Conduction R-HSA-5576891	(1/126)	0.469304	0.532785	1.59798	1.20888	PLN
Reactome_2022	benign_epithelium	any_mets	Glycerophospholipid Biosynthesis R-HSA-1483206	(1/127)	0.471974	0.533427	1.58522	1.19023	CPNE7
Reactome_2022	benign_epithelium	any_mets	Immune System R-HSA-168256	(11/1943)	0.379252	0.455077	1.14946	1.11447	IL1R1;UBE2C;AKT3;PECAM1;SERPING1;BIRC5;MSN;EVL;AP1S3;PPL;SPTBN2
Reactome_2022	benign_epithelium	any_mets	ER To Golgi Anterograde Transport R-HSA-199977	(1/133)	0.487719	0.548392	1.5127	1.08614	SPTBN2
Reactome_2022	benign_epithelium	any_mets	Cell Surface Interactions At Vascular Wall R-HSA-202733	(1/134)	0.490298	0.549976	1.50125	1.07001	PECAM1
Reactome_2022	benign_epithelium	any_mets	PTEN Regulation R-HSA-6807070	(1/139)	0.502999	0.56288	1.44649	0.993983	AKT3
Reactome_2022	benign_epithelium	any_mets	Signaling By Receptor Tyrosine Kinases R-HSA-9006934	(3/496)	0.452893	0.520561	1.21748	0.964364	NRP2;CHEK1;AKT3
Reactome_2022	benign_epithelium	any_mets	Clathrin-mediated Endocytosis R-HSA-8856828	(1/142)	0.510469	0.568531	1.4155	0.951821	FNBP1
Reactome_2022	benign_epithelium	any_mets	Beta-catenin Independent WNT Signaling R-HSA-3858494	(1/142)	0.510469	0.568531	1.4155	0.951821	TCF7
Reactome_2022	benign_epithelium	any_mets	MAPK Family Signaling Cascades R-HSA-5683057	(2/318)	0.473835	0.534059	1.26479	0.944665	ETV4;SPTBN2
Reactome_2022	benign_epithelium	any_mets	Diseases Of Glycosylation R-HSA-3781865	(1/143)	0.512934	0.569926	1.40546	0.938299	BGN
Reactome_2022	benign_epithelium	any_mets	Cytokine Signaling In Immune System R-HSA-1280215	(4/702)	0.467743	0.532298	1.14625	0.870963	IL1R1;AKT3;BIRC5;MSN
Reactome_2022	benign_epithelium	any_mets	Metabolism R-HSA-1430728	(11/2049)	0.449205	0.520016	1.08325	0.866898	GGCT;GCHFR;SQLE;RRM1;NNMT;RRM2;CPNE7;BGN;VDAC1;HSD17B12;PSPH
Reactome_2022	benign_epithelium	any_mets	CDC42 GTPase Cycle R-HSA-9013148	(1/149)	0.527469	0.583318	1.34808	0.862318	FNBP1
Reactome_2022	benign_epithelium	any_mets	HIV Life Cycle R-HSA-162587	(1/149)	0.527469	0.583318	1.34808	0.862318	HMGA1
Reactome_2022	benign_epithelium	any_mets	Transport Of Small Molecules R-HSA-382551	(4/706)	0.47214	0.533427	1.13948	0.855159	SCARB1;PLN;SLCO4A1;VDAC1
Reactome_2022	benign_epithelium	any_mets	Interleukin-1 Family Signaling R-HSA-446652	(1/152)	0.534574	0.589789	1.32109	0.827379	IL1R1
Reactome_2022	benign_epithelium	any_mets	Citric Acid (TCA) Cycle And Respiratory Electron Transport R-HSA-1428517	(1/163)	0.559735	0.611385	1.2307	0.714167	VDAC1
Reactome_2022	benign_epithelium	any_mets	Protein Localization R-HSA-9609507	(1/164)	0.561954	0.611385	1.22309	0.704909	VDAC1
Reactome_2022	benign_epithelium	any_mets	Transport To Golgi And Subsequent Modification R-HSA-948021	(1/164)	0.561954	0.611385	1.22309	0.704909	SPTBN2
Reactome_2022	benign_epithelium	any_mets	SUMO E3 Ligases SUMOylate Target Proteins R-HSA-3108232	(1/168)	0.570722	0.61949	1.19355	0.669408	BIRC5
Reactome_2022	benign_epithelium	any_mets	Metabolism Of Amino Acids And Derivatives R-HSA-71291	(2/364)	0.545906	0.599476	1.10148	0.666733	NNMT;PSPH
Reactome_2022	benign_epithelium	any_mets	SARS-CoV Infections R-HSA-9679506	(2/369)	0.553321	0.606203	1.08619	0.642827	IL1R1;AKT3
Reactome_2022	benign_epithelium	any_mets	Fatty Acid Metabolism R-HSA-8978868	(1/173)	0.581437	0.629667	1.15856	0.628234	HSD17B12
Reactome_2022	benign_epithelium	any_mets	SUMOylation R-HSA-2990846	(1/174)	0.583548	0.6305	1.15181	0.620396	BIRC5
Reactome_2022	benign_epithelium	any_mets	Post-translational Protein Modification R-HSA-597592	(7/1383)	0.542839	0.597505	1.01328	0.619058	UBE2C;BIRC5;VDAC1;FSTL1;FBN1;TGFBR2;SPTBN2
Reactome_2022	benign_epithelium	any_mets	Ion Channel Transport R-HSA-983712	(1/175)	0.585649	0.631318	1.14513	0.612685	PLN
Reactome_2022	benign_epithelium	any_mets	Intra-Golgi And Retrograde Golgi-to-ER Traffic R-HSA-6811442	(1/181)	0.598033	0.643194	1.10662	0.568924	PAFAH1B3
Reactome_2022	benign_epithelium	any_mets	Cellular Response To Chemical Stress R-HSA-9711123	(1/182)	0.600061	0.643902	1.10045	0.562026	AKT3
Reactome_2022	benign_epithelium	any_mets	ESR-mediated Signaling R-HSA-8939211	(1/188)	0.61202	0.655237	1.06482	0.522817	AKT3
Reactome_2022	benign_epithelium	any_mets	SARS-CoV-2-host Interactions R-HSA-9705683	(1/196)	0.627415	0.670193	1.02072	0.475806	AKT3
Reactome_2022	benign_epithelium	any_mets	TCF Dependent Signaling In Response To WNT R-HSA-201681	(1/198)	0.631168	0.672673	1.01025	0.464902	TCF7
Reactome_2022	benign_epithelium	any_mets	Ub-specific Processing Proteases R-HSA-5689880	(1/201)	0.636728	0.677064	0.994949	0.449133	VDAC1
Reactome_2022	benign_epithelium	any_mets	Signaling By NOTCH R-HSA-157118	(1/203)	0.640388	0.679419	0.984998	0.438995	E2F1
Reactome_2022	benign_epithelium	any_mets	Phospholipid Metabolism R-HSA-1483257	(1/208)	0.64938	0.684656	0.960962	0.414883	CPNE7
Reactome_2022	benign_epithelium	any_mets	Keratinization R-HSA-6805567	(1/208)	0.64938	0.684656	0.960962	0.414883	PPL
Reactome_2022	benign_epithelium	any_mets	Signaling By ROBO Receptors R-HSA-376176	(1/209)	0.651152	0.684656	0.956294	0.410262	EVL
Reactome_2022	benign_epithelium	any_mets	RHO GTPase Cycle R-HSA-9012999	(2/441)	0.650638	0.684656	0.9047	0.388842	AKAP12;FNBP1
Reactome_2022	benign_epithelium	any_mets	Neddylation R-HSA-8951664	(1/237)	0.697312	0.731555	0.841637	0.303429	BIRC5
Reactome_2022	benign_epithelium	any_mets	Metabolism Of Lipids R-HSA-556833	(3/732)	0.713772	0.743842	0.81333	0.274249	SQLE;CPNE7;HSD17B12
Reactome_2022	benign_epithelium	any_mets	SLC-mediated Transmembrane Transport R-HSA-425407	(1/247)	0.712287	0.743842	0.807013	0.273799	SLCO4A1
Reactome_2022	benign_epithelium	any_mets	Diseases Of Metabolism R-HSA-5668914	(1/247)	0.712287	0.743842	0.807013	0.273799	BGN
Reactome_2022	benign_epithelium	any_mets	Signaling By Nuclear Receptors R-HSA-9006931	(1/260)	0.730663	0.75976	0.766	0.240373	AKT3
Reactome_2022	benign_epithelium	any_mets	PIP3 Activates AKT Signaling R-HSA-1257604	(1/268)	0.741388	0.769211	0.742746	0.222252	AKT3
Reactome_2022	benign_epithelium	any_mets	RAF/MAP Kinase Cascade R-HSA-5673001	(1/271)	0.745301	0.771567	0.734381	0.215884	SPTBN2
Reactome_2022	benign_epithelium	any_mets	MAPK1/MAPK3 Signaling R-HSA-5684996	(1/277)	0.75295	0.777772	0.718196	0.203793	SPTBN2
Reactome_2022	benign_epithelium	any_mets	Asparagine N-linked Glycosylation R-HSA-446203	(1/282)	0.75915	0.782002	0.705237	0.194332	SPTBN2
Reactome_2022	benign_epithelium	any_mets	SARS-CoV-2 Infection R-HSA-9694516	(1/283)	0.760372	0.782002	0.702701	0.192503	AKT3
Reactome_2022	benign_epithelium	any_mets	Metabolism Of Carbohydrates R-HSA-71387	(1/285)	0.762796	0.782782	0.697681	0.188907	BGN
Reactome_2022	benign_epithelium	any_mets	Signaling By WNT R-HSA-195721	(1/294)	0.77341	0.791945	0.67594	0.17368	TCF7
Reactome_2022	benign_epithelium	any_mets	Hemostasis R-HSA-109582	(2/576)	0.787372	0.801559	0.687122	0.164259	PECAM1;SERPING1
Reactome_2022	benign_epithelium	any_mets	Intracellular Signaling By Second Messengers R-HSA-9006925	(1/306)	0.786833	0.801559	0.648949	0.155579	AKT3
Reactome_2022	benign_epithelium	any_mets	Antigen Processing: Ubiquitination And Proteasome Degradation R-HSA-983168	(1/307)	0.787915	0.801559	0.646795	0.154173	UBE2C
Reactome_2022	benign_epithelium	any_mets	G Alpha (I) Signaling Events R-HSA-418594	(1/312)	0.793246	0.805239	0.636234	0.147366	GPSM2
Reactome_2022	benign_epithelium	any_mets	GPCR Downstream Signaling R-HSA-388396	(2/619)	0.819912	0.830514	0.637813	0.126643	GPSM2;AKT3
Reactome_2022	benign_epithelium	any_mets	Metabolism Of Proteins R-HSA-392499	(7/1890)	0.845002	0.854088	0.72019	0.121292	UBE2C;BIRC5;VDAC1;FSTL1;FBN1;TGFBR2;SPTBN2
Reactome_2022	benign_epithelium	any_mets	Signaling By GPCR R-HSA-372790	(2/689)	0.863511	0.869059	0.570745	0.0837559	GPSM2;AKT3
Reactome_2022	benign_epithelium	any_mets	Class I MHC Mediated Antigen Processing And Presentation R-HSA-983169	(1/378)	0.852343	0.859659	0.523082	0.0835708	UBE2C
Reactome_2022	benign_epithelium	any_mets	Neutrophil Degranulation R-HSA-6798695	(1/468)	0.906869	0.910744	0.420327	0.0410901	PECAM1
Reactome_2022	benign_epithelium	any_mets	Sensory Perception R-HSA-9709957	(1/616)	0.956556	0.958595	0.316745	0.0140686	MSN
Reactome_2022	benign_epithelium	any_mets	Innate Immune System R-HSA-168249	(2/1035)	0.968493	0.968493	0.37274	0.011933	PECAM1;SERPING1
Reactome_2022	benign_submucosa	no_met > any_mets	RHO GTPases Activate Rhotekin And Rhophilins R-HSA-5666185	(2/9)	0.000870867	0.0496394	57.9971	408.649	RTKN;RHOB
Reactome_2022	benign_submucosa	no_met > any_mets	Molecules Associated With Elastic Fibres R-HSA-2129379	(4/28)	1.09846e-05	0.00375674	34.5069	394.035	EFEMP1;FBLN1;ITGB6;FBLN2
Reactome_2022	benign_submucosa	no_met > any_mets	Reduction Of Cytosolic Ca++ Levels R-HSA-418359	(2/11)	0.00132184	0.0645813	45.1043	298.984	ATP2B4;SLC8A1
Reactome_2022	benign_submucosa	no_met > any_mets	Elastic Fibre Formation R-HSA-1566948	(4/39)	4.23048e-05	0.00723413	23.6488	238.158	EFEMP1;FBLN1;ITGB6;FBLN2
Reactome_2022	benign_submucosa	no_met > any_mets	Diseases Associated With Glycosylation Precursor Biosynthesis R-HSA-5609975	(2/15)	0.00249083	0.0912922	31.2198	187.167	GALE;GFPT1
Reactome_2022	benign_submucosa	no_met > any_mets	RUNX2 Regulates Chondrocyte Maturation R-HSA-8941284	(1/5)	0.0247535	0.246515	50.2424	185.836	IHH
Reactome_2022	benign_submucosa	no_met > any_mets	MECP2 Regulates Transcription Factors R-HSA-9022707	(1/5)	0.0247535	0.246515	50.2424	185.836	PPARG
Reactome_2022	benign_submucosa	no_met > any_mets	Sulfide Oxidation To Sulfate R-HSA-1614517	(1/5)	0.0247535	0.246515	50.2424	185.836	TSTD1
Reactome_2022	benign_submucosa	no_met > any_mets	Intestinal Absorption R-HSA-8963676	(1/5)	0.0247535	0.246515	50.2424	185.836	SLC5A1
Reactome_2022	benign_submucosa	no_met > any_mets	TGF-beta Receptor Signaling In EMT (Epithelial To Mesenchymal Transition) R-HSA-2173791	(2/16)	0.00283741	0.0912922	28.9883	170.013	F11R;TGFBR2
Reactome_2022	benign_submucosa	no_met > any_mets	Ephrin Signaling R-HSA-3928664	(2/18)	0.00359424	0.0912922	25.3622	142.749	EPHB2;EPHB3
Reactome_2022	benign_submucosa	no_met > any_mets	Defective GALNT3 Causes HFTC R-HSA-5083625	(2/18)	0.00359424	0.0912922	25.3622	142.749	GALNT3;MUC13
Reactome_2022	benign_submucosa	no_met > any_mets	Binding And Entry Of HIV Virion R-HSA-173107	(1/6)	0.029631	0.258562	40.1919	141.433	CXCR4
Reactome_2022	benign_submucosa	no_met > any_mets	SMAD2/3 Phosphorylation Motif Mutants In Cancer R-HSA-3304356	(1/6)	0.029631	0.258562	40.1919	141.433	TGFBR2
Reactome_2022	benign_submucosa	no_met > any_mets	RHO GTPases Activate CIT R-HSA-5625900	(2/19)	0.00400405	0.0912922	23.8691	131.768	PPP1R12B;RHOB
Reactome_2022	benign_submucosa	no_met > any_mets	RHO GTPases Activate ROCKs R-HSA-5627117	(2/19)	0.00400405	0.0912922	23.8691	131.768	PPP1R12B;RHOB
Reactome_2022	benign_submucosa	no_met > any_mets	Loss Of Function Of SMAD2/3 In Cancer R-HSA-3304349	(1/7)	0.0344842	0.258562	33.4916	112.775	TGFBR2
Reactome_2022	benign_submucosa	no_met > any_mets	Loss Of Function Of TGFBR1 In Cancer R-HSA-3656534	(1/7)	0.0344842	0.258562	33.4916	112.775	TGFBR2
Reactome_2022	benign_submucosa	no_met > any_mets	Signaling By TGF-beta Receptor Complex In Cancer R-HSA-3304351	(1/8)	0.0393135	0.258562	28.7056	92.8968	TGFBR2
Reactome_2022	benign_submucosa	no_met > any_mets	Defective ST3GAL3 Causes MCT12 And EIEE15 R-HSA-3656243	(1/8)	0.0393135	0.258562	28.7056	92.8968	PRELP
Reactome_2022	benign_submucosa	no_met > any_mets	Defective CHST6 Causes MCDC1 R-HSA-3656225	(1/8)	0.0393135	0.258562	28.7056	92.8968	PRELP
Reactome_2022	benign_submucosa	no_met > any_mets	Defective B4GALT1 Causes B4GALT1-CDG (CDG-2d) R-HSA-3656244	(1/8)	0.0393135	0.258562	28.7056	92.8968	PRELP
Reactome_2022	benign_submucosa	no_met > any_mets	Synthesis Of UDP-N-acetyl-glucosamine R-HSA-446210	(1/8)	0.0393135	0.258562	28.7056	92.8968	GFPT1
Reactome_2022	benign_submucosa	no_met > any_mets	RUNX2 Regulates Genes Involved In Cell Migration R-HSA-8941332	(1/8)	0.0393135	0.258562	28.7056	92.8968	AKT3
Reactome_2022	benign_submucosa	no_met > any_mets	Ligand-receptor Interactions R-HSA-5632681	(1/8)	0.0393135	0.258562	28.7056	92.8968	IHH
Reactome_2022	benign_submucosa	no_met > any_mets	Release Of Hh-Np From Secreting Cell R-HSA-5362798	(1/8)	0.0393135	0.258562	28.7056	92.8968	IHH
Reactome_2022	benign_submucosa	no_met > any_mets	Platelet Calcium Homeostasis R-HSA-418360	(2/26)	0.00743899	0.133902	16.9014	82.8339	ATP2B4;SLC8A1
Reactome_2022	benign_submucosa	no_met > any_mets	Sensory Processing Of Sound By Outer Hair Cells Of Cochlea R-HSA-9662361	(3/53)	0.0023702	0.0912922	12.2784	74.2199	ATP2B4;MSN;PLS1
Reactome_2022	benign_submucosa	no_met > any_mets	Folding Of Actin By CCT/TriC R-HSA-390450	(1/10)	0.0489004	0.278732	22.3244	67.3742	CCT4
Reactome_2022	benign_submucosa	no_met > any_mets	Sodium/Calcium Exchangers R-HSA-425561	(1/10)	0.0489004	0.278732	22.3244	67.3742	SLC8A1
Reactome_2022	benign_submucosa	no_met > any_mets	Purine Ribonucleoside Monophosphate Biosynthesis R-HSA-73817	(1/10)	0.0489004	0.278732	22.3244	67.3742	ATIC
Reactome_2022	benign_submucosa	no_met > any_mets	AKT Phosphorylates Targets In Nucleus R-HSA-198693	(1/10)	0.0489004	0.278732	22.3244	67.3742	AKT3
Reactome_2022	benign_submucosa	no_met > any_mets	RUNX2 Regulates Bone Development R-HSA-8941326	(2/31)	0.0104725	0.174641	13.9838	63.7523	SATB2;IHH
Reactome_2022	benign_submucosa	no_met > any_mets	Unwinding Of DNA R-HSA-176974	(1/11)	0.0536583	0.295635	20.0909	58.7683	CDC45
Reactome_2022	benign_submucosa	no_met > any_mets	Diseases Of Glycosylation R-HSA-3781865	(5/143)	0.000760748	0.0496394	7.53699	54.1247	GALE;GALNT3;GFPT1;MUC13;PRELP
Reactome_2022	benign_submucosa	no_met > any_mets	Regulation Of Localization Of FOXO Transcription Factors R-HSA-9614399	(1/12)	0.0583926	0.295635	18.2635	51.8788	AKT3
Reactome_2022	benign_submucosa	no_met > any_mets	Tandem Pore Domain Potassium Channels R-HSA-1296346	(1/12)	0.0583926	0.295635	18.2635	51.8788	KCNK1
Reactome_2022	benign_submucosa	no_met > any_mets	Pregnenolone Biosynthesis R-HSA-196108	(1/12)	0.0583926	0.295635	18.2635	51.8788	TSPO
Reactome_2022	benign_submucosa	no_met > any_mets	Keratan Sulfate Degradation R-HSA-2022857	(1/12)	0.0583926	0.295635	18.2635	51.8788	PRELP
Reactome_2022	benign_submucosa	no_met > any_mets	Sensory Processing Of Sound By Inner Hair Cells Of Cochlea R-HSA-9662360	(3/67)	0.00460865	0.0985099	9.5857	51.5693	ATP2B4;MSN;PLS1
Reactome_2022	benign_submucosa	no_met > any_mets	Diseases Of Metabolism R-HSA-5668914	(7/247)	0.000242864	0.0276865	6.16577	51.3178	RPIA;GALE;GALNT3;IDH1;GFPT1;MUC13;PRELP
Reactome_2022	benign_submucosa	no_met > any_mets	Muscle Contraction R-HSA-397014	(6/196)	0.000455682	0.0389608	6.6215	50.9439	DES;LMOD1;ATP2B4;KCNK1;ACTG2;SLC8A1
Reactome_2022	benign_submucosa	no_met > any_mets	FGFR3 Ligand Binding And Activation R-HSA-190239	(1/13)	0.0631034	0.295635	16.7407	46.2543	GALNT3
Reactome_2022	benign_submucosa	no_met > any_mets	Downregulation Of ERBB2:ERBB3 Signaling R-HSA-1358803	(1/13)	0.0631034	0.295635	16.7407	46.2543	AKT3
Reactome_2022	benign_submucosa	no_met > any_mets	SARS-CoV-2 Targets Host Intracellular Signaling And Regulatory Pathways R-HSA-9755779	(1/13)	0.0631034	0.295635	16.7407	46.2543	AKT3
Reactome_2022	benign_submucosa	no_met > any_mets	Degradation Of Cysteine And Homocysteine R-HSA-1614558	(1/13)	0.0631034	0.295635	16.7407	46.2543	TSTD1
Reactome_2022	benign_submucosa	no_met > any_mets	Nucleotide Biosynthesis R-HSA-8956320	(1/13)	0.0631034	0.295635	16.7407	46.2543	ATIC
Reactome_2022	benign_submucosa	no_met > any_mets	Sensory Processing Of Sound R-HSA-9659379	(3/75)	0.00631214	0.119931	8.51718	43.1419	ATP2B4;MSN;PLS1
Reactome_2022	benign_submucosa	no_met > any_mets	Pentose Phosphate Pathway R-HSA-71336	(1/14)	0.0677909	0.297237	15.4522	41.587	RPIA
Reactome_2022	benign_submucosa	no_met > any_mets	AKT Phosphorylates Targets In Cytosol R-HSA-198323	(1/14)	0.0677909	0.297237	15.4522	41.587	AKT3
Reactome_2022	benign_submucosa	no_met > any_mets	Regulation Of TP53 Activity Thru Association With Co-factors R-HSA-6804759	(1/14)	0.0677909	0.297237	15.4522	41.587	AKT3
Reactome_2022	benign_submucosa	no_met > any_mets	Response To Metal Ions R-HSA-5660526	(1/14)	0.0677909	0.297237	15.4522	41.587	CSRP1
Reactome_2022	benign_submucosa	no_met > any_mets	Smooth Muscle Contraction R-HSA-445355	(2/43)	0.0195638	0.246515	9.88502	38.8884	LMOD1;ACTG2
Reactome_2022	benign_submucosa	no_met > any_mets	Activation Of BAD And Translocation To Mitochondria R-HSA-111447	(1/15)	0.0724552	0.303069	14.3478	37.6598	AKT3
Reactome_2022	benign_submucosa	no_met > any_mets	TGF-beta Receptor Signaling Activates SMADs R-HSA-2173789	(2/44)	0.0204295	0.246515	9.64917	37.5428	ITGB6;TGFBR2
Reactome_2022	benign_submucosa	no_met > any_mets	Sphingolipid De Novo Biosynthesis R-HSA-1660661	(2/44)	0.0204295	0.246515	9.64917	37.5428	CERS6;SGPP2
Reactome_2022	benign_submucosa	no_met > any_mets	Early Phase Of HIV Life Cycle R-HSA-162594	(1/16)	0.0770964	0.303069	13.3906	34.316	CXCR4
Reactome_2022	benign_submucosa	no_met > any_mets	Heme Degradation R-HSA-189483	(1/16)	0.0770964	0.303069	13.3906	34.316	FABP1
Reactome_2022	benign_submucosa	no_met > any_mets	Regulation Of Pyruvate Dehydrogenase (PDH) Complex R-HSA-204174	(1/16)	0.0770964	0.303069	13.3906	34.316	PDHA1
Reactome_2022	benign_submucosa	no_met > any_mets	Cell-extracellular Matrix Interactions R-HSA-446353	(1/16)	0.0770964	0.303069	13.3906	34.316	LIMS2
Reactome_2022	benign_submucosa	no_met > any_mets	EPH-ephrin Mediated Repulsion Of Cells R-HSA-3928665	(2/49)	0.0249912	0.246515	8.6205	31.803	EPHB2;EPHB3
Reactome_2022	benign_submucosa	no_met > any_mets	Signaling By TGF-beta Receptor Complex R-HSA-170834	(3/91)	0.0107236	0.174641	6.96298	31.5793	ITGB6;F11R;TGFBR2
Reactome_2022	benign_submucosa	no_met > any_mets	Metabolism Of Folate And Pterines R-HSA-196757	(1/17)	0.0817146	0.314929	12.553	31.4393	MTHFD2
Reactome_2022	benign_submucosa	no_met > any_mets	Ion Homeostasis R-HSA-5578775	(2/50)	0.025949	0.246515	8.44048	30.8214	ATP2B4;SLC8A1
Reactome_2022	benign_submucosa	no_met > any_mets	Defective GALNT12 Causes CRCS1 R-HSA-5083636	(1/18)	0.08631	0.323769	11.814	28.9421	MUC13
Reactome_2022	benign_submucosa	no_met > any_mets	Activation Of SMO R-HSA-5635838	(1/18)	0.08631	0.323769	11.814	28.9421	IHH
Reactome_2022	benign_submucosa	no_met > any_mets	Metabolism Of Cofactors R-HSA-8978934	(1/19)	0.0908825	0.323769	11.1571	26.7569	IDH1
Reactome_2022	benign_submucosa	no_met > any_mets	Phase 4 - Resting Membrane Potential R-HSA-5576886	(1/19)	0.0908825	0.323769	11.1571	26.7569	KCNK1
Reactome_2022	benign_submucosa	no_met > any_mets	Defective C1GALT1C1 Causes TNPS R-HSA-5083632	(1/19)	0.0908825	0.323769	11.1571	26.7569	MUC13
Reactome_2022	benign_submucosa	no_met > any_mets	Signaling By ALK Fusions And Activated Point Mutants R-HSA-9725370	(2/55)	0.0309557	0.258562	7.64228	26.5584	ATIC;MSN
Reactome_2022	benign_submucosa	no_met > any_mets	Cytoprotection By HMOX1 R-HSA-9707564	(2/57)	0.0330569	0.258562	7.36364	25.1065	FABP1;LRPPRC
Reactome_2022	benign_submucosa	no_met > any_mets	Extracellular Matrix Organization R-HSA-1474244	(6/291)	0.00342708	0.0912922	4.39306	24.9352	EFEMP1;FBLN1;ITGB6;F11R;NID1;FBLN2
Reactome_2022	benign_submucosa	no_met > any_mets	Regulation Of Gene Expression In Beta Cells R-HSA-210745	(1/20)	0.0954324	0.329615	10.5694	24.831	AKT3
Reactome_2022	benign_submucosa	no_met > any_mets	Sema4D Induced Cell Migration And Growth-Cone Collapse R-HSA-416572	(1/20)	0.0954324	0.329615	10.5694	24.831	RHOB
Reactome_2022	benign_submucosa	no_met > any_mets	Receptor-type Tyrosine-Protein Phosphatases R-HSA-388844	(1/20)	0.0954324	0.329615	10.5694	24.831	PTPRF
Reactome_2022	benign_submucosa	no_met > any_mets	O-linked Glycosylation Of Mucins R-HSA-913709	(2/59)	0.0352126	0.258562	7.10455	23.7743	GALNT3;MUC13
Reactome_2022	benign_submucosa	no_met > any_mets	Cellular Hexose Transport R-HSA-189200	(1/21)	0.0999598	0.329615	10.0404	23.1229	SLC5A1
Reactome_2022	benign_submucosa	no_met > any_mets	RHO GTPases Activate PAKs R-HSA-5627123	(1/21)	0.0999598	0.329615	10.0404	23.1229	PPP1R12B
Reactome_2022	benign_submucosa	no_met > any_mets	Synaptic Adhesion-Like Molecules R-HSA-8849932	(1/21)	0.0999598	0.329615	10.0404	23.1229	PTPRF
Reactome_2022	benign_submucosa	no_met > any_mets	CTLA4 Inhibitory Signaling R-HSA-389513	(1/21)	0.0999598	0.329615	10.0404	23.1229	AKT3
Reactome_2022	benign_submucosa	no_met > any_mets	RHO GTPases Activate PKNs R-HSA-5625740	(2/62)	0.0385452	0.258562	6.7483	21.9719	PPP1R12B;RHOB
Reactome_2022	benign_submucosa	no_met > any_mets	Laminin Interactions R-HSA-3000157	(1/22)	0.104465	0.33181	9.56181	21.5992	NID1
Reactome_2022	benign_submucosa	no_met > any_mets	Response Of Mtb To Phagocytosis R-HSA-9637690	(1/22)	0.104465	0.33181	9.56181	21.5992	ENO1
Reactome_2022	benign_submucosa	no_met > any_mets	BBSome-mediated Cargo-Targeting To Cilium R-HSA-5620922	(1/23)	0.108947	0.33181	9.12672	20.2329	CCT4
Reactome_2022	benign_submucosa	no_met > any_mets	Triglyceride Catabolism R-HSA-163560	(1/23)	0.108947	0.33181	9.12672	20.2329	FABP1
Reactome_2022	benign_submucosa	no_met > any_mets	CD28 Dependent PI3K/Akt Signaling R-HSA-389357	(1/23)	0.108947	0.33181	9.12672	20.2329	AKT3
Reactome_2022	benign_submucosa	no_met > any_mets	Transcriptional Regulation By RUNX2 R-HSA-8878166	(3/119)	0.0218743	0.246515	5.2748	20.1626	SATB2;AKT3;IHH
Reactome_2022	benign_submucosa	no_met > any_mets	Signaling By TGFB Family Members R-HSA-9006936	(3/119)	0.0218743	0.246515	5.2748	20.1626	ITGB6;F11R;TGFBR2
Reactome_2022	benign_submucosa	no_met > any_mets	Cellular Response To Chemical Stress R-HSA-9711123	(4/182)	0.0132197	0.196572	4.61657	19.9715	FABP1;IDH1;AKT3;LRPPRC
Reactome_2022	benign_submucosa	no_met > any_mets	Integrin Cell Surface Interactions R-HSA-216083	(2/66)	0.0431674	0.278552	6.32526	19.8782	ITGB6;F11R
Reactome_2022	benign_submucosa	no_met > any_mets	Estrogen-dependent Nuclear Events Downstream Of ESR-membrane Signaling R-HSA-9634638	(1/24)	0.113408	0.33181	8.72947	19.002	AKT3
Reactome_2022	benign_submucosa	no_met > any_mets	RUNX2 Regulates Osteoblast Differentiation R-HSA-8940973	(1/24)	0.113408	0.33181	8.72947	19.002	SATB2
Reactome_2022	benign_submucosa	no_met > any_mets	Sema4D In Semaphorin Signaling R-HSA-400685	(1/24)	0.113408	0.33181	8.72947	19.002	RHOB
Reactome_2022	benign_submucosa	no_met > any_mets	Diseases Associated With O-glycosylation Of Proteins R-HSA-3906995	(2/69)	0.0467626	0.278732	6.04112	18.502	GALNT3;MUC13
Reactome_2022	benign_submucosa	no_met > any_mets	RHOB GTPase Cycle R-HSA-9013026	(2/69)	0.0467626	0.278732	6.04112	18.502	RTKN;RHOB
Reactome_2022	benign_submucosa	no_met > any_mets	Cardiac Conduction R-HSA-5576891	(3/126)	0.0253647	0.246515	4.97284	18.2722	ATP2B4;KCNK1;SLC8A1
Reactome_2022	benign_submucosa	no_met > any_mets	Termination Of O-glycan Biosynthesis R-HSA-977068	(1/25)	0.117846	0.33181	8.36532	17.8882	MUC13
Reactome_2022	benign_submucosa	no_met > any_mets	G Beta:Gamma Signaling Thru PI3Kgamma R-HSA-392451	(1/25)	0.117846	0.33181	8.36532	17.8882	AKT3
Reactome_2022	benign_submucosa	no_met > any_mets	Downregulation Of TGF-beta Receptor Signaling R-HSA-2173788	(1/26)	0.122262	0.33181	8.0303	16.8764	TGFBR2
Reactome_2022	benign_submucosa	no_met > any_mets	Infection With Mycobacterium Tuberculosis R-HSA-9635486	(1/26)	0.122262	0.33181	8.0303	16.8764	ENO1
Reactome_2022	benign_submucosa	no_met > any_mets	Sulfur Amino Acid Metabolism R-HSA-1614635	(1/26)	0.122262	0.33181	8.0303	16.8764	TSTD1
Reactome_2022	benign_submucosa	no_met > any_mets	Formation Of Tubulin Folding Intermediates By CCT/TriC R-HSA-389960	(1/26)	0.122262	0.33181	8.0303	16.8764	CCT4
Reactome_2022	benign_submucosa	no_met > any_mets	Constitutive Signaling By AKT1 E17K In Cancer R-HSA-5674400	(1/26)	0.122262	0.33181	8.0303	16.8764	AKT3
Reactome_2022	benign_submucosa	no_met > any_mets	VEGFR2 Mediated Vascular Permeability R-HSA-5218920	(1/27)	0.126657	0.33181	7.72106	15.9538	AKT3
Reactome_2022	benign_submucosa	no_met > any_mets	Interconversion Of Nucleotide Di- And Triphosphates R-HSA-499943	(1/28)	0.131029	0.33181	7.43472	15.1098	DTYMK
Reactome_2022	benign_submucosa	no_met > any_mets	Digestion And Absorption R-HSA-8963743	(1/28)	0.131029	0.33181	7.43472	15.1098	SLC5A1
Reactome_2022	benign_submucosa	no_met > any_mets	Recycling Pathway Of L1 R-HSA-437239	(1/28)	0.131029	0.33181	7.43472	15.1098	MSN
Reactome_2022	benign_submucosa	no_met > any_mets	Metabolism Of Porphyrins R-HSA-189445	(1/28)	0.131029	0.33181	7.43472	15.1098	FABP1
Reactome_2022	benign_submucosa	no_met > any_mets	Keratan Sulfate Biosynthesis R-HSA-2022854	(1/28)	0.131029	0.33181	7.43472	15.1098	PRELP
Reactome_2022	benign_submucosa	no_met > any_mets	Prefoldin Mediated Transfer Of Substrate To CCT/TriC R-HSA-389957	(1/28)	0.131029	0.33181	7.43472	15.1098	CCT4
Reactome_2022	benign_submucosa	no_met > any_mets	Downregulation Of ERBB2 Signaling R-HSA-8863795	(1/29)	0.13538	0.33181	7.16883	14.3353	AKT3
Reactome_2022	benign_submucosa	no_met > any_mets	Regulation Of TP53 Activity Thru Acetylation R-HSA-6804758	(1/29)	0.13538	0.33181	7.16883	14.3353	AKT3
Reactome_2022	benign_submucosa	no_met > any_mets	Dectin-2 Family R-HSA-5621480	(1/29)	0.13538	0.33181	7.16883	14.3353	MUC13
Reactome_2022	benign_submucosa	no_met > any_mets	G1/S-Specific Transcription R-HSA-69205	(1/29)	0.13538	0.33181	7.16883	14.3353	CDC45
Reactome_2022	benign_submucosa	no_met > any_mets	SUMOylation Of Intracellular Receptors R-HSA-4090294	(1/29)	0.13538	0.33181	7.16883	14.3353	PPARG
Reactome_2022	benign_submucosa	no_met > any_mets	TP53 Regulates Metabolic Genes R-HSA-5628897	(2/81)	0.0621639	0.295635	5.12038	14.2243	AKT3;LRPPRC
Reactome_2022	benign_submucosa	no_met > any_mets	Platelet Homeostasis R-HSA-418346	(2/83)	0.0648784	0.297237	4.99345	13.6583	ATP2B4;SLC8A1
Reactome_2022	benign_submucosa	no_met > any_mets	Activation Of BH3-only Proteins R-HSA-114452	(1/30)	0.13971	0.33181	6.92128	13.6224	AKT3
Reactome_2022	benign_submucosa	no_met > any_mets	Tight Junction Interactions R-HSA-420029	(1/30)	0.13971	0.33181	6.92128	13.6224	F11R
Reactome_2022	benign_submucosa	no_met > any_mets	DNA Strand Elongation R-HSA-69190	(1/31)	0.144017	0.333107	6.69024	12.9645	CDC45
Reactome_2022	benign_submucosa	no_met > any_mets	Glyoxylate Metabolism And Glycine Degradation R-HSA-389661	(1/31)	0.144017	0.333107	6.69024	12.9645	PDHA1
Reactome_2022	benign_submucosa	no_met > any_mets	Pyruvate Metabolism R-HSA-70268	(1/31)	0.144017	0.333107	6.69024	12.9645	PDHA1
Reactome_2022	benign_submucosa	no_met > any_mets	Cell Junction Organization R-HSA-446728	(2/86)	0.0690235	0.298811	4.81438	12.8703	F11R;LIMS2
Reactome_2022	benign_submucosa	no_met > any_mets	GPVI-mediated Activation Cascade R-HSA-114604	(1/32)	0.148304	0.333107	6.4741	12.3558	RHOB
Reactome_2022	benign_submucosa	no_met > any_mets	Activation Of Pre-Replicative Complex R-HSA-68962	(1/32)	0.148304	0.333107	6.4741	12.3558	CDC45
Reactome_2022	benign_submucosa	no_met > any_mets	G-protein Beta:Gamma Signaling R-HSA-397795	(1/32)	0.148304	0.333107	6.4741	12.3558	AKT3
Reactome_2022	benign_submucosa	no_met > any_mets	Gluconeogenesis R-HSA-70263	(1/32)	0.148304	0.333107	6.4741	12.3558	ENO1
Reactome_2022	benign_submucosa	no_met > any_mets	Sphingolipid Metabolism R-HSA-428157	(2/89)	0.0732536	0.303069	4.64767	12.1482	CERS6;SGPP2
Reactome_2022	benign_submucosa	no_met > any_mets	Striated Muscle Contraction R-HSA-390522	(1/33)	0.152569	0.333107	6.27146	11.7912	DES
Reactome_2022	benign_submucosa	no_met > any_mets	Keratan Sulfate/Keratin Metabolism R-HSA-1638074	(1/33)	0.152569	0.333107	6.27146	11.7912	PRELP
Reactome_2022	benign_submucosa	no_met > any_mets	Cooperation Of Prefoldin And TriC/CCT In Actin And Tubulin Folding R-HSA-389958	(1/33)	0.152569	0.333107	6.27146	11.7912	CCT4
Reactome_2022	benign_submucosa	no_met > any_mets	Diseases Of Carbohydrate Metabolism R-HSA-5663084	(1/33)	0.152569	0.333107	6.27146	11.7912	RPIA
Reactome_2022	benign_submucosa	no_met > any_mets	EPH-Ephrin Signaling R-HSA-2682334	(2/91)	0.0761192	0.303069	4.54277	11.6997	EPHB2;EPHB3
Reactome_2022	benign_submucosa	no_met > any_mets	CD28 Co-Stimulation R-HSA-389356	(1/34)	0.156813	0.333107	6.08111	11.2665	AKT3
Reactome_2022	benign_submucosa	no_met > any_mets	Lysosome Vesicle Biogenesis R-HSA-432720	(1/34)	0.156813	0.333107	6.08111	11.2665	VAMP8
Reactome_2022	benign_submucosa	no_met > any_mets	Transcriptional Regulation By E2F6 R-HSA-8953750	(1/34)	0.156813	0.333107	6.08111	11.2665	UXT
Reactome_2022	benign_submucosa	no_met > any_mets	Metabolism Of Nucleotides R-HSA-15869	(2/95)	0.0819552	0.314929	4.3465	10.8731	DTYMK;ATIC
Reactome_2022	benign_submucosa	no_met > any_mets	Gene And Protein Expression By JAK-STAT Signaling After Interleukin-12 Stimulation R-HSA-8950505	(1/35)	0.161037	0.33687	5.90196	10.7777	MSN
Reactome_2022	benign_submucosa	no_met > any_mets	Metabolism Of Steroid Hormones R-HSA-196071	(1/35)	0.161037	0.33687	5.90196	10.7777	TSPO
Reactome_2022	benign_submucosa	no_met > any_mets	Metabolism R-HSA-1430728	(19/2049)	0.00581332	0.11695	2.06489	10.6292	DTYMK;CERS6;PDHA1;TSTD1;IDH1;PLEKHA6;PRELP;ENO1;SGPP2;LRPPRC;AGMAT;RPIA;FABP1;GALE;ATIC;MTHFD2;LIPH;TSPO;PPARG
Reactome_2022	benign_submucosa	no_met > any_mets	Activation Of ATR In Response To Replication Stress R-HSA-176187	(1/36)	0.165239	0.33687	5.73304	10.3216	CDC45
Reactome_2022	benign_submucosa	no_met > any_mets	Regulation Of TP53 Degradation R-HSA-6804757	(1/36)	0.165239	0.33687	5.73304	10.3216	AKT3
Reactome_2022	benign_submucosa	no_met > any_mets	L1CAM Interactions R-HSA-373760	(2/99)	0.0879246	0.323769	4.16642	10.1297	MSN;EPHB2
Reactome_2022	benign_submucosa	no_met > any_mets	KEAP1-NFE2L2 Pathway R-HSA-9755511	(2/100)	0.0894369	0.323769	4.1237	9.95552	IDH1;AKT3
Reactome_2022	benign_submucosa	no_met > any_mets	Cooperation Of PDCL (PhLP1) And TRiC/CCT In G-protein Beta Folding R-HSA-6814122	(1/37)	0.16942	0.33687	5.57351	9.89507	CCT4
Reactome_2022	benign_submucosa	no_met > any_mets	FLT3 Signaling R-HSA-9607240	(1/37)	0.16942	0.33687	5.57351	9.89507	AKT3
Reactome_2022	benign_submucosa	no_met > any_mets	Triglyceride Metabolism R-HSA-8979227	(1/37)	0.16942	0.33687	5.57351	9.89507	FABP1
Reactome_2022	benign_submucosa	no_met > any_mets	Regulation Of TP53 Expression And Degradation R-HSA-6806003	(1/37)	0.16942	0.33687	5.57351	9.89507	AKT3
Reactome_2022	benign_submucosa	no_met > any_mets	RHO GTPase Effectors R-HSA-195258	(4/269)	0.0460978	0.278732	3.08726	9.49948	RTKN;CENPM;PPP1R12B;RHOB
Reactome_2022	benign_submucosa	no_met > any_mets	Association Of TriC/CCT With Target Proteins During Biosynthesis R-HSA-390471	(1/38)	0.173581	0.343148	5.4226	9.49559	CCT4
Reactome_2022	benign_submucosa	no_met > any_mets	Hemostasis R-HSA-109582	(7/576)	0.0254803	0.246515	2.55716	9.38437	EPCAM;ATP2B4;TIMP3;F11R;SGPP2;SLC8A1;RHOB
Reactome_2022	benign_submucosa	no_met > any_mets	Signaling By FGFR3 R-HSA-5654741	(1/39)	0.177721	0.347317	5.27964	9.1208	GALNT3
Reactome_2022	benign_submucosa	no_met > any_mets	Synthesis Of PA R-HSA-1483166	(1/39)	0.177721	0.347317	5.27964	9.1208	LIPH
Reactome_2022	benign_submucosa	no_met > any_mets	Disease R-HSA-1643685	(16/1736)	0.0121177	0.188375	2.01329	8.88483	GALNT3;IL1R1;IDH1;GFPT1;IHH;MSN;CXCR4;PRELP;SLC5A1;ENO1;TGFBR2;RPIA;GALE;ATIC;AKT3;MUC13
Reactome_2022	benign_submucosa	no_met > any_mets	O-linked Glycosylation R-HSA-5173105	(2/107)	0.100234	0.329615	3.84742	8.85004	GALNT3;MUC13
Reactome_2022	benign_submucosa	no_met > any_mets	Diseases Associated With Glycosaminoglycan Metabolism R-HSA-3560782	(1/40)	0.18184	0.353348	5.144	8.76861	PRELP
Reactome_2022	benign_submucosa	no_met > any_mets	Metabolism Of Carbohydrates R-HSA-71387	(4/285)	0.0548151	0.295635	2.9091	8.44743	RPIA;GALE;PRELP;ENO1
Reactome_2022	benign_submucosa	no_met > any_mets	Carboxyterminal Post-Translational Modifications Of Tubulin R-HSA-8955332	(1/41)	0.185939	0.355258	5.01515	8.43717	TTLL12
Reactome_2022	benign_submucosa	no_met > any_mets	Regulation Of Beta-Cell Development R-HSA-186712	(1/41)	0.185939	0.355258	5.01515	8.43717	AKT3
Reactome_2022	benign_submucosa	no_met > any_mets	Signaling By Retinoic Acid R-HSA-5362517	(1/41)	0.185939	0.355258	5.01515	8.43717	PDHA1
Reactome_2022	benign_submucosa	no_met > any_mets	RND1 GTPase Cycle R-HSA-9696273	(1/42)	0.190018	0.359039	4.89258	8.12481	MUC13
Reactome_2022	benign_submucosa	no_met > any_mets	RND3 GTPase Cycle R-HSA-9696264	(1/42)	0.190018	0.359039	4.89258	8.12481	MUC13
Reactome_2022	benign_submucosa	no_met > any_mets	RND2 GTPase Cycle R-HSA-9696270	(1/43)	0.194076	0.3627	4.77585	7.83004	MUC13
Reactome_2022	benign_submucosa	no_met > any_mets	PPARA Activates Gene Expression R-HSA-1989781	(2/116)	0.114613	0.33181	3.54207	7.6728	FABP1;PPARG
Reactome_2022	benign_submucosa	no_met > any_mets	Interleukin-12 Signaling R-HSA-9020591	(1/44)	0.198114	0.366244	4.66455	7.55149	MSN
Reactome_2022	benign_submucosa	no_met > any_mets	Regulation Of Lipid Metabolism By PPARalpha R-HSA-400206	(2/118)	0.117878	0.33181	3.48065	7.442	FABP1;PPARG
Reactome_2022	benign_submucosa	no_met > any_mets	RHO GTPases Activate Formins R-HSA-5663220	(2/119)	0.119519	0.33181	3.45072	7.33031	CENPM;RHOB
Reactome_2022	benign_submucosa	no_met > any_mets	Interleukin-10 Signaling R-HSA-6783783	(1/45)	0.202133	0.371663	4.55831	7.28797	IL1R1
Reactome_2022	benign_submucosa	no_met > any_mets	Cell-Cell Communication R-HSA-1500931	(2/120)	0.121166	0.33181	3.42131	7.221	F11R;LIMS2
Reactome_2022	benign_submucosa	no_met > any_mets	XBP1(S) Activates Chaperone Genes R-HSA-381038	(1/46)	0.206131	0.374299	4.45679	7.03836	GFPT1
Reactome_2022	benign_submucosa	no_met > any_mets	Diseases Of Signal Transduction By Growth Factor Receptors And Second Messengers R-HSA-5663202	(5/424)	0.0616171	0.295635	2.44705	6.81949	ATIC;AKT3;IHH;MSN;TGFBR2
Reactome_2022	benign_submucosa	no_met > any_mets	Platelet Degranulation R-HSA-114608	(2/125)	0.129483	0.33181	3.2814	6.70786	TIMP3;SGPP2
Reactome_2022	benign_submucosa	no_met > any_mets	IRE1alpha Activates Chaperones R-HSA-381070	(1/48)	0.214068	0.385323	4.26671	6.57696	GFPT1
Reactome_2022	benign_submucosa	no_met > any_mets	Signaling By ERBB2 R-HSA-1227986	(1/49)	0.218007	0.388326	4.17761	6.36345	AKT3
Reactome_2022	benign_submucosa	no_met > any_mets	G1/S Transition R-HSA-69206	(2/129)	0.13623	0.33181	3.17741	6.33387	CDC45;AKT3
Reactome_2022	benign_submucosa	no_met > any_mets	Response To Elevated Platelet Cytosolic Ca2+ R-HSA-76005	(2/130)	0.137929	0.33181	3.15242	6.24499	TIMP3;SGPP2
Reactome_2022	benign_submucosa	no_met > any_mets	Cargo Trafficking To Periciliary Membrane R-HSA-5620920	(1/50)	0.221927	0.391232	4.09215	6.16035	CCT4
Reactome_2022	benign_submucosa	no_met > any_mets	Synthesis Of PIPs At Plasma Membrane R-HSA-1660499	(1/51)	0.225827	0.396066	4.0101	5.96697	PLEKHA6
Reactome_2022	benign_submucosa	no_met > any_mets	Cell Surface Interactions At Vascular Wall R-HSA-202733	(2/134)	0.144772	0.333107	3.05628	5.90654	EPCAM;F11R
Reactome_2022	benign_submucosa	no_met > any_mets	Nuclear Receptor Transcription Pathway R-HSA-383280	(1/53)	0.233569	0.396646	3.85548	5.60693	PPARG
Reactome_2022	benign_submucosa	no_met > any_mets	Deposition Of New CENPA-containing Nucleosomes At Centromere R-HSA-606279	(1/53)	0.233569	0.396646	3.85548	5.60693	CENPM
Reactome_2022	benign_submucosa	no_met > any_mets	Ion Transport By P-type ATPases R-HSA-936837	(1/53)	0.233569	0.396646	3.85548	5.60693	ATP2B4
Reactome_2022	benign_submucosa	no_met > any_mets	PTEN Regulation R-HSA-6807070	(2/139)	0.153424	0.333107	2.94399	5.51866	AKT3;PPARG
Reactome_2022	benign_submucosa	no_met > any_mets	Interleukin-12 Family Signaling R-HSA-447115	(1/54)	0.237412	0.396646	3.78254	5.43914	MSN
Reactome_2022	benign_submucosa	no_met > any_mets	Pyruvate Metabolism And Citric Acid (TCA) Cycle R-HSA-71406	(1/54)	0.237412	0.396646	3.78254	5.43914	PDHA1
Reactome_2022	benign_submucosa	no_met > any_mets	ECM Proteoglycans R-HSA-3000178	(1/55)	0.241235	0.396646	3.71231	5.27884	ITGB6
Reactome_2022	benign_submucosa	no_met > any_mets	Golgi Associated Vesicle Biogenesis R-HSA-432722	(1/55)	0.241235	0.396646	3.71231	5.27884	VAMP8
Reactome_2022	benign_submucosa	no_met > any_mets	Intrinsic Pathway For Apoptosis R-HSA-109606	(1/55)	0.241235	0.396646	3.71231	5.27884	AKT3
Reactome_2022	benign_submucosa	no_met > any_mets	Metabolism Of Lipids R-HSA-556833	(7/732)	0.0740748	0.303069	1.99073	5.18124	FABP1;CERS6;LIPH;PLEKHA6;TSPO;PPARG;SGPP2
Reactome_2022	benign_submucosa	no_met > any_mets	Chemokine Receptors Bind Chemokines R-HSA-380108	(1/56)	0.245039	0.400973	3.64463	5.12558	CXCR4
Reactome_2022	benign_submucosa	no_met > any_mets	SUMOylation Of Chromatin Organization Proteins R-HSA-4551638	(1/57)	0.248825	0.403308	3.57937	4.97892	SATB2
Reactome_2022	benign_submucosa	no_met > any_mets	Mitotic G1 Phase And G1/S Transition R-HSA-453279	(2/147)	0.167468	0.33687	2.78044	4.96854	CDC45;AKT3
Reactome_2022	benign_submucosa	no_met > any_mets	G2/M Checkpoints R-HSA-69481	(2/148)	0.169239	0.33687	2.76125	4.90521	CDC45;GTSE1
Reactome_2022	benign_submucosa	no_met > any_mets	Platelet Activation, Signaling And Aggregation R-HSA-76002	(3/254)	0.134548	0.33181	2.42112	4.85636	TIMP3;SGPP2;RHOB
Reactome_2022	benign_submucosa	no_met > any_mets	Metabolism Of Polyamines R-HSA-351202	(1/58)	0.252591	0.405569	3.51639	4.8385	AGMAT
Reactome_2022	benign_submucosa	no_met > any_mets	Hh Mutants Abrogate Ligand Secretion R-HSA-5387390	(1/58)	0.252591	0.405569	3.51639	4.8385	IHH
Reactome_2022	benign_submucosa	no_met > any_mets	Role Of GTSE1 In G2/M Progression After G2 Checkpoint R-HSA-8852276	(1/59)	0.256339	0.409663	3.45559	4.70394	GTSE1
Reactome_2022	benign_submucosa	no_met > any_mets	Transcriptional Regulation By MECP2 R-HSA-8986944	(1/60)	0.260068	0.41369	3.39685	4.57491	PPARG
Reactome_2022	benign_submucosa	no_met > any_mets	Regulation Of PTEN Gene Transcription R-HSA-8943724	(1/61)	0.263779	0.415726	3.34007	4.45112	PPARG
Reactome_2022	benign_submucosa	no_met > any_mets	Cell-cell Junction Organization R-HSA-421270	(1/61)	0.263779	0.415726	3.34007	4.45112	F11R
Reactome_2022	benign_submucosa	no_met > any_mets	Pre-NOTCH Transcription And Translation R-HSA-1912408	(1/62)	0.267472	0.419611	3.28515	4.33226	ELF3
Reactome_2022	benign_submucosa	no_met > any_mets	Cell Cycle Checkpoints R-HSA-69620	(3/271)	0.154292	0.333107	2.26558	4.23416	CDC45;CENPM;GTSE1
Reactome_2022	benign_submucosa	no_met > any_mets	Axon Guidance R-HSA-422475	(5/519)	0.118741	0.33181	1.98505	4.22977	MSN;CXCR4;EPHB2;RHOB;EPHB3
Reactome_2022	benign_submucosa	no_met > any_mets	Synthesis Of Substrates In N-glycan Biosythesis R-HSA-446219	(1/63)	0.271146	0.421444	3.232	4.21808	GFPT1
Reactome_2022	benign_submucosa	no_met > any_mets	Peroxisomal Protein Import R-HSA-9033241	(1/63)	0.271146	0.421444	3.232	4.21808	IDH1
Reactome_2022	benign_submucosa	no_met > any_mets	S Phase R-HSA-69242	(2/161)	0.192534	0.361795	2.53382	4.17442	CDC45;AKT3
Reactome_2022	benign_submucosa	no_met > any_mets	Cell Cycle, Mitotic R-HSA-69278	(5/523)	0.121567	0.33181	1.96932	4.14992	CDC45;AKT3;CENPM;PPP1R12B;GTSE1
Reactome_2022	benign_submucosa	no_met > any_mets	Hedgehog Ligand Biogenesis R-HSA-5358346	(1/64)	0.274801	0.421444	3.18054	4.10832	IHH
Reactome_2022	benign_submucosa	no_met > any_mets	Semaphorin Interactions R-HSA-373755	(1/64)	0.274801	0.421444	3.18054	4.10832	RHOB
Reactome_2022	benign_submucosa	no_met > any_mets	Citric Acid (TCA) Cycle And Respiratory Electron Transport R-HSA-1428517	(2/163)	0.196157	0.364595	2.50209	4.07551	PDHA1;LRPPRC
Reactome_2022	benign_submucosa	no_met > any_mets	FOXO-mediated Transcription R-HSA-9614085	(1/65)	0.278439	0.42416	3.13068	4.00275	AKT3
Reactome_2022	benign_submucosa	no_met > any_mets	SUMO E3 Ligases SUMOylate Target Proteins R-HSA-3108232	(2/168)	0.20525	0.374299	2.42611	3.84182	SATB2;PPARG
Reactome_2022	benign_submucosa	no_met > any_mets	Regulation Of PTEN Stability And Activity R-HSA-8948751	(1/67)	0.28566	0.432282	3.03551	3.80335	AKT3
Reactome_2022	benign_submucosa	no_met > any_mets	Nervous System Development R-HSA-9675108	(5/545)	0.137666	0.33181	1.88694	3.74166	MSN;CXCR4;EPHB2;RHOB;EPHB3
Reactome_2022	benign_submucosa	no_met > any_mets	Costimulation By CD28 Family R-HSA-388841	(1/68)	0.289244	0.434742	2.99005	3.70911	AKT3
Reactome_2022	benign_submucosa	no_met > any_mets	Glycolysis R-HSA-70171	(1/69)	0.29281	0.436952	2.94593	3.61829	ENO1
Reactome_2022	benign_submucosa	no_met > any_mets	SUMOylation R-HSA-2990846	(2/174)	0.216222	0.387161	2.34077	3.58477	SATB2;PPARG
Reactome_2022	benign_submucosa	no_met > any_mets	trans-Golgi Network Vesicle Budding R-HSA-199992	(1/71)	0.299888	0.443991	2.86147	3.4462	VAMP8
Reactome_2022	benign_submucosa	no_met > any_mets	Extra-nuclear Estrogen Signaling R-HSA-9009391	(1/73)	0.306897	0.450467	2.78171	3.28587	AKT3
Reactome_2022	benign_submucosa	no_met > any_mets	RHOC GTPase Cycle R-HSA-9013106	(1/73)	0.306897	0.450467	2.78171	3.28587	RTKN
Reactome_2022	benign_submucosa	no_met > any_mets	G2/M Transition R-HSA-69275	(2/182)	0.230932	0.396646	2.23583	3.2769	PPP1R12B;GTSE1
Reactome_2022	benign_submucosa	no_met > any_mets	Mitotic G2-G2/M Phases R-HSA-453274	(2/184)	0.234621	0.396646	2.21103	3.20552	PPP1R12B;GTSE1
Reactome_2022	benign_submucosa	no_met > any_mets	Metabolism Of Vitamins And Cofactors R-HSA-196854	(2/186)	0.238313	0.396646	2.18678	3.13621	MTHFD2;IDH1
Reactome_2022	benign_submucosa	no_met > any_mets	Cellular Responses To Stimuli R-HSA-8953897	(6/736)	0.163025	0.33687	1.67619	3.04036	FABP1;CSRP1;IDH1;AKT3;GFPT1;LRPPRC
Reactome_2022	benign_submucosa	no_met > any_mets	Biosynthesis Of N-glycan Precursor (Dolichol LLO) And Transfer To Protein R-HSA-446193	(1/77)	0.320707	0.467712	2.63477	2.99634	GFPT1
Reactome_2022	benign_submucosa	no_met > any_mets	G Alpha (12/13) Signaling Events R-HSA-416482	(1/78)	0.324116	0.467712	2.60042	2.92977	RHOB
Reactome_2022	benign_submucosa	no_met > any_mets	Nuclear Events Mediated By NFE2L2 R-HSA-9759194	(1/78)	0.324116	0.467712	2.60042	2.92977	IDH1
Reactome_2022	benign_submucosa	no_met > any_mets	Pre-NOTCH Expression And Processing R-HSA-1912422	(1/78)	0.324116	0.467712	2.60042	2.92977	ELF3
Reactome_2022	benign_submucosa	no_met > any_mets	Neutrophil Degranulation R-HSA-6798695	(4/468)	0.206849	0.374299	1.74533	2.75023	VAMP8;PIGR;TMEM63A;IDH1
Reactome_2022	benign_submucosa	no_met > any_mets	PI Metabolism R-HSA-1483255	(1/82)	0.337586	0.483073	2.47151	2.6839	PLEKHA6
Reactome_2022	benign_submucosa	no_met > any_mets	Cyclin E Associated Events During G1/S Transition R-HSA-69202	(1/82)	0.337586	0.483073	2.47151	2.6839	AKT3
Reactome_2022	benign_submucosa	no_met > any_mets	Transcriptional Regulation Of White Adipocyte Differentiation R-HSA-381340	(1/84)	0.344221	0.488479	2.41171	2.57202	PPARG
Reactome_2022	benign_submucosa	no_met > any_mets	Cyclin A:Cdk2-associated Events At S Phase Entry R-HSA-69656	(1/84)	0.344221	0.488479	2.41171	2.57202	AKT3
Reactome_2022	benign_submucosa	no_met > any_mets	Hedgehog On State R-HSA-5632684	(1/85)	0.347513	0.491114	2.38288	2.51859	IHH
Reactome_2022	benign_submucosa	no_met > any_mets	Phospholipid Metabolism R-HSA-1483257	(2/208)	0.279052	0.42416	1.95106	2.49025	LIPH;PLEKHA6
Reactome_2022	benign_submucosa	no_met > any_mets	Signaling By FGFR R-HSA-190236	(1/86)	0.35079	0.491681	2.35472	2.46673	GALNT3
Reactome_2022	benign_submucosa	no_met > any_mets	Regulation Of PLK1 Activity At G2/M Transition R-HSA-2565942	(1/87)	0.35405	0.491687	2.32723	2.4164	PPP1R12B
Reactome_2022	benign_submucosa	no_met > any_mets	Signaling By Rho GTPases R-HSA-194315	(5/644)	0.220268	0.390319	1.58644	2.40015	RTKN;MUC13;CENPM;PPP1R12B;RHOB
Reactome_2022	benign_submucosa	no_met > any_mets	Protein-protein Interactions At Synapses R-HSA-6794362	(1/88)	0.357294	0.491687	2.30036	2.36752	PTPRF
Reactome_2022	benign_submucosa	no_met > any_mets	Unfolded Protein Response (UPR) R-HSA-381119	(1/89)	0.360521	0.491687	2.2741	2.32005	GFPT1
Reactome_2022	benign_submucosa	no_met > any_mets	RAB GEFs Exchange GTP For GDP On RABs R-HSA-8876198	(1/89)	0.360521	0.491687	2.2741	2.32005	AKT3
Reactome_2022	benign_submucosa	no_met > any_mets	Glucose Metabolism R-HSA-70326	(1/89)	0.360521	0.491687	2.2741	2.32005	ENO1
Reactome_2022	benign_submucosa	no_met > any_mets	ER-Phagosome Pathway R-HSA-1236974	(1/89)	0.360521	0.491687	2.2741	2.32005	VAMP8
Reactome_2022	benign_submucosa	no_met > any_mets	Cell Cycle R-HSA-1640170	(5/654)	0.229374	0.396646	1.56119	2.29869	CDC45;AKT3;CENPM;PPP1R12B;GTSE1
Reactome_2022	benign_submucosa	no_met > any_mets	Respiratory Electron Transport R-HSA-611105	(1/90)	0.363733	0.491687	2.24844	2.27393	LRPPRC
Reactome_2022	benign_submucosa	no_met > any_mets	Chaperonin-mediated Protein Folding R-HSA-390466	(1/90)	0.363733	0.491687	2.24844	2.27393	CCT4
Reactome_2022	benign_submucosa	no_met > any_mets	Eukaryotic Translation Elongation R-HSA-156842	(1/90)	0.363733	0.491687	2.24844	2.27393	EEF1B2
Reactome_2022	benign_submucosa	no_met > any_mets	Signaling By Rho GTPases, Miro GTPases And RHOBTB3 R-HSA-9716542	(5/660)	0.234892	0.396646	1.5464	2.24017	RTKN;MUC13;CENPM;PPP1R12B;RHOB
Reactome_2022	benign_submucosa	no_met > any_mets	Class B/2 (Secretin Family Receptors) R-HSA-373080	(1/92)	0.370109	0.497864	2.1988	2.18552	IHH
Reactome_2022	benign_submucosa	no_met > any_mets	Metabolism Of Amino Acids And Derivatives R-HSA-71291	(3/364)	0.27415	0.421444	1.67396	2.16623	PDHA1;TSTD1;AGMAT
Reactome_2022	benign_submucosa	no_met > any_mets	Unattached Kinetochores Signal Amplification Via A MAD2 Inhibitory Signal R-HSA-141444	(1/93)	0.373273	0.497864	2.17479	2.14314	CENPM
Reactome_2022	benign_submucosa	no_met > any_mets	VEGFA-VEGFR2 Pathway R-HSA-4420097	(1/93)	0.373273	0.497864	2.17479	2.14314	AKT3
Reactome_2022	benign_submucosa	no_met > any_mets	UCH Proteinases R-HSA-5689603	(1/95)	0.379554	0.501187	2.1283	2.06182	TGFBR2
Reactome_2022	benign_submucosa	no_met > any_mets	Protein Folding R-HSA-391251	(1/96)	0.382671	0.503119	2.10579	2.02279	CCT4
Reactome_2022	benign_submucosa	no_met > any_mets	Potential Therapeutics For SARS R-HSA-9679191	(1/97)	0.385772	0.503119	2.08375	1.98479	IL1R1
Reactome_2022	benign_submucosa	no_met > any_mets	EML4 And NUDC In Mitotic Spindle Formation R-HSA-9648025	(1/97)	0.385772	0.503119	2.08375	1.98479	CENPM
Reactome_2022	benign_submucosa	no_met > any_mets	SLC Transporter Disorders R-HSA-5619102	(1/99)	0.391929	0.50581	2.04102	1.91177	SLC5A1
Reactome_2022	benign_submucosa	no_met > any_mets	Potassium Channels R-HSA-1296071	(1/102)	0.40105	0.513704	1.9801	1.80916	KCNK1
Reactome_2022	benign_submucosa	no_met > any_mets	Signaling By VEGF R-HSA-194138	(1/102)	0.40105	0.513704	1.9801	1.80916	AKT3
Reactome_2022	benign_submucosa	no_met > any_mets	Signal Transduction R-HSA-162582	(15/2465)	0.246787	0.401911	1.2569	1.75869	RTKN;PDHA1;GALNT3;IHH;CXCR4;F11R;RHOB;TGFBR2;ELF3;AKT3;MUC13;CENPM;PPARG;ITGB6;PPP1R12B
Reactome_2022	benign_submucosa	no_met > any_mets	Transport Of Inorganic Cations/Anions And Amino Acids/Oligopeptides R-HSA-425393	(1/104)	0.407055	0.515603	1.94145	1.74499	SLC8A1
Reactome_2022	benign_submucosa	no_met > any_mets	Cargo Recognition For Clathrin-Mediated Endocytosis R-HSA-8856825	(1/104)	0.407055	0.515603	1.94145	1.74499	VAMP8
Reactome_2022	benign_submucosa	no_met > any_mets	Antigen processing-Cross Presentation R-HSA-1236975	(1/104)	0.407055	0.515603	1.94145	1.74499	VAMP8
Reactome_2022	benign_submucosa	no_met > any_mets	Cellular Responses To Stress R-HSA-2262752	(5/722)	0.293856	0.436952	1.40813	1.72449	FABP1;IDH1;AKT3;GFPT1;LRPPRC
Reactome_2022	benign_submucosa	no_met > any_mets	SLC-mediated Transmembrane Transport R-HSA-425407	(2/247)	0.350707	0.491681	1.63723	1.7155	SLC5A1;SLC8A1
Reactome_2022	benign_submucosa	no_met > any_mets	PI3K/AKT Signaling In Cancer R-HSA-2219528	(1/105)	0.410035	0.517385	1.92269	1.7141	AKT3
Reactome_2022	benign_submucosa	no_met > any_mets	Resolution Of Sister Chromatid Cohesion R-HSA-2500257	(1/106)	0.413001	0.517385	1.90428	1.68397	CENPM
Reactome_2022	benign_submucosa	no_met > any_mets	Post-translational Protein Phosphorylation R-HSA-8957275	(1/106)	0.413001	0.517385	1.90428	1.68397	SGPP2
Reactome_2022	benign_submucosa	no_met > any_mets	Developmental Biology R-HSA-1266738	(7/1073)	0.289828	0.434742	1.32984	1.64697	AKT3;MSN;CXCR4;PPARG;EPHB2;RHOB;EPHB3
Reactome_2022	benign_submucosa	no_met > any_mets	Degradation Of Extracellular Matrix R-HSA-1474228	(1/109)	0.421809	0.526491	1.8511	1.59788	NID1
Reactome_2022	benign_submucosa	no_met > any_mets	Mitotic Spindle Checkpoint R-HSA-69618	(1/110)	0.424715	0.528191	1.83403	1.57054	CENPM
Reactome_2022	benign_submucosa	no_met > any_mets	Signaling By Nuclear Receptors R-HSA-9006931	(2/260)	0.374126	0.497864	1.55371	1.52755	PDHA1;AKT3
Reactome_2022	benign_submucosa	no_met > any_mets	Respiratory Electron Transport, ATP Synthesis By Chemiosmotic Coupling, Heat Production By Uncoupling Proteins R-HSA-163200	(1/112)	0.430486	0.533428	1.8008	1.51779	LRPPRC
Reactome_2022	benign_submucosa	no_met > any_mets	Negative Regulation Of PI3K/AKT Network R-HSA-199418	(1/113)	0.433349	0.535038	1.78463	1.49233	AKT3
Reactome_2022	benign_submucosa	no_met > any_mets	Interleukin-1 Signaling R-HSA-9020702	(1/114)	0.436199	0.536618	1.76875	1.46746	IL1R1
Reactome_2022	benign_submucosa	no_met > any_mets	PIP3 Activates AKT Signaling R-HSA-1257604	(2/268)	0.388373	0.503119	1.50637	1.42471	AKT3;PPARG
Reactome_2022	benign_submucosa	no_met > any_mets	Chromosome Maintenance R-HSA-73886	(1/118)	0.447455	0.548493	1.70793	1.37349	CENPM
Reactome_2022	benign_submucosa	no_met > any_mets	Synthesis Of DNA R-HSA-69239	(1/119)	0.450234	0.548587	1.69337	1.35129	CDC45
Reactome_2022	benign_submucosa	no_met > any_mets	RHO GTPase Cycle R-HSA-9012999	(3/441)	0.379355	0.501187	1.37424	1.33203	RTKN;MUC13;RHOB
Reactome_2022	benign_submucosa	no_met > any_mets	Glycosaminoglycan Metabolism R-HSA-1630316	(1/120)	0.452999	0.548587	1.67906	1.32959	PRELP
Reactome_2022	benign_submucosa	no_met > any_mets	Metabolism Of Water-Soluble Vitamins And Cofactors R-HSA-196849	(1/122)	0.458489	0.550186	1.65114	1.28759	MTHFD2
Reactome_2022	benign_submucosa	no_met > any_mets	Rab Regulation Of Trafficking R-HSA-9007101	(1/122)	0.458489	0.550186	1.65114	1.28759	AKT3
Reactome_2022	benign_submucosa	no_met > any_mets	Regulation Of IGF Transport And Uptake By IGFBPs R-HSA-381426	(1/123)	0.461213	0.55152	1.63752	1.26727	SGPP2
Reactome_2022	benign_submucosa	no_met > any_mets	DNA Replication Pre-Initiation R-HSA-69002	(1/127)	0.471974	0.56047	1.58522	1.19023	CDC45
Reactome_2022	benign_submucosa	no_met > any_mets	Glycerophospholipid Biosynthesis R-HSA-1483206	(1/127)	0.471974	0.56047	1.58522	1.19023	LIPH
Reactome_2022	benign_submucosa	no_met > any_mets	Post-translational Protein Modification R-HSA-597592	(8/1383)	0.388035	0.503119	1.17154	1.10905	GALNT3;SATB2;GFPT1;MUC13;PPARG;TTLL12;SGPP2;TGFBR2
Reactome_2022	benign_submucosa	no_met > any_mets	Signaling By Hedgehog R-HSA-5358351	(1/135)	0.492863	0.581239	1.48997	1.05419	IHH
Reactome_2022	benign_submucosa	no_met > any_mets	Intracellular Signaling By Second Messengers R-HSA-9006925	(2/306)	0.453948	0.548587	1.31552	1.03896	AKT3;PPARG
Reactome_2022	benign_submucosa	no_met > any_mets	C-type Lectin Receptors (CLRs) R-HSA-5621481	(1/141)	0.507991	0.597021	1.42569	0.965604	MUC13
Reactome_2022	benign_submucosa	no_met > any_mets	Clathrin-mediated Endocytosis R-HSA-8856828	(1/142)	0.510469	0.597878	1.4155	0.951821	VAMP8
Reactome_2022	benign_submucosa	no_met > any_mets	Signaling By GPCR R-HSA-372790	(4/689)	0.45337	0.548587	1.1688	0.924571	AKT3;IHH;CXCR4;RHOB
Reactome_2022	benign_submucosa	no_met > any_mets	RHOA GTPase Cycle R-HSA-8980692	(1/147)	0.522672	0.610081	1.36668	0.886704	RTKN
Reactome_2022	benign_submucosa	no_met > any_mets	HIV Life Cycle R-HSA-162587	(1/149)	0.527469	0.613586	1.34808	0.862318	CXCR4
Reactome_2022	benign_submucosa	no_met > any_mets	Interleukin-1 Family Signaling R-HSA-446652	(1/152)	0.534574	0.61765	1.32109	0.827379	IL1R1
Reactome_2022	benign_submucosa	no_met > any_mets	Metabolism Of Steroids R-HSA-8957322	(1/153)	0.536919	0.618271	1.31233	0.81615	TSPO
Reactome_2022	benign_submucosa	no_met > any_mets	DNA Replication R-HSA-69306	(1/155)	0.541574	0.621538	1.29516	0.794289	CDC45
Reactome_2022	benign_submucosa	no_met > any_mets	Metabolism Of Proteins R-HSA-392499	(10/1890)	0.474666	0.561715	1.06501	0.793587	EEF1B2;GALNT3;SATB2;GFPT1;MUC13;PPARG;TTLL12;SGPP2;TGFBR2;CCT4
Reactome_2022	benign_submucosa	no_met > any_mets	Regulation Of TP53 Activity R-HSA-5633007	(1/157)	0.546183	0.624731	1.27843	0.773194	AKT3
Reactome_2022	benign_submucosa	no_met > any_mets	Transcriptional Regulation By TP53 R-HSA-3700989	(2/354)	0.530824	0.615396	1.13335	0.717778	AKT3;LRPPRC
Reactome_2022	benign_submucosa	no_met > any_mets	Protein Localization R-HSA-9609507	(1/164)	0.561954	0.636385	1.22309	0.704909	IDH1
Reactome_2022	benign_submucosa	no_met > any_mets	Separation Of Sister Chromatids R-HSA-2467813	(1/170)	0.57504	0.649055	1.17931	0.65253	CENPM
Reactome_2022	benign_submucosa	no_met > any_mets	SARS-CoV Infections R-HSA-9679506	(2/369)	0.553321	0.628691	1.08619	0.642827	IL1R1;AKT3
Reactome_2022	benign_submucosa	no_met > any_mets	Ion Channel Transport R-HSA-983712	(1/175)	0.585649	0.656694	1.14513	0.612685	ATP2B4
Reactome_2022	benign_submucosa	no_met > any_mets	Disorders Of Transmembrane Transporters R-HSA-5619115	(1/176)	0.587739	0.656884	1.13853	0.605097	SLC5A1
Reactome_2022	benign_submucosa	no_met > any_mets	Generic Transcription Pathway R-HSA-212436	(6/1190)	0.551361	0.628552	1.00899	0.600714	UXT;SATB2;AKT3;IHH;PPARG;LRPPRC
Reactome_2022	benign_submucosa	no_met > any_mets	Apoptosis R-HSA-109581	(1/178)	0.591887	0.659366	1.12555	0.590282	AKT3
Reactome_2022	benign_submucosa	no_met > any_mets	Neuronal System R-HSA-112316	(2/386)	0.5779	0.650137	1.0372	0.568755	KCNK1;PTPRF
Reactome_2022	benign_submucosa	no_met > any_mets	Cilium Assembly R-HSA-5617833	(1/186)	0.608073	0.666542	1.07644	0.535486	CCT4
Reactome_2022	benign_submucosa	no_met > any_mets	Mitotic Prometaphase R-HSA-68877	(1/186)	0.608073	0.666542	1.07644	0.535486	CENPM
Reactome_2022	benign_submucosa	no_met > any_mets	ESR-mediated Signaling R-HSA-8939211	(1/188)	0.61202	0.668724	1.06482	0.522817	AKT3
Reactome_2022	benign_submucosa	no_met > any_mets	Innate Immune System R-HSA-168249	(5/1035)	0.595437	0.661167	0.964231	0.499914	VAMP8;PIGR;TMEM63A;IDH1;MUC13
Reactome_2022	benign_submucosa	no_met > any_mets	Sensory Perception R-HSA-9709957	(3/616)	0.598759	0.662704	0.973092	0.499095	ATP2B4;MSN;PLS1
Reactome_2022	benign_submucosa	no_met > any_mets	GPCR Downstream Signaling R-HSA-388396	(3/619)	0.602075	0.664225	0.968202	0.49124	AKT3;CXCR4;RHOB
Reactome_2022	benign_submucosa	no_met > any_mets	Peptide Ligand-Binding Receptors R-HSA-375276	(1/196)	0.627415	0.681193	1.02072	0.475806	CXCR4
Reactome_2022	benign_submucosa	no_met > any_mets	SARS-CoV-2-host Interactions R-HSA-9705683	(1/196)	0.627415	0.681193	1.02072	0.475806	AKT3
Reactome_2022	benign_submucosa	no_met > any_mets	Signaling By NOTCH R-HSA-157118	(1/203)	0.640388	0.693078	0.984998	0.438995	ELF3
Reactome_2022	benign_submucosa	no_met > any_mets	Programmed Cell Death R-HSA-5357801	(1/208)	0.64938	0.6981	0.960962	0.414883	AKT3
Reactome_2022	benign_submucosa	no_met > any_mets	Signaling By ROBO Receptors R-HSA-376176	(1/209)	0.651152	0.6981	0.956294	0.410262	CXCR4
Reactome_2022	benign_submucosa	no_met > any_mets	RNA Polymerase II Transcription R-HSA-73857	(6/1312)	0.647787	0.6981	0.908768	0.394581	UXT;SATB2;AKT3;IHH;PPARG;LRPPRC
Reactome_2022	benign_submucosa	no_met > any_mets	Signaling By Interleukins R-HSA-449147	(2/453)	0.665138	0.710867	0.880085	0.358864	IL1R1;MSN
Reactome_2022	benign_submucosa	no_met > any_mets	GPCR Ligand Binding R-HSA-500792	(2/458)	0.671038	0.714938	0.870211	0.347153	IHH;CXCR4
Reactome_2022	benign_submucosa	no_met > any_mets	HIV Infection R-HSA-162906	(1/229)	0.684778	0.725027	0.871522	0.330011	CXCR4
Reactome_2022	benign_submucosa	no_met > any_mets	Mitotic Anaphase R-HSA-68882	(1/232)	0.689537	0.725027	0.860073	0.319718	CENPM
Reactome_2022	benign_submucosa	no_met > any_mets	Cytokine Signaling In Immune System R-HSA-1280215	(3/702)	0.686653	0.725027	0.849564	0.319373	IL1R1;AKT3;MSN
Reactome_2022	benign_submucosa	no_met > any_mets	Mitotic Metaphase And Anaphase R-HSA-2555396	(1/233)	0.691108	0.725027	0.856322	0.316376	CENPM
Reactome_2022	benign_submucosa	no_met > any_mets	Transport Of Small Molecules R-HSA-382551	(3/706)	0.690375	0.725027	0.844554	0.312925	ATP2B4;SLC5A1;SLC8A1
Reactome_2022	benign_submucosa	no_met > any_mets	Infectious Disease R-HSA-5663205	(4/961)	0.71393	0.744402	0.824756	0.277919	IL1R1;AKT3;CXCR4;ENO1
Reactome_2022	benign_submucosa	no_met > any_mets	Signaling By Receptor Tyrosine Kinases R-HSA-9006934	(2/496)	0.713189	0.744402	0.801702	0.270982	GALNT3;AKT3
Reactome_2022	benign_submucosa	no_met > any_mets	Gene Expression (Transcription) R-HSA-74160	(6/1449)	0.740162	0.769409	0.816429	0.245652	UXT;SATB2;AKT3;IHH;PPARG;LRPPRC
Reactome_2022	benign_submucosa	no_met > any_mets	Immune System R-HSA-168256	(8/1943)	0.767217	0.783249	0.807325	0.213929	VAMP8;PIGR;TMEM63A;IL1R1;IDH1;AKT3;MUC13;MSN
Reactome_2022	benign_submucosa	no_met > any_mets	Organelle Biogenesis And Maintenance R-HSA-1852241	(1/275)	0.750426	0.777714	0.723512	0.207731	CCT4
Reactome_2022	benign_submucosa	no_met > any_mets	Deubiquitination R-HSA-5688426	(1/279)	0.755449	0.778584	0.712957	0.199944	TGFBR2
Reactome_2022	benign_submucosa	no_met > any_mets	Translation R-HSA-72766	(1/281)	0.757923	0.778584	0.707792	0.196182	EEF1B2
Reactome_2022	benign_submucosa	no_met > any_mets	Asparagine N-linked Glycosylation R-HSA-446203	(1/282)	0.75915	0.778584	0.705237	0.194332	GFPT1
Reactome_2022	benign_submucosa	no_met > any_mets	SARS-CoV-2 Infection R-HSA-9694516	(1/283)	0.760372	0.778584	0.702701	0.192503	AKT3
Reactome_2022	benign_submucosa	no_met > any_mets	G Alpha (I) Signaling Events R-HSA-418594	(1/312)	0.793246	0.807411	0.636234	0.147366	CXCR4
Reactome_2022	benign_submucosa	no_met > any_mets	Membrane Trafficking R-HSA-199991	(2/599)	0.805366	0.817315	0.659864	0.142833	VAMP8;AKT3
Reactome_2022	benign_submucosa	no_met > any_mets	Class A/1 (Rhodopsin-like Receptors) R-HSA-373076	(1/327)	0.808456	0.818023	0.606494	0.128959	CXCR4
Reactome_2022	benign_submucosa	no_met > any_mets	Vesicle-mediated Transport R-HSA-5653656	(2/637)	0.832172	0.839536	0.619155	0.113749	VAMP8;AKT3
Reactome_2022	benign_submucosa	no_met > any_mets	Class I MHC Mediated Antigen Processing And Presentation R-HSA-983169	(1/378)	0.852343	0.856348	0.523082	0.0835708	VAMP8
Reactome_2022	benign_submucosa	no_met > any_mets	M Phase R-HSA-68886	(1/380)	0.853844	0.856348	0.520269	0.0822058	CENPM
Reactome_2022	benign_submucosa	no_met > any_mets	Adaptive Immune System R-HSA-1280218	(2/733)	0.885784	0.885784	0.535163	0.0649059	VAMP8;AKT3
Reactome_2022	benign_stroma	no_met > any_mets	G2/M DNA Replication Checkpoint R-HSA-69478	(2/5)	0.000245087	0.011274	135.354	1125.32	CCNB2;CDK1
Reactome_2022	benign_stroma	no_met > any_mets	Signaling By MST1 R-HSA-8852405	(2/5)	0.000245087	0.011274	135.354	1125.32	SPINT1;SPINT2
Reactome_2022	benign_stroma	no_met > any_mets	MET Receptor Activation R-HSA-6806942	(2/6)	0.000366432	0.0148135	101.51	803.118	SPINT1;SPINT2
Reactome_2022	benign_stroma	no_met > any_mets	Activation Of NIMA Kinases NEK9, NEK6, NEK7 R-HSA-2980767	(2/7)	0.000511333	0.0156809	81.2041	615.404	CCNB2;CDK1
Reactome_2022	benign_stroma	no_met > any_mets	Initiation Of Nuclear Envelope (NE) Reformation R-HSA-2995383	(3/19)	0.000110881	0.00680068	38.4356	350.035	CCNB2;CDK1;TMPO
Reactome_2022	benign_stroma	no_met > any_mets	Condensation Of Prometaphase Chromosomes R-HSA-2514853	(2/10)	0.00108504	0.028521	50.7449	346.392	CCNB2;CDK1
Reactome_2022	benign_stroma	no_met > any_mets	Unwinding Of DNA R-HSA-176974	(2/11)	0.00132184	0.0324291	45.1043	298.984	GINS2;MCM4
Reactome_2022	benign_stroma	no_met > any_mets	Detoxification Of Reactive Oxygen Species R-HSA-3299685	(4/34)	2.43144e-05	0.00680068	27.5972	293.205	ERO1A;PRDX5;GPX2;GSR
Reactome_2022	benign_stroma	no_met > any_mets	Chk1/Chk2(Cds1) Mediated Inactivation Of Cyclin B:Cdk1 Complex R-HSA-75035	(2/13)	0.00186243	0.0396471	36.8998	231.948	CHEK1;CDK1
Reactome_2022	benign_stroma	no_met > any_mets	Golgi Cisternae Pericentriolar Stack Reorganization R-HSA-162658	(2/14)	0.00216577	0.0396471	33.8231	207.504	CCNB2;CDK1
Reactome_2022	benign_stroma	no_met > any_mets	Depolymerisation Of Nuclear Lamina R-HSA-4419969	(2/15)	0.00249083	0.0398533	31.2198	187.167	CDK1;TMPO
Reactome_2022	benign_stroma	no_met > any_mets	RUNX1 Regulates Expression Of Components Of Tight Junctions R-HSA-8935964	(1/5)	0.0247535	0.165624	50.2424	185.836	OCLN
Reactome_2022	benign_stroma	no_met > any_mets	DNA Strand Elongation R-HSA-69190	(3/31)	0.000492444	0.0156809	21.9499	167.174	GINS2;RFC3;MCM4
Reactome_2022	benign_stroma	no_met > any_mets	Phosphorylation Of Emi1 R-HSA-176417	(1/6)	0.029631	0.175257	40.1919	141.433	CDK1
Reactome_2022	benign_stroma	no_met > any_mets	Synthesis Of 15-Eicosatetraenoic Acid Derivatives R-HSA-2142770	(1/6)	0.029631	0.175257	40.1919	141.433	GPX2
Reactome_2022	benign_stroma	no_met > any_mets	Activation Of ATR In Response To Replication Stress R-HSA-176187	(3/36)	0.000768177	0.0217453	18.6195	133.53	RFC3;CHEK1;MCM4
Reactome_2022	benign_stroma	no_met > any_mets	Syndecan Interactions R-HSA-3000170	(2/20)	0.0044345	0.0627652	22.542	122.14	CASK;SDC1
Reactome_2022	benign_stroma	no_met > any_mets	Regulation Of Gene Expression In Beta Cells R-HSA-210745	(2/20)	0.0044345	0.0627652	22.542	122.14	HNF4G;FOXA2
Reactome_2022	benign_stroma	no_met > any_mets	Attachment Of GPI Anchor To uPAR R-HSA-162791	(1/7)	0.0344842	0.189406	33.4916	112.775	PLAUR
Reactome_2022	benign_stroma	no_met > any_mets	Synthesis Of 12-Eicosatetraenoic Acid Derivatives R-HSA-2142712	(1/7)	0.0344842	0.189406	33.4916	112.775	GPX2
Reactome_2022	benign_stroma	no_met > any_mets	Metabolism Of Ingested SeMet, Sec, MeSec Into H2Se R-HSA-2408508	(1/8)	0.0393135	0.205675	28.7056	92.8968	AHCY
Reactome_2022	benign_stroma	no_met > any_mets	Alpha-defensins R-HSA-1462054	(1/8)	0.0393135	0.205675	28.7056	92.8968	PRSS3
Reactome_2022	benign_stroma	no_met > any_mets	Cyclin A/B1/B2 Associated Events During G2/M Transition R-HSA-69273	(2/25)	0.00688907	0.0792244	17.6371	87.7942	CCNB2;CDK1
Reactome_2022	benign_stroma	no_met > any_mets	Cholesterol Biosynthesis R-HSA-191273	(2/26)	0.00743899	0.0829561	16.9014	82.8339	SQLE;DHCR7
Reactome_2022	benign_stroma	no_met > any_mets	G2/M Checkpoints R-HSA-69481	(6/148)	9.98121e-05	0.00680068	8.88133	81.8168	CCNB2;RFC3;CHEK1;CDK1;MCM4;GTSE1
Reactome_2022	benign_stroma	no_met > any_mets	E2F-enabled Inhibition Of Pre-Replication Complex Formation R-HSA-113507	(1/9)	0.0441188	0.214766	25.1162	78.3842	CDK1
Reactome_2022	benign_stroma	no_met > any_mets	Synthesis Of 5-Eicosatetraenoic Acids R-HSA-2142688	(1/9)	0.0441188	0.214766	25.1162	78.3842	GPX2
Reactome_2022	benign_stroma	no_met > any_mets	Nuclear Envelope Breakdown R-HSA-2980766	(3/53)	0.0023702	0.0396471	12.2784	74.2199	CCNB2;CDK1;TMPO
Reactome_2022	benign_stroma	no_met > any_mets	Interconversion Of Nucleotide Di- And Triphosphates R-HSA-499943	(2/28)	0.00859621	0.0878723	15.5997	74.1989	DTYMK;GSR
Reactome_2022	benign_stroma	no_met > any_mets	Glycoprotein Hormones R-HSA-209822	(1/10)	0.0489004	0.219455	22.3244	67.3742	INHBA
Reactome_2022	benign_stroma	no_met > any_mets	Uptake Of Dietary Cobalamins Into Enterocytes R-HSA-9758881	(1/10)	0.0489004	0.219455	22.3244	67.3742	PRSS3
Reactome_2022	benign_stroma	no_met > any_mets	MASTL Facilitates Mitotic Progression R-HSA-2465910	(1/10)	0.0489004	0.219455	22.3244	67.3742	CDK1
Reactome_2022	benign_stroma	no_met > any_mets	Tetrahydrobiopterin (BH4) Synthesis, Recycling, Salvage And Regulation R-HSA-1474151	(1/10)	0.0489004	0.219455	22.3244	67.3742	GCHFR
Reactome_2022	benign_stroma	no_met > any_mets	MAPK3 (ERK1) Activation R-HSA-110056	(1/10)	0.0489004	0.219455	22.3244	67.3742	CDK1
Reactome_2022	benign_stroma	no_met > any_mets	Role Of GTSE1 In G2/M Progression After G2 Checkpoint R-HSA-8852276	(3/59)	0.00321884	0.0493556	10.9595	62.8936	CCNB2;CDK1;GTSE1
Reactome_2022	benign_stroma	no_met > any_mets	Cell Cycle Checkpoints R-HSA-69620	(8/271)	6.50103e-05	0.00680068	6.49264	62.5953	CCNB2;RFC3;CHEK1;NUF2;CDK1;MCM4;CENPN;GTSE1
Reactome_2022	benign_stroma	no_met > any_mets	Apoptotic Cleavage Of Cell Adhesion Proteins R-HSA-351906	(1/11)	0.0536583	0.235074	20.0909	58.7683	OCLN
Reactome_2022	benign_stroma	no_met > any_mets	Transcriptional Regulation By E2F6 R-HSA-8953750	(2/34)	0.0125125	0.115115	12.6709	55.5117	CHEK1;EZH2
Reactome_2022	benign_stroma	no_met > any_mets	Peptide Hormone Biosynthesis R-HSA-209952	(1/12)	0.0583926	0.246994	18.2635	51.8788	INHBA
Reactome_2022	benign_stroma	no_met > any_mets	Nuclear Pore Complex (NPC) Disassembly R-HSA-3301854	(2/36)	0.0139609	0.121662	11.9244	50.9349	CCNB2;CDK1
Reactome_2022	benign_stroma	no_met > any_mets	Resolution Of Sister Chromatid Cohesion R-HSA-2500257	(4/106)	0.00197878	0.0396471	8.08742	50.3464	CCNB2;NUF2;CDK1;CENPN
Reactome_2022	benign_stroma	no_met > any_mets	Fanconi Anemia Pathway R-HSA-6783310	(2/38)	0.0154783	0.126578	11.2608	46.9384	UBE2T;FANCA
Reactome_2022	benign_stroma	no_met > any_mets	TFAP2 (AP-2) Family Regulates Transcription Of Growth Factors And Their Receptors R-HSA-8866910	(1/13)	0.0631034	0.252414	16.7407	46.2543	ATAD2
Reactome_2022	benign_stroma	no_met > any_mets	Trafficking And Processing Of Endosomal TLR R-HSA-1679131	(1/13)	0.0631034	0.252414	16.7407	46.2543	CTSB
Reactome_2022	benign_stroma	no_met > any_mets	Defective EXT1 Causes Exostoses 1, TRPS2 And CHDS R-HSA-3656253	(1/13)	0.0631034	0.252414	16.7407	46.2543	SDC1
Reactome_2022	benign_stroma	no_met > any_mets	Dissolution Of Fibrin Clot R-HSA-75205	(1/13)	0.0631034	0.252414	16.7407	46.2543	PLAUR
Reactome_2022	benign_stroma	no_met > any_mets	Cell Cycle, Mitotic R-HSA-69278	(11/523)	6.10793e-05	0.00680068	4.68021	45.4137	GINS2;TPX2;CCNB2;RFC3;BORA;NUF2;CDK1;MCM4;CENPN;GTSE1;TMPO
Reactome_2022	benign_stroma	no_met > any_mets	Presynaptic Phase Of Homologous DNA Pairing And Strand Exchange R-HSA-5693616	(2/40)	0.0170632	0.135035	10.667	43.4237	RFC3;CHEK1
Reactome_2022	benign_stroma	no_met > any_mets	Nuclear Envelope (NE) Reassembly R-HSA-2995410	(3/75)	0.00631214	0.0774923	8.51718	43.1419	CCNB2;CDK1;TMPO
Reactome_2022	benign_stroma	no_met > any_mets	Non-integrin membrane-ECM Interactions R-HSA-3000171	(2/41)	0.0178805	0.135035	10.393	41.8219	CASK;SDC1
Reactome_2022	benign_stroma	no_met > any_mets	Regulation Of Beta-Cell Development R-HSA-186712	(2/41)	0.0178805	0.135035	10.393	41.8219	HNF4G;FOXA2
Reactome_2022	benign_stroma	no_met > any_mets	TP53 Regulates Transcription Of Additional Cell Death Genes With Uncertain Roles In P53-Dependent Apoptosis R-HSA-6803205	(1/14)	0.0677909	0.259865	15.4522	41.587	PERP
Reactome_2022	benign_stroma	no_met > any_mets	Leading Strand Synthesis R-HSA-69109	(1/14)	0.0677909	0.259865	15.4522	41.587	RFC3
Reactome_2022	benign_stroma	no_met > any_mets	Methylation R-HSA-156581	(1/14)	0.0677909	0.259865	15.4522	41.587	AHCY
Reactome_2022	benign_stroma	no_met > any_mets	G2/M DNA Damage Checkpoint R-HSA-69473	(3/77)	0.00678906	0.0792244	8.28615	41.3681	RFC3;CHEK1;CDK1
Reactome_2022	benign_stroma	no_met > any_mets	Kinesins R-HSA-983189	(2/42)	0.0187141	0.135035	10.1327	40.3126	KIF4A;KIF11
Reactome_2022	benign_stroma	no_met > any_mets	Activation Of Gene Expression By SREBF (SREBP) R-HSA-2426168	(2/42)	0.0187141	0.135035	10.1327	40.3126	SQLE;DHCR7
Reactome_2022	benign_stroma	no_met > any_mets	Homologous DNA Pairing And Strand Exchange R-HSA-5693579	(2/43)	0.0195638	0.138451	9.88502	38.8884	RFC3;CHEK1
Reactome_2022	benign_stroma	no_met > any_mets	Transcriptional Regulation By TP53 R-HSA-3700989	(8/354)	0.000402541	0.0148135	4.9143	38.4186	TPX2;PRDX5;GPX2;RFC3;PERP;GSR;CHEK1;CDK1
Reactome_2022	benign_stroma	no_met > any_mets	TP53 Regulates Metabolic Genes R-HSA-5628897	(3/81)	0.00780578	0.0841134	7.85964	38.1419	GPX2;PRDX5;GSR
Reactome_2022	benign_stroma	no_met > any_mets	Signaling By Activin R-HSA-1502540	(1/15)	0.0724552	0.269329	14.3478	37.6598	INHBA
Reactome_2022	benign_stroma	no_met > any_mets	Cell Cycle R-HSA-1640170	(12/654)	0.000102582	0.00680068	4.09048	37.5705	GINS2;TPX2;CCNB2;RFC3;BORA;CHEK1;NUF2;CDK1;MCM4;CENPN;GTSE1;TMPO
Reactome_2022	benign_stroma	no_met > any_mets	G2/M Transition R-HSA-69275	(5/182)	0.00221413	0.0396471	5.8647	35.8503	TPX2;CCNB2;BORA;CDK1;GTSE1
Reactome_2022	benign_stroma	no_met > any_mets	Cellular Response To Chemical Stress R-HSA-9711123	(5/182)	0.00221413	0.0396471	5.8647	35.8503	ERO1A;NQO1;PRDX5;GPX2;GSR
Reactome_2022	benign_stroma	no_met > any_mets	Mitotic G2-G2/M Phases R-HSA-453274	(5/184)	0.00232169	0.0396471	5.79859	35.1711	TPX2;CCNB2;BORA;CDK1;GTSE1
Reactome_2022	benign_stroma	no_met > any_mets	Polo-like Kinase Mediated Events R-HSA-156711	(1/16)	0.0770964	0.271848	13.3906	34.316	CCNB2
Reactome_2022	benign_stroma	no_met > any_mets	Translesion Synthesis By REV1 R-HSA-110312	(1/16)	0.0770964	0.271848	13.3906	34.316	RFC3
Reactome_2022	benign_stroma	no_met > any_mets	Transcription Of E2F Targets Under Negative Control By P107 (RBL1) And P130 (RBL2) In Complex With HDAC1 R-HSA-1362300	(1/16)	0.0770964	0.271848	13.3906	34.316	CDK1
Reactome_2022	benign_stroma	no_met > any_mets	Regulation Of PLK1 Activity At G2/M Transition R-HSA-2565942	(3/87)	0.00949112	0.0943982	7.29602	33.9805	CCNB2;BORA;CDK1
Reactome_2022	benign_stroma	no_met > any_mets	Regulation Of TP53 Activity Thru Phosphorylation R-HSA-6804756	(3/90)	0.0104072	0.100786	7.04337	32.1548	TPX2;RFC3;CHEK1
Reactome_2022	benign_stroma	no_met > any_mets	Purine Catabolism R-HSA-74259	(1/17)	0.0817146	0.275881	12.553	31.4393	GDA
Reactome_2022	benign_stroma	no_met > any_mets	Translesion Synthesis By POLK R-HSA-5655862	(1/17)	0.0817146	0.275881	12.553	31.4393	RFC3
Reactome_2022	benign_stroma	no_met > any_mets	Translesion Synthesis By POLI R-HSA-5656121	(1/17)	0.0817146	0.275881	12.553	31.4393	RFC3
Reactome_2022	benign_stroma	no_met > any_mets	Ion Homeostasis R-HSA-5578775	(2/50)	0.025949	0.16753	8.44048	30.8214	FXYD3;ATP1B1
Reactome_2022	benign_stroma	no_met > any_mets	Metabolism Of Nucleotides R-HSA-15869	(3/95)	0.0120445	0.113651	6.6589	29.4266	DTYMK;GDA;GSR
Reactome_2022	benign_stroma	no_met > any_mets	TP53 Regulates Transcription Of Genes Involved In G2 Cell Cycle Arrest R-HSA-6804114	(1/18)	0.08631	0.28359	11.814	28.9421	CDK1
Reactome_2022	benign_stroma	no_met > any_mets	Ion Transport By P-type ATPases R-HSA-936837	(2/53)	0.0289101	0.175257	7.94278	28.1457	FXYD3;ATP1B1
Reactome_2022	benign_stroma	no_met > any_mets	Metabolism Of Cofactors R-HSA-8978934	(1/19)	0.0908825	0.288317	11.1571	26.7569	GCHFR
Reactome_2022	benign_stroma	no_met > any_mets	Translesion Synthesis By POLH R-HSA-110320	(1/19)	0.0908825	0.288317	11.1571	26.7569	RFC3
Reactome_2022	benign_stroma	no_met > any_mets	RAS Processing R-HSA-9648002	(1/19)	0.0908825	0.288317	11.1571	26.7569	ABHD17C
Reactome_2022	benign_stroma	no_met > any_mets	Regulation Of Cholesterol Biosynthesis By SREBP (SREBF) R-HSA-1655829	(2/55)	0.0309557	0.175257	7.64228	26.5584	SQLE;DHCR7
Reactome_2022	benign_stroma	no_met > any_mets	Regulation Of TP53 Activity R-HSA-5633007	(4/157)	0.00799992	0.0841134	5.37772	25.9654	TPX2;RFC3;CHEK1;CDK1
Reactome_2022	benign_stroma	no_met > any_mets	MHC Class II Antigen Presentation R-HSA-2132295	(3/104)	0.0153453	0.126578	6.06277	25.3239	KIF4A;KIF11;CTSB
Reactome_2022	benign_stroma	no_met > any_mets	Defective B3GALT6 Causes EDSP2 And SEMDJL1 R-HSA-4420332	(1/20)	0.0954324	0.290241	10.5694	24.831	SDC1
Reactome_2022	benign_stroma	no_met > any_mets	Defective B4GALT7 Causes EDS, Progeroid Type R-HSA-3560783	(1/20)	0.0954324	0.290241	10.5694	24.831	SDC1
Reactome_2022	benign_stroma	no_met > any_mets	Lagging Strand Synthesis R-HSA-69186	(1/20)	0.0954324	0.290241	10.5694	24.831	RFC3
Reactome_2022	benign_stroma	no_met > any_mets	Defective B3GAT3 Causes JDSSDHD R-HSA-3560801	(1/20)	0.0954324	0.290241	10.5694	24.831	SDC1
Reactome_2022	benign_stroma	no_met > any_mets	Phosphorylation Of APC/C R-HSA-176412	(1/20)	0.0954324	0.290241	10.5694	24.831	CDK1
Reactome_2022	benign_stroma	no_met > any_mets	Transcriptional Regulation Of Granulopoiesis R-HSA-9616222	(2/59)	0.0352126	0.190562	7.10455	23.7743	KLF5;MYB
Reactome_2022	benign_stroma	no_met > any_mets	Mitotic Anaphase R-HSA-68882	(5/232)	0.00620585	0.0774923	4.56133	23.1819	CCNB2;NUF2;CDK1;CENPN;TMPO
Reactome_2022	benign_stroma	no_met > any_mets	Cobalamin (Cbl, Vitamin B12) Transport And Metabolism R-HSA-196741	(1/21)	0.0999598	0.294282	10.0404	23.1229	PRSS3
Reactome_2022	benign_stroma	no_met > any_mets	PCNA-Dependent Long Patch Base Excision Repair R-HSA-5651801	(1/21)	0.0999598	0.294282	10.0404	23.1229	RFC3
Reactome_2022	benign_stroma	no_met > any_mets	HS-GAG Degradation R-HSA-2024096	(1/21)	0.0999598	0.294282	10.0404	23.1229	SDC1
Reactome_2022	benign_stroma	no_met > any_mets	Mitotic Metaphase And Anaphase R-HSA-2555396	(5/233)	0.00631731	0.0774923	4.54109	22.9982	CCNB2;NUF2;CDK1;CENPN;TMPO
Reactome_2022	benign_stroma	no_met > any_mets	Mitotic Prophase R-HSA-68875	(3/112)	0.0186665	0.135035	5.61553	22.3556	CCNB2;CDK1;TMPO
Reactome_2022	benign_stroma	no_met > any_mets	E2F Mediated Regulation Of DNA Replication R-HSA-113510	(1/22)	0.104465	0.301783	9.56181	21.5992	CDK1
Reactome_2022	benign_stroma	no_met > any_mets	Nephrin Family Interactions R-HSA-373753	(1/22)	0.104465	0.301783	9.56181	21.5992	CASK
Reactome_2022	benign_stroma	no_met > any_mets	Signaling By MET R-HSA-6806834	(2/63)	0.0396819	0.205675	6.63734	21.4178	SPINT1;SPINT2
Reactome_2022	benign_stroma	no_met > any_mets	Dopamine Neurotransmitter Release Cycle R-HSA-212676	(1/23)	0.108947	0.303732	9.12672	20.2329	CASK
Reactome_2022	benign_stroma	no_met > any_mets	Digestion R-HSA-8935690	(1/23)	0.108947	0.303732	9.12672	20.2329	GUCY2C
Reactome_2022	benign_stroma	no_met > any_mets	RAF-independent MAPK1/3 Activation R-HSA-112409	(1/23)	0.108947	0.303732	9.12672	20.2329	CDK1
Reactome_2022	benign_stroma	no_met > any_mets	Synthesis Of DNA R-HSA-69239	(3/119)	0.0218743	0.151882	5.2748	20.1626	GINS2;RFC3;MCM4
Reactome_2022	benign_stroma	no_met > any_mets	HDR Thru Homologous Recombination (HRR) R-HSA-5685942	(2/67)	0.0443538	0.214766	6.22763	19.4025	RFC3;CHEK1
Reactome_2022	benign_stroma	no_met > any_mets	Mitotic Prometaphase R-HSA-68877	(4/186)	0.014216	0.121662	4.51419	19.2006	CCNB2;NUF2;CDK1;CENPN
Reactome_2022	benign_stroma	no_met > any_mets	Regulation Of IGF Transport And Uptake By IGFBPs R-HSA-381426	(3/123)	0.0238342	0.162426	5.09794	19.0491	KLK1;GOLM1;PDIA6
Reactome_2022	benign_stroma	no_met > any_mets	APC/C:Cdc20 Mediated Degradation Of Cyclin B R-HSA-174048	(1/24)	0.113408	0.304003	8.72947	19.002	CDK1
Reactome_2022	benign_stroma	no_met > any_mets	Other Interleukin Signaling R-HSA-449836	(1/24)	0.113408	0.304003	8.72947	19.002	SDC1
Reactome_2022	benign_stroma	no_met > any_mets	Basigin Interactions R-HSA-210991	(1/25)	0.117846	0.304003	8.36532	17.8882	ATP1B1
Reactome_2022	benign_stroma	no_met > any_mets	Gap-filling DNA Repair Synthesis And Ligation In GG-NER R-HSA-5696397	(1/25)	0.117846	0.304003	8.36532	17.8882	RFC3
Reactome_2022	benign_stroma	no_met > any_mets	Assembly And Cell Surface Presentation Of NMDA Receptors R-HSA-9609736	(1/25)	0.117846	0.304003	8.36532	17.8882	CASK
Reactome_2022	benign_stroma	no_met > any_mets	Resolution Of AP Sites Via Multiple-Nucleotide Patch Replacement Pathway R-HSA-110373	(1/25)	0.117846	0.304003	8.36532	17.8882	RFC3
Reactome_2022	benign_stroma	no_met > any_mets	Polymerase Switching On C-strand Of Telomere R-HSA-174411	(1/25)	0.117846	0.304003	8.36532	17.8882	RFC3
Reactome_2022	benign_stroma	no_met > any_mets	AURKA Activation By TPX2 R-HSA-8854518	(2/72)	0.0504638	0.223743	5.78134	17.266	TPX2;CDK1
Reactome_2022	benign_stroma	no_met > any_mets	Sulfur Amino Acid Metabolism R-HSA-1614635	(1/26)	0.122262	0.304003	8.0303	16.8764	AHCY
Reactome_2022	benign_stroma	no_met > any_mets	GAG Synthesis Requires Tetrasaccharide Linker Sequence R-HSA-1971475	(1/26)	0.122262	0.304003	8.0303	16.8764	SDC1
Reactome_2022	benign_stroma	no_met > any_mets	FGFR2 Alternative Splicing R-HSA-6803529	(1/26)	0.122262	0.304003	8.0303	16.8764	HNRNPF
Reactome_2022	benign_stroma	no_met > any_mets	Cell Surface Interactions At Vascular Wall R-HSA-202733	(3/134)	0.0296993	0.175257	4.66727	16.4131	CEACAM5;SDC1;ATP1B1
Reactome_2022	benign_stroma	no_met > any_mets	Factors Involved In Megakaryocyte Development And Platelet Production R-HSA-983231	(3/136)	0.0308403	0.175257	4.59662	15.9913	KIF4A;MYB;KIF11
Reactome_2022	benign_stroma	no_met > any_mets	Synthesis Of PC R-HSA-1483191	(1/27)	0.126657	0.308673	7.72106	15.9538	STARD10
Reactome_2022	benign_stroma	no_met > any_mets	Insulin Processing R-HSA-264876	(1/27)	0.126657	0.308673	7.72106	15.9538	ERO1A
Reactome_2022	benign_stroma	no_met > any_mets	G0 And Early G1 R-HSA-1538133	(1/27)	0.126657	0.308673	7.72106	15.9538	CDK1
Reactome_2022	benign_stroma	no_met > any_mets	COPI-dependent Golgi-to-ER Retrograde Traffic R-HSA-6811434	(2/78)	0.0581682	0.246994	5.32331	15.1417	KIF4A;KIF11
Reactome_2022	benign_stroma	no_met > any_mets	Nuclear Events Mediated By NFE2L2 R-HSA-9759194	(2/78)	0.0581682	0.246994	5.32331	15.1417	NQO1;GSR
Reactome_2022	benign_stroma	no_met > any_mets	Digestion And Absorption R-HSA-8963743	(1/28)	0.131029	0.313426	7.43472	15.1098	GUCY2C
Reactome_2022	benign_stroma	no_met > any_mets	Recycling Pathway Of L1 R-HSA-437239	(1/28)	0.131029	0.313426	7.43472	15.1098	KIF4A
Reactome_2022	benign_stroma	no_met > any_mets	Processing Of DNA Double-Strand Break Ends R-HSA-5693607	(2/80)	0.0608217	0.252414	5.18629	14.5206	RFC3;CHEK1
Reactome_2022	benign_stroma	no_met > any_mets	G1/S-Specific Transcription R-HSA-69205	(1/29)	0.13538	0.317296	7.16883	14.3353	CDK1
Reactome_2022	benign_stroma	no_met > any_mets	Uptake And Actions Of Bacterial Toxins R-HSA-5339562	(1/29)	0.13538	0.317296	7.16883	14.3353	GUCY2C
Reactome_2022	benign_stroma	no_met > any_mets	Adherens Junctions Interactions R-HSA-418990	(1/29)	0.13538	0.317296	7.16883	14.3353	CDH11
Reactome_2022	benign_stroma	no_met > any_mets	Synthesis Of Active Ubiquitin: Roles Of E1 And E2 Enzymes R-HSA-8866652	(1/30)	0.13971	0.319336	6.92128	13.6224	UBE2T
Reactome_2022	benign_stroma	no_met > any_mets	HS-GAG Biosynthesis R-HSA-2022928	(1/30)	0.13971	0.319336	6.92128	13.6224	SDC1
Reactome_2022	benign_stroma	no_met > any_mets	Recognition Of DNA Damage By PCNA-containing Replication Complex R-HSA-110314	(1/30)	0.13971	0.319336	6.92128	13.6224	RFC3
Reactome_2022	benign_stroma	no_met > any_mets	DNA Replication R-HSA-69306	(3/155)	0.0428111	0.214766	4.01818	12.6611	GINS2;RFC3;MCM4
Reactome_2022	benign_stroma	no_met > any_mets	Activation Of Pre-Replicative Complex R-HSA-68962	(1/32)	0.148304	0.33278	6.4741	12.3558	MCM4
Reactome_2022	benign_stroma	no_met > any_mets	Termination Of Translesion DNA Synthesis R-HSA-5656169	(1/32)	0.148304	0.33278	6.4741	12.3558	RFC3
Reactome_2022	benign_stroma	no_met > any_mets	Peptide Hormone Metabolism R-HSA-2980736	(2/89)	0.0732536	0.269573	4.64767	12.1482	ERO1A;INHBA
Reactome_2022	benign_stroma	no_met > any_mets	Generic Transcription Pathway R-HSA-212436	(13/1190)	0.00629667	0.0774923	2.37697	12.0458	GPX2;RFC3;GSR;ATAD2;HNF4G;TPX2;OCLN;PRDX5;PERP;CHEK1;MYB;CDK1;EZH2
Reactome_2022	benign_stroma	no_met > any_mets	S Phase R-HSA-69242	(3/161)	0.0470095	0.219455	3.86441	11.8151	GINS2;RFC3;MCM4
Reactome_2022	benign_stroma	no_met > any_mets	Telomere C-strand (Lagging Strand) Synthesis R-HSA-174417	(1/33)	0.152569	0.340276	6.27146	11.7912	RFC3
Reactome_2022	benign_stroma	no_met > any_mets	Post-translational Modification: Synthesis Of GPI-anchored Proteins R-HSA-163125	(2/92)	0.0775653	0.271848	4.49206	11.4846	CEACAM5;PLAUR
Reactome_2022	benign_stroma	no_met > any_mets	Unattached Kinetochores Signal Amplification Via A MAD2 Inhibitory Signal R-HSA-141444	(2/93)	0.0790201	0.274334	4.44248	11.2752	NUF2;CENPN
Reactome_2022	benign_stroma	no_met > any_mets	Lysosome Vesicle Biogenesis R-HSA-432720	(1/34)	0.156813	0.345553	6.08111	11.2665	VAMP8
Reactome_2022	benign_stroma	no_met > any_mets	Metabolic Disorders Of Biological Oxidation Enzymes R-HSA-5579029	(1/34)	0.156813	0.345553	6.08111	11.2665	AHCY
Reactome_2022	benign_stroma	no_met > any_mets	Nucleotide Catabolism R-HSA-8956319	(1/35)	0.161037	0.348597	5.90196	10.7777	GDA
Reactome_2022	benign_stroma	no_met > any_mets	Impaired BRCA2 Binding To RAD51 R-HSA-9709570	(1/35)	0.161037	0.348597	5.90196	10.7777	RFC3
Reactome_2022	benign_stroma	no_met > any_mets	Gene And Protein Expression By JAK-STAT Signaling After Interleukin-12 Stimulation R-HSA-8950505	(1/35)	0.161037	0.348597	5.90196	10.7777	HNRNPF
Reactome_2022	benign_stroma	no_met > any_mets	EML4 And NUDC In Mitotic Spindle Formation R-HSA-9648025	(2/97)	0.0849237	0.281549	4.25456	10.4918	NUF2;CENPN
Reactome_2022	benign_stroma	no_met > any_mets	Potential Therapeutics For SARS R-HSA-9679191	(2/97)	0.0849237	0.281549	4.25456	10.4918	FXYD3;ATP1B1
Reactome_2022	benign_stroma	no_met > any_mets	Regulation Of TP53 Degradation R-HSA-6804757	(1/36)	0.165239	0.350262	5.73304	10.3216	CDK1
Reactome_2022	benign_stroma	no_met > any_mets	Mitochondrial Fatty Acid Beta-Oxidation R-HSA-77289	(1/36)	0.165239	0.350262	5.73304	10.3216	DBI
Reactome_2022	benign_stroma	no_met > any_mets	Transcriptional Regulation By AP-2 (TFAP2) Family Of Transcription Factors R-HSA-8864260	(1/36)	0.165239	0.350262	5.73304	10.3216	ATAD2
Reactome_2022	benign_stroma	no_met > any_mets	KEAP1-NFE2L2 Pathway R-HSA-9755511	(2/100)	0.0894369	0.288317	4.1237	9.95552	NQO1;GSR
Reactome_2022	benign_stroma	no_met > any_mets	Regulation Of TP53 Expression And Degradation R-HSA-6806003	(1/37)	0.16942	0.350262	5.57351	9.89507	CDK1
Reactome_2022	benign_stroma	no_met > any_mets	HDR Thru Single Strand Annealing (SSA) R-HSA-5685938	(1/37)	0.16942	0.350262	5.57351	9.89507	RFC3
Reactome_2022	benign_stroma	no_met > any_mets	Early SARS-CoV-2 Infection Events R-HSA-9772572	(1/37)	0.16942	0.350262	5.57351	9.89507	SDC1
Reactome_2022	benign_stroma	no_met > any_mets	Resolution Of Abasic Sites (AP Sites) R-HSA-73933	(1/38)	0.173581	0.352915	5.4226	9.49559	RFC3
Reactome_2022	benign_stroma	no_met > any_mets	Apoptotic Cleavage Of Cellular Proteins R-HSA-111465	(1/38)	0.173581	0.352915	5.4226	9.49559	OCLN
Reactome_2022	benign_stroma	no_met > any_mets	Neutrophil Degranulation R-HSA-6798695	(6/468)	0.0300517	0.175257	2.68555	9.4124	VAMP8;PRDX5;PKM;PLAUR;PRSS3;CTSB
Reactome_2022	benign_stroma	no_met > any_mets	Hemostasis R-HSA-109582	(7/576)	0.0254803	0.167442	2.55716	9.38437	KIF4A;CEACAM5;MYB;PLAUR;SDC1;KIF11;ATP1B1
Reactome_2022	benign_stroma	no_met > any_mets	RNA Polymerase II Transcription R-HSA-73857	(13/1312)	0.0136197	0.121662	2.13969	9.19262	GPX2;RFC3;GSR;ATAD2;HNF4G;TPX2;OCLN;PRDX5;PERP;CHEK1;MYB;CDK1;EZH2
Reactome_2022	benign_stroma	no_met > any_mets	Translesion Synthesis By Y Family DNA Polymerases Bypasses Lesions On DNA Template R-HSA-110313	(1/39)	0.177721	0.355268	5.27964	9.1208	RFC3
Reactome_2022	benign_stroma	no_met > any_mets	Ovarian Tumor Domain Proteases R-HSA-5689896	(1/39)	0.177721	0.355268	5.27964	9.1208	CDK1
Reactome_2022	benign_stroma	no_met > any_mets	Metabolism Of Vitamins And Cofactors R-HSA-196854	(3/186)	0.066571	0.259865	3.33226	9.02872	GCHFR;SDC1;PRSS3
Reactome_2022	benign_stroma	no_met > any_mets	Post-translational Protein Phosphorylation R-HSA-8957275	(2/106)	0.0986696	0.294282	3.88462	8.99668	GOLM1;PDIA6
Reactome_2022	benign_stroma	no_met > any_mets	Collagen Degradation R-HSA-1442490	(1/40)	0.18184	0.357846	5.144	8.76861	CTSB
Reactome_2022	benign_stroma	no_met > any_mets	Diseases Associated With Glycosaminoglycan Metabolism R-HSA-3560782	(1/40)	0.18184	0.357846	5.144	8.76861	SDC1
Reactome_2022	benign_stroma	no_met > any_mets	M Phase R-HSA-68886	(5/380)	0.0420267	0.214766	2.74035	8.6854	CCNB2;NUF2;CDK1;CENPN;TMPO
Reactome_2022	benign_stroma	no_met > any_mets	Dual Incision In GG-NER R-HSA-5696400	(1/41)	0.185939	0.36204	5.01515	8.43717	RFC3
Reactome_2022	benign_stroma	no_met > any_mets	Defective Homologous Recombination Repair (HRR) Due To BRCA2 Loss Of Function R-HSA-9701190	(1/41)	0.185939	0.36204	5.01515	8.43717	RFC3
Reactome_2022	benign_stroma	no_met > any_mets	Mitotic Spindle Checkpoint R-HSA-69618	(2/110)	0.104968	0.301783	3.73998	8.4303	NUF2;CENPN
Reactome_2022	benign_stroma	no_met > any_mets	Golgi-to-ER Retrograde Transport R-HSA-8856688	(2/112)	0.108158	0.303732	3.67161	8.16628	KIF4A;KIF11
Reactome_2022	benign_stroma	no_met > any_mets	RHOF GTPase Cycle R-HSA-9035034	(1/42)	0.190018	0.362314	4.89258	8.12481	TMPO
Reactome_2022	benign_stroma	no_met > any_mets	Defective Pyroptosis R-HSA-9710421	(1/42)	0.190018	0.362314	4.89258	8.12481	EZH2
Reactome_2022	benign_stroma	no_met > any_mets	PRC2 Methylates Histones And DNA R-HSA-212300	(1/42)	0.190018	0.362314	4.89258	8.12481	EZH2
Reactome_2022	benign_stroma	no_met > any_mets	Signaling By SCF-KIT R-HSA-1433557	(1/42)	0.190018	0.362314	4.89258	8.12481	CHEK1
Reactome_2022	benign_stroma	no_met > any_mets	Selenoamino Acid Metabolism R-HSA-2408522	(2/114)	0.111373	0.304003	3.60569	7.91401	AHCY;GSR
Reactome_2022	benign_stroma	no_met > any_mets	HDR Thru Homologous Recombination (HRR) Or Single Strand Annealing (SSA) R-HSA-5693567	(2/114)	0.111373	0.304003	3.60569	7.91401	RFC3;CHEK1
Reactome_2022	benign_stroma	no_met > any_mets	Condensation Of Prophase Chromosomes R-HSA-2299718	(1/43)	0.194076	0.364388	4.77585	7.83004	CDK1
Reactome_2022	benign_stroma	no_met > any_mets	Retinoid Metabolism And Transport R-HSA-975634	(1/43)	0.194076	0.364388	4.77585	7.83004	SDC1
Reactome_2022	benign_stroma	no_met > any_mets	Defensins R-HSA-1461973	(1/43)	0.194076	0.364388	4.77585	7.83004	PRSS3
Reactome_2022	benign_stroma	no_met > any_mets	TP53 Regulates Transcription Of Cell Death Genes R-HSA-5633008	(1/44)	0.198114	0.368213	4.66455	7.55149	PERP
Reactome_2022	benign_stroma	no_met > any_mets	Interleukin-12 Signaling R-HSA-9020591	(1/44)	0.198114	0.368213	4.66455	7.55149	HNRNPF
Reactome_2022	benign_stroma	no_met > any_mets	Chromosome Maintenance R-HSA-73886	(2/118)	0.117878	0.304003	3.48065	7.442	RFC3;CENPN
Reactome_2022	benign_stroma	no_met > any_mets	RHO GTPases Activate Formins R-HSA-5663220	(2/119)	0.119519	0.304003	3.45072	7.33031	NUF2;CENPN
Reactome_2022	benign_stroma	no_met > any_mets	Homology Directed Repair R-HSA-5693538	(2/119)	0.119519	0.304003	3.45072	7.33031	RFC3;CHEK1
Reactome_2022	benign_stroma	no_met > any_mets	Cell-Cell Communication R-HSA-1500931	(2/120)	0.121166	0.304003	3.42131	7.221	CDH11;CASK
Reactome_2022	benign_stroma	no_met > any_mets	DNA Repair R-HSA-73894	(4/310)	0.0700975	0.263223	2.66803	7.09127	RFC3;UBE2T;CHEK1;FANCA
Reactome_2022	benign_stroma	no_met > any_mets	XBP1(S) Activates Chaperone Genes R-HSA-381038	(1/46)	0.206131	0.381187	4.45679	7.03836	PDIA6
Reactome_2022	benign_stroma	no_met > any_mets	Gene Expression (Transcription) R-HSA-74160	(13/1449)	0.0283109	0.175257	1.9213	6.8485	GPX2;RFC3;GSR;ATAD2;HNF4G;TPX2;OCLN;PRDX5;PERP;CHEK1;MYB;CDK1;EZH2
Reactome_2022	benign_stroma	no_met > any_mets	PKMTs Methylate Histone Lysines R-HSA-3214841	(1/47)	0.210109	0.382774	4.35968	6.80166	EZH2
Reactome_2022	benign_stroma	no_met > any_mets	Metabolism Of Fat-Soluble Vitamins R-HSA-6806667	(1/47)	0.210109	0.382774	4.35968	6.80166	SDC1
Reactome_2022	benign_stroma	no_met > any_mets	Cardiac Conduction R-HSA-5576891	(2/126)	0.131162	0.313426	3.25477	6.61149	FXYD3;ATP1B1
Reactome_2022	benign_stroma	no_met > any_mets	DNA Damage Bypass R-HSA-73893	(1/48)	0.214068	0.384854	4.26671	6.57696	RFC3
Reactome_2022	benign_stroma	no_met > any_mets	IRE1alpha Activates Chaperones R-HSA-381070	(1/48)	0.214068	0.384854	4.26671	6.57696	PDIA6
Reactome_2022	benign_stroma	no_met > any_mets	TP53 Regulates Transcription Of Cell Cycle Genes R-HSA-6791312	(1/49)	0.218007	0.387057	4.17761	6.36345	CDK1
Reactome_2022	benign_stroma	no_met > any_mets	G1/S Transition R-HSA-69206	(2/129)	0.13623	0.317296	3.17741	6.33387	CDK1;MCM4
Reactome_2022	benign_stroma	no_met > any_mets	Chondroitin Sulfate/Dermatan Sulfate Metabolism R-HSA-1793185	(1/50)	0.221927	0.387057	4.09215	6.16035	SDC1
Reactome_2022	benign_stroma	no_met > any_mets	Extension Of Telomeres R-HSA-180786	(1/50)	0.221927	0.387057	4.09215	6.16035	RFC3
Reactome_2022	benign_stroma	no_met > any_mets	Neurotransmitter Release Cycle R-HSA-112310	(1/50)	0.221927	0.387057	4.09215	6.16035	CASK
Reactome_2022	benign_stroma	no_met > any_mets	Regulation Of Ornithine Decarboxylase (ODC) R-HSA-350562	(1/50)	0.221927	0.387057	4.09215	6.16035	NQO1
Reactome_2022	benign_stroma	no_met > any_mets	Ubiquitin Mediated Degradation Of Phosphorylated Cdc25A R-HSA-69601	(1/51)	0.225827	0.390161	4.0101	5.96697	CHEK1
Reactome_2022	benign_stroma	no_met > any_mets	Diseases Of DNA Repair R-HSA-9675135	(1/51)	0.225827	0.390161	4.0101	5.96697	RFC3
Reactome_2022	benign_stroma	no_met > any_mets	Apoptotic Execution Phase R-HSA-75153	(1/52)	0.229708	0.390698	3.93127	5.7827	OCLN
Reactome_2022	benign_stroma	no_met > any_mets	RHOD GTPase Cycle R-HSA-9013405	(1/52)	0.229708	0.390698	3.93127	5.7827	TMPO
Reactome_2022	benign_stroma	no_met > any_mets	Heparan Sulfate/Heparin (HS-GAG) Metabolism R-HSA-1638091	(1/53)	0.233569	0.390698	3.85548	5.60693	SDC1
Reactome_2022	benign_stroma	no_met > any_mets	Nuclear Receptor Transcription Pathway R-HSA-383280	(1/53)	0.233569	0.390698	3.85548	5.60693	HNF4G
Reactome_2022	benign_stroma	no_met > any_mets	Deposition Of New CENPA-containing Nucleosomes At Centromere R-HSA-606279	(1/53)	0.233569	0.390698	3.85548	5.60693	CENPN
Reactome_2022	benign_stroma	no_met > any_mets	Sensory Processing Of Sound By Outer Hair Cells Of Cochlea R-HSA-9662361	(1/53)	0.233569	0.390698	3.85548	5.60693	CASK
Reactome_2022	benign_stroma	no_met > any_mets	RHOJ GTPase Cycle R-HSA-9013409	(1/54)	0.237412	0.391782	3.78254	5.43914	TMPO
Reactome_2022	benign_stroma	no_met > any_mets	Interleukin-12 Family Signaling R-HSA-447115	(1/54)	0.237412	0.391782	3.78254	5.43914	HNRNPF
Reactome_2022	benign_stroma	no_met > any_mets	Cellular Responses To Stress R-HSA-2262752	(7/722)	0.0699519	0.263223	2.01963	5.3721	ERO1A;NQO1;PRDX5;GPX2;GSR;PDIA6;EZH2
Reactome_2022	benign_stroma	no_met > any_mets	Golgi Associated Vesicle Biogenesis R-HSA-432722	(1/55)	0.241235	0.396314	3.71231	5.27884	VAMP8
Reactome_2022	benign_stroma	no_met > any_mets	Cellular Responses To Stimuli R-HSA-8953897	(7/736)	0.0757637	0.271848	1.97939	5.10711	ERO1A;NQO1;PRDX5;GPX2;GSR;PDIA6;EZH2
Reactome_2022	benign_stroma	no_met > any_mets	Neurexins And Neuroligins R-HSA-6794361	(1/57)	0.248825	0.405166	3.57937	4.97892	CASK
Reactome_2022	benign_stroma	no_met > any_mets	Assembly Of Collagen Fibrils And Other Multimeric Structures R-HSA-2022090	(1/57)	0.248825	0.405166	3.57937	4.97892	CTSB
Reactome_2022	benign_stroma	no_met > any_mets	Mitotic G1 Phase And G1/S Transition R-HSA-453279	(2/147)	0.167468	0.350262	2.78044	4.96854	CDK1;MCM4
Reactome_2022	benign_stroma	no_met > any_mets	DNA Double-Strand Break Repair R-HSA-5693532	(2/149)	0.171014	0.351581	2.74233	4.84299	RFC3;CHEK1
Reactome_2022	benign_stroma	no_met > any_mets	Metabolism Of Polyamines R-HSA-351202	(1/58)	0.252591	0.409487	3.51639	4.8385	NQO1
Reactome_2022	benign_stroma	no_met > any_mets	O-linked Glycosylation Of Mucins R-HSA-913709	(1/59)	0.256339	0.410905	3.45559	4.70394	GALNT6
Reactome_2022	benign_stroma	no_met > any_mets	Arachidonic Acid Metabolism R-HSA-2142753	(1/59)	0.256339	0.410905	3.45559	4.70394	GPX2
Reactome_2022	benign_stroma	no_met > any_mets	Metabolism Of Steroids R-HSA-8957322	(2/153)	0.178143	0.355268	2.66914	4.60473	SQLE;DHCR7
Reactome_2022	benign_stroma	no_met > any_mets	Cell-cell Junction Organization R-HSA-421270	(1/61)	0.263779	0.418408	3.34007	4.45112	CDH11
Reactome_2022	benign_stroma	no_met > any_mets	Regulation Of PTEN Gene Transcription R-HSA-8943724	(1/61)	0.263779	0.418408	3.34007	4.45112	EZH2
Reactome_2022	benign_stroma	no_met > any_mets	TP53 Regulates Transcription Of DNA Repair Genes R-HSA-6796648	(1/62)	0.267472	0.420639	3.28515	4.33226	CHEK1
Reactome_2022	benign_stroma	no_met > any_mets	Pre-NOTCH Transcription And Translation R-HSA-1912408	(1/62)	0.267472	0.420639	3.28515	4.33226	ELF3
Reactome_2022	benign_stroma	no_met > any_mets	Gap-filling DNA Repair Synthesis And Ligation In TC-NER R-HSA-6782210	(1/64)	0.274801	0.426696	3.18054	4.10832	RFC3
Reactome_2022	benign_stroma	no_met > any_mets	Dual Incision In TC-NER R-HSA-6782135	(1/65)	0.278439	0.429671	3.13068	4.00275	RFC3
Reactome_2022	benign_stroma	no_met > any_mets	G1/S DNA Damage Checkpoints R-HSA-69615	(1/67)	0.28566	0.434392	3.03551	3.80335	CHEK1
Reactome_2022	benign_stroma	no_met > any_mets	Sensory Processing Of Sound By Inner Hair Cells Of Cochlea R-HSA-9662360	(1/67)	0.28566	0.434392	3.03551	3.80335	CASK
Reactome_2022	benign_stroma	no_met > any_mets	Separation Of Sister Chromatids R-HSA-2467813	(2/170)	0.2089	0.382774	2.39699	3.75344	NUF2;CENPN
Reactome_2022	benign_stroma	no_met > any_mets	Extracellular Matrix Organization R-HSA-1474244	(3/291)	0.178599	0.355268	2.1061	3.62799	CASK;SDC1;CTSB
Reactome_2022	benign_stroma	no_met > any_mets	Fatty Acid Metabolism R-HSA-8978868	(2/173)	0.214389	0.384854	2.35458	3.62596	GPX2;DBI
Reactome_2022	benign_stroma	no_met > any_mets	Orc1 Removal From Chromatin R-HSA-68949	(1/69)	0.29281	0.439812	2.94593	3.61829	MCM4
Reactome_2022	benign_stroma	no_met > any_mets	Glycolysis R-HSA-70171	(1/69)	0.29281	0.439812	2.94593	3.61829	PKM
Reactome_2022	benign_stroma	no_met > any_mets	Loss Of Nlp From Mitotic Centrosomes R-HSA-380259	(1/69)	0.29281	0.439812	2.94593	3.61829	CDK1
Reactome_2022	benign_stroma	no_met > any_mets	Ion Channel Transport R-HSA-983712	(2/175)	0.218056	0.387057	2.32712	3.54421	FXYD3;ATP1B1
Reactome_2022	benign_stroma	no_met > any_mets	Diseases Of Programmed Cell Death R-HSA-9645723	(1/71)	0.299888	0.443395	2.86147	3.4462	EZH2
Reactome_2022	benign_stroma	no_met > any_mets	trans-Golgi Network Vesicle Budding R-HSA-199992	(1/71)	0.299888	0.443395	2.86147	3.4462	VAMP8
Reactome_2022	benign_stroma	no_met > any_mets	Interferon Alpha/Beta Signaling R-HSA-909733	(1/72)	0.303401	0.443395	2.82103	3.36463	IRF6
Reactome_2022	benign_stroma	no_met > any_mets	Cdc20:Phospho-APC/C Mediated Degradation Of Cyclin A R-HSA-174184	(1/72)	0.303401	0.443395	2.82103	3.36463	CDK1
Reactome_2022	benign_stroma	no_met > any_mets	Signaling By FGFR2 R-HSA-5654738	(1/72)	0.303401	0.443395	2.82103	3.36463	HNRNPF
Reactome_2022	benign_stroma	no_met > any_mets	Base Excision Repair R-HSA-73884	(1/72)	0.303401	0.443395	2.82103	3.36463	RFC3
Reactome_2022	benign_stroma	no_met > any_mets	Intra-Golgi And Retrograde Golgi-to-ER Traffic R-HSA-6811442	(2/181)	0.229089	0.390698	2.24843	3.31339	KIF4A;KIF11
Reactome_2022	benign_stroma	no_met > any_mets	APC:Cdc20 Mediated Degradation Of Cell Cycle Proteins Before Cycle Checkpoint Satisfied R-HSA-179419	(1/73)	0.306897	0.444428	2.78171	3.28587	CDK1
Reactome_2022	benign_stroma	no_met > any_mets	RHOC GTPase Cycle R-HSA-9013106	(1/73)	0.306897	0.444428	2.78171	3.28587	TMPO
Reactome_2022	benign_stroma	no_met > any_mets	RHOG GTPase Cycle R-HSA-9013408	(1/74)	0.310375	0.444428	2.74346	3.20978	TMPO
Reactome_2022	benign_stroma	no_met > any_mets	Activation Of NMDA Receptors And Postsynaptic Events R-HSA-442755	(1/74)	0.310375	0.444428	2.74346	3.20978	CASK
Reactome_2022	benign_stroma	no_met > any_mets	Formation Of Cornified Envelope R-HSA-6809371	(1/74)	0.310375	0.444428	2.74346	3.20978	PERP
Reactome_2022	benign_stroma	no_met > any_mets	Sensory Processing Of Sound R-HSA-9659379	(1/75)	0.313836	0.445914	2.70625	3.13623	CASK
Reactome_2022	benign_stroma	no_met > any_mets	APC/C:Cdc20 Mediated Degradation Of Mitotic Proteins R-HSA-176409	(1/75)	0.313836	0.445914	2.70625	3.13623	CDK1
Reactome_2022	benign_stroma	no_met > any_mets	Protein Ubiquitination R-HSA-8852135	(1/76)	0.31728	0.447352	2.67003	3.06512	UBE2T
Reactome_2022	benign_stroma	no_met > any_mets	Activation Of APC/C And APC/C:Cdc20 Mediated Degradation Of Mitotic Proteins R-HSA-176814	(1/76)	0.31728	0.447352	2.67003	3.06512	CDK1
Reactome_2022	benign_stroma	no_met > any_mets	Transcription-Coupled Nucleotide Excision Repair (TC-NER) R-HSA-6781827	(1/77)	0.320707	0.450458	2.63477	2.99634	RFC3
Reactome_2022	benign_stroma	no_met > any_mets	Pre-NOTCH Expression And Processing R-HSA-1912422	(1/78)	0.324116	0.453516	2.60042	2.92977	ELF3
Reactome_2022	benign_stroma	no_met > any_mets	Muscle Contraction R-HSA-397014	(2/196)	0.256816	0.410905	2.07301	2.81804	FXYD3;ATP1B1
Reactome_2022	benign_stroma	no_met > any_mets	Regulation Of APC/C Activators Between G1/S And Early Anaphase R-HSA-176408	(1/80)	0.330885	0.459492	2.53433	2.80293	CDK1
Reactome_2022	benign_stroma	no_met > any_mets	Recruitment Of NuMA To Mitotic Centrosomes R-HSA-380320	(1/80)	0.330885	0.459492	2.53433	2.80293	CDK1
Reactome_2022	benign_stroma	no_met > any_mets	Metabolism R-HSA-1430728	(14/2049)	0.141653	0.32178	1.42912	2.79303	NQO1;GPX2;DTYMK;AHCY;GDA;GSR;STARD10;DBI;GCHFR;SQLE;PKM;SDC1;DHCR7;PRSS3
Reactome_2022	benign_stroma	no_met > any_mets	Centrosome Maturation R-HSA-380287	(1/81)	0.334244	0.462412	2.50253	2.74248	CDK1
Reactome_2022	benign_stroma	no_met > any_mets	Developmental Biology R-HSA-1266738	(8/1073)	0.168222	0.350262	1.53786	2.7412	KLF5;KIF4A;PERP;MYB;KRT8;HNF4G;EZH2;FOXA2
Reactome_2022	benign_stroma	no_met > any_mets	Global Genome Nucleotide Excision Repair (GG-NER) R-HSA-5696399	(1/82)	0.337586	0.465287	2.47151	2.6839	RFC3
Reactome_2022	benign_stroma	no_met > any_mets	Transcriptional Regulation By RUNX1 R-HSA-8878171	(2/204)	0.271641	0.425378	1.9901	2.59365	OCLN;MYB
Reactome_2022	benign_stroma	no_met > any_mets	Transcriptional Regulation Of White Adipocyte Differentiation R-HSA-381340	(1/84)	0.344221	0.472661	2.41171	2.57202	KLF5
Reactome_2022	benign_stroma	no_met > any_mets	Keratinization R-HSA-6805567	(2/208)	0.279052	0.429671	1.95106	2.49025	PERP;KRT8
Reactome_2022	benign_stroma	no_met > any_mets	Cell Junction Organization R-HSA-446728	(1/86)	0.35079	0.472982	2.35472	2.46673	CDH11
Reactome_2022	benign_stroma	no_met > any_mets	Signaling By FGFR R-HSA-190236	(1/86)	0.35079	0.472982	2.35472	2.46673	HNRNPF
Reactome_2022	benign_stroma	no_met > any_mets	RAC2 GTPase Cycle R-HSA-9013404	(1/87)	0.35405	0.472982	2.32723	2.4164	TMPO
Reactome_2022	benign_stroma	no_met > any_mets	APC/C-mediated Degradation Of Cell Cycle Proteins R-HSA-174143	(1/87)	0.35405	0.472982	2.32723	2.4164	CDK1
Reactome_2022	benign_stroma	no_met > any_mets	Signaling By Receptor Tyrosine Kinases R-HSA-9006934	(4/496)	0.23645	0.391782	1.64363	2.37014	SPINT1;HNRNPF;CHEK1;SPINT2
Reactome_2022	benign_stroma	no_met > any_mets	Protein-protein Interactions At Synapses R-HSA-6794362	(1/88)	0.357294	0.472982	2.30036	2.36752	CASK
Reactome_2022	benign_stroma	no_met > any_mets	Antimicrobial Peptides R-HSA-6803157	(1/89)	0.360521	0.472982	2.2741	2.32005	PRSS3
Reactome_2022	benign_stroma	no_met > any_mets	Glucose Metabolism R-HSA-70326	(1/89)	0.360521	0.472982	2.2741	2.32005	PKM
Reactome_2022	benign_stroma	no_met > any_mets	Interferon Gamma Signaling R-HSA-877300	(1/89)	0.360521	0.472982	2.2741	2.32005	IRF6
Reactome_2022	benign_stroma	no_met > any_mets	Unfolded Protein Response (UPR) R-HSA-381119	(1/89)	0.360521	0.472982	2.2741	2.32005	PDIA6
Reactome_2022	benign_stroma	no_met > any_mets	ER-Phagosome Pathway R-HSA-1236974	(1/89)	0.360521	0.472982	2.2741	2.32005	VAMP8
Reactome_2022	benign_stroma	no_met > any_mets	Switching Of Origins To A Post-Replicative State R-HSA-69052	(1/90)	0.363733	0.472982	2.24844	2.27393	MCM4
Reactome_2022	benign_stroma	no_met > any_mets	MAPK6/MAPK4 Signaling R-HSA-5687128	(1/90)	0.363733	0.472982	2.24844	2.27393	CDK1
Reactome_2022	benign_stroma	no_met > any_mets	Collagen Formation R-HSA-1474290	(1/90)	0.363733	0.472982	2.24844	2.27393	CTSB
Reactome_2022	benign_stroma	no_met > any_mets	Activation Of HOX Genes During Differentiation R-HSA-5619507	(1/91)	0.366929	0.475457	2.22334	2.2291	EZH2
Reactome_2022	benign_stroma	no_met > any_mets	Telomere Maintenance R-HSA-157579	(1/92)	0.370109	0.477895	2.1988	2.18552	RFC3
Reactome_2022	benign_stroma	no_met > any_mets	Metabolism Of Amino Acids And Derivatives R-HSA-71291	(3/364)	0.27415	0.426696	1.67396	2.16623	NQO1;AHCY;GSR
Reactome_2022	benign_stroma	no_met > any_mets	Oxidative Stress Induced Senescence R-HSA-2559580	(1/93)	0.373273	0.478621	2.17479	2.14314	EZH2
Reactome_2022	benign_stroma	no_met > any_mets	RAC3 GTPase Cycle R-HSA-9013423	(1/93)	0.373273	0.478621	2.17479	2.14314	TMPO
Reactome_2022	benign_stroma	no_met > any_mets	SARS-CoV Infections R-HSA-9679506	(3/369)	0.280939	0.430773	1.65067	2.09572	FXYD3;SDC1;ATP1B1
Reactome_2022	benign_stroma	no_met > any_mets	HCMV Early Events R-HSA-9609690	(1/96)	0.382671	0.487276	2.10579	2.02279	EZH2
Reactome_2022	benign_stroma	no_met > any_mets	Anchoring Of Basal Body To Plasma Membrane R-HSA-5620912	(1/97)	0.385772	0.489531	2.08375	1.98479	CDK1
Reactome_2022	benign_stroma	no_met > any_mets	RUNX1 Regulates Transcription Of Genes Involved In Differentiation Of HSCs R-HSA-8939236	(1/98)	0.388858	0.49001	2.06217	1.9478	MYB
Reactome_2022	benign_stroma	no_met > any_mets	Visual Phototransduction R-HSA-2187338	(1/98)	0.388858	0.49001	2.06217	1.9478	SDC1
Reactome_2022	benign_stroma	no_met > any_mets	L1CAM Interactions R-HSA-373760	(1/99)	0.391929	0.490578	2.04102	1.91177	KIF4A
Reactome_2022	benign_stroma	no_met > any_mets	Cargo Recognition For Clathrin-Mediated Endocytosis R-HSA-8856825	(1/104)	0.407055	0.504365	1.94145	1.74499	VAMP8
Reactome_2022	benign_stroma	no_met > any_mets	Antigen processing-Cross Presentation R-HSA-1236975	(1/104)	0.407055	0.504365	1.94145	1.74499	VAMP8
Reactome_2022	benign_stroma	no_met > any_mets	Diseases Of Metabolism R-HSA-5668914	(2/247)	0.350707	0.472982	1.63723	1.7155	AHCY;SDC1
Reactome_2022	benign_stroma	no_met > any_mets	Phase II - Conjugation Of Compounds R-HSA-156580	(1/107)	0.415951	0.510234	1.88622	1.65457	AHCY
Reactome_2022	benign_stroma	no_met > any_mets	O-linked Glycosylation R-HSA-5173105	(1/107)	0.415951	0.510234	1.88622	1.65457	GALNT6
Reactome_2022	benign_stroma	no_met > any_mets	Metabolism Of Lipids R-HSA-556833	(5/732)	0.30363	0.443395	1.38804	1.65447	SQLE;GPX2;STARD10;DBI;DHCR7
Reactome_2022	benign_stroma	no_met > any_mets	Nucleotide Excision Repair R-HSA-5696398	(1/108)	0.418887	0.510432	1.8685	1.62588	RFC3
Reactome_2022	benign_stroma	no_met > any_mets	Degradation Of Extracellular Matrix R-HSA-1474228	(1/109)	0.421809	0.512296	1.8511	1.59788	CTSB
Reactome_2022	benign_stroma	no_met > any_mets	Assembly Of Pre-Replicative Complex R-HSA-68867	(1/110)	0.424715	0.514129	1.83403	1.57054	MCM4
Reactome_2022	benign_stroma	no_met > any_mets	Epigenetic Regulation Of Gene Expression R-HSA-212165	(1/116)	0.441855	0.533123	1.73781	1.4194	EZH2
Reactome_2022	benign_stroma	no_met > any_mets	RHO GTPase Effectors R-HSA-195258	(2/269)	0.390144	0.49001	1.50065	1.41247	NUF2;CENPN
Reactome_2022	benign_stroma	no_met > any_mets	Transcriptional Regulation By RUNX2 R-HSA-8878166	(1/119)	0.450234	0.537942	1.69337	1.35129	CDK1
Reactome_2022	benign_stroma	no_met > any_mets	Signaling By TGFB Family Members R-HSA-9006936	(1/119)	0.450234	0.537942	1.69337	1.35129	INHBA
Reactome_2022	benign_stroma	no_met > any_mets	Estrogen-dependent Gene Expression R-HSA-9018519	(1/119)	0.450234	0.537942	1.69337	1.35129	MYB
Reactome_2022	benign_stroma	no_met > any_mets	Glycosaminoglycan Metabolism R-HSA-1630316	(1/120)	0.452999	0.539494	1.67906	1.32959	SDC1
Reactome_2022	benign_stroma	no_met > any_mets	MAPK1/MAPK3 Signaling R-HSA-5684996	(2/277)	0.404231	0.504261	1.4564	1.31916	CDK1;ABHD17C
Reactome_2022	benign_stroma	no_met > any_mets	HCMV Infection R-HSA-9609646	(1/121)	0.455751	0.54102	1.66498	1.30836	EZH2
Reactome_2022	benign_stroma	no_met > any_mets	Metabolism Of Water-Soluble Vitamins And Cofactors R-HSA-196849	(1/122)	0.458489	0.54252	1.65114	1.28759	PRSS3
Reactome_2022	benign_stroma	no_met > any_mets	Metabolism Of Carbohydrates R-HSA-71387	(2/285)	0.418166	0.510432	1.41465	1.2334	PKM;SDC1
Reactome_2022	benign_stroma	no_met > any_mets	Signal Transduction R-HSA-162582	(14/2465)	0.347842	0.472982	1.15893	1.22384	SPINT2;INHBA;ABHD17C;SPINT1;ELF3;HNRNPF;CHEK1;MYB;NUF2;CDK1;F2RL1;CENPN;EZH2;TMPO
Reactome_2022	benign_stroma	no_met > any_mets	Glycerophospholipid Biosynthesis R-HSA-1483206	(1/127)	0.471974	0.55453	1.58522	1.19023	STARD10
Reactome_2022	benign_stroma	no_met > any_mets	DNA Replication Pre-Initiation R-HSA-69002	(1/127)	0.471974	0.55453	1.58522	1.19023	MCM4
Reactome_2022	benign_stroma	no_met > any_mets	Immune System R-HSA-168256	(11/1943)	0.379252	0.4846	1.14946	1.11447	VAMP8;PRDX5;PKM;KIF4A;HNRNPF;PLAUR;SDC1;IRF6;KIF11;PRSS3;CTSB
Reactome_2022	benign_stroma	no_met > any_mets	Innate Immune System R-HSA-168249	(6/1035)	0.415554	0.510234	1.17058	1.02794	VAMP8;PRDX5;PKM;PLAUR;PRSS3;CTSB
Reactome_2022	benign_stroma	no_met > any_mets	PTEN Regulation R-HSA-6807070	(1/139)	0.502999	0.583923	1.44649	0.993983	EZH2
Reactome_2022	benign_stroma	no_met > any_mets	Clathrin-mediated Endocytosis R-HSA-8856828	(1/142)	0.510469	0.590731	1.4155	0.951821	VAMP8
Reactome_2022	benign_stroma	no_met > any_mets	MAPK Family Signaling Cascades R-HSA-5683057	(2/318)	0.473835	0.55453	1.26479	0.944665	CDK1;ABHD17C
Reactome_2022	benign_stroma	no_met > any_mets	Diseases Of Glycosylation R-HSA-3781865	(1/143)	0.512934	0.591723	1.40546	0.938299	SDC1
Reactome_2022	benign_stroma	no_met > any_mets	RHOA GTPase Cycle R-HSA-8980692	(1/147)	0.522672	0.601073	1.36668	0.886704	TMPO
Reactome_2022	benign_stroma	no_met > any_mets	CDC42 GTPase Cycle R-HSA-9013148	(1/149)	0.527469	0.60413	1.34808	0.862318	TMPO
Reactome_2022	benign_stroma	no_met > any_mets	Metabolism Of Proteins R-HSA-392499	(10/1890)	0.474666	0.55453	1.06501	0.793587	ERO1A;GALNT6;KLK1;GOLM1;UBE2T;CEACAM5;CDK1;PLAUR;INHBA;PDIA6
Reactome_2022	benign_stroma	no_met > any_mets	Adaptive Immune System R-HSA-1280218	(4/733)	0.501462	0.583923	1.09574	0.756307	VAMP8;KIF4A;KIF11;CTSB
Reactome_2022	benign_stroma	no_met > any_mets	Toll-like Receptor Cascades R-HSA-168898	(1/162)	0.557504	0.633215	1.23841	0.723584	CTSB
Reactome_2022	benign_stroma	no_met > any_mets	Cellular Senescence R-HSA-2559583	(1/165)	0.564163	0.638806	1.21557	0.695808	EZH2
Reactome_2022	benign_stroma	no_met > any_mets	Infectious Disease R-HSA-5663205	(5/961)	0.528614	0.60413	1.04294	0.664872	GUCY2C;FXYD3;SDC1;ATP1B1;EZH2
Reactome_2022	benign_stroma	no_met > any_mets	Post-translational Protein Modification R-HSA-597592	(7/1383)	0.542839	0.618467	1.01328	0.619058	GALNT6;GOLM1;UBE2T;CEACAM5;CDK1;PLAUR;PDIA6
Reactome_2022	benign_stroma	no_met > any_mets	Apoptosis R-HSA-109581	(1/178)	0.591887	0.664069	1.12555	0.590282	OCLN
Reactome_2022	benign_stroma	no_met > any_mets	RAC1 GTPase Cycle R-HSA-9013149	(1/178)	0.591887	0.664069	1.12555	0.590282	TMPO
Reactome_2022	benign_stroma	no_met > any_mets	mRNA Splicing - Major Pathway R-HSA-72163	(1/181)	0.598033	0.668925	1.10662	0.568924	HNRNPF
Reactome_2022	benign_stroma	no_met > any_mets	Neurotransmitter Receptors And Postsynaptic Signal Transmission R-HSA-112314	(1/182)	0.600061	0.669159	1.10045	0.562026	CASK
Reactome_2022	benign_stroma	no_met > any_mets	Membrane Trafficking R-HSA-199991	(3/599)	0.579637	0.654314	1.00173	0.546297	VAMP8;KIF4A;KIF11
Reactome_2022	benign_stroma	no_met > any_mets	Cilium Assembly R-HSA-5617833	(1/186)	0.608073	0.676045	1.07644	0.535486	CDK1
Reactome_2022	benign_stroma	no_met > any_mets	ESR-mediated Signaling R-HSA-8939211	(1/188)	0.61202	0.678383	1.06482	0.522817	MYB
Reactome_2022	benign_stroma	no_met > any_mets	mRNA Splicing R-HSA-72172	(1/189)	0.613978	0.67851	1.0591	0.516626	HNRNPF
Reactome_2022	benign_stroma	no_met > any_mets	Peptide Ligand-Binding Receptors R-HSA-375276	(1/196)	0.627415	0.688924	1.02072	0.475806	F2RL1
Reactome_2022	benign_stroma	no_met > any_mets	Interferon Signaling R-HSA-913531	(1/200)	0.634884	0.693286	1	0.454313	IRF6
Reactome_2022	benign_stroma	no_met > any_mets	Vesicle-mediated Transport R-HSA-5653656	(3/637)	0.621599	0.684876	0.939835	0.446854	VAMP8;KIF4A;KIF11
Reactome_2022	benign_stroma	no_met > any_mets	Signaling By NOTCH R-HSA-157118	(1/203)	0.640388	0.697227	0.984998	0.438995	ELF3
Reactome_2022	benign_stroma	no_met > any_mets	Signaling By Rho GTPases R-HSA-194315	(3/644)	0.629017	0.688924	0.929234	0.43079	NUF2;CENPN;TMPO
Reactome_2022	benign_stroma	no_met > any_mets	Programmed Cell Death R-HSA-5357801	(1/208)	0.64938	0.700798	0.960962	0.414883	OCLN
Reactome_2022	benign_stroma	no_met > any_mets	Phospholipid Metabolism R-HSA-1483257	(1/208)	0.64938	0.700798	0.960962	0.414883	STARD10
Reactome_2022	benign_stroma	no_met > any_mets	G Alpha (Q) Signaling Events R-HSA-416476	(1/212)	0.656413	0.706316	0.942553	0.396782	F2RL1
Reactome_2022	benign_stroma	no_met > any_mets	Signaling By Rho GTPases, Miro GTPases And RHOBTB3 R-HSA-9716542	(3/660)	0.645602	0.700798	0.905851	0.396376	NUF2;CENPN;TMPO
Reactome_2022	benign_stroma	no_met > any_mets	Biological Oxidations R-HSA-211859	(1/218)	0.666702	0.713216	0.916213	0.371444	AHCY
Reactome_2022	benign_stroma	no_met > any_mets	Signaling By Interleukins R-HSA-449147	(2/453)	0.665138	0.713216	0.880085	0.358864	HNRNPF;SDC1
Reactome_2022	benign_stroma	no_met > any_mets	Cytokine Signaling In Immune System R-HSA-1280215	(3/702)	0.686653	0.73243	0.849564	0.319373	HNRNPF;SDC1;IRF6
Reactome_2022	benign_stroma	no_met > any_mets	Chromatin Modifying Enzymes R-HSA-3247509	(1/238)	0.698843	0.743279	0.838043	0.300295	EZH2
Reactome_2022	benign_stroma	no_met > any_mets	Processing Of Capped Intron-Containing Pre-mRNA R-HSA-72203	(1/242)	0.704893	0.747553	0.823966	0.288148	HNRNPF
Reactome_2022	benign_stroma	no_met > any_mets	Transmission Across Chemical Synapses R-HSA-112315	(1/246)	0.710823	0.751675	0.810348	0.276598	CASK
Reactome_2022	benign_stroma	no_met > any_mets	Signaling By Nuclear Receptors R-HSA-9006931	(1/260)	0.730663	0.770441	0.766	0.240373	MYB
Reactome_2022	benign_stroma	no_met > any_mets	PIP3 Activates AKT Signaling R-HSA-1257604	(1/268)	0.741388	0.779517	0.742746	0.222252	EZH2
Reactome_2022	benign_stroma	no_met > any_mets	RAF/MAP Kinase Cascade R-HSA-5673001	(1/271)	0.745301	0.781398	0.734381	0.215884	ABHD17C
Reactome_2022	benign_stroma	no_met > any_mets	Organelle Biogenesis And Maintenance R-HSA-1852241	(1/275)	0.750426	0.784536	0.723512	0.207731	CDK1
Reactome_2022	benign_stroma	no_met > any_mets	Disease R-HSA-1643685	(7/1736)	0.775417	0.803813	0.791041	0.201205	GUCY2C;RFC3;AHCY;FXYD3;SDC1;ATP1B1;EZH2
Reactome_2022	benign_stroma	no_met > any_mets	Deubiquitination R-HSA-5688426	(1/279)	0.755449	0.78755	0.712957	0.199944	CDK1
Reactome_2022	benign_stroma	no_met > any_mets	SARS-CoV-2 Infection R-HSA-9694516	(1/283)	0.760372	0.790443	0.702701	0.192503	SDC1
Reactome_2022	benign_stroma	no_met > any_mets	Intracellular Signaling By Second Messengers R-HSA-9006925	(1/306)	0.786833	0.813355	0.648949	0.155579	EZH2
Reactome_2022	benign_stroma	no_met > any_mets	Class A/1 (Rhodopsin-like Receptors) R-HSA-373076	(1/327)	0.808456	0.833366	0.606494	0.128959	F2RL1
Reactome_2022	benign_stroma	no_met > any_mets	Sensory Perception R-HSA-9709957	(2/616)	0.817793	0.840636	0.641029	0.12894	CASK;SDC1
Reactome_2022	benign_stroma	no_met > any_mets	Class I MHC Mediated Antigen Processing And Presentation R-HSA-983169	(1/378)	0.852343	0.873711	0.523082	0.0835708	VAMP8
Reactome_2022	benign_stroma	no_met > any_mets	Neuronal System R-HSA-112316	(1/386)	0.858258	0.87733	0.512003	0.07826	CASK
Reactome_2022	benign_stroma	no_met > any_mets	Transport Of Small Molecules R-HSA-382551	(2/706)	0.872547	0.889466	0.55647	0.0758687	FXYD3;ATP1B1
Reactome_2022	benign_stroma	no_met > any_mets	RHO GTPase Cycle R-HSA-9012999	(1/441)	0.893036	0.907837	0.44674	0.0505392	TMPO
Reactome_2022	benign_stroma	no_met > any_mets	GPCR Ligand Binding R-HSA-500792	(1/458)	0.901965	0.914389	0.429746	0.0443409	F2RL1
Reactome_2022	benign_stroma	no_met > any_mets	Axon Guidance R-HSA-422475	(1/519)	0.928343	0.938544	0.377949	0.0281022	KIF4A
Reactome_2022	benign_stroma	no_met > any_mets	Nervous System Development R-HSA-9675108	(1/545)	0.937322	0.945026	0.359403	0.0232635	KIF4A
Reactome_2022	benign_stroma	no_met > any_mets	GPCR Downstream Signaling R-HSA-388396	(1/619)	0.957225	0.962456	0.315158	0.0137778	F2RL1
Reactome_2022	benign_stroma	no_met > any_mets	Metabolism Of RNA R-HSA-8953854	(1/666)	0.966466	0.9691	0.29217	0.00996557	HNRNPF
Reactome_2022	benign_stroma	no_met > any_mets	Signaling By GPCR R-HSA-372790	(1/689)	0.970238	0.970238	0.282065	0.00852217	F2RL1
Reactome_2022	cancer_cancer	no_met > ln_mets	RHO GTPases Activate Rhotekin And Rhophilins R-HSA-5666185	(2/9)	0.000870867	0.251681	57.9971	408.649	RTKN;RHPN2
Reactome_2022	cancer_cancer	no_met > ln_mets	HDL Clearance R-HSA-8964011	(1/5)	0.0247535	0.378225	50.2424	185.836	SCARB1
Reactome_2022	cancer_cancer	no_met > ln_mets	vRNP Assembly R-HSA-192905	(1/5)	0.0247535	0.378225	50.2424	185.836	GNL3
Reactome_2022	cancer_cancer	no_met > ln_mets	VLDL Clearance R-HSA-8964046	(1/5)	0.0247535	0.378225	50.2424	185.836	LSR
Reactome_2022	cancer_cancer	no_met > ln_mets	SARS-CoV-2 Targets PDZ Proteins In Cell-Cell Junction R-HSA-9705677	(1/5)	0.0247535	0.378225	50.2424	185.836	PATJ
Reactome_2022	cancer_cancer	no_met > ln_mets	Microbial Modulation Of RIPK1-mediated Regulated Necrosis R-HSA-9686347	(1/6)	0.029631	0.378225	40.1919	141.433	GNL3
Reactome_2022	cancer_cancer	no_met > ln_mets	Choline Catabolism R-HSA-6798163	(1/6)	0.029631	0.378225	40.1919	141.433	CHDH
Reactome_2022	cancer_cancer	no_met > ln_mets	Virus Assembly And Release R-HSA-168268	(1/6)	0.029631	0.378225	40.1919	141.433	GNL3
Reactome_2022	cancer_cancer	no_met > ln_mets	Entry Of Influenza Virion Into Host Cell Via Endocytosis R-HSA-168275	(1/6)	0.029631	0.378225	40.1919	141.433	GNL3
Reactome_2022	cancer_cancer	no_met > ln_mets	Scavenging By Class B Receptors R-HSA-3000471	(1/6)	0.029631	0.378225	40.1919	141.433	SCARB1
Reactome_2022	cancer_cancer	no_met > ln_mets	Aflatoxin Activation And Detoxification R-HSA-5423646	(2/19)	0.00400405	0.378225	23.8691	131.768	ACY1;DPEP1
Reactome_2022	cancer_cancer	no_met > ln_mets	Insulin-like Growth Factor-2 mRNA Binding Proteins (IGF2BPs/IMPs/VICKZs) Bind RNA R-HSA-428359	(1/7)	0.0344842	0.378225	33.4916	112.775	IGF2BP2
Reactome_2022	cancer_cancer	no_met > ln_mets	LTC4-CYSLTR Mediated IL4 Production R-HSA-9664535	(1/7)	0.0344842	0.378225	33.4916	112.775	DPEP1
Reactome_2022	cancer_cancer	no_met > ln_mets	Synthesis Of UDP-N-acetyl-glucosamine R-HSA-446210	(1/8)	0.0393135	0.378225	28.7056	92.8968	GFPT1
Reactome_2022	cancer_cancer	no_met > ln_mets	Synthesis Of Ketone Bodies R-HSA-77111	(1/8)	0.0393135	0.378225	28.7056	92.8968	AACS
Reactome_2022	cancer_cancer	no_met > ln_mets	Beta-oxidation Of pristanoyl-CoA R-HSA-389887	(1/9)	0.0441188	0.378225	25.1162	78.3842	AMACR
Reactome_2022	cancer_cancer	no_met > ln_mets	Ketone Body Metabolism R-HSA-74182	(1/10)	0.0489004	0.378225	22.3244	67.3742	AACS
Reactome_2022	cancer_cancer	no_met > ln_mets	Purine Ribonucleoside Monophosphate Biosynthesis R-HSA-73817	(1/10)	0.0489004	0.378225	22.3244	67.3742	PAICS
Reactome_2022	cancer_cancer	no_met > ln_mets	Zinc Influx Into Cells By SLC39 Gene Family R-HSA-442380	(1/10)	0.0489004	0.378225	22.3244	67.3742	SLC39A5
Reactome_2022	cancer_cancer	no_met > ln_mets	eNOS Activation R-HSA-203615	(1/11)	0.0536583	0.378225	20.0909	58.7683	DDAH1
Reactome_2022	cancer_cancer	no_met > ln_mets	Unwinding Of DNA R-HSA-176974	(1/11)	0.0536583	0.378225	20.0909	58.7683	GINS1
Reactome_2022	cancer_cancer	no_met > ln_mets	Apoptotic Cleavage Of Cell Adhesion Proteins R-HSA-351906	(1/11)	0.0536583	0.378225	20.0909	58.7683	DSG2
Reactome_2022	cancer_cancer	no_met > ln_mets	Plasma Lipoprotein Clearance R-HSA-8964043	(2/35)	0.013228	0.378225	12.2863	53.1436	SCARB1;LSR
Reactome_2022	cancer_cancer	no_met > ln_mets	Translation Of Replicase And Assembly Of Replication Transcription Complex R-HSA-9679504	(1/12)	0.0583926	0.383533	18.2635	51.8788	CHMP4C
Reactome_2022	cancer_cancer	no_met > ln_mets	RHOB GTPase Cycle R-HSA-9013026	(3/69)	0.0050044	0.378225	9.29428	49.2359	RTKN;JUP;RHPN2
Reactome_2022	cancer_cancer	no_met > ln_mets	Glutamate And Glutamine Metabolism R-HSA-8964539	(1/13)	0.0631034	0.384042	16.7407	46.2543	PYCR1
Reactome_2022	cancer_cancer	no_met > ln_mets	Nucleotide Biosynthesis R-HSA-8956320	(1/13)	0.0631034	0.384042	16.7407	46.2543	PAICS
Reactome_2022	cancer_cancer	no_met > ln_mets	Formation Of Cornified Envelope R-HSA-6809371	(3/74)	0.00608144	0.378225	8.63758	44.0734	ST14;JUP;DSG2
Reactome_2022	cancer_cancer	no_met > ln_mets	Synthesis Of Bile Acids And Bile Salts Via 24-Hydroxycholesterol R-HSA-193775	(1/14)	0.0677909	0.384042	15.4522	41.587	AMACR
Reactome_2022	cancer_cancer	no_met > ln_mets	Metabolism Of Nitric Oxide: NOS3 Activation And Regulation R-HSA-202131	(1/15)	0.0724552	0.384042	14.3478	37.6598	DDAH1
Reactome_2022	cancer_cancer	no_met > ln_mets	Diseases Associated With Glycosylation Precursor Biosynthesis R-HSA-5609975	(1/15)	0.0724552	0.384042	14.3478	37.6598	GFPT1
Reactome_2022	cancer_cancer	no_met > ln_mets	XBP1(S) Activates Chaperone Genes R-HSA-381038	(2/46)	0.022208	0.378225	9.20965	35.0639	GFPT1;PDIA6
Reactome_2022	cancer_cancer	no_met > ln_mets	TGF-beta Receptor Signaling In EMT (Epithelial To Mesenchymal Transition) R-HSA-2173791	(1/16)	0.0770964	0.384042	13.3906	34.316	CGN
Reactome_2022	cancer_cancer	no_met > ln_mets	IRE1alpha Activates Chaperones R-HSA-381070	(2/48)	0.0240483	0.378225	8.80834	32.8348	GFPT1;PDIA6
Reactome_2022	cancer_cancer	no_met > ln_mets	Zinc Transporters R-HSA-435354	(1/17)	0.0817146	0.384042	12.553	31.4393	SLC39A5
Reactome_2022	cancer_cancer	no_met > ln_mets	Ephrin Signaling R-HSA-3928664	(1/18)	0.08631	0.384042	11.814	28.9421	EPHB2
Reactome_2022	cancer_cancer	no_met > ln_mets	LDL Clearance R-HSA-8964038	(1/18)	0.08631	0.384042	11.814	28.9421	LSR
Reactome_2022	cancer_cancer	no_met > ln_mets	RAS Processing R-HSA-9648002	(1/19)	0.0908825	0.385586	11.1571	26.7569	ABHD17C
Reactome_2022	cancer_cancer	no_met > ln_mets	Regulated Necrosis R-HSA-5218859	(2/57)	0.0330569	0.378225	7.36364	25.1065	CHMP4C;GNL3
Reactome_2022	cancer_cancer	no_met > ln_mets	NRAGE Signals Death Thru JNK R-HSA-193648	(2/57)	0.0330569	0.378225	7.36364	25.1065	ARHGEF16;ARHGEF38
Reactome_2022	cancer_cancer	no_met > ln_mets	Receptor-type Tyrosine-Protein Phosphatases R-HSA-388844	(1/20)	0.0954324	0.385586	10.5694	24.831	PTPRF
Reactome_2022	cancer_cancer	no_met > ln_mets	Syndecan Interactions R-HSA-3000170	(1/20)	0.0954324	0.385586	10.5694	24.831	CASK
Reactome_2022	cancer_cancer	no_met > ln_mets	Regulation Of Gene Expression In Beta Cells R-HSA-210745	(1/20)	0.0954324	0.385586	10.5694	24.831	HNF1A
Reactome_2022	cancer_cancer	no_met > ln_mets	VxPx Cargo-Targeting To Cilium R-HSA-5620916	(1/21)	0.0999598	0.385586	10.0404	23.1229	RAB3IP
Reactome_2022	cancer_cancer	no_met > ln_mets	Synaptic Adhesion-Like Molecules R-HSA-8849932	(1/21)	0.0999598	0.385586	10.0404	23.1229	PTPRF
Reactome_2022	cancer_cancer	no_met > ln_mets	Synthesis Of Leukotrienes (LT) And Eoxins (EX) R-HSA-2142691	(1/21)	0.0999598	0.385586	10.0404	23.1229	DPEP1
Reactome_2022	cancer_cancer	no_met > ln_mets	Cell-cell Junction Organization R-HSA-421270	(2/61)	0.0374213	0.378225	6.86302	22.5486	PATJ;JUP
Reactome_2022	cancer_cancer	no_met > ln_mets	Mitochondrial Calcium Ion Transport R-HSA-8949215	(1/22)	0.104465	0.385586	9.56181	21.5992	AKAP1
Reactome_2022	cancer_cancer	no_met > ln_mets	Nephrin Family Interactions R-HSA-373753	(1/22)	0.104465	0.385586	9.56181	21.5992	CASK
Reactome_2022	cancer_cancer	no_met > ln_mets	Dopamine Neurotransmitter Release Cycle R-HSA-212676	(1/23)	0.108947	0.385586	9.12672	20.2329	CASK
Reactome_2022	cancer_cancer	no_met > ln_mets	Miscellaneous Transport And Binding Events R-HSA-5223345	(1/23)	0.108947	0.385586	9.12672	20.2329	ADD3
Reactome_2022	cancer_cancer	no_met > ln_mets	Digestion R-HSA-8935690	(1/23)	0.108947	0.385586	9.12672	20.2329	GUCY2C
Reactome_2022	cancer_cancer	no_met > ln_mets	BBSome-mediated Cargo-Targeting To Cilium R-HSA-5620922	(1/23)	0.108947	0.385586	9.12672	20.2329	RAB3IP
Reactome_2022	cancer_cancer	no_met > ln_mets	Cell-Cell Communication R-HSA-1500931	(3/120)	0.0223556	0.378225	5.22945	19.8754	PATJ;JUP;CASK
Reactome_2022	cancer_cancer	no_met > ln_mets	Synthesis Of Bile Acids And Bile Salts Via 7Alpha-Hydroxycholesterol R-HSA-193368	(1/24)	0.113408	0.385586	8.72947	19.002	AMACR
Reactome_2022	cancer_cancer	no_met > ln_mets	Synthesis Of Very Long-Chain Fatty acyl-CoAs R-HSA-75876	(1/24)	0.113408	0.385586	8.72947	19.002	ACSL5
Reactome_2022	cancer_cancer	no_met > ln_mets	Other Interleukin Signaling R-HSA-449836	(1/24)	0.113408	0.385586	8.72947	19.002	STX3
Reactome_2022	cancer_cancer	no_met > ln_mets	Assembly And Cell Surface Presentation Of NMDA Receptors R-HSA-9609736	(1/25)	0.117846	0.392598	8.36532	17.8882	CASK
Reactome_2022	cancer_cancer	no_met > ln_mets	Plasma Lipoprotein Assembly, Remodeling, And Clearance R-HSA-174824	(2/71)	0.0492185	0.378225	5.86542	17.6636	SCARB1;LSR
Reactome_2022	cancer_cancer	no_met > ln_mets	RHOC GTPase Cycle R-HSA-9013106	(2/73)	0.0517203	0.378225	5.69963	16.8817	RTKN;JUP
Reactome_2022	cancer_cancer	no_met > ln_mets	Metal Ion SLC Transporters R-HSA-425410	(1/26)	0.122262	0.392598	8.0303	16.8764	SLC39A5
Reactome_2022	cancer_cancer	no_met > ln_mets	FGFR2 Alternative Splicing R-HSA-6803529	(1/26)	0.122262	0.392598	8.0303	16.8764	ESRP1
Reactome_2022	cancer_cancer	no_met > ln_mets	Pyroptosis R-HSA-5620971	(1/26)	0.122262	0.392598	8.0303	16.8764	CHMP4C
Reactome_2022	cancer_cancer	no_met > ln_mets	Cell Death Signaling Via NRAGE, NRIF And NADE R-HSA-204998	(2/74)	0.0529881	0.378225	5.62018	16.5103	ARHGEF16;ARHGEF38
Reactome_2022	cancer_cancer	no_met > ln_mets	RHOG GTPase Cycle R-HSA-9013408	(2/74)	0.0529881	0.378225	5.62018	16.5103	ARHGEF16;DSG2
Reactome_2022	cancer_cancer	no_met > ln_mets	VEGFR2 Mediated Vascular Permeability R-HSA-5218920	(1/27)	0.126657	0.396391	7.72106	15.9538	JUP
Reactome_2022	cancer_cancer	no_met > ln_mets	Synthesis Of PC R-HSA-1483191	(1/27)	0.126657	0.396391	7.72106	15.9538	SLC44A3
Reactome_2022	cancer_cancer	no_met > ln_mets	G Alpha (12/13) Signaling Events R-HSA-416482	(2/78)	0.0581682	0.383533	5.32331	15.1417	ARHGEF16;ARHGEF38
Reactome_2022	cancer_cancer	no_met > ln_mets	Paracetamol ADME R-HSA-9753281	(1/28)	0.131029	0.396391	7.43472	15.1098	ACY1
Reactome_2022	cancer_cancer	no_met > ln_mets	Digestion And Absorption R-HSA-8963743	(1/28)	0.131029	0.396391	7.43472	15.1098	GUCY2C
Reactome_2022	cancer_cancer	no_met > ln_mets	Budding And Maturation Of HIV Virion R-HSA-162588	(1/29)	0.13538	0.396391	7.16883	14.3353	CHMP4C
Reactome_2022	cancer_cancer	no_met > ln_mets	Uptake And Actions Of Bacterial Toxins R-HSA-5339562	(1/29)	0.13538	0.396391	7.16883	14.3353	GUCY2C
Reactome_2022	cancer_cancer	no_met > ln_mets	Peroxisomal Lipid Metabolism R-HSA-390918	(1/29)	0.13538	0.396391	7.16883	14.3353	AMACR
Reactome_2022	cancer_cancer	no_met > ln_mets	Adherens Junctions Interactions R-HSA-418990	(1/29)	0.13538	0.396391	7.16883	14.3353	JUP
Reactome_2022	cancer_cancer	no_met > ln_mets	RHOA GTPase Cycle R-HSA-8980692	(3/147)	0.0375231	0.378225	4.24313	13.9293	RTKN;JUP;RHPN2
Reactome_2022	cancer_cancer	no_met > ln_mets	Tight Junction Interactions R-HSA-420029	(1/30)	0.13971	0.396391	6.92128	13.6224	PATJ
Reactome_2022	cancer_cancer	no_met > ln_mets	Endosomal Sorting Complex Required For Transport (ESCRT) R-HSA-917729	(1/30)	0.13971	0.396391	6.92128	13.6224	CHMP4C
Reactome_2022	cancer_cancer	no_met > ln_mets	Pausing And Recovery Of Tat-mediated HIV Elongation R-HSA-167238	(1/31)	0.144017	0.396391	6.69024	12.9645	SSRP1
Reactome_2022	cancer_cancer	no_met > ln_mets	RIPK1-mediated Regulated Necrosis R-HSA-5213460	(1/31)	0.144017	0.396391	6.69024	12.9645	GNL3
Reactome_2022	cancer_cancer	no_met > ln_mets	Sealing Of Nuclear Envelope (NE) By ESCRT-III R-HSA-9668328	(1/31)	0.144017	0.396391	6.69024	12.9645	CHMP4C
Reactome_2022	cancer_cancer	no_met > ln_mets	Late Endosomal Microautophagy R-HSA-9615710	(1/31)	0.144017	0.396391	6.69024	12.9645	CHMP4C
Reactome_2022	cancer_cancer	no_met > ln_mets	DNA Strand Elongation R-HSA-69190	(1/31)	0.144017	0.396391	6.69024	12.9645	GINS1
Reactome_2022	cancer_cancer	no_met > ln_mets	Cell Junction Organization R-HSA-446728	(2/86)	0.0690235	0.384042	4.81438	12.8703	PATJ;JUP
Reactome_2022	cancer_cancer	no_met > ln_mets	Transport Of Bile Salts And Organic Acids, Metal Ions And Amine Compounds R-HSA-425366	(2/86)	0.0690235	0.384042	4.81438	12.8703	SLC44A3;SLC39A5
Reactome_2022	cancer_cancer	no_met > ln_mets	Protein-protein Interactions At Synapses R-HSA-6794362	(2/88)	0.0718344	0.384042	4.70195	12.3821	CASK;PTPRF
Reactome_2022	cancer_cancer	no_met > ln_mets	Unfolded Protein Response (UPR) R-HSA-381119	(2/89)	0.0732536	0.384042	4.64767	12.1482	GFPT1;PDIA6
Reactome_2022	cancer_cancer	no_met > ln_mets	Sphingolipid Metabolism R-HSA-428157	(2/89)	0.0732536	0.384042	4.64767	12.1482	UGT8;CERS6
Reactome_2022	cancer_cancer	no_met > ln_mets	HIV Elongation Arrest And Recovery R-HSA-167287	(1/33)	0.152569	0.408242	6.27146	11.7912	SSRP1
Reactome_2022	cancer_cancer	no_met > ln_mets	Unattached Kinetochores Signal Amplification Via A MAD2 Inhibitory Signal R-HSA-141444	(2/93)	0.0790201	0.384042	4.44248	11.2752	NUF2;CENPM
Reactome_2022	cancer_cancer	no_met > ln_mets	Transcriptional Regulation By E2F6 R-HSA-8953750	(1/34)	0.156813	0.408242	6.08111	11.2665	UXT
Reactome_2022	cancer_cancer	no_met > ln_mets	Metabolic Disorders Of Biological Oxidation Enzymes R-HSA-5579029	(1/34)	0.156813	0.408242	6.08111	11.2665	ACY1
Reactome_2022	cancer_cancer	no_met > ln_mets	Synthesis Of Bile Acids And Bile Salts R-HSA-192105	(1/34)	0.156813	0.408242	6.08111	11.2665	AMACR
Reactome_2022	cancer_cancer	no_met > ln_mets	Signaling By Rho GTPases R-HSA-194315	(8/644)	0.0154205	0.378225	2.63385	10.9886	RTKN;JUP;ARHGEF16;NUF2;CENPM;DSG2;RHPN2;ADD3
Reactome_2022	cancer_cancer	no_met > ln_mets	P75 NTR Receptor-Mediated Signaling R-HSA-193704	(2/95)	0.0819552	0.384042	4.3465	10.8731	ARHGEF16;ARHGEF38
Reactome_2022	cancer_cancer	no_met > ln_mets	Transport Of Ribonucleoproteins Into Host Nucleus R-HSA-168271	(1/35)	0.161037	0.408242	5.90196	10.7777	GNL3
Reactome_2022	cancer_cancer	no_met > ln_mets	NEP/NS2 Interacts With Cellular Export Machinery R-HSA-168333	(1/35)	0.161037	0.408242	5.90196	10.7777	GNL3
Reactome_2022	cancer_cancer	no_met > ln_mets	N-glycan Trimming In ER And Calnexin/Calreticulin Cycle R-HSA-532668	(1/35)	0.161037	0.408242	5.90196	10.7777	MLEC
Reactome_2022	cancer_cancer	no_met > ln_mets	RHO GTPase Cycle R-HSA-9012999	(6/441)	0.0233465	0.378225	2.8562	10.7316	RTKN;JUP;ARHGEF16;DSG2;RHPN2;ADD3
Reactome_2022	cancer_cancer	no_met > ln_mets	EML4 And NUDC In Mitotic Spindle Formation R-HSA-9648025	(2/97)	0.0849237	0.384042	4.25456	10.4918	NUF2;CENPM
Reactome_2022	cancer_cancer	no_met > ln_mets	Signaling By Rho GTPases, Miro GTPases And RHOBTB3 R-HSA-9716542	(8/660)	0.0176103	0.378225	2.56708	10.3692	RTKN;JUP;ARHGEF16;NUF2;CENPM;DSG2;RHPN2;ADD3
Reactome_2022	cancer_cancer	no_met > ln_mets	Fatty Acid Metabolism R-HSA-8978868	(3/173)	0.0559904	0.383533	3.58945	10.3469	AMACR;ACSL5;DPEP1
Reactome_2022	cancer_cancer	no_met > ln_mets	Export Of Viral Ribonucleoproteins From Nucleus R-HSA-168274	(1/36)	0.165239	0.411672	5.73304	10.3216	GNL3
Reactome_2022	cancer_cancer	no_met > ln_mets	RHOH GTPase Cycle R-HSA-9013407	(1/36)	0.165239	0.411672	5.73304	10.3216	JUP
Reactome_2022	cancer_cancer	no_met > ln_mets	Early SARS-CoV-2 Infection Events R-HSA-9772572	(1/37)	0.16942	0.411858	5.57351	9.89507	CHMP4C
Reactome_2022	cancer_cancer	no_met > ln_mets	Fatty acyl-CoA Biosynthesis R-HSA-75105	(1/37)	0.16942	0.411858	5.57351	9.89507	ACSL5
Reactome_2022	cancer_cancer	no_met > ln_mets	RHO GTPase Effectors R-HSA-195258	(4/269)	0.0460978	0.378225	3.08726	9.49948	RTKN;NUF2;CENPM;RHPN2
Reactome_2022	cancer_cancer	no_met > ln_mets	Apoptotic Cleavage Of Cellular Proteins R-HSA-111465	(1/38)	0.173581	0.414585	5.4226	9.49559	DSG2
Reactome_2022	cancer_cancer	no_met > ln_mets	Ovarian Tumor Domain Proteases R-HSA-5689896	(1/39)	0.177721	0.420994	5.27964	9.1208	RNF128
Reactome_2022	cancer_cancer	no_met > ln_mets	Resolution Of Sister Chromatid Cohesion R-HSA-2500257	(2/106)	0.0986696	0.385586	3.88462	8.99668	NUF2;CENPM
Reactome_2022	cancer_cancer	no_met > ln_mets	Transport Of Small Molecules R-HSA-382551	(8/706)	0.0251486	0.378225	2.39218	8.81027	SCARB1;SLC44A3;ATP8B1;MYO5B;SLC39A5;LSR;ADD3;AKAP1
Reactome_2022	cancer_cancer	no_met > ln_mets	Regulation Of Beta-Cell Development R-HSA-186712	(1/41)	0.185939	0.429024	5.01515	8.43717	HNF1A
Reactome_2022	cancer_cancer	no_met > ln_mets	Binding And Uptake Of Ligands By Scavenger Receptors R-HSA-2173782	(1/41)	0.185939	0.429024	5.01515	8.43717	SCARB1
Reactome_2022	cancer_cancer	no_met > ln_mets	Non-integrin membrane-ECM Interactions R-HSA-3000171	(1/41)	0.185939	0.429024	5.01515	8.43717	CASK
Reactome_2022	cancer_cancer	no_met > ln_mets	Mitotic Spindle Checkpoint R-HSA-69618	(2/110)	0.104968	0.385586	3.73998	8.4303	NUF2;CENPM
Reactome_2022	cancer_cancer	no_met > ln_mets	Vasopressin Regulates Renal Water Homeostasis Via Aquaporins R-HSA-432040	(1/42)	0.190018	0.429024	4.89258	8.12481	MYO5B
Reactome_2022	cancer_cancer	no_met > ln_mets	NS1 Mediated Effects On Host Pathways R-HSA-168276	(1/42)	0.190018	0.429024	4.89258	8.12481	GNL3
Reactome_2022	cancer_cancer	no_met > ln_mets	RHOF GTPase Cycle R-HSA-9035034	(1/42)	0.190018	0.429024	4.89258	8.12481	ADD3
Reactome_2022	cancer_cancer	no_met > ln_mets	Formation Of HIV-1 Elongation Complex Containing HIV-1 Tat R-HSA-167200	(1/43)	0.194076	0.434791	4.77585	7.83004	SSRP1
Reactome_2022	cancer_cancer	no_met > ln_mets	Sphingolipid De Novo Biosynthesis R-HSA-1660661	(1/44)	0.198114	0.439221	4.66455	7.55149	CERS6
Reactome_2022	cancer_cancer	no_met > ln_mets	RHO GTPases Activate Formins R-HSA-5663220	(2/119)	0.119519	0.392598	3.45072	7.33031	NUF2;CENPM
Reactome_2022	cancer_cancer	no_met > ln_mets	Formation Of HIV Elongation Complex In Absence Of HIV Tat R-HSA-167152	(1/45)	0.202133	0.439221	4.55831	7.28797	SSRP1
Reactome_2022	cancer_cancer	no_met > ln_mets	Bile Acid And Bile Salt Metabolism R-HSA-194068	(1/45)	0.202133	0.439221	4.55831	7.28797	AMACR
Reactome_2022	cancer_cancer	no_met > ln_mets	Glycosphingolipid Metabolism R-HSA-1660662	(1/45)	0.202133	0.439221	4.55831	7.28797	UGT8
Reactome_2022	cancer_cancer	no_met > ln_mets	Programmed Cell Death R-HSA-5357801	(3/208)	0.0863763	0.384042	2.97134	7.27693	CHMP4C;DSG2;GNL3
Reactome_2022	cancer_cancer	no_met > ln_mets	Keratinization R-HSA-6805567	(3/208)	0.0863763	0.384042	2.97134	7.27693	ST14;JUP;DSG2
Reactome_2022	cancer_cancer	no_met > ln_mets	Viral Messenger RNA Synthesis R-HSA-168325	(1/47)	0.210109	0.443224	4.35968	6.80166	GNL3
Reactome_2022	cancer_cancer	no_met > ln_mets	EPH-ephrin Mediated Repulsion Of Cells R-HSA-3928665	(1/49)	0.218007	0.449414	4.17761	6.36345	EPHB2
Reactome_2022	cancer_cancer	no_met > ln_mets	Netrin-1 Signaling R-HSA-373752	(1/49)	0.218007	0.449414	4.17761	6.36345	MYO10
Reactome_2022	cancer_cancer	no_met > ln_mets	Aquaporin-mediated Transport R-HSA-445717	(1/50)	0.221927	0.449414	4.09215	6.16035	MYO5B
Reactome_2022	cancer_cancer	no_met > ln_mets	Cargo Trafficking To Periciliary Membrane R-HSA-5620920	(1/50)	0.221927	0.449414	4.09215	6.16035	RAB3IP
Reactome_2022	cancer_cancer	no_met > ln_mets	Neurotransmitter Release Cycle R-HSA-112310	(1/50)	0.221927	0.449414	4.09215	6.16035	CASK
Reactome_2022	cancer_cancer	no_met > ln_mets	Mitotic Anaphase R-HSA-68882	(3/232)	0.110466	0.385586	2.65669	5.85281	NUF2;CHMP4C;CENPM
Reactome_2022	cancer_cancer	no_met > ln_mets	Mitotic Metaphase And Anaphase R-HSA-2555396	(3/233)	0.111521	0.385586	2.645	5.80192	NUF2;CHMP4C;CENPM
Reactome_2022	cancer_cancer	no_met > ln_mets	Apoptotic Execution Phase R-HSA-75153	(1/52)	0.229708	0.449414	3.93127	5.7827	DSG2
Reactome_2022	cancer_cancer	no_met > ln_mets	RHOD GTPase Cycle R-HSA-9013405	(1/52)	0.229708	0.449414	3.93127	5.7827	ADD3
Reactome_2022	cancer_cancer	no_met > ln_mets	SARS-CoV-1 Infection R-HSA-9678108	(1/52)	0.229708	0.449414	3.93127	5.7827	CHMP4C
Reactome_2022	cancer_cancer	no_met > ln_mets	Late Phase Of HIV Life Cycle R-HSA-162599	(2/136)	0.14822	0.40411	3.01036	5.74694	CHMP4C;SSRP1
Reactome_2022	cancer_cancer	no_met > ln_mets	Deposition Of New CENPA-containing Nucleosomes At Centromere R-HSA-606279	(1/53)	0.233569	0.449414	3.85548	5.60693	CENPM
Reactome_2022	cancer_cancer	no_met > ln_mets	Ion Transport By P-type ATPases R-HSA-936837	(1/53)	0.233569	0.449414	3.85548	5.60693	ATP8B1
Reactome_2022	cancer_cancer	no_met > ln_mets	Sensory Processing Of Sound By Outer Hair Cells Of Cochlea R-HSA-9662361	(1/53)	0.233569	0.449414	3.85548	5.60693	CASK
Reactome_2022	cancer_cancer	no_met > ln_mets	Nuclear Receptor Transcription Pathway R-HSA-383280	(1/53)	0.233569	0.449414	3.85548	5.60693	HNF1A
Reactome_2022	cancer_cancer	no_met > ln_mets	Death Receptor Signaling R-HSA-73887	(2/139)	0.153424	0.408242	2.94399	5.51866	ARHGEF38;ARHGEF16
Reactome_2022	cancer_cancer	no_met > ln_mets	RHOJ GTPase Cycle R-HSA-9013409	(1/54)	0.237412	0.449414	3.78254	5.43914	JUP
Reactome_2022	cancer_cancer	no_met > ln_mets	Signaling By ALK Fusions And Activated Point Mutants R-HSA-9725370	(1/55)	0.241235	0.449414	3.71231	5.27884	EEF1G
Reactome_2022	cancer_cancer	no_met > ln_mets	Golgi Associated Vesicle Biogenesis R-HSA-432722	(1/55)	0.241235	0.449414	3.71231	5.27884	TPD52
Reactome_2022	cancer_cancer	no_met > ln_mets	Metabolism Of Lipids R-HSA-556833	(7/732)	0.0740748	0.384042	1.99073	5.18124	UGT8;SLC44A3;CERS6;AMACR;ACSL5;DPEP1;AACS
Reactome_2022	cancer_cancer	no_met > ln_mets	Neurexins And Neuroligins R-HSA-6794361	(1/57)	0.248825	0.449414	3.57937	4.97892	CASK
Reactome_2022	cancer_cancer	no_met > ln_mets	Cytoprotection By HMOX1 R-HSA-9707564	(1/57)	0.248825	0.449414	3.57937	4.97892	LRPPRC
Reactome_2022	cancer_cancer	no_met > ln_mets	CDC42 GTPase Cycle R-HSA-9013148	(2/149)	0.171014	0.411858	2.74233	4.84299	JUP;ARHGEF16
Reactome_2022	cancer_cancer	no_met > ln_mets	HIV Life Cycle R-HSA-162587	(2/149)	0.171014	0.411858	2.74233	4.84299	CHMP4C;SSRP1
Reactome_2022	cancer_cancer	no_met > ln_mets	Metabolism Of Polyamines R-HSA-351202	(1/58)	0.252591	0.449414	3.51639	4.8385	AGMAT
Reactome_2022	cancer_cancer	no_met > ln_mets	Formation Of RNA Pol II Elongation Complex R-HSA-112382	(1/58)	0.252591	0.449414	3.51639	4.8385	SSRP1
Reactome_2022	cancer_cancer	no_met > ln_mets	RHOQ GTPase Cycle R-HSA-9013406	(1/59)	0.256339	0.449414	3.45559	4.70394	JUP
Reactome_2022	cancer_cancer	no_met > ln_mets	Arachidonic Acid Metabolism R-HSA-2142753	(1/59)	0.256339	0.449414	3.45559	4.70394	DPEP1
Reactome_2022	cancer_cancer	no_met > ln_mets	FCGR3A-mediated Phagocytosis R-HSA-9664422	(1/60)	0.260068	0.449414	3.39685	4.57491	MYO10
Reactome_2022	cancer_cancer	no_met > ln_mets	rRNA Modification In Nucleus And Cytosol R-HSA-6790901	(1/60)	0.260068	0.449414	3.39685	4.57491	FBL
Reactome_2022	cancer_cancer	no_met > ln_mets	Pre-NOTCH Transcription And Translation R-HSA-1912408	(1/62)	0.267472	0.449414	3.28515	4.33226	ELF3
Reactome_2022	cancer_cancer	no_met > ln_mets	TP53 Regulates Transcription Of DNA Repair Genes R-HSA-6796648	(1/62)	0.267472	0.449414	3.28515	4.33226	SSRP1
Reactome_2022	cancer_cancer	no_met > ln_mets	Signaling By BRAF And RAF1 Fusions R-HSA-6802952	(1/62)	0.267472	0.449414	3.28515	4.33226	ESRP1
Reactome_2022	cancer_cancer	no_met > ln_mets	Regulation Of Actin Dynamics For Phagocytic Cup Formation R-HSA-2029482	(1/62)	0.267472	0.449414	3.28515	4.33226	MYO10
Reactome_2022	cancer_cancer	no_met > ln_mets	Peroxisomal Protein Import R-HSA-9033241	(1/63)	0.271146	0.450351	3.232	4.21808	AMACR
Reactome_2022	cancer_cancer	no_met > ln_mets	Synthesis Of Substrates In N-glycan Biosythesis R-HSA-446219	(1/63)	0.271146	0.450351	3.232	4.21808	GFPT1
Reactome_2022	cancer_cancer	no_met > ln_mets	Metabolism R-HSA-1430728	(15/2049)	0.0847323	0.384042	1.55006	3.82595	SLC44A3;CERS6;ACY1;ACSL5;PYCR1;PAICS;LRPPRC;AACS;AGMAT;UGT8;AMACR;DDAH1;HOOK2;CHDH;DPEP1
Reactome_2022	cancer_cancer	no_met > ln_mets	Sensory Processing Of Sound By Inner Hair Cells Of Cochlea R-HSA-9662360	(1/67)	0.28566	0.469067	3.03551	3.80335	CASK
Reactome_2022	cancer_cancer	no_met > ln_mets	Separation Of Sister Chromatids R-HSA-2467813	(2/170)	0.2089	0.443224	2.39699	3.75344	NUF2;CENPM
Reactome_2022	cancer_cancer	no_met > ln_mets	Transcription Of HIV Genome R-HSA-167172	(1/69)	0.29281	0.475404	2.94593	3.61829	SSRP1
Reactome_2022	cancer_cancer	no_met > ln_mets	Glycolysis R-HSA-70171	(1/69)	0.29281	0.475404	2.94593	3.61829	HOOK2
Reactome_2022	cancer_cancer	no_met > ln_mets	trans-Golgi Network Vesicle Budding R-HSA-199992	(1/71)	0.299888	0.478827	2.86147	3.4462	TPD52
Reactome_2022	cancer_cancer	no_met > ln_mets	Major Pathway Of rRNA Processing In Nucleolus And Cytosol R-HSA-6791226	(2/179)	0.225406	0.449414	2.27407	3.38802	FBL;GNL3
Reactome_2022	cancer_cancer	no_met > ln_mets	Signaling By FGFR2 R-HSA-5654738	(1/72)	0.303401	0.481775	2.82103	3.36463	ESRP1
Reactome_2022	cancer_cancer	no_met > ln_mets	Activation Of NMDA Receptors And Postsynaptic Events R-HSA-442755	(1/74)	0.310375	0.487627	2.74346	3.20978	CASK
Reactome_2022	cancer_cancer	no_met > ln_mets	ISG15 Antiviral Mechanism R-HSA-1169408	(1/75)	0.313836	0.487627	2.70625	3.13623	GNL3
Reactome_2022	cancer_cancer	no_met > ln_mets	Sensory Processing Of Sound R-HSA-9659379	(1/75)	0.313836	0.487627	2.70625	3.13623	CASK
Reactome_2022	cancer_cancer	no_met > ln_mets	Nuclear Envelope (NE) Reassembly R-HSA-2995410	(1/75)	0.313836	0.487627	2.70625	3.13623	CHMP4C
Reactome_2022	cancer_cancer	no_met > ln_mets	Mitotic Prometaphase R-HSA-68877	(2/186)	0.238313	0.449414	2.18678	3.13621	NUF2;CENPM
Reactome_2022	cancer_cancer	no_met > ln_mets	rRNA Processing In Nucleus And Cytosol R-HSA-8868773	(2/189)	0.243858	0.449414	2.15137	3.03595	FBL;GNL3
Reactome_2022	cancer_cancer	no_met > ln_mets	Biosynthesis Of N-glycan Precursor (Dolichol LLO) And Transfer To Protein R-HSA-446193	(1/77)	0.320707	0.492998	2.63477	2.99634	GFPT1
Reactome_2022	cancer_cancer	no_met > ln_mets	Oncogenic MAPK Signaling R-HSA-6802957	(1/78)	0.324116	0.492998	2.60042	2.92977	ESRP1
Reactome_2022	cancer_cancer	no_met > ln_mets	Pre-NOTCH Expression And Processing R-HSA-1912422	(1/78)	0.324116	0.492998	2.60042	2.92977	ELF3
Reactome_2022	cancer_cancer	no_met > ln_mets	RNA Polymerase II Pre-transcription Events R-HSA-674695	(1/80)	0.330885	0.500658	2.53433	2.80293	SSRP1
Reactome_2022	cancer_cancer	no_met > ln_mets	Neutrophil Degranulation R-HSA-6798695	(4/468)	0.206849	0.442811	1.74533	2.75023	TMEM63A;JUP;GGH;MLEC
Reactome_2022	cancer_cancer	no_met > ln_mets	TP53 Regulates Metabolic Genes R-HSA-5628897	(1/81)	0.334244	0.503106	2.50253	2.74248	LRPPRC
Reactome_2022	cancer_cancer	no_met > ln_mets	rRNA Processing R-HSA-72312	(2/199)	0.262374	0.449414	2.04113	2.731	FBL;GNL3
Reactome_2022	cancer_cancer	no_met > ln_mets	Interferon Signaling R-HSA-913531	(2/200)	0.264227	0.449414	2.03072	2.70277	TRIM2;GNL3
Reactome_2022	cancer_cancer	no_met > ln_mets	Antiviral Mechanism By IFN-stimulated Genes R-HSA-1169410	(1/83)	0.340912	0.504964	2.44124	2.6271	GNL3
Reactome_2022	cancer_cancer	no_met > ln_mets	Signaling By FGFR R-HSA-190236	(1/86)	0.35079	0.504964	2.35472	2.46673	ESRP1
Reactome_2022	cancer_cancer	no_met > ln_mets	Fcgamma Receptor (FCGR) Dependent Phagocytosis R-HSA-2029480	(1/87)	0.35405	0.504964	2.32723	2.4164	MYO10
Reactome_2022	cancer_cancer	no_met > ln_mets	RAC2 GTPase Cycle R-HSA-9013404	(1/87)	0.35405	0.504964	2.32723	2.4164	DSG2
Reactome_2022	cancer_cancer	no_met > ln_mets	Infectious Disease R-HSA-5663205	(7/961)	0.205259	0.442685	1.4948	2.367	GUCY2C;PATJ;MYO10;CHMP4C;DPEP1;SSRP1;GNL3
Reactome_2022	cancer_cancer	no_met > ln_mets	Glucose Metabolism R-HSA-70326	(1/89)	0.360521	0.504964	2.2741	2.32005	HOOK2
Reactome_2022	cancer_cancer	no_met > ln_mets	RAB GEFs Exchange GTP For GDP On RABs R-HSA-8876198	(1/89)	0.360521	0.504964	2.2741	2.32005	RAB3IP
Reactome_2022	cancer_cancer	no_met > ln_mets	Interferon Gamma Signaling R-HSA-877300	(1/89)	0.360521	0.504964	2.2741	2.32005	TRIM2
Reactome_2022	cancer_cancer	no_met > ln_mets	Viral mRNA Translation R-HSA-192823	(1/90)	0.363733	0.504964	2.24844	2.27393	GNL3
Reactome_2022	cancer_cancer	no_met > ln_mets	Respiratory Electron Transport R-HSA-611105	(1/90)	0.363733	0.504964	2.24844	2.27393	LRPPRC
Reactome_2022	cancer_cancer	no_met > ln_mets	Eukaryotic Translation Elongation R-HSA-156842	(1/90)	0.363733	0.504964	2.24844	2.27393	EEF1G
Reactome_2022	cancer_cancer	no_met > ln_mets	MAPK6/MAPK4 Signaling R-HSA-5687128	(1/90)	0.363733	0.504964	2.24844	2.27393	ETV4
Reactome_2022	cancer_cancer	no_met > ln_mets	Regulation Of TP53 Activity Thru Phosphorylation R-HSA-6804756	(1/90)	0.363733	0.504964	2.24844	2.27393	SSRP1
Reactome_2022	cancer_cancer	no_met > ln_mets	Biological Oxidations R-HSA-211859	(2/218)	0.297557	0.477745	1.85979	2.25434	ACY1;DPEP1
Reactome_2022	cancer_cancer	no_met > ln_mets	Signaling By TGF-beta Receptor Complex R-HSA-170834	(1/91)	0.366929	0.504964	2.22334	2.2291	CGN
Reactome_2022	cancer_cancer	no_met > ln_mets	EPH-Ephrin Signaling R-HSA-2682334	(1/91)	0.366929	0.504964	2.22334	2.2291	EPHB2
Reactome_2022	cancer_cancer	no_met > ln_mets	HCMV Late Events R-HSA-9610379	(1/91)	0.366929	0.504964	2.22334	2.2291	CHMP4C
Reactome_2022	cancer_cancer	no_met > ln_mets	Metabolism Of Amino Acids And Derivatives R-HSA-71291	(3/364)	0.27415	0.45274	1.67396	2.16623	CHDH;PYCR1;AGMAT
Reactome_2022	cancer_cancer	no_met > ln_mets	RAC3 GTPase Cycle R-HSA-9013423	(1/93)	0.373273	0.508848	2.17479	2.14314	DSG2
Reactome_2022	cancer_cancer	no_met > ln_mets	VEGFA-VEGFR2 Pathway R-HSA-4420097	(1/93)	0.373273	0.508848	2.17479	2.14314	JUP
Reactome_2022	cancer_cancer	no_met > ln_mets	Drug ADME R-HSA-9748784	(1/95)	0.379554	0.512575	2.1283	2.06182	ACY1
Reactome_2022	cancer_cancer	no_met > ln_mets	Metabolism Of Nucleotides R-HSA-15869	(1/95)	0.379554	0.512575	2.1283	2.06182	PAICS
Reactome_2022	cancer_cancer	no_met > ln_mets	Cell Cycle, Mitotic R-HSA-69278	(4/523)	0.265903	0.449414	1.55596	2.06106	GINS1;NUF2;CHMP4C;CENPM
Reactome_2022	cancer_cancer	no_met > ln_mets	HIV Infection R-HSA-162906	(2/229)	0.317833	0.491196	1.76868	2.02731	CHMP4C;SSRP1
Reactome_2022	cancer_cancer	no_met > ln_mets	Anchoring Of Basal Body To Plasma Membrane R-HSA-5620912	(1/97)	0.385772	0.518549	2.08375	1.98479	RAB3IP
Reactome_2022	cancer_cancer	no_met > ln_mets	M Phase R-HSA-68886	(3/380)	0.295928	0.477745	1.6016	1.95017	NUF2;CHMP4C;CENPM
Reactome_2022	cancer_cancer	no_met > ln_mets	L1CAM Interactions R-HSA-373760	(1/99)	0.391929	0.523487	2.04102	1.91177	EPHB2
Reactome_2022	cancer_cancer	no_met > ln_mets	Signaling By VEGF R-HSA-194138	(1/102)	0.40105	0.529239	1.9801	1.80916	JUP
Reactome_2022	cancer_cancer	no_met > ln_mets	Disease R-HSA-1643685	(11/1736)	0.249361	0.449414	1.30223	1.80861	EEF1G;GUCY2C;PATJ;ACY1;MYO10;ESRP1;GFPT1;CHMP4C;DPEP1;SSRP1;GNL3
Reactome_2022	cancer_cancer	no_met > ln_mets	Signal Transduction R-HSA-162582	(15/2465)	0.246787	0.449414	1.2569	1.75869	GPSM2;RTKN;JUP;ARHGEF38;ARHGEF16;CGN;ABHD17C;ADD3;ETV4;ELF3;ESRP1;NUF2;CENPM;DSG2;RHPN2
Reactome_2022	cancer_cancer	no_met > ln_mets	Leishmania Infection R-HSA-9658195	(2/247)	0.350707	0.504964	1.63723	1.7155	MYO10;DPEP1
Reactome_2022	cancer_cancer	no_met > ln_mets	SLC-mediated Transmembrane Transport R-HSA-425407	(2/247)	0.350707	0.504964	1.63723	1.7155	SLC44A3;SLC39A5
Reactome_2022	cancer_cancer	no_met > ln_mets	Diseases Of Metabolism R-HSA-5668914	(2/247)	0.350707	0.504964	1.63723	1.7155	ACY1;GFPT1
Reactome_2022	cancer_cancer	no_met > ln_mets	Post-translational Protein Phosphorylation R-HSA-8957275	(1/106)	0.413001	0.537433	1.90428	1.68397	PDIA6
Reactome_2022	cancer_cancer	no_met > ln_mets	Degradation Of Extracellular Matrix R-HSA-1474228	(1/109)	0.421809	0.544208	1.8511	1.59788	CAPN5
Reactome_2022	cancer_cancer	no_met > ln_mets	Respiratory Electron Transport, ATP Synthesis By Chemiosmotic Coupling, Heat Production By Uncoupling Proteins R-HSA-163200	(1/112)	0.430486	0.550488	1.8008	1.51779	LRPPRC
Reactome_2022	cancer_cancer	no_met > ln_mets	Macroautophagy R-HSA-1632852	(1/114)	0.436199	0.555337	1.76875	1.46746	CHMP4C
Reactome_2022	cancer_cancer	no_met > ln_mets	Cell Cycle Checkpoints R-HSA-69620	(2/271)	0.393679	0.523487	1.48934	1.38839	NUF2;CENPM
Reactome_2022	cancer_cancer	no_met > ln_mets	Chromosome Maintenance R-HSA-73886	(1/118)	0.447455	0.56328	1.70793	1.37349	CENPM
Reactome_2022	cancer_cancer	no_met > ln_mets	Synthesis Of DNA R-HSA-69239	(1/119)	0.450234	0.56328	1.69337	1.35129	GINS1
Reactome_2022	cancer_cancer	no_met > ln_mets	Signaling By TGFB Family Members R-HSA-9006936	(1/119)	0.450234	0.56328	1.69337	1.35129	CGN
Reactome_2022	cancer_cancer	no_met > ln_mets	HCMV Infection R-HSA-9609646	(1/121)	0.455751	0.567724	1.66498	1.30836	CHMP4C
Reactome_2022	cancer_cancer	no_met > ln_mets	Rab Regulation Of Trafficking R-HSA-9007101	(1/122)	0.458489	0.568683	1.65114	1.28759	RAB3IP
Reactome_2022	cancer_cancer	no_met > ln_mets	Regulation Of IGF Transport And Uptake By IGFBPs R-HSA-381426	(1/123)	0.461213	0.569617	1.63752	1.26727	PDIA6
Reactome_2022	cancer_cancer	no_met > ln_mets	Asparagine N-linked Glycosylation R-HSA-446203	(2/282)	0.412959	0.537433	1.43003	1.26473	GFPT1;MLEC
Reactome_2022	cancer_cancer	no_met > ln_mets	SARS-CoV-2 Infection R-HSA-9694516	(2/283)	0.414697	0.537433	1.42487	1.25418	PATJ;CHMP4C
Reactome_2022	cancer_cancer	no_met > ln_mets	Glycerophospholipid Biosynthesis R-HSA-1483206	(1/127)	0.471974	0.57877	1.58522	1.19023	SLC44A3
Reactome_2022	cancer_cancer	no_met > ln_mets	Vesicle-mediated Transport R-HSA-5653656	(4/637)	0.394879	0.523487	1.26823	1.17841	TPD52;SCARB1;RAB3IP;CHMP4C
Reactome_2022	cancer_cancer	no_met > ln_mets	Extracellular Matrix Organization R-HSA-1474244	(2/291)	0.428511	0.550398	1.38486	1.17359	CAPN5;CASK
Reactome_2022	cancer_cancer	no_met > ln_mets	Autophagy R-HSA-9612973	(1/128)	0.474631	0.57877	1.57266	1.17197	CHMP4C
Reactome_2022	cancer_cancer	no_met > ln_mets	Cell Cycle R-HSA-1640170	(4/654)	0.414142	0.537433	1.23397	1.08781	GINS1;NUF2;CHMP4C;CENPM
Reactome_2022	cancer_cancer	no_met > ln_mets	Factors Involved In Megakaryocyte Development And Platelet Production R-HSA-983231	(1/136)	0.495416	0.601577	1.47886	1.03869	AKAP1
Reactome_2022	cancer_cancer	no_met > ln_mets	Influenza Viral RNA Transcription And Replication R-HSA-168273	(1/137)	0.497956	0.602131	1.46791	1.02349	GNL3
Reactome_2022	cancer_cancer	no_met > ln_mets	MAPK Family Signaling Cascades R-HSA-5683057	(2/318)	0.473835	0.57877	1.26479	0.944665	ABHD17C;ETV4
Reactome_2022	cancer_cancer	no_met > ln_mets	Diseases Of Glycosylation R-HSA-3781865	(1/143)	0.512934	0.617658	1.40546	0.938299	GFPT1
Reactome_2022	cancer_cancer	no_met > ln_mets	Developmental Biology R-HSA-1266738	(6/1073)	0.449675	0.56328	1.12662	0.900431	ST14;JUP;MYO10;DSG2;HNF1A;EPHB2
Reactome_2022	cancer_cancer	no_met > ln_mets	Metabolism Of Steroids R-HSA-8957322	(1/153)	0.536919	0.641197	1.31233	0.81615	AMACR
Reactome_2022	cancer_cancer	no_met > ln_mets	DNA Replication R-HSA-69306	(1/155)	0.541574	0.644094	1.29516	0.794289	GINS1
Reactome_2022	cancer_cancer	no_met > ln_mets	Influenza Infection R-HSA-168255	(1/157)	0.546183	0.644273	1.27843	0.773194	GNL3
Reactome_2022	cancer_cancer	no_met > ln_mets	Regulation Of TP53 Activity R-HSA-5633007	(1/157)	0.546183	0.644273	1.27843	0.773194	SSRP1
Reactome_2022	cancer_cancer	no_met > ln_mets	S Phase R-HSA-69242	(1/161)	0.555263	0.64968	1.24621	0.733164	GINS1
Reactome_2022	cancer_cancer	no_met > ln_mets	Transcriptional Regulation By TP53 R-HSA-3700989	(2/354)	0.530824	0.636548	1.13335	0.717778	SSRP1;LRPPRC
Reactome_2022	cancer_cancer	no_met > ln_mets	Citric Acid (TCA) Cycle And Respiratory Electron Transport R-HSA-1428517	(1/163)	0.559735	0.652172	1.2307	0.714167	LRPPRC
Reactome_2022	cancer_cancer	no_met > ln_mets	Protein Localization R-HSA-9609507	(1/164)	0.561954	0.652172	1.22309	0.704909	AMACR
Reactome_2022	cancer_cancer	no_met > ln_mets	Anti-inflammatory Response Favoring Leishmania Infection R-HSA-9662851	(1/165)	0.564163	0.652172	1.21557	0.695808	DPEP1
Reactome_2022	cancer_cancer	no_met > ln_mets	SARS-CoV Infections R-HSA-9679506	(2/369)	0.553321	0.64968	1.08619	0.642827	PATJ;CHMP4C
Reactome_2022	cancer_cancer	no_met > ln_mets	Ion Channel Transport R-HSA-983712	(1/175)	0.585649	0.668982	1.14513	0.612685	ATP8B1
Reactome_2022	cancer_cancer	no_met > ln_mets	Apoptosis R-HSA-109581	(1/178)	0.591887	0.673447	1.12555	0.590282	DSG2
Reactome_2022	cancer_cancer	no_met > ln_mets	Neuronal System R-HSA-112316	(2/386)	0.5779	0.664742	1.0372	0.568755	CASK;PTPRF
Reactome_2022	cancer_cancer	no_met > ln_mets	Cellular Response To Chemical Stress R-HSA-9711123	(1/182)	0.600061	0.674417	1.10045	0.562026	LRPPRC
Reactome_2022	cancer_cancer	no_met > ln_mets	Neurotransmitter Receptors And Postsynaptic Signal Transmission R-HSA-112314	(1/182)	0.600061	0.674417	1.10045	0.562026	CASK
Reactome_2022	cancer_cancer	no_met > ln_mets	Membrane Trafficking R-HSA-199991	(3/599)	0.579637	0.664742	1.00173	0.546297	TPD52;RAB3IP;CHMP4C
Reactome_2022	cancer_cancer	no_met > ln_mets	Cilium Assembly R-HSA-5617833	(1/186)	0.608073	0.678507	1.07644	0.535486	RAB3IP
Reactome_2022	cancer_cancer	no_met > ln_mets	Innate Immune System R-HSA-168249	(5/1035)	0.595437	0.674417	0.964231	0.499914	TMEM63A;JUP;MYO10;GGH;MLEC
Reactome_2022	cancer_cancer	no_met > ln_mets	GPCR Downstream Signaling R-HSA-388396	(3/619)	0.602075	0.674417	0.968202	0.49124	GPSM2;ARHGEF38;ARHGEF16
Reactome_2022	cancer_cancer	no_met > ln_mets	SARS-CoV-2-host Interactions R-HSA-9705683	(1/196)	0.627415	0.696768	1.02072	0.475806	PATJ
Reactome_2022	cancer_cancer	no_met > ln_mets	Ub-specific Processing Proteases R-HSA-5689880	(1/201)	0.636728	0.702345	0.994949	0.449133	RNF128
Reactome_2022	cancer_cancer	no_met > ln_mets	Signaling By NOTCH R-HSA-157118	(1/203)	0.640388	0.703697	0.984998	0.438995	ELF3
Reactome_2022	cancer_cancer	no_met > ln_mets	Diseases Of Signal Transduction By Growth Factor Receptors And Second Messengers R-HSA-5663202	(2/424)	0.629261	0.696768	0.941967	0.436328	EEF1G;ESRP1
Reactome_2022	cancer_cancer	no_met > ln_mets	Phospholipid Metabolism R-HSA-1483257	(1/208)	0.64938	0.710707	0.960962	0.414883	SLC44A3
Reactome_2022	cancer_cancer	no_met > ln_mets	Metabolism Of RNA R-HSA-8953854	(3/666)	0.651687	0.710707	0.897374	0.384248	FBL;IGF2BP2;GNL3
Reactome_2022	cancer_cancer	no_met > ln_mets	Signaling By GPCR R-HSA-372790	(3/689)	0.674332	0.732639	0.86625	0.341331	GPSM2;ARHGEF38;ARHGEF16
Reactome_2022	cancer_cancer	no_met > ln_mets	Cytokine Signaling In Immune System R-HSA-1280215	(3/702)	0.686653	0.743232	0.849564	0.319373	TRIM2;STX3;GNL3
Reactome_2022	cancer_cancer	no_met > ln_mets	Cellular Responses To Stress R-HSA-2262752	(3/722)	0.704935	0.760173	0.825072	0.288486	GFPT1;PDIA6;LRPPRC
Reactome_2022	cancer_cancer	no_met > ln_mets	Transmission Across Chemical Synapses R-HSA-112315	(1/246)	0.710823	0.762078	0.810348	0.276598	CASK
Reactome_2022	cancer_cancer	no_met > ln_mets	Generic Transcription Pathway R-HSA-212436	(5/1190)	0.716993	0.762078	0.831224	0.276539	UXT;HNF1A;SSRP1;ZNF664;LRPPRC
Reactome_2022	cancer_cancer	no_met > ln_mets	Signaling By Receptor Tyrosine Kinases R-HSA-9006934	(2/496)	0.713189	0.762078	0.801702	0.270982	JUP;ESRP1
Reactome_2022	cancer_cancer	no_met > ln_mets	Cellular Responses To Stimuli R-HSA-8953897	(3/736)	0.71725	0.762078	0.808723	0.268764	GFPT1;PDIA6;LRPPRC
Reactome_2022	cancer_cancer	no_met > ln_mets	Axon Guidance R-HSA-422475	(2/519)	0.736467	0.77963	0.765128	0.234046	MYO10;EPHB2
Reactome_2022	cancer_cancer	no_met > ln_mets	RAF/MAP Kinase Cascade R-HSA-5673001	(1/271)	0.745301	0.786102	0.734381	0.215884	ABHD17C
Reactome_2022	cancer_cancer	no_met > ln_mets	Immune System R-HSA-168256	(8/1943)	0.767217	0.78906	0.807325	0.213929	TMEM63A;JUP;MYO10;TRIM2;GGH;MLEC;STX3;GNL3
Reactome_2022	cancer_cancer	no_met > ln_mets	Organelle Biogenesis And Maintenance R-HSA-1852241	(1/275)	0.750426	0.787315	0.723512	0.207731	RAB3IP
Reactome_2022	cancer_cancer	no_met > ln_mets	MAPK1/MAPK3 Signaling R-HSA-5684996	(1/277)	0.75295	0.787315	0.718196	0.203793	ABHD17C
Reactome_2022	cancer_cancer	no_met > ln_mets	Deubiquitination R-HSA-5688426	(1/279)	0.755449	0.787315	0.712957	0.199944	RNF128
Reactome_2022	cancer_cancer	no_met > ln_mets	Nervous System Development R-HSA-9675108	(2/545)	0.760847	0.787315	0.727515	0.198846	MYO10;EPHB2
Reactome_2022	cancer_cancer	no_met > ln_mets	Translation R-HSA-72766	(1/281)	0.757923	0.787315	0.707792	0.196182	EEF1G
Reactome_2022	cancer_cancer	no_met > ln_mets	Metabolism Of Carbohydrates R-HSA-71387	(1/285)	0.762796	0.787315	0.697681	0.188907	HOOK2
Reactome_2022	cancer_cancer	no_met > ln_mets	RNA Polymerase II Transcription R-HSA-73857	(5/1312)	0.79309	0.810064	0.748721	0.173568	UXT;HNF1A;SSRP1;ZNF664;LRPPRC
Reactome_2022	cancer_cancer	no_met > ln_mets	G Alpha (I) Signaling Events R-HSA-418594	(1/312)	0.793246	0.810064	0.636234	0.147366	GPSM2
Reactome_2022	cancer_cancer	no_met > ln_mets	Gene Expression (Transcription) R-HSA-74160	(5/1449)	0.858717	0.873835	0.672693	0.102462	UXT;HNF1A;SSRP1;ZNF664;LRPPRC
Reactome_2022	cancer_cancer	no_met > ln_mets	Signaling By Interleukins R-HSA-449147	(1/453)	0.899418	0.912042	0.434612	0.0460718	STX3
Reactome_2022	cancer_cancer	no_met > ln_mets	Post-translational Protein Modification R-HSA-597592	(4/1383)	0.921676	0.931344	0.559614	0.0456432	RNF128;GFPT1;MLEC;PDIA6
Reactome_2022	cancer_cancer	no_met > ln_mets	Hemostasis R-HSA-109582	(1/576)	0.946583	0.953179	0.339482	0.0186366	AKAP1
Reactome_2022	cancer_cancer	no_met > ln_mets	Metabolism Of Proteins R-HSA-392499	(5/1890)	0.965427	0.965427	0.503002	0.0176978	EEF1G;RNF128;GFPT1;MLEC;PDIA6
Reactome_2022	cancer_cancer	no_met > ln_mets	Sensory Perception R-HSA-9709957	(1/616)	0.956556	0.959877	0.316745	0.0140686	CASK
Reactome_2022	cancer_cancer	ln_mets	Classical Antibody-Mediated Complement Activation R-HSA-173623	(3/6)	2.3993e-06	4.55866e-05	205.124	2654.37	C1S;C1R;C1QC
Reactome_2022	cancer_cancer	ln_mets	Extracellular Matrix Organization R-HSA-1474244	(30/291)	2.00672e-31	6.4817e-29	32.2479	2279.4	ITGB1;COL18A1;COL15A1;COL16A1;SPARC;SERPINE1;FBLN1;NID1;FBLN2;THBS1;EFEMP1;ADAMTS1;CTSK;TIMP2;LUM;MMP2;BGN;DCN;COL1A1;VCAN;COL3A1;COL1A2;COL5A1;COL6A2;COL5A2;PECAM1;COL6A3;ITGA5;FBN1;DDR2
Reactome_2022	cancer_cancer	ln_mets	Collagen Chain Trimerization R-HSA-8948216	(10/44)	1.32627e-14	2.14193e-12	64.9216	2074.49	COL1A1;COL18A1;COL15A1;COL3A1;COL16A1;COL1A2;COL5A1;COL6A2;COL5A2;COL6A3
Reactome_2022	cancer_cancer	ln_mets	Defective CHST14 Causes EDS, Musculocontractural Type R-HSA-3595174	(3/8)	6.66935e-06	9.36609e-05	123.062	1466.65	VCAN;BGN;DCN
Reactome_2022	cancer_cancer	ln_mets	Defective CHST3 Causes SEDCJD R-HSA-3595172	(3/8)	6.66935e-06	9.36609e-05	123.062	1466.65	VCAN;BGN;DCN
Reactome_2022	cancer_cancer	ln_mets	Defective CHSY1 Causes TPBS R-HSA-3595177	(3/8)	6.66935e-06	9.36609e-05	123.062	1466.65	VCAN;BGN;DCN
Reactome_2022	cancer_cancer	ln_mets	Collagen Biosynthesis And Modifying Enzymes R-HSA-1650814	(10/67)	1.20634e-12	1.29883e-10	38.6803	1061.52	COL1A1;COL18A1;COL15A1;COL3A1;COL16A1;COL1A2;COL5A1;COL6A2;COL5A2;COL6A3
Reactome_2022	cancer_cancer	ln_mets	Assembly Of Collagen Fibrils And Other Multimeric Structures R-HSA-2022090	(9/57)	9.97448e-12	8.05439e-10	40.9038	1036.13	COL1A1;COL18A1;COL15A1;COL3A1;COL1A2;COL5A1;COL6A2;COL5A2;COL6A3
Reactome_2022	cancer_cancer	ln_mets	Binding And Uptake Of Ligands By Scavenger Receptors R-HSA-2173782	(7/41)	1.23465e-09	6.13167e-08	43.9791	902.121	COL1A1;CD163;COL3A1;SPARC;COL1A2;STAB1;JCHAIN
Reactome_2022	cancer_cancer	ln_mets	Dermatan Sulfate Biosynthesis R-HSA-2022923	(3/11)	1.94376e-05	0.000232531	76.9021	834.257	VCAN;BGN;DCN
Reactome_2022	cancer_cancer	ln_mets	Fibronectin Matrix Formation R-HSA-1566977	(2/6)	0.000366432	0.00257299	101.51	803.118	ITGB1;ITGA5
Reactome_2022	cancer_cancer	ln_mets	Collagen Formation R-HSA-1474290	(10/90)	2.53226e-11	1.63584e-09	27.5278	671.659	COL1A1;COL18A1;COL15A1;COL3A1;COL16A1;COL1A2;COL5A1;COL6A2;COL5A2;COL6A3
Reactome_2022	cancer_cancer	ln_mets	Elastic Fibre Formation R-HSA-1566948	(6/39)	3.83219e-08	1.12527e-06	38.4275	656.235	ITGB1;EFEMP1;FBLN1;ITGA5;FBLN2;FBN1
Reactome_2022	cancer_cancer	ln_mets	Initial Triggering Of Complement R-HSA-166663	(4/21)	3.2983e-06	5.60711e-05	48.7328	615.111	C3;C1S;C1R;C1QC
Reactome_2022	cancer_cancer	ln_mets	Integrin Cell Surface Interactions R-HSA-216083	(8/66)	1.32884e-09	6.13167e-08	29.7481	608.021	ITGB1;COL18A1;COL16A1;LUM;PECAM1;ITGA5;THBS1;FBN1
Reactome_2022	cancer_cancer	ln_mets	ECM Proteoglycans R-HSA-3000178	(7/55)	1.05268e-08	3.59442e-07	31.1299	571.836	ITGB1;VCAN;SPARC;LUM;SERPINE1;BGN;DCN
Reactome_2022	cancer_cancer	ln_mets	Creation Of C4 And C2 Activators R-HSA-166786	(3/14)	4.24153e-05	0.00042813	55.9203	563.006	C1S;C1R;C1QC
Reactome_2022	cancer_cancer	ln_mets	CS/DS Degradation R-HSA-2024101	(3/14)	4.24153e-05	0.00042813	55.9203	563.006	VCAN;BGN;DCN
Reactome_2022	cancer_cancer	ln_mets	Defective CHST6 Causes MCDC1 R-HSA-3656225	(2/8)	0.000679555	0.00430385	67.6667	493.566	LUM;PRELP
Reactome_2022	cancer_cancer	ln_mets	RUNX2 Regulates Genes Involved In Cell Migration R-HSA-8941332	(2/8)	0.000679555	0.00430385	67.6667	493.566	AKT3;ITGA5
Reactome_2022	cancer_cancer	ln_mets	Defective B4GALT1 Causes B4GALT1-CDG (CDG-2d) R-HSA-3656244	(2/8)	0.000679555	0.00430385	67.6667	493.566	LUM;PRELP
Reactome_2022	cancer_cancer	ln_mets	Defective ST3GAL3 Causes MCT12 And EIEE15 R-HSA-3656243	(2/8)	0.000679555	0.00430385	67.6667	493.566	LUM;PRELP
Reactome_2022	cancer_cancer	ln_mets	Cell-extracellular Matrix Interactions R-HSA-446353	(3/16)	6.47818e-05	0.000634076	47.3125	456.304	ITGB1;FLNA;FERMT2
Reactome_2022	cancer_cancer	ln_mets	Collagen Degradation R-HSA-1442490	(5/40)	1.61784e-06	3.26602e-05	29.8722	398.328	COL18A1;COL15A1;COL16A1;CTSK;MMP2
Reactome_2022	cancer_cancer	ln_mets	Diseases Associated With Glycosaminoglycan Metabolism R-HSA-3560782	(5/40)	1.61784e-06	3.26602e-05	29.8722	398.328	VCAN;LUM;BGN;PRELP;DCN
Reactome_2022	cancer_cancer	ln_mets	Molecules Associated With Elastic Fibres R-HSA-2129379	(4/28)	1.09846e-05	0.000136463	34.5069	394.035	ITGB1;EFEMP1;FBLN1;FBLN2
Reactome_2022	cancer_cancer	ln_mets	Degradation Of Extracellular Matrix R-HSA-1474228	(9/109)	3.81859e-09	1.54176e-07	19.5824	379.574	COL18A1;COL15A1;COL16A1;ADAMTS1;MMP2;CTSK;TIMP2;NID1;DCN
Reactome_2022	cancer_cancer	ln_mets	Scavenging By Class A Receptors R-HSA-3000480	(3/19)	0.000110881	0.00105337	38.4356	350.035	COL1A1;COL3A1;COL1A2
Reactome_2022	cancer_cancer	ln_mets	Regulation Of Complement Cascade R-HSA-977606	(5/45)	2.94512e-06	5.28485e-05	26.1316	332.795	C3;C1S;C1R;SERPING1;C1QC
Reactome_2022	cancer_cancer	ln_mets	Defective B3GALT6 Causes EDSP2 And SEMDJL1 R-HSA-4420332	(3/20)	0.000129975	0.00109724	36.1728	323.681	VCAN;BGN;DCN
Reactome_2022	cancer_cancer	ln_mets	Defective B4GALT7 Causes EDS, Progeroid Type R-HSA-3560783	(3/20)	0.000129975	0.00109724	36.1728	323.681	VCAN;BGN;DCN
Reactome_2022	cancer_cancer	ln_mets	Defective B3GAT3 Causes JDSSDHD R-HSA-3560801	(3/20)	0.000129975	0.00109724	36.1728	323.681	VCAN;BGN;DCN
Reactome_2022	cancer_cancer	ln_mets	Chondroitin Sulfate Biosynthesis R-HSA-2022870	(3/20)	0.000129975	0.00109724	36.1728	323.681	VCAN;BGN;DCN
Reactome_2022	cancer_cancer	ln_mets	Regulation Of IGF Transport And Uptake By IGFBPs R-HSA-381426	(9/123)	1.11282e-08	3.59442e-07	17.1654	314.364	C3;VCAN;LGALS1;MMP2;MXRA8;SPARCL1;IGFBP7;FSTL1;FBN1
Reactome_2022	cancer_cancer	ln_mets	Activation Of Matrix Metalloproteinases R-HSA-1592389	(4/33)	2.15363e-05	0.000248436	28.5503	306.795	COL18A1;CTSK;MMP2;TIMP2
Reactome_2022	cancer_cancer	ln_mets	Post-translational Protein Phosphorylation R-HSA-8957275	(8/106)	5.92328e-08	1.59435e-06	17.5705	292.405	C3;VCAN;LGALS1;MXRA8;SPARCL1;IGFBP7;FSTL1;FBN1
Reactome_2022	cancer_cancer	ln_mets	Laminin Interactions R-HSA-3000157	(3/22)	0.00017431	0.00137322	32.3619	280.082	ITGB1;COL18A1;NID1
Reactome_2022	cancer_cancer	ln_mets	Keratan Sulfate Degradation R-HSA-2022857	(2/12)	0.00158105	0.00895926	40.5918	261.804	LUM;PRELP
Reactome_2022	cancer_cancer	ln_mets	Scavenging Of Heme From Plasma R-HSA-2168880	(2/12)	0.00158105	0.00895926	40.5918	261.804	CD163;JCHAIN
Reactome_2022	cancer_cancer	ln_mets	Complement Cascade R-HSA-166658	(5/55)	8.06072e-06	0.000104144	20.8947	245.064	C3;C1S;C1R;SERPING1;C1QC
Reactome_2022	cancer_cancer	ln_mets	Platelet Degranulation R-HSA-114608	(8/125)	2.13722e-07	5.31017e-06	14.7031	225.819	ISLR;SPARC;SERPINE1;PECAM1;FLNA;SERPING1;TIMP3;THBS1
Reactome_2022	cancer_cancer	ln_mets	GAG Synthesis Requires Tetrasaccharide Linker Sequence R-HSA-1971475	(3/26)	0.000290049	0.00212923	26.7284	217.715	VCAN;BGN;DCN
Reactome_2022	cancer_cancer	ln_mets	Response To Elevated Platelet Cytosolic Ca2+ R-HSA-76005	(8/130)	2.89149e-07	6.67108e-06	14.0969	212.248	ISLR;SPARC;SERPINE1;PECAM1;FLNA;SERPING1;TIMP3;THBS1
Reactome_2022	cancer_cancer	ln_mets	MET Interacts With TNS Proteins R-HSA-8875513	(1/5)	0.0247535	0.084162	50.2424	185.836	ITGB1
Reactome_2022	cancer_cancer	ln_mets	Signaling By PDGF R-HSA-186797	(4/52)	0.000132484	0.00109724	17.2326	153.871	PDGFRB;COL6A2;COL6A3;THBS1
Reactome_2022	cancer_cancer	ln_mets	Activation Of C3 And C5 R-HSA-174577	(1/6)	0.029631	0.0966748	40.1919	141.433	C3
Reactome_2022	cancer_cancer	ln_mets	Protein Repair R-HSA-5676934	(1/6)	0.029631	0.0966748	40.1919	141.433	MSRB3
Reactome_2022	cancer_cancer	ln_mets	Nicotinamide Salvaging R-HSA-197264	(2/19)	0.00400405	0.0198289	23.8691	131.768	NNMT;PTGIS
Reactome_2022	cancer_cancer	ln_mets	Diseases Of Glycosylation R-HSA-3781865	(7/143)	7.57899e-06	0.000102001	10.9383	128.964	VCAN;LUM;ADAMTS1;BGN;PRELP;THBS1;DCN
Reactome_2022	cancer_cancer	ln_mets	Syndecan Interactions R-HSA-3000170	(2/20)	0.0044345	0.0210639	22.542	122.14	ITGB1;THBS1
Reactome_2022	cancer_cancer	ln_mets	Signal Transduction By L1 R-HSA-445144	(2/20)	0.0044345	0.0210639	22.542	122.14	ITGB1;ITGA5
Reactome_2022	cancer_cancer	ln_mets	RHO GTPases Activate PAKs R-HSA-5627123	(2/21)	0.00488539	0.0228693	21.3545	113.638	MYL6;FLNA
Reactome_2022	cancer_cancer	ln_mets	Non-integrin membrane-ECM Interactions R-HSA-3000171	(3/41)	0.00112633	0.00699623	16.1655	109.744	ITGB1;THBS1;DDR2
Reactome_2022	cancer_cancer	ln_mets	Smooth Muscle Contraction R-HSA-445355	(3/43)	0.00129455	0.00774331	15.3557	102.109	ACTA2;MYL6;CALD1
Reactome_2022	cancer_cancer	ln_mets	Metabolism Of Ingested SeMet, Sec, MeSec Into H2Se R-HSA-2408508	(1/8)	0.0393135	0.120936	28.7056	92.8968	NNMT
Reactome_2022	cancer_cancer	ln_mets	RUNX1 Regulates Transcription Of Genes Involved In Differentiation Of Keratinocytes R-HSA-8939242	(1/8)	0.0393135	0.120936	28.7056	92.8968	CTSK
Reactome_2022	cancer_cancer	ln_mets	Interleukin-4 And Interleukin-13 Signaling R-HSA-6785807	(5/107)	0.000200654	0.00154313	10.2157	86.9756	ITGB1;COL1A2;CEBPD;MMP2;VIM
Reactome_2022	cancer_cancer	ln_mets	Chondroitin Sulfate/Dermatan Sulfate Metabolism R-HSA-1793185	(3/50)	0.00200468	0.0107918	13.064	81.1574	VCAN;BGN;DCN
Reactome_2022	cancer_cancer	ln_mets	CHL1 Interactions R-HSA-447041	(1/9)	0.0441188	0.129549	25.1162	78.3842	ITGB1
Reactome_2022	cancer_cancer	ln_mets	CD163 Mediating An Anti-Inflammatory Response R-HSA-9662834	(1/9)	0.0441188	0.129549	25.1162	78.3842	CD163
Reactome_2022	cancer_cancer	ln_mets	GP1b-IX-V Activation Signaling R-HSA-430116	(1/9)	0.0441188	0.129549	25.1162	78.3842	FLNA
Reactome_2022	cancer_cancer	ln_mets	OAS Antiviral Response R-HSA-8983711	(1/9)	0.0441188	0.129549	25.1162	78.3842	FLNA
Reactome_2022	cancer_cancer	ln_mets	Heparan Sulfate/Heparin (HS-GAG) Metabolism R-HSA-1638091	(3/53)	0.0023702	0.0125504	12.2784	74.2199	VCAN;BGN;DCN
Reactome_2022	cancer_cancer	ln_mets	Keratan Sulfate Biosynthesis R-HSA-2022854	(2/28)	0.00859621	0.037021	15.5997	74.1989	LUM;PRELP
Reactome_2022	cancer_cancer	ln_mets	Glycosaminoglycan Metabolism R-HSA-1630316	(5/120)	0.000341777	0.0024532	9.05492	72.2705	VCAN;LUM;BGN;PRELP;DCN
Reactome_2022	cancer_cancer	ln_mets	Platelet Activation, Signaling And Aggregation R-HSA-76002	(8/254)	4.121e-05	0.00042813	6.94733	70.146	ISLR;SPARC;SERPINE1;PECAM1;FLNA;SERPING1;TIMP3;THBS1
Reactome_2022	cancer_cancer	ln_mets	AKT Phosphorylates Targets In Nucleus R-HSA-198693	(1/10)	0.0489004	0.138551	22.3244	67.3742	AKT3
Reactome_2022	cancer_cancer	ln_mets	Nicotinate Metabolism R-HSA-196807	(2/31)	0.0104725	0.0439299	13.9838	63.7523	NNMT;PTGIS
Reactome_2022	cancer_cancer	ln_mets	Hemostasis R-HSA-109582	(13/576)	5.88285e-06	9.36609e-05	5.13221	61.8097	ITGB1;CD74;SPARC;SERPINE1;THBS1;JCHAIN;EHD2;ISLR;PECAM1;FLNA;SERPING1;TIMP3;ITGA5
Reactome_2022	cancer_cancer	ln_mets	Cell Surface Interactions At Vascular Wall R-HSA-202733	(5/134)	0.000566686	0.00389446	8.0665	60.3028	ITGB1;CD74;PECAM1;ITGA5;JCHAIN
Reactome_2022	cancer_cancer	ln_mets	Metallothioneins Bind Metals R-HSA-5661231	(1/11)	0.0536583	0.148133	20.0909	58.7683	MT2A
Reactome_2022	cancer_cancer	ln_mets	Keratan Sulfate/Keratin Metabolism R-HSA-1638074	(2/33)	0.0118146	0.0477014	13.0803	58.0559	LUM;PRELP
Reactome_2022	cancer_cancer	ln_mets	Semaphorin Interactions R-HSA-373755	(3/64)	0.00405172	0.0198289	10.0586	55.4092	ITGB1;MYL6;DPYSL3
Reactome_2022	cancer_cancer	ln_mets	Platelet Adhesion To Exposed Collagen R-HSA-75892	(1/12)	0.0583926	0.154597	18.2635	51.8788	ITGB1
Reactome_2022	cancer_cancer	ln_mets	Regulation Of Localization Of FOXO Transcription Factors R-HSA-9614399	(1/12)	0.0583926	0.154597	18.2635	51.8788	AKT3
Reactome_2022	cancer_cancer	ln_mets	Eicosanoids R-HSA-211979	(1/12)	0.0583926	0.154597	18.2635	51.8788	PTGIS
Reactome_2022	cancer_cancer	ln_mets	PECAM1 Interactions R-HSA-210990	(1/12)	0.0583926	0.154597	18.2635	51.8788	PECAM1
Reactome_2022	cancer_cancer	ln_mets	Caspase-mediated Cleavage Of Cytoskeletal Proteins R-HSA-264870	(1/12)	0.0583926	0.154597	18.2635	51.8788	VIM
Reactome_2022	cancer_cancer	ln_mets	Diseases Of Metabolism R-HSA-5668914	(7/247)	0.000242864	0.00182431	6.16577	51.3178	VCAN;LUM;ADAMTS1;BGN;PRELP;THBS1;DCN
Reactome_2022	cancer_cancer	ln_mets	SMAD2/SMAD3:SMAD4 Heterotrimer Regulates Transcription R-HSA-2173796	(2/36)	0.0139609	0.0549924	11.9244	50.9349	COL1A2;SERPINE1
Reactome_2022	cancer_cancer	ln_mets	RHOB GTPase Cycle R-HSA-9013026	(3/69)	0.0050044	0.0230917	9.29428	49.2359	CAVIN1;MCAM;STOM
Reactome_2022	cancer_cancer	ln_mets	Defective B3GALTL Causes PpS R-HSA-5083635	(2/37)	0.0147111	0.0552521	11.5831	48.8708	ADAMTS1;THBS1
Reactome_2022	cancer_cancer	ln_mets	NCAM1 Interactions R-HSA-419037	(2/37)	0.0147111	0.0552521	11.5831	48.8708	COL6A2;COL6A3
Reactome_2022	cancer_cancer	ln_mets	O-glycosylation Of TSR Domain-Containing Proteins R-HSA-5173214	(2/38)	0.0154783	0.0574655	11.2608	46.9384	ADAMTS1;THBS1
Reactome_2022	cancer_cancer	ln_mets	Downregulation Of ERBB2:ERBB3 Signaling R-HSA-1358803	(1/13)	0.0631034	0.160491	16.7407	46.2543	AKT3
Reactome_2022	cancer_cancer	ln_mets	Trafficking And Processing Of Endosomal TLR R-HSA-1679131	(1/13)	0.0631034	0.160491	16.7407	46.2543	CTSK
Reactome_2022	cancer_cancer	ln_mets	Dissolution Of Fibrin Clot R-HSA-75205	(1/13)	0.0631034	0.160491	16.7407	46.2543	SERPINE1
Reactome_2022	cancer_cancer	ln_mets	SARS-CoV-2 Targets Host Intracellular Signaling And Regulatory Pathways R-HSA-9755779	(1/13)	0.0631034	0.160491	16.7407	46.2543	AKT3
Reactome_2022	cancer_cancer	ln_mets	RHOC GTPase Cycle R-HSA-9013106	(3/73)	0.00585588	0.0262701	8.76141	45.0364	CAVIN1;MCAM;STOM
Reactome_2022	cancer_cancer	ln_mets	Signaling By TGFB Family Members R-HSA-9006936	(4/119)	0.00301079	0.0154363	7.16848	41.617	ITGB1;COL1A2;SERPINE1;FSTL1
Reactome_2022	cancer_cancer	ln_mets	Regulation Of TP53 Activity Thru Association With Co-factors R-HSA-6804759	(1/14)	0.0677909	0.165882	15.4522	41.587	AKT3
Reactome_2022	cancer_cancer	ln_mets	Response To Metal Ions R-HSA-5660526	(1/14)	0.0677909	0.165882	15.4522	41.587	MT2A
Reactome_2022	cancer_cancer	ln_mets	Methylation R-HSA-156581	(1/14)	0.0677909	0.165882	15.4522	41.587	NNMT
Reactome_2022	cancer_cancer	ln_mets	AKT Phosphorylates Targets In Cytosol R-HSA-198323	(1/14)	0.0677909	0.165882	15.4522	41.587	AKT3
Reactome_2022	cancer_cancer	ln_mets	Synthesis Of Bile Acids And Bile Salts Via 24-Hydroxycholesterol R-HSA-193775	(1/14)	0.0677909	0.165882	15.4522	41.587	PTGIS
Reactome_2022	cancer_cancer	ln_mets	RHOF GTPase Cycle R-HSA-9035034	(2/42)	0.0187141	0.0671627	10.1327	40.3126	AKAP12;MCAM
Reactome_2022	cancer_cancer	ln_mets	GPER1 Signaling R-HSA-9634597	(2/43)	0.0195638	0.0694407	9.88502	38.8884	ITGB1;ITGA5
Reactome_2022	cancer_cancer	ln_mets	EPHA-mediated Growth Cone Collapse R-HSA-3928663	(1/15)	0.0724552	0.168367	14.3478	37.6598	MYL6
Reactome_2022	cancer_cancer	ln_mets	Defects Of Contact Activation System (CAS) And Kallikrein/Kinin System (KKS) R-HSA-9651496	(1/15)	0.0724552	0.168367	14.3478	37.6598	SERPING1
Reactome_2022	cancer_cancer	ln_mets	Negative Regulation Of TCF-dependent Signaling By WNT Ligand Antagonists R-HSA-3772470	(1/15)	0.0724552	0.168367	14.3478	37.6598	SFRP2
Reactome_2022	cancer_cancer	ln_mets	Synthesis Of Bile Acids And Bile Salts Via 27-Hydroxycholesterol R-HSA-193807	(1/15)	0.0724552	0.168367	14.3478	37.6598	PTGIS
Reactome_2022	cancer_cancer	ln_mets	Activation Of BAD And Translocation To Mitochondria R-HSA-111447	(1/15)	0.0724552	0.168367	14.3478	37.6598	AKT3
Reactome_2022	cancer_cancer	ln_mets	Synthesis Of Prostaglandins (PG) And Thromboxanes (TX) R-HSA-2162123	(1/15)	0.0724552	0.168367	14.3478	37.6598	PTGIS
Reactome_2022	cancer_cancer	ln_mets	Cell Junction Organization R-HSA-446728	(3/86)	0.0091967	0.039086	7.3843	34.6243	ITGB1;FLNA;FERMT2
Reactome_2022	cancer_cancer	ln_mets	CRMPs In Sema3A Signaling R-HSA-399956	(1/16)	0.0770964	0.174141	13.3906	34.316	DPYSL3
Reactome_2022	cancer_cancer	ln_mets	Regulation Of Pyruvate Dehydrogenase (PDH) Complex R-HSA-204174	(1/16)	0.0770964	0.174141	13.3906	34.316	PDK4
Reactome_2022	cancer_cancer	ln_mets	Signaling By TGF-beta Receptor Complex R-HSA-170834	(3/91)	0.0107236	0.0444066	6.96298	31.5793	ITGB1;COL1A2;SERPINE1
Reactome_2022	cancer_cancer	ln_mets	Immune System R-HSA-168256	(24/1943)	2.34414e-05	0.000261089	2.95894	31.5453	ITGB1;CD74;CEBPD;C1S;IL1R1;C1R;ZBTB16;MMP2;MSN;FBXO32;C3;MT2A;COL1A2;CRISPLD2;CTSK;AKT3;PECAM1;TIMP2;FLNA;STOM;SERPING1;EVL;VIM;C1QC
Reactome_2022	cancer_cancer	ln_mets	MET Activates PTK2 Signaling R-HSA-8874081	(1/17)	0.0817146	0.18078	12.553	31.4393	ITGB1
Reactome_2022	cancer_cancer	ln_mets	Platelet Sensitization By LDL R-HSA-432142	(1/17)	0.0817146	0.18078	12.553	31.4393	PECAM1
Reactome_2022	cancer_cancer	ln_mets	RAC3 GTPase Cycle R-HSA-9013423	(3/93)	0.0113729	0.0464994	6.80756	30.4742	ITGB1;MCAM;FERMT2
Reactome_2022	cancer_cancer	ln_mets	Transcriptional Activity Of SMAD2/SMAD3:SMAD4 Heterotrimer R-HSA-2173793	(2/51)	0.0269215	0.0905796	8.26781	29.8867	COL1A2;SERPINE1
Reactome_2022	cancer_cancer	ln_mets	RHOD GTPase Cycle R-HSA-9013405	(2/52)	0.0279086	0.0929327	8.10204	28.9958	AKAP12;MCAM
Reactome_2022	cancer_cancer	ln_mets	L1CAM Interactions R-HSA-373760	(3/99)	0.013455	0.0536541	6.38015	27.4883	ITGB1;MSN;ITGA5
Reactome_2022	cancer_cancer	ln_mets	Other Semaphorin Interactions R-HSA-416700	(1/19)	0.0908825	0.193125	11.1571	26.7569	ITGB1
Reactome_2022	cancer_cancer	ln_mets	RHO GTPases Activate CIT R-HSA-5625900	(1/19)	0.0908825	0.193125	11.1571	26.7569	MYL6
Reactome_2022	cancer_cancer	ln_mets	RHO GTPases Activate ROCKs R-HSA-5627117	(1/19)	0.0908825	0.193125	11.1571	26.7569	MYL6
Reactome_2022	cancer_cancer	ln_mets	Axon Guidance R-HSA-422475	(9/519)	0.00117007	0.00713081	3.76018	25.3838	ITGB1;MYL6;COL6A2;MMP2;DPYSL3;COL6A3;MSN;EVL;ITGA5
Reactome_2022	cancer_cancer	ln_mets	NCAM Signaling For Neurite Out-Growth R-HSA-375165	(2/57)	0.0330569	0.105717	7.36364	25.1065	COL6A2;COL6A3
Reactome_2022	cancer_cancer	ln_mets	Regulation Of Gene Expression In Beta Cells R-HSA-210745	(1/20)	0.0954324	0.196603	10.5694	24.831	AKT3
Reactome_2022	cancer_cancer	ln_mets	NOTCH4 Intracellular Domain Regulates Transcription R-HSA-9013695	(1/20)	0.0954324	0.196603	10.5694	24.831	ACTA2
Reactome_2022	cancer_cancer	ln_mets	Sema4D Induced Cell Migration And Growth-Cone Collapse R-HSA-416572	(1/20)	0.0954324	0.196603	10.5694	24.831	MYL6
Reactome_2022	cancer_cancer	ln_mets	Intrinsic Pathway Of Fibrin Clot Formation R-HSA-140837	(1/21)	0.0999598	0.20109	10.0404	23.1229	SERPING1
Reactome_2022	cancer_cancer	ln_mets	CTLA4 Inhibitory Signaling R-HSA-389513	(1/21)	0.0999598	0.20109	10.0404	23.1229	AKT3
Reactome_2022	cancer_cancer	ln_mets	Nervous System Development R-HSA-9675108	(9/545)	0.00163877	0.00912623	3.57299	22.9165	ITGB1;MYL6;COL6A2;MMP2;DPYSL3;COL6A3;MSN;EVL;ITGA5
Reactome_2022	cancer_cancer	ln_mets	Signal Transduction R-HSA-162582	(26/2465)	0.000145762	0.00117703	2.51535	22.2195	ITGB1;SPARC;SERPINE1;HSPB1;THBS1;FSTL1;C3;AKAP12;AKT3;PDK4;FLNA;STOM;PDGFRB;CAVIN1;MCAM;MMP2;ACTA2;MYL6;COL1A2;SFRP2;COL6A2;COL6A3;EVL;VIM;ITGA5;FERMT2
Reactome_2022	cancer_cancer	ln_mets	Signaling By Rho GTPases R-HSA-194315	(10/644)	0.0014323	0.00841152	3.37645	22.1106	ITGB1;AKAP12;MYL6;CAVIN1;MCAM;FLNA;STOM;EVL;VIM;FERMT2
Reactome_2022	cancer_cancer	ln_mets	Signaling By Rho GTPases, Miro GTPases And RHOBTB3 R-HSA-9716542	(10/660)	0.00171721	0.00940099	3.2906	20.9514	ITGB1;AKAP12;MYL6;CAVIN1;MCAM;FLNA;STOM;EVL;VIM;FERMT2
Reactome_2022	cancer_cancer	ln_mets	FOXO-mediated Transcription R-HSA-9614085	(2/65)	0.0419931	0.12796	6.42598	20.372	AKT3;FBXO32
Reactome_2022	cancer_cancer	ln_mets	RHOBTB1 GTPase Cycle R-HSA-9013422	(1/23)	0.108947	0.215889	9.12672	20.2329	VIM
Reactome_2022	cancer_cancer	ln_mets	CD28 Dependent PI3K/Akt Signaling R-HSA-389357	(1/23)	0.108947	0.215889	9.12672	20.2329	AKT3
Reactome_2022	cancer_cancer	ln_mets	Transcriptional Regulation By RUNX2 R-HSA-8878166	(3/119)	0.0218743	0.075972	5.2748	20.1626	COL1A1;AKT3;ITGA5
Reactome_2022	cancer_cancer	ln_mets	Cell-Cell Communication R-HSA-1500931	(3/120)	0.0223556	0.0768177	5.22945	19.8754	ITGB1;FLNA;FERMT2
Reactome_2022	cancer_cancer	ln_mets	Signaling By Receptor Tyrosine Kinases R-HSA-9006934	(8/496)	0.00343213	0.0173215	3.45902	19.6284	PDGFRB;ITGB1;SPARC;COL6A2;AKT3;COL6A3;HSPB1;THBS1
Reactome_2022	cancer_cancer	ln_mets	Estrogen-dependent Nuclear Events Downstream Of ESR-membrane Signaling R-HSA-9634638	(1/24)	0.113408	0.21804	8.72947	19.002	AKT3
Reactome_2022	cancer_cancer	ln_mets	Sema4D In Semaphorin Signaling R-HSA-400685	(1/24)	0.113408	0.21804	8.72947	19.002	MYL6
Reactome_2022	cancer_cancer	ln_mets	RUNX2 Regulates Osteoblast Differentiation R-HSA-8940973	(1/24)	0.113408	0.21804	8.72947	19.002	COL1A1
Reactome_2022	cancer_cancer	ln_mets	Synthesis Of Bile Acids And Bile Salts Via 7Alpha-Hydroxycholesterol R-HSA-193368	(1/24)	0.113408	0.21804	8.72947	19.002	PTGIS
Reactome_2022	cancer_cancer	ln_mets	Diseases Associated With O-glycosylation Of Proteins R-HSA-3906995	(2/69)	0.0467626	0.13486	6.04112	18.502	ADAMTS1;THBS1
Reactome_2022	cancer_cancer	ln_mets	Cytokine Signaling In Immune System R-HSA-1280215	(10/702)	0.00268943	0.0140111	3.08414	18.2532	ITGB1;MT2A;COL1A2;CEBPD;IL1R1;MMP2;AKT3;FLNA;MSN;VIM
Reactome_2022	cancer_cancer	ln_mets	Basigin Interactions R-HSA-210991	(1/25)	0.117846	0.222598	8.36532	17.8882	ITGB1
Reactome_2022	cancer_cancer	ln_mets	G Beta:Gamma Signaling Thru PI3Kgamma R-HSA-392451	(1/25)	0.117846	0.222598	8.36532	17.8882	AKT3
Reactome_2022	cancer_cancer	ln_mets	Cell Recruitment (Pro-Inflammatory Response) R-HSA-9664424	(1/25)	0.117846	0.222598	8.36532	17.8882	C3
Reactome_2022	cancer_cancer	ln_mets	Muscle Contraction R-HSA-397014	(4/196)	0.0169115	0.0620729	4.27691	17.4488	ACTA2;MYL6;CALD1;VIM
Reactome_2022	cancer_cancer	ln_mets	RHO GTPase Cycle R-HSA-9012999	(7/441)	0.00666895	0.0295078	3.376	16.9147	ITGB1;AKAP12;CAVIN1;MCAM;STOM;VIM;FERMT2
Reactome_2022	cancer_cancer	ln_mets	Extra-nuclear Estrogen Signaling R-HSA-9009391	(2/73)	0.0517203	0.145267	5.69963	16.8817	MMP2;AKT3
Reactome_2022	cancer_cancer	ln_mets	Constitutive Signaling By AKT1 E17K In Cancer R-HSA-5674400	(1/26)	0.122262	0.227278	8.0303	16.8764	AKT3
Reactome_2022	cancer_cancer	ln_mets	RHOG GTPase Cycle R-HSA-9013408	(2/74)	0.0529881	0.147544	5.62018	16.5103	ITGB1;MCAM
Reactome_2022	cancer_cancer	ln_mets	Signaling By Interleukins R-HSA-449147	(7/453)	0.00767891	0.0335174	3.28314	15.9865	ITGB1;COL1A2;CEBPD;IL1R1;MMP2;MSN;VIM
Reactome_2022	cancer_cancer	ln_mets	Endogenous Sterols R-HSA-211976	(1/27)	0.126657	0.227278	7.72106	15.9538	PTGIS
Reactome_2022	cancer_cancer	ln_mets	VEGFR2 Mediated Vascular Permeability R-HSA-5218920	(1/27)	0.126657	0.227278	7.72106	15.9538	AKT3
Reactome_2022	cancer_cancer	ln_mets	BMAL1:CLOCK,NPAS2 Activates Circadian Gene Expression R-HSA-1368108	(1/27)	0.126657	0.227278	7.72106	15.9538	SERPINE1
Reactome_2022	cancer_cancer	ln_mets	Signaling By BMP R-HSA-201451	(1/27)	0.126657	0.227278	7.72106	15.9538	FSTL1
Reactome_2022	cancer_cancer	ln_mets	Metabolism Of Carbohydrates R-HSA-71387	(5/285)	0.014249	0.0552521	3.68797	15.6778	VCAN;LUM;BGN;PRELP;DCN
Reactome_2022	cancer_cancer	ln_mets	MET Promotes Cell Motility R-HSA-8875878	(1/28)	0.131029	0.23127	7.43472	15.1098	ITGB1
Reactome_2022	cancer_cancer	ln_mets	Downstream Signal Transduction R-HSA-186763	(1/28)	0.131029	0.23127	7.43472	15.1098	PDGFRB
Reactome_2022	cancer_cancer	ln_mets	Recycling Pathway Of L1 R-HSA-437239	(1/28)	0.131029	0.23127	7.43472	15.1098	MSN
Reactome_2022	cancer_cancer	ln_mets	FOXO-mediated Transcription Of Oxidative Stress, Metabolic And Neuronal Genes R-HSA-9615017	(1/29)	0.13538	0.235096	7.16883	14.3353	FBXO32
Reactome_2022	cancer_cancer	ln_mets	Regulation Of TP53 Activity Thru Acetylation R-HSA-6804758	(1/29)	0.13538	0.235096	7.16883	14.3353	AKT3
Reactome_2022	cancer_cancer	ln_mets	Downregulation Of ERBB2 Signaling R-HSA-8863795	(1/29)	0.13538	0.235096	7.16883	14.3353	AKT3
Reactome_2022	cancer_cancer	ln_mets	RHOA GTPase Cycle R-HSA-8980692	(3/147)	0.0375231	0.11767	4.24313	13.9293	CAVIN1;MCAM;STOM
Reactome_2022	cancer_cancer	ln_mets	Activation Of BH3-only Proteins R-HSA-114452	(1/30)	0.13971	0.240033	6.92128	13.6224	AKT3
Reactome_2022	cancer_cancer	ln_mets	RNA Polymerase I Transcription Termination R-HSA-73863	(1/30)	0.13971	0.240033	6.92128	13.6224	CAVIN1
Reactome_2022	cancer_cancer	ln_mets	RUNX2 Regulates Bone Development R-HSA-8941326	(1/31)	0.144017	0.242279	6.69024	12.9645	COL1A1
Reactome_2022	cancer_cancer	ln_mets	Pyruvate Metabolism R-HSA-70268	(1/31)	0.144017	0.242279	6.69024	12.9645	PDK4
Reactome_2022	cancer_cancer	ln_mets	Downregulation Of SMAD2/3:SMAD4 Transcriptional Activity R-HSA-2173795	(1/31)	0.144017	0.242279	6.69024	12.9645	SERPINE1
Reactome_2022	cancer_cancer	ln_mets	RAC2 GTPase Cycle R-HSA-9013404	(2/87)	0.0704243	0.168367	4.7575	12.6227	ITGB1;MCAM
Reactome_2022	cancer_cancer	ln_mets	Nuclear Signaling By ERBB4 R-HSA-1251985	(1/32)	0.148304	0.245652	6.4741	12.3558	SPARC
Reactome_2022	cancer_cancer	ln_mets	G-protein Beta:Gamma Signaling R-HSA-397795	(1/32)	0.148304	0.245652	6.4741	12.3558	AKT3
Reactome_2022	cancer_cancer	ln_mets	Generation Of Second Messenger Molecules R-HSA-202433	(1/32)	0.148304	0.245652	6.4741	12.3558	EVL
Reactome_2022	cancer_cancer	ln_mets	MAPK6/MAPK4 Signaling R-HSA-5687128	(2/90)	0.0746819	0.172302	4.59462	11.9208	MMP2;HSPB1
Reactome_2022	cancer_cancer	ln_mets	Striated Muscle Contraction R-HSA-390522	(1/33)	0.152569	0.251428	6.27146	11.7912	VIM
Reactome_2022	cancer_cancer	ln_mets	EPH-Ephrin Signaling R-HSA-2682334	(2/91)	0.0761192	0.174141	4.54277	11.6997	MYL6;MMP2
Reactome_2022	cancer_cancer	ln_mets	Disease R-HSA-1643685	(17/1736)	0.00539745	0.0245546	2.16627	11.3119	PDGFRB;ITGB1;CD163;CEBPD;LUM;IL1R1;BGN;MSN;PRELP;THBS1;QKI;DCN;C3;VCAN;ADAMTS1;AKT3;SERPING1
Reactome_2022	cancer_cancer	ln_mets	VEGFA-VEGFR2 Pathway R-HSA-4420097	(2/93)	0.0790201	0.177246	4.44248	11.2752	AKT3;HSPB1
Reactome_2022	cancer_cancer	ln_mets	Vesicle-mediated Transport R-HSA-5653656	(8/637)	0.0145277	0.0552521	2.66413	11.2738	COL1A1;CD163;COL3A1;COL1A2;SPARC;AKT3;STAB1;JCHAIN
Reactome_2022	cancer_cancer	ln_mets	Synthesis Of Bile Acids And Bile Salts R-HSA-192105	(1/34)	0.156813	0.255812	6.08111	11.2665	PTGIS
Reactome_2022	cancer_cancer	ln_mets	CD28 Co-Stimulation R-HSA-389356	(1/34)	0.156813	0.255812	6.08111	11.2665	AKT3
Reactome_2022	cancer_cancer	ln_mets	Gene And Protein Expression By JAK-STAT Signaling After Interleukin-12 Stimulation R-HSA-8950505	(1/35)	0.161037	0.260074	5.90196	10.7777	MSN
Reactome_2022	cancer_cancer	ln_mets	RHOBTB GTPase Cycle R-HSA-9706574	(1/35)	0.161037	0.260074	5.90196	10.7777	VIM
Reactome_2022	cancer_cancer	ln_mets	Potential Therapeutics For SARS R-HSA-9679191	(2/97)	0.0849237	0.186601	4.25456	10.4918	ITGB1;IL1R1
Reactome_2022	cancer_cancer	ln_mets	Regulation Of TP53 Degradation R-HSA-6804757	(1/36)	0.165239	0.262917	5.73304	10.3216	AKT3
Reactome_2022	cancer_cancer	ln_mets	RHOH GTPase Cycle R-HSA-9013407	(1/36)	0.165239	0.262917	5.73304	10.3216	STOM
Reactome_2022	cancer_cancer	ln_mets	Stimuli-sensing Channels R-HSA-2672351	(2/100)	0.0894369	0.193125	4.1237	9.95552	TSC22D3;STOM
Reactome_2022	cancer_cancer	ln_mets	Formation Of Fibrin Clot (Clotting Cascade) R-HSA-140877	(1/37)	0.16942	0.265644	5.57351	9.89507	SERPING1
Reactome_2022	cancer_cancer	ln_mets	Regulation Of TP53 Expression And Degradation R-HSA-6806003	(1/37)	0.16942	0.265644	5.57351	9.89507	AKT3
Reactome_2022	cancer_cancer	ln_mets	FLT3 Signaling R-HSA-9607240	(1/37)	0.16942	0.265644	5.57351	9.89507	AKT3
Reactome_2022	cancer_cancer	ln_mets	RAC1 GTPase Cycle R-HSA-9013149	(3/178)	0.0599572	0.157449	3.48601	9.81006	ITGB1;MCAM;FERMT2
Reactome_2022	cancer_cancer	ln_mets	Signaling By VEGF R-HSA-194138	(2/102)	0.0924847	0.195245	4.04082	9.62002	AKT3;HSPB1
Reactome_2022	cancer_cancer	ln_mets	RHO GTPase Effectors R-HSA-195258	(4/269)	0.0460978	0.13414	3.08726	9.49948	ITGB1;MYL6;FLNA;EVL
Reactome_2022	cancer_cancer	ln_mets	Apoptotic Cleavage Of Cellular Proteins R-HSA-111465	(1/38)	0.173581	0.270853	5.4226	9.49559	VIM
Reactome_2022	cancer_cancer	ln_mets	MHC Class II Antigen Presentation R-HSA-2132295	(2/104)	0.0955626	0.196603	3.96118	9.30076	CD74;CTSK
Reactome_2022	cancer_cancer	ln_mets	PI3K/AKT Signaling In Cancer R-HSA-2219528	(2/105)	0.0971125	0.198527	3.92253	9.14689	PDGFRB;AKT3
Reactome_2022	cancer_cancer	ln_mets	O-linked Glycosylation R-HSA-5173105	(2/107)	0.100234	0.20109	3.84742	8.85004	ADAMTS1;THBS1
Reactome_2022	cancer_cancer	ln_mets	Developmental Biology R-HSA-1266738	(11/1073)	0.0182003	0.0660528	2.19237	8.78331	ITGB1;MYL6;CEBPD;COL6A2;MMP2;AKT3;DPYSL3;COL6A3;MSN;EVL;ITGA5
Reactome_2022	cancer_cancer	ln_mets	Signaling By Retinoic Acid R-HSA-5362517	(1/41)	0.185939	0.285992	5.01515	8.43717	PDK4
Reactome_2022	cancer_cancer	ln_mets	Regulation Of Beta-Cell Development R-HSA-186712	(1/41)	0.185939	0.285992	5.01515	8.43717	AKT3
Reactome_2022	cancer_cancer	ln_mets	Negative Regulation Of PI3K/AKT Network R-HSA-199418	(2/113)	0.109762	0.216178	3.63835	8.03872	PDGFRB;AKT3
Reactome_2022	cancer_cancer	ln_mets	Adaptive Immune System R-HSA-1280218	(8/733)	0.0305037	0.098527	2.29985	8.02626	C3;ITGB1;CD74;ZBTB16;CTSK;AKT3;EVL;FBXO32
Reactome_2022	cancer_cancer	ln_mets	Post-translational Protein Modification R-HSA-597592	(13/1383)	0.0202227	0.0709992	2.02106	7.88405	ZBTB16;THY1;FBXO32;THBS1;FSTL1;C3;VCAN;LGALS1;ADAMTS1;MXRA8;SPARCL1;IGFBP7;FBN1
Reactome_2022	cancer_cancer	ln_mets	Interleukin-12 Signaling R-HSA-9020591	(1/44)	0.198114	0.301844	4.66455	7.55149	MSN
Reactome_2022	cancer_cancer	ln_mets	TGF-beta Receptor Signaling Activates SMADs R-HSA-2173789	(1/44)	0.198114	0.301844	4.66455	7.55149	ITGB1
Reactome_2022	cancer_cancer	ln_mets	RHO GTPases Activate Formins R-HSA-5663220	(2/119)	0.119519	0.224445	3.45072	7.33031	ITGB1;EVL
Reactome_2022	cancer_cancer	ln_mets	Interleukin-10 Signaling R-HSA-6783783	(1/45)	0.202133	0.305088	4.55831	7.28797	IL1R1
Reactome_2022	cancer_cancer	ln_mets	Bile Acid And Bile Salt Metabolism R-HSA-194068	(1/45)	0.202133	0.305088	4.55831	7.28797	PTGIS
Reactome_2022	cancer_cancer	ln_mets	HCMV Infection R-HSA-9609646	(2/121)	0.122818	0.227278	3.39239	7.114	ITGB1;CEBPD
Reactome_2022	cancer_cancer	ln_mets	Metabolism Of Water-Soluble Vitamins And Cofactors R-HSA-196849	(2/122)	0.124476	0.227278	3.36395	7.00925	NNMT;PTGIS
Reactome_2022	cancer_cancer	ln_mets	Innate Immune System R-HSA-168249	(10/1035)	0.0341111	0.108019	2.04607	6.9119	C3;C1S;CRISPLD2;C1R;CTSK;PECAM1;TIMP2;STOM;SERPING1;C1QC
Reactome_2022	cancer_cancer	ln_mets	Immunoregulatory Interactions Between A Lymphoid And A non-Lymphoid Cell R-HSA-198933	(2/123)	0.12614	0.227278	3.33598	6.90669	C3;ITGB1
Reactome_2022	cancer_cancer	ln_mets	EPH-ephrin Mediated Repulsion Of Cells R-HSA-3928665	(1/49)	0.218007	0.323083	4.17761	6.36345	MMP2
Reactome_2022	cancer_cancer	ln_mets	Signaling By ERBB2 R-HSA-1227986	(1/49)	0.218007	0.323083	4.17761	6.36345	AKT3
Reactome_2022	cancer_cancer	ln_mets	Apoptotic Execution Phase R-HSA-75153	(1/52)	0.229708	0.337253	3.93127	5.7827	VIM
Reactome_2022	cancer_cancer	ln_mets	Sensory Processing Of Sound By Outer Hair Cells Of Cochlea R-HSA-9662361	(1/53)	0.233569	0.340598	3.85548	5.60693	MSN
Reactome_2022	cancer_cancer	ln_mets	Pyruvate Metabolism And Citric Acid (TCA) Cycle R-HSA-71406	(1/54)	0.237412	0.340598	3.78254	5.43914	PDK4
Reactome_2022	cancer_cancer	ln_mets	Interleukin-12 Family Signaling R-HSA-447115	(1/54)	0.237412	0.340598	3.78254	5.43914	MSN
Reactome_2022	cancer_cancer	ln_mets	RHOJ GTPase Cycle R-HSA-9013409	(1/54)	0.237412	0.340598	3.78254	5.43914	STOM
Reactome_2022	cancer_cancer	ln_mets	AUF1 (hnRNP D0) Binds And Destabilizes mRNA R-HSA-450408	(1/54)	0.237412	0.340598	3.78254	5.43914	HSPB1
Reactome_2022	cancer_cancer	ln_mets	Neutrophil Degranulation R-HSA-6798695	(5/468)	0.0856173	0.186854	2.2095	5.43067	C3;CRISPLD2;PECAM1;TIMP2;STOM
Reactome_2022	cancer_cancer	ln_mets	Intrinsic Pathway For Apoptosis R-HSA-109606	(1/55)	0.241235	0.341349	3.71231	5.27884	AKT3
Reactome_2022	cancer_cancer	ln_mets	Signaling By ALK Fusions And Activated Point Mutants R-HSA-9725370	(1/55)	0.241235	0.341349	3.71231	5.27884	MSN
Reactome_2022	cancer_cancer	ln_mets	Metabolism Of Proteins R-HSA-392499	(15/1890)	0.0484618	0.138524	1.69647	5.13518	ZBTB16;MMP2;THY1;FBXO32;THBS1;FSTL1;C3;VCAN;LGALS1;ADAMTS1;MXRA8;SPARCL1;MSRB3;IGFBP7;FBN1
Reactome_2022	cancer_cancer	ln_mets	Signaling By ERBB4 R-HSA-1236394	(1/57)	0.248825	0.347923	3.57937	4.97892	SPARC
Reactome_2022	cancer_cancer	ln_mets	RHOQ GTPase Cycle R-HSA-9013406	(1/59)	0.256339	0.355354	3.45559	4.70394	STOM
Reactome_2022	cancer_cancer	ln_mets	Arachidonic Acid Metabolism R-HSA-2142753	(1/59)	0.256339	0.355354	3.45559	4.70394	PTGIS
Reactome_2022	cancer_cancer	ln_mets	Signaling By Nuclear Receptors R-HSA-9006931	(3/260)	0.141412	0.241672	2.36387	4.62393	MMP2;AKT3;PDK4
Reactome_2022	cancer_cancer	ln_mets	G Alpha (S) Signaling Events R-HSA-418555	(2/153)	0.178143	0.276635	2.66914	4.60473	ITGB1;ITGA5
Reactome_2022	cancer_cancer	ln_mets	RHO GTPases Activate PKNs R-HSA-5625740	(1/62)	0.267472	0.366073	3.28515	4.33226	MYL6
Reactome_2022	cancer_cancer	ln_mets	Signaling By BRAF And RAF1 Fusions R-HSA-6802952	(1/62)	0.267472	0.366073	3.28515	4.33226	QKI
Reactome_2022	cancer_cancer	ln_mets	Signaling By MET R-HSA-6806834	(1/63)	0.271146	0.368655	3.232	4.21808	ITGB1
Reactome_2022	cancer_cancer	ln_mets	Cytochrome P450 - Arranged By Substrate Type R-HSA-211897	(1/65)	0.278439	0.375558	3.13068	4.00275	PTGIS
Reactome_2022	cancer_cancer	ln_mets	RUNX1 Regulates Genes Involved In Megakaryocyte Differentiation And Platelet Function R-HSA-8936459	(1/66)	0.282059	0.376467	3.08236	3.90116	THBS1
Reactome_2022	cancer_cancer	ln_mets	Sensory Processing Of Sound By Inner Hair Cells Of Cochlea R-HSA-9662360	(1/67)	0.28566	0.378148	3.03551	3.80335	MSN
Reactome_2022	cancer_cancer	ln_mets	Regulation Of PTEN Stability And Activity R-HSA-8948751	(1/67)	0.28566	0.378148	3.03551	3.80335	AKT3
Reactome_2022	cancer_cancer	ln_mets	Costimulation By CD28 Family R-HSA-388841	(1/68)	0.289244	0.38133	2.99005	3.70911	AKT3
Reactome_2022	cancer_cancer	ln_mets	Circadian Clock R-HSA-400253	(1/69)	0.29281	0.384462	2.94593	3.61829	SERPINE1
Reactome_2022	cancer_cancer	ln_mets	Ion Channel Transport R-HSA-983712	(2/175)	0.218056	0.323083	2.32712	3.54421	TSC22D3;STOM
Reactome_2022	cancer_cancer	ln_mets	Diseases Of Signal Transduction By Growth Factor Receptors And Second Messengers R-HSA-5663202	(4/424)	0.162905	0.261783	1.93254	3.50676	PDGFRB;AKT3;MSN;QKI
Reactome_2022	cancer_cancer	ln_mets	Apoptosis R-HSA-109581	(2/178)	0.223567	0.329736	2.28711	3.42619	AKT3;VIM
Reactome_2022	cancer_cancer	ln_mets	Sensory Processing Of Sound R-HSA-9659379	(1/75)	0.313836	0.407105	2.70625	3.13623	MSN
Reactome_2022	cancer_cancer	ln_mets	Metabolism Of Vitamins And Cofactors R-HSA-196854	(2/186)	0.238313	0.340598	2.18678	3.13621	NNMT;PTGIS
Reactome_2022	cancer_cancer	ln_mets	ESR-mediated Signaling R-HSA-8939211	(2/188)	0.242009	0.341349	2.16305	3.06889	MMP2;AKT3
Reactome_2022	cancer_cancer	ln_mets	MAPK Family Signaling Cascades R-HSA-5683057	(3/318)	0.212925	0.319883	1.92293	2.97441	PDGFRB;MMP2;HSPB1
Reactome_2022	cancer_cancer	ln_mets	Constitutive Signaling By Aberrant PI3K In Cancer R-HSA-2219530	(1/78)	0.324116	0.41709	2.60042	2.92977	PDGFRB
Reactome_2022	cancer_cancer	ln_mets	Oncogenic MAPK Signaling R-HSA-6802957	(1/78)	0.324116	0.41709	2.60042	2.92977	QKI
Reactome_2022	cancer_cancer	ln_mets	RNA Polymerase I Transcription R-HSA-73864	(1/79)	0.327509	0.419783	2.56695	2.86534	CAVIN1
Reactome_2022	cancer_cancer	ln_mets	Signaling By NOTCH4 R-HSA-9013694	(1/81)	0.334244	0.42008	2.50253	2.74248	ACTA2
Reactome_2022	cancer_cancer	ln_mets	TP53 Regulates Metabolic Genes R-HSA-5628897	(1/81)	0.334244	0.42008	2.50253	2.74248	AKT3
Reactome_2022	cancer_cancer	ln_mets	Senescence-Associated Secretory Phenotype (SASP) R-HSA-2559582	(1/81)	0.334244	0.42008	2.50253	2.74248	IGFBP7
Reactome_2022	cancer_cancer	ln_mets	Interferon Signaling R-HSA-913531	(2/200)	0.264227	0.364724	2.03072	2.70277	MT2A;FLNA
Reactome_2022	cancer_cancer	ln_mets	Cyclin E Associated Events During G1/S Transition R-HSA-69202	(1/82)	0.337586	0.422637	2.47151	2.6839	AKT3
Reactome_2022	cancer_cancer	ln_mets	Platelet Homeostasis R-HSA-418346	(1/83)	0.340912	0.423517	2.44124	2.6271	PECAM1
Reactome_2022	cancer_cancer	ln_mets	Antiviral Mechanism By IFN-stimulated Genes R-HSA-1169410	(1/83)	0.340912	0.423517	2.44124	2.6271	FLNA
Reactome_2022	cancer_cancer	ln_mets	Transcriptional Regulation By RUNX1 R-HSA-8878171	(2/204)	0.271641	0.368655	1.9901	2.59365	CTSK;THBS1
Reactome_2022	cancer_cancer	ln_mets	Transcriptional Regulation Of White Adipocyte Differentiation R-HSA-381340	(1/84)	0.344221	0.424364	2.41171	2.57202	CEBPD
Reactome_2022	cancer_cancer	ln_mets	Cyclin A:Cdk2-associated Events At S Phase Entry R-HSA-69656	(1/84)	0.344221	0.424364	2.41171	2.57202	AKT3
Reactome_2022	cancer_cancer	ln_mets	Programmed Cell Death R-HSA-5357801	(2/208)	0.279052	0.375558	1.95106	2.49025	AKT3;VIM
Reactome_2022	cancer_cancer	ln_mets	Regulation Of mRNA Stability By Proteins That Bind AU-rich Elements R-HSA-450531	(1/88)	0.357294	0.435494	2.30036	2.36752	HSPB1
Reactome_2022	cancer_cancer	ln_mets	RAB GEFs Exchange GTP For GDP On RABs R-HSA-8876198	(1/89)	0.360521	0.436136	2.2741	2.32005	AKT3
Reactome_2022	cancer_cancer	ln_mets	Interferon Gamma Signaling R-HSA-877300	(1/89)	0.360521	0.436136	2.2741	2.32005	MT2A
Reactome_2022	cancer_cancer	ln_mets	Biological Oxidations R-HSA-211859	(2/218)	0.297557	0.389113	1.85979	2.25434	NNMT;PTGIS
Reactome_2022	cancer_cancer	ln_mets	HCMV Late Events R-HSA-9610379	(1/91)	0.366929	0.442231	2.22334	2.2291	CEBPD
Reactome_2022	cancer_cancer	ln_mets	Post-translational Modification: Synthesis Of GPI-anchored Proteins R-HSA-163125	(1/92)	0.370109	0.444406	2.1988	2.18552	THY1
Reactome_2022	cancer_cancer	ln_mets	SARS-CoV Infections R-HSA-9679506	(3/369)	0.280939	0.376467	1.65067	2.09572	ITGB1;IL1R1;AKT3
Reactome_2022	cancer_cancer	ln_mets	HCMV Early Events R-HSA-9609690	(1/96)	0.382671	0.456098	2.10579	2.02279	ITGB1
Reactome_2022	cancer_cancer	ln_mets	Generic Transcription Pathway R-HSA-212436	(8/1190)	0.244271	0.343042	1.37703	1.94089	COL1A1;COL1A2;CTSK;SERPINE1;AKT3;ITGA5;FBXO32;THBS1
Reactome_2022	cancer_cancer	ln_mets	Neddylation R-HSA-8951664	(2/237)	0.332499	0.42008	1.70777	1.88046	ZBTB16;FBXO32
Reactome_2022	cancer_cancer	ln_mets	KEAP1-NFE2L2 Pathway R-HSA-9755511	(1/100)	0.394984	0.467326	2.0203	1.87668	AKT3
Reactome_2022	cancer_cancer	ln_mets	Phase I - Functionalization Of Compounds R-HSA-211945	(1/104)	0.407055	0.47985	1.94145	1.74499	PTGIS
Reactome_2022	cancer_cancer	ln_mets	Leishmania Infection R-HSA-9658195	(2/247)	0.350707	0.429085	1.63723	1.7155	C3;CD163
Reactome_2022	cancer_cancer	ln_mets	PI5P, PP2A And IER3 Regulate PI3K/AKT Signaling R-HSA-6811558	(1/106)	0.413001	0.485088	1.90428	1.68397	PDGFRB
Reactome_2022	cancer_cancer	ln_mets	Phase II - Conjugation Of Compounds R-HSA-156580	(1/107)	0.415951	0.486784	1.88622	1.65457	NNMT
Reactome_2022	cancer_cancer	ln_mets	Gene Expression (Transcription) R-HSA-74160	(9/1449)	0.299121	0.38958	1.26786	1.53019	COL1A1;COL1A2;CAVIN1;CTSK;SERPINE1;AKT3;ITGA5;FBXO32;THBS1
Reactome_2022	cancer_cancer	ln_mets	Interleukin-1 Signaling R-HSA-9020702	(1/114)	0.436199	0.506806	1.76875	1.46746	IL1R1
Reactome_2022	cancer_cancer	ln_mets	Selenoamino Acid Metabolism R-HSA-2408522	(1/114)	0.436199	0.506806	1.76875	1.46746	NNMT
Reactome_2022	cancer_cancer	ln_mets	PIP3 Activates AKT Signaling R-HSA-1257604	(2/268)	0.388373	0.461192	1.50637	1.42471	PDGFRB;AKT3
Reactome_2022	cancer_cancer	ln_mets	TCR Signaling R-HSA-202403	(1/116)	0.441855	0.511538	1.73781	1.4194	EVL
Reactome_2022	cancer_cancer	ln_mets	RNA Polymerase II Transcription R-HSA-73857	(8/1312)	0.333552	0.42008	1.24006	1.36154	COL1A1;COL1A2;CTSK;SERPINE1;AKT3;ITGA5;FBXO32;THBS1
Reactome_2022	cancer_cancer	ln_mets	Infectious Disease R-HSA-5663205	(6/961)	0.34887	0.428461	1.26624	1.33342	C3;ITGB1;CD163;CEBPD;IL1R1;AKT3
Reactome_2022	cancer_cancer	ln_mets	Rab Regulation Of Trafficking R-HSA-9007101	(1/122)	0.458489	0.523293	1.65114	1.28759	AKT3
Reactome_2022	cancer_cancer	ln_mets	GPCR Downstream Signaling R-HSA-388396	(4/619)	0.374395	0.447888	1.30657	1.28363	C3;ITGB1;AKT3;ITGA5
Reactome_2022	cancer_cancer	ln_mets	G1/S Transition R-HSA-69206	(1/129)	0.477275	0.542816	1.56029	1.15409	AKT3
Reactome_2022	cancer_cancer	ln_mets	Intracellular Signaling By Second Messengers R-HSA-9006925	(2/306)	0.453948	0.521798	1.31552	1.03896	PDGFRB;AKT3
Reactome_2022	cancer_cancer	ln_mets	Factors Involved In Megakaryocyte Development And Platelet Production R-HSA-983231	(1/136)	0.495416	0.561472	1.47886	1.03869	EHD2
Reactome_2022	cancer_cancer	ln_mets	Antigen Processing: Ubiquitination And Proteasome Degradation R-HSA-983168	(2/307)	0.455621	0.521864	1.31114	1.03068	ZBTB16;FBXO32
Reactome_2022	cancer_cancer	ln_mets	PTEN Regulation R-HSA-6807070	(1/139)	0.502999	0.568072	1.44649	0.993983	AKT3
Reactome_2022	cancer_cancer	ln_mets	Signaling By GPCR R-HSA-372790	(4/689)	0.45337	0.521798	1.1688	0.924571	C3;ITGB1;AKT3;ITGA5
Reactome_2022	cancer_cancer	ln_mets	Mitotic G1 Phase And G1/S Transition R-HSA-453279	(1/147)	0.522672	0.588234	1.36668	0.886704	AKT3
Reactome_2022	cancer_cancer	ln_mets	CDC42 GTPase Cycle R-HSA-9013148	(1/149)	0.527469	0.591571	1.34808	0.862318	STOM
Reactome_2022	cancer_cancer	ln_mets	Interleukin-1 Family Signaling R-HSA-446652	(1/152)	0.534574	0.597465	1.32109	0.827379	IL1R1
Reactome_2022	cancer_cancer	ln_mets	Metabolism Of Steroids R-HSA-8957322	(1/153)	0.536919	0.598017	1.31233	0.81615	PTGIS
Reactome_2022	cancer_cancer	ln_mets	Regulation Of TP53 Activity R-HSA-5633007	(1/157)	0.546183	0.606244	1.27843	0.773194	AKT3
Reactome_2022	cancer_cancer	ln_mets	S Phase R-HSA-69242	(1/161)	0.555263	0.614212	1.24621	0.733164	AKT3
Reactome_2022	cancer_cancer	ln_mets	Toll-like Receptor Cascades R-HSA-168898	(1/162)	0.557504	0.614587	1.23841	0.723584	CTSK
Reactome_2022	cancer_cancer	ln_mets	Citric Acid (TCA) Cycle And Respiratory Electron Transport R-HSA-1428517	(1/163)	0.559735	0.614947	1.2307	0.714167	PDK4
Reactome_2022	cancer_cancer	ln_mets	Anti-inflammatory Response Favoring Leishmania Infection R-HSA-9662851	(1/165)	0.564163	0.615623	1.21557	0.695808	CD163
Reactome_2022	cancer_cancer	ln_mets	Cellular Senescence R-HSA-2559583	(1/165)	0.564163	0.615623	1.21557	0.695808	IGFBP7
Reactome_2022	cancer_cancer	ln_mets	Fatty Acid Metabolism R-HSA-8978868	(1/173)	0.581437	0.630215	1.15856	0.628234	PTGIS
Reactome_2022	cancer_cancer	ln_mets	Class I MHC Mediated Antigen Processing And Presentation R-HSA-983169	(2/378)	0.566456	0.616045	1.0597	0.60229	ZBTB16;FBXO32
Reactome_2022	cancer_cancer	ln_mets	Cellular Response To Chemical Stress R-HSA-9711123	(1/182)	0.600061	0.648227	1.10045	0.562026	AKT3
Reactome_2022	cancer_cancer	ln_mets	Peptide Ligand-Binding Receptors R-HSA-375276	(1/196)	0.627415	0.673272	1.02072	0.475806	C3
Reactome_2022	cancer_cancer	ln_mets	SARS-CoV-2-host Interactions R-HSA-9705683	(1/196)	0.627415	0.673272	1.02072	0.475806	AKT3
Reactome_2022	cancer_cancer	ln_mets	TCF Dependent Signaling In Response To WNT R-HSA-201681	(1/198)	0.631168	0.675057	1.01025	0.464902	SFRP2
Reactome_2022	cancer_cancer	ln_mets	Signaling By NOTCH R-HSA-157118	(1/203)	0.640388	0.682658	0.984998	0.438995	ACTA2
Reactome_2022	cancer_cancer	ln_mets	Signaling By ROBO Receptors R-HSA-376176	(1/209)	0.651152	0.691849	0.956294	0.410262	EVL
Reactome_2022	cancer_cancer	ln_mets	Cellular Responses To Stimuli R-HSA-8953897	(3/736)	0.71725	0.759579	0.808723	0.268764	MT2A;AKT3;IGFBP7
Reactome_2022	cancer_cancer	ln_mets	RAF/MAP Kinase Cascade R-HSA-5673001	(1/271)	0.745301	0.786706	0.734381	0.215884	PDGFRB
Reactome_2022	cancer_cancer	ln_mets	MAPK1/MAPK3 Signaling R-HSA-5684996	(1/277)	0.75295	0.792192	0.718196	0.203793	PDGFRB
Reactome_2022	cancer_cancer	ln_mets	SARS-CoV-2 Infection R-HSA-9694516	(1/283)	0.760372	0.797403	0.702701	0.192503	AKT3
Reactome_2022	cancer_cancer	ln_mets	Signaling By WNT R-HSA-195721	(1/294)	0.77341	0.808451	0.67594	0.17368	SFRP2
Reactome_2022	cancer_cancer	ln_mets	Metabolism R-HSA-1430728	(8/2049)	0.816236	0.845014	0.76088	0.154498	VCAN;NNMT;PTGIS;LUM;PDK4;BGN;PRELP;DCN
Reactome_2022	cancer_cancer	ln_mets	G Alpha (I) Signaling Events R-HSA-418594	(1/312)	0.793246	0.826511	0.636234	0.147366	C3
Reactome_2022	cancer_cancer	ln_mets	Class A/1 (Rhodopsin-like Receptors) R-HSA-373076	(1/327)	0.808456	0.83965	0.606494	0.128959	C3
Reactome_2022	cancer_cancer	ln_mets	Transcriptional Regulation By TP53 R-HSA-3700989	(1/354)	0.833093	0.85971	0.559333	0.10214	AKT3
Reactome_2022	cancer_cancer	ln_mets	Metabolism Of Amino Acids And Derivatives R-HSA-71291	(1/364)	0.841399	0.865515	0.543646	0.093882	NNMT
Reactome_2022	cancer_cancer	ln_mets	Transport Of Small Molecules R-HSA-382551	(2/706)	0.872547	0.894707	0.55647	0.0758687	TSC22D3;STOM
Reactome_2022	cancer_cancer	ln_mets	Cellular Responses To Stress R-HSA-2262752	(2/722)	0.88055	0.900056	0.543651	0.0691569	AKT3;IGFBP7
Reactome_2022	cancer_cancer	ln_mets	GPCR Ligand Binding R-HSA-500792	(1/458)	0.901965	0.919037	0.429746	0.0443409	C3
Reactome_2022	cancer_cancer	ln_mets	Cell Cycle, Mitotic R-HSA-69278	(1/523)	0.929803	0.944422	0.374976	0.0272918	AKT3
Reactome_2022	cancer_cancer	ln_mets	Membrane Trafficking R-HSA-199991	(1/599)	0.952565	0.964509	0.326036	0.0158443	AKT3
Reactome_2022	cancer_cancer	ln_mets	Sensory Perception R-HSA-9709957	(1/616)	0.956556	0.965524	0.316745	0.0140686	MSN
Reactome_2022	cancer_cancer	ln_mets	Cell Cycle R-HSA-1640170	(1/654)	0.964314	0.969468	0.297725	0.0108187	AKT3
Reactome_2022	cancer_cancer	ln_mets	Metabolism Of RNA R-HSA-8953854	(1/666)	0.966466	0.969468	0.29217	0.00996557	HSPB1
Reactome_2022	cancer_cancer	ln_mets	Metabolism Of Lipids R-HSA-556833	(1/732)	0.976199	0.976199	0.264879	0.00638074	PTGIS
Reactome_2022	inter	no_met > ln_mets	G2/M DNA Replication Checkpoint R-HSA-69478	(2/5)	0.000245087	0.0371307	135.354	1125.32	CCNB2;PKMYT1
Reactome_2022	inter	no_met > ln_mets	HDL Clearance R-HSA-8964011	(2/5)	0.000245087	0.0371307	135.354	1125.32	SCARB1;AMN
Reactome_2022	inter	no_met > ln_mets	Formation Of Xylulose-5-Phosphate R-HSA-5661270	(1/5)	0.0247535	0.21898	50.2424	185.836	SORD
Reactome_2022	inter	no_met > ln_mets	Beta Oxidation Of hexanoyl-CoA To butanoyl-CoA R-HSA-77350	(1/5)	0.0247535	0.21898	50.2424	185.836	ECHS1
Reactome_2022	inter	no_met > ln_mets	Signaling By MST1 R-HSA-8852405	(1/5)	0.0247535	0.21898	50.2424	185.836	SPINT1
Reactome_2022	inter	no_met > ln_mets	Beta Oxidation Of lauroyl-CoA To decanoyl-CoA-CoA R-HSA-77310	(1/5)	0.0247535	0.21898	50.2424	185.836	ECHS1
Reactome_2022	inter	no_met > ln_mets	Beta Oxidation Of butanoyl-CoA To acetyl-CoA R-HSA-77352	(1/5)	0.0247535	0.21898	50.2424	185.836	ECHS1
Reactome_2022	inter	no_met > ln_mets	Beta Oxidation Of octanoyl-CoA To hexanoyl-CoA R-HSA-77348	(1/5)	0.0247535	0.21898	50.2424	185.836	ECHS1
Reactome_2022	inter	no_met > ln_mets	Polo-like Kinase Mediated Events R-HSA-156711	(2/16)	0.00283741	0.191243	28.9883	170.013	CCNB2;PKMYT1
Reactome_2022	inter	no_met > ln_mets	Scavenging By Class B Receptors R-HSA-3000471	(1/6)	0.029631	0.21898	40.1919	141.433	SCARB1
Reactome_2022	inter	no_met > ln_mets	Synthesis Of 15-Eicosatetraenoic Acid Derivatives R-HSA-2142770	(1/6)	0.029631	0.21898	40.1919	141.433	GPX2
Reactome_2022	inter	no_met > ln_mets	MET Receptor Activation R-HSA-6806942	(1/6)	0.029631	0.21898	40.1919	141.433	SPINT1
Reactome_2022	inter	no_met > ln_mets	Beta Oxidation Of decanoyl-CoA To octanoyl-CoA-CoA R-HSA-77346	(1/6)	0.029631	0.21898	40.1919	141.433	ECHS1
Reactome_2022	inter	no_met > ln_mets	Alpha-oxidation Of Phytanate R-HSA-389599	(1/6)	0.029631	0.21898	40.1919	141.433	SLC27A2
Reactome_2022	inter	no_met > ln_mets	Initiation Of Nuclear Envelope (NE) Reformation R-HSA-2995383	(2/19)	0.00400405	0.191243	23.8691	131.768	CCNB2;VRK1
Reactome_2022	inter	no_met > ln_mets	Scavenging By Class A Receptors R-HSA-3000480	(2/19)	0.00400405	0.191243	23.8691	131.768	COL4A2;COL4A1
Reactome_2022	inter	no_met > ln_mets	Synthesis Of 12-Eicosatetraenoic Acid Derivatives R-HSA-2142712	(1/7)	0.0344842	0.222313	33.4916	112.775	GPX2
Reactome_2022	inter	no_met > ln_mets	Activation Of NIMA Kinases NEK9, NEK6, NEK7 R-HSA-2980767	(1/7)	0.0344842	0.222313	33.4916	112.775	CCNB2
Reactome_2022	inter	no_met > ln_mets	Fructose Metabolism R-HSA-5652084	(1/7)	0.0344842	0.222313	33.4916	112.775	SORD
Reactome_2022	inter	no_met > ln_mets	Phosphate Bond Hydrolysis By NUDT Proteins R-HSA-2393930	(1/7)	0.0344842	0.222313	33.4916	112.775	NUDT15
Reactome_2022	inter	no_met > ln_mets	Binding And Uptake Of Ligands By Scavenger Receptors R-HSA-2173782	(3/41)	0.00112633	0.113759	16.1655	109.744	SCARB1;COL4A2;COL4A1
Reactome_2022	inter	no_met > ln_mets	Defective CHSY1 Causes TPBS R-HSA-3595177	(1/8)	0.0393135	0.229077	28.7056	92.8968	DCN
Reactome_2022	inter	no_met > ln_mets	Defective CHST3 Causes SEDCJD R-HSA-3595172	(1/8)	0.0393135	0.229077	28.7056	92.8968	DCN
Reactome_2022	inter	no_met > ln_mets	Defective CHST14 Causes EDS, Musculocontractural Type R-HSA-3595174	(1/8)	0.0393135	0.229077	28.7056	92.8968	DCN
Reactome_2022	inter	no_met > ln_mets	Regulation Of Cytoskeletal Remodeling And Cell Spreading By IPP Complex Components R-HSA-446388	(1/8)	0.0393135	0.229077	28.7056	92.8968	PARVA
Reactome_2022	inter	no_met > ln_mets	Cyclin A/B1/B2 Associated Events During G2/M Transition R-HSA-69273	(2/25)	0.00688907	0.21898	17.6371	87.7942	CCNB2;PKMYT1
Reactome_2022	inter	no_met > ln_mets	Synthesis Of 5-Eicosatetraenoic Acids R-HSA-2142688	(1/9)	0.0441188	0.229434	25.1162	78.3842	GPX2
Reactome_2022	inter	no_met > ln_mets	POU5F1 (OCT4), SOX2, NANOG Repress Genes Related To Differentiation R-HSA-2892245	(1/9)	0.0441188	0.229434	25.1162	78.3842	CDX2
Reactome_2022	inter	no_met > ln_mets	Phase 3 - Rapid Repolarisation R-HSA-5576890	(1/9)	0.0441188	0.229434	25.1162	78.3842	KCNQ1
Reactome_2022	inter	no_met > ln_mets	Tetrahydrobiopterin (BH4) Synthesis, Recycling, Salvage And Regulation R-HSA-1474151	(1/10)	0.0489004	0.229434	22.3244	67.3742	GCHFR
Reactome_2022	inter	no_met > ln_mets	Organic Cation Transport R-HSA-549127	(1/10)	0.0489004	0.229434	22.3244	67.3742	SLC22A18
Reactome_2022	inter	no_met > ln_mets	Condensation Of Prometaphase Chromosomes R-HSA-2514853	(1/10)	0.0489004	0.229434	22.3244	67.3742	CCNB2
Reactome_2022	inter	no_met > ln_mets	Receptor Mediated Mitophagy R-HSA-8934903	(1/10)	0.0489004	0.229434	22.3244	67.3742	PGAM5
Reactome_2022	inter	no_met > ln_mets	Folding Of Actin By CCT/TriC R-HSA-390450	(1/10)	0.0489004	0.229434	22.3244	67.3742	CCT2
Reactome_2022	inter	no_met > ln_mets	Uptake Of Dietary Cobalamins Into Enterocytes R-HSA-9758881	(1/10)	0.0489004	0.229434	22.3244	67.3742	AMN
Reactome_2022	inter	no_met > ln_mets	Zinc Influx Into Cells By SLC39 Gene Family R-HSA-442380	(1/10)	0.0489004	0.229434	22.3244	67.3742	SLC39A5
Reactome_2022	inter	no_met > ln_mets	Termination Of Translesion DNA Synthesis R-HSA-5656169	(2/32)	0.0111345	0.21898	13.517	60.7955	RFC3;PCLAF
Reactome_2022	inter	no_met > ln_mets	Dermatan Sulfate Biosynthesis R-HSA-2022923	(1/11)	0.0536583	0.237271	20.0909	58.7683	DCN
Reactome_2022	inter	no_met > ln_mets	Mitochondrial Fatty Acid Beta-Oxidation Of Saturated Fatty Acids R-HSA-77286	(1/11)	0.0536583	0.237271	20.0909	58.7683	ECHS1
Reactome_2022	inter	no_met > ln_mets	Plasma Lipoprotein Clearance R-HSA-8964043	(2/35)	0.013228	0.21898	12.2863	53.1436	SCARB1;AMN
Reactome_2022	inter	no_met > ln_mets	Impaired BRCA2 Binding To RAD51 R-HSA-9709570	(2/35)	0.013228	0.21898	12.2863	53.1436	RFC3;RAD51
Reactome_2022	inter	no_met > ln_mets	Integrin Cell Surface Interactions R-HSA-216083	(3/66)	0.00441815	0.191243	9.73834	52.8016	COL4A2;COL4A1;FBN1
Reactome_2022	inter	no_met > ln_mets	Butyrophilin (BTN) Family Interactions R-HSA-8851680	(1/12)	0.0583926	0.245735	18.2635	51.8788	PPL
Reactome_2022	inter	no_met > ln_mets	HDR Thru Single Strand Annealing (SSA) R-HSA-5685938	(2/37)	0.0147111	0.21898	11.5831	48.8708	RFC3;RAD51
Reactome_2022	inter	no_met > ln_mets	NCAM1 Interactions R-HSA-419037	(2/37)	0.0147111	0.21898	11.5831	48.8708	COL4A2;COL4A1
Reactome_2022	inter	no_met > ln_mets	Fatty acyl-CoA Biosynthesis R-HSA-75105	(2/37)	0.0147111	0.21898	11.5831	48.8708	HACD3;SLC27A2
Reactome_2022	inter	no_met > ln_mets	Mitotic Telophase/Cytokinesis R-HSA-68884	(1/13)	0.0631034	0.254938	16.7407	46.2543	KIF23
Reactome_2022	inter	no_met > ln_mets	Defects In Cobalamin (B12) Metabolism R-HSA-3296469	(1/13)	0.0631034	0.254938	16.7407	46.2543	AMN
Reactome_2022	inter	no_met > ln_mets	Translesion Synthesis By Y Family DNA Polymerases Bypasses Lesions On DNA Template R-HSA-110313	(2/39)	0.0162624	0.21898	10.9559	45.1261	RFC3;PCLAF
Reactome_2022	inter	no_met > ln_mets	Presynaptic Phase Of Homologous DNA Pairing And Strand Exchange R-HSA-5693616	(2/40)	0.0170632	0.21898	10.667	43.4237	RFC3;RAD51
Reactome_2022	inter	no_met > ln_mets	Defective Homologous Recombination Repair (HRR) Due To BRCA2 Loss Of Function R-HSA-9701190	(2/41)	0.0178805	0.21898	10.393	41.8219	RFC3;RAD51
Reactome_2022	inter	no_met > ln_mets	Golgi Cisternae Pericentriolar Stack Reorganization R-HSA-162658	(1/14)	0.0677909	0.256758	15.4522	41.587	CCNB2
Reactome_2022	inter	no_met > ln_mets	Leading Strand Synthesis R-HSA-69109	(1/14)	0.0677909	0.256758	15.4522	41.587	RFC3
Reactome_2022	inter	no_met > ln_mets	Response To Metal Ions R-HSA-5660526	(1/14)	0.0677909	0.256758	15.4522	41.587	PKMYT1
Reactome_2022	inter	no_met > ln_mets	CS/DS Degradation R-HSA-2024101	(1/14)	0.0677909	0.256758	15.4522	41.587	DCN
Reactome_2022	inter	no_met > ln_mets	Synthesis Of Bile Acids And Bile Salts Via 24-Hydroxycholesterol R-HSA-193775	(1/14)	0.0677909	0.256758	15.4522	41.587	SLC27A2
Reactome_2022	inter	no_met > ln_mets	Kinesins R-HSA-983189	(2/42)	0.0187141	0.21898	10.1327	40.3126	KIF23;KIF22
Reactome_2022	inter	no_met > ln_mets	Homologous DNA Pairing And Strand Exchange R-HSA-5693579	(2/43)	0.0195638	0.21898	9.88502	38.8884	RFC3;RAD51
Reactome_2022	inter	no_met > ln_mets	Phase 2 - Plateau Phase R-HSA-5576893	(1/15)	0.0724552	0.257144	14.3478	37.6598	KCNQ1
Reactome_2022	inter	no_met > ln_mets	Organic Cation/Anion/Zwitterion Transport R-HSA-549132	(1/15)	0.0724552	0.257144	14.3478	37.6598	SLC22A18
Reactome_2022	inter	no_met > ln_mets	Collagen Chain Trimerization R-HSA-8948216	(2/44)	0.0204295	0.21898	9.64917	37.5428	COL4A2;COL4A1
Reactome_2022	inter	no_met > ln_mets	Translesion Synthesis By REV1 R-HSA-110312	(1/16)	0.0770964	0.259558	13.3906	34.316	RFC3
Reactome_2022	inter	no_met > ln_mets	Cell-extracellular Matrix Interactions R-HSA-446353	(1/16)	0.0770964	0.259558	13.3906	34.316	PARVA
Reactome_2022	inter	no_met > ln_mets	DNA Damage Bypass R-HSA-73893	(2/48)	0.0240483	0.21898	8.80834	32.8348	RFC3;PCLAF
Reactome_2022	inter	no_met > ln_mets	Translesion Synthesis By POLK R-HSA-5655862	(1/17)	0.0817146	0.263399	12.553	31.4393	RFC3
Reactome_2022	inter	no_met > ln_mets	Purine Catabolism R-HSA-74259	(1/17)	0.0817146	0.263399	12.553	31.4393	NUDT15
Reactome_2022	inter	no_met > ln_mets	Zinc Transporters R-HSA-435354	(1/17)	0.0817146	0.263399	12.553	31.4393	SLC39A5
Reactome_2022	inter	no_met > ln_mets	Translesion Synthesis By POLI R-HSA-5656121	(1/17)	0.0817146	0.263399	12.553	31.4393	RFC3
Reactome_2022	inter	no_met > ln_mets	Diseases Of DNA Repair R-HSA-9675135	(2/51)	0.0269215	0.21898	8.26781	29.8867	RFC3;RAD51
Reactome_2022	inter	no_met > ln_mets	Signaling By PDGF R-HSA-186797	(2/52)	0.0279086	0.21898	8.10204	28.9958	COL4A2;COL4A1
Reactome_2022	inter	no_met > ln_mets	Nuclear Envelope Breakdown R-HSA-2980766	(2/53)	0.0289101	0.21898	7.94278	28.1457	CCNB2;VRK1
Reactome_2022	inter	no_met > ln_mets	RAS Processing R-HSA-9648002	(1/19)	0.0908825	0.270427	11.1571	26.7569	ABHD17C
Reactome_2022	inter	no_met > ln_mets	Metabolism Of Cofactors R-HSA-8978934	(1/19)	0.0908825	0.270427	11.1571	26.7569	GCHFR
Reactome_2022	inter	no_met > ln_mets	RHO GTPases Activate CIT R-HSA-5625900	(1/19)	0.0908825	0.270427	11.1571	26.7569	PRC1
Reactome_2022	inter	no_met > ln_mets	Translesion Synthesis By POLH R-HSA-110320	(1/19)	0.0908825	0.270427	11.1571	26.7569	RFC3
Reactome_2022	inter	no_met > ln_mets	Assembly Of Collagen Fibrils And Other Multimeric Structures R-HSA-2022090	(2/57)	0.0330569	0.222313	7.36364	25.1065	COL4A2;COL4A1
Reactome_2022	inter	no_met > ln_mets	NCAM Signaling For Neurite Out-Growth R-HSA-375165	(2/57)	0.0330569	0.222313	7.36364	25.1065	COL4A2;COL4A1
Reactome_2022	inter	no_met > ln_mets	Defective B4GALT7 Causes EDS, Progeroid Type R-HSA-3560783	(1/20)	0.0954324	0.270427	10.5694	24.831	DCN
Reactome_2022	inter	no_met > ln_mets	Chondroitin Sulfate Biosynthesis R-HSA-2022870	(1/20)	0.0954324	0.270427	10.5694	24.831	DCN
Reactome_2022	inter	no_met > ln_mets	Lagging Strand Synthesis R-HSA-69186	(1/20)	0.0954324	0.270427	10.5694	24.831	RFC3
Reactome_2022	inter	no_met > ln_mets	Defective B3GALT6 Causes EDSP2 And SEMDJL1 R-HSA-4420332	(1/20)	0.0954324	0.270427	10.5694	24.831	DCN
Reactome_2022	inter	no_met > ln_mets	Defective B3GAT3 Causes JDSSDHD R-HSA-3560801	(1/20)	0.0954324	0.270427	10.5694	24.831	DCN
Reactome_2022	inter	no_met > ln_mets	Regulation Of Gene Expression In Beta Cells R-HSA-210745	(1/20)	0.0954324	0.270427	10.5694	24.831	HNF1A
Reactome_2022	inter	no_met > ln_mets	Regulation Of FZD By Ubiquitination R-HSA-4641263	(1/20)	0.0954324	0.270427	10.5694	24.831	LGR5
Reactome_2022	inter	no_met > ln_mets	PCNA-Dependent Long Patch Base Excision Repair R-HSA-5651801	(1/21)	0.0999598	0.270427	10.0404	23.1229	RFC3
Reactome_2022	inter	no_met > ln_mets	Synthesis, Secretion, And Inactivation Of Glucagon-like Peptide-1 (GLP-1) R-HSA-381771	(1/21)	0.0999598	0.270427	10.0404	23.1229	CDX2
Reactome_2022	inter	no_met > ln_mets	Branched-chain Amino Acid Catabolism R-HSA-70895	(1/21)	0.0999598	0.270427	10.0404	23.1229	ECHS1
Reactome_2022	inter	no_met > ln_mets	Defects In Vitamin And Cofactor Metabolism R-HSA-3296482	(1/21)	0.0999598	0.270427	10.0404	23.1229	AMN
Reactome_2022	inter	no_met > ln_mets	Cobalamin (Cbl, Vitamin B12) Transport And Metabolism R-HSA-196741	(1/21)	0.0999598	0.270427	10.0404	23.1229	AMN
Reactome_2022	inter	no_met > ln_mets	Azathioprine ADME R-HSA-9748787	(1/21)	0.0999598	0.270427	10.0404	23.1229	NUDT15
Reactome_2022	inter	no_met > ln_mets	Fatty Acid Metabolism R-HSA-8978868	(4/173)	0.0111445	0.21898	4.86464	21.8754	GPX2;ECHS1;HACD3;SLC27A2
Reactome_2022	inter	no_met > ln_mets	BBSome-mediated Cargo-Targeting To Cilium R-HSA-5620922	(1/23)	0.108947	0.274672	9.12672	20.2329	CCT2
Reactome_2022	inter	no_met > ln_mets	RHOBTB1 GTPase Cycle R-HSA-9013422	(1/23)	0.108947	0.274672	9.12672	20.2329	CCT2
Reactome_2022	inter	no_met > ln_mets	RHOBTB2 GTPase Cycle R-HSA-9013418	(1/23)	0.108947	0.274672	9.12672	20.2329	CCT2
Reactome_2022	inter	no_met > ln_mets	G2/M Transition R-HSA-69275	(4/182)	0.0132197	0.21898	4.61657	19.9715	CCNB2;BORA;PKMYT1;MZT1
Reactome_2022	inter	no_met > ln_mets	Mitotic G2-G2/M Phases R-HSA-453274	(4/184)	0.0137121	0.21898	4.56481	19.5807	CCNB2;BORA;PKMYT1;MZT1
Reactome_2022	inter	no_met > ln_mets	HDR Thru Homologous Recombination (HRR) R-HSA-5685942	(2/67)	0.0443538	0.229434	6.22763	19.4025	RFC3;RAD51
Reactome_2022	inter	no_met > ln_mets	Collagen Biosynthesis And Modifying Enzymes R-HSA-1650814	(2/67)	0.0443538	0.229434	6.22763	19.4025	COL4A2;COL4A1
Reactome_2022	inter	no_met > ln_mets	Synthesis Of Bile Acids And Bile Salts Via 7Alpha-Hydroxycholesterol R-HSA-193368	(1/24)	0.113408	0.274672	8.72947	19.002	SLC27A2
Reactome_2022	inter	no_met > ln_mets	Impaired BRCA2 Binding To PALB2 R-HSA-9709603	(1/24)	0.113408	0.274672	8.72947	19.002	RAD51
Reactome_2022	inter	no_met > ln_mets	Synthesis Of Very Long-Chain Fatty acyl-CoAs R-HSA-75876	(1/24)	0.113408	0.274672	8.72947	19.002	HACD3
Reactome_2022	inter	no_met > ln_mets	Incretin Synthesis, Secretion, And Inactivation R-HSA-400508	(1/24)	0.113408	0.274672	8.72947	19.002	CDX2
Reactome_2022	inter	no_met > ln_mets	Polymerase Switching On C-strand Of Telomere R-HSA-174411	(1/25)	0.117846	0.274672	8.36532	17.8882	RFC3
Reactome_2022	inter	no_met > ln_mets	Gap-filling DNA Repair Synthesis And Ligation In GG-NER R-HSA-5696397	(1/25)	0.117846	0.274672	8.36532	17.8882	RFC3
Reactome_2022	inter	no_met > ln_mets	Resolution Of AP Sites Via Multiple-Nucleotide Patch Replacement Pathway R-HSA-110373	(1/25)	0.117846	0.274672	8.36532	17.8882	RFC3
Reactome_2022	inter	no_met > ln_mets	Defective HDR Thru Homologous Recombination (HRR) Due To BRCA1 Loss-Of-Function R-HSA-9701192	(1/25)	0.117846	0.274672	8.36532	17.8882	RAD51
Reactome_2022	inter	no_met > ln_mets	NOTCH3 Intracellular Domain Regulates Transcription R-HSA-9013508	(1/25)	0.117846	0.274672	8.36532	17.8882	DLGAP5
Reactome_2022	inter	no_met > ln_mets	Plasma Lipoprotein Assembly, Remodeling, And Clearance R-HSA-174824	(2/71)	0.0492185	0.229434	5.86542	17.6636	SCARB1;AMN
Reactome_2022	inter	no_met > ln_mets	GAG Synthesis Requires Tetrasaccharide Linker Sequence R-HSA-1971475	(1/26)	0.122262	0.276069	8.0303	16.8764	DCN
Reactome_2022	inter	no_met > ln_mets	Metal Ion SLC Transporters R-HSA-425410	(1/26)	0.122262	0.276069	8.0303	16.8764	SLC39A5
Reactome_2022	inter	no_met > ln_mets	Formation Of Tubulin Folding Intermediates By CCT/TriC R-HSA-389960	(1/26)	0.122262	0.276069	8.0303	16.8764	CCT2
Reactome_2022	inter	no_met > ln_mets	Formation Of Cornified Envelope R-HSA-6809371	(2/74)	0.0529881	0.237271	5.62018	16.5103	PKP3;PPL
Reactome_2022	inter	no_met > ln_mets	Nuclear Envelope (NE) Reassembly R-HSA-2995410	(2/75)	0.0542669	0.237271	5.54291	16.1512	CCNB2;VRK1
Reactome_2022	inter	no_met > ln_mets	Resolution Of D-loop Structures Thru Synthesis-Dependent Strand Annealing (SDSA) R-HSA-5693554	(1/27)	0.126657	0.282184	7.72106	15.9538	RAD51
Reactome_2022	inter	no_met > ln_mets	COPI-dependent Golgi-to-ER Retrograde Traffic R-HSA-6811434	(2/78)	0.0581682	0.245735	5.32331	15.1417	KIF23;KIF22
Reactome_2022	inter	no_met > ln_mets	Prefoldin Mediated Transfer Of Substrate To CCT/TriC R-HSA-389957	(1/28)	0.131029	0.287695	7.43472	15.1098	CCT2
Reactome_2022	inter	no_met > ln_mets	Mitophagy R-HSA-5205647	(1/28)	0.131029	0.287695	7.43472	15.1098	PGAM5
Reactome_2022	inter	no_met > ln_mets	Extracellular Matrix Organization R-HSA-1474244	(5/291)	0.0154619	0.21898	3.6095	15.0493	MMP14;COL4A2;COL4A1;DCN;FBN1
Reactome_2022	inter	no_met > ln_mets	Peroxisomal Lipid Metabolism R-HSA-390918	(1/29)	0.13538	0.295109	7.16883	14.3353	SLC27A2
Reactome_2022	inter	no_met > ln_mets	TP53 Regulates Metabolic Genes R-HSA-5628897	(2/81)	0.0621639	0.254938	5.12038	14.2243	GPX2;COX6A1
Reactome_2022	inter	no_met > ln_mets	G2/M Checkpoints R-HSA-69481	(3/148)	0.0381646	0.229077	4.21365	13.7611	CCNB2;RFC3;PKMYT1
Reactome_2022	inter	no_met > ln_mets	Transcriptional Regulation Of Pluripotent Stem Cells R-HSA-452723	(1/30)	0.13971	0.298113	6.92128	13.6224	CDX2
Reactome_2022	inter	no_met > ln_mets	Recognition Of DNA Damage By PCNA-containing Replication Complex R-HSA-110314	(1/30)	0.13971	0.298113	6.92128	13.6224	RFC3
Reactome_2022	inter	no_met > ln_mets	Synthesis Of Active Ubiquitin: Roles Of E1 And E2 Enzymes R-HSA-8866652	(1/30)	0.13971	0.298113	6.92128	13.6224	UCHL3
Reactome_2022	inter	no_met > ln_mets	DNA Strand Elongation R-HSA-69190	(1/31)	0.144017	0.303037	6.69024	12.9645	RFC3
Reactome_2022	inter	no_met > ln_mets	Transport Of Bile Salts And Organic Acids, Metal Ions And Amine Compounds R-HSA-425366	(2/86)	0.0690235	0.257091	4.81438	12.8703	SLC22A18;SLC39A5
Reactome_2022	inter	no_met > ln_mets	Regulation Of PLK1 Activity At G2/M Transition R-HSA-2565942	(2/87)	0.0704243	0.257091	4.7575	12.6227	CCNB2;BORA
Reactome_2022	inter	no_met > ln_mets	Gluconeogenesis R-HSA-70263	(1/32)	0.148304	0.30458	6.4741	12.3558	PCK2
Reactome_2022	inter	no_met > ln_mets	Glucose Metabolism R-HSA-70326	(2/89)	0.0732536	0.257144	4.64767	12.1482	PKM;PCK2
Reactome_2022	inter	no_met > ln_mets	Collagen Formation R-HSA-1474290	(2/90)	0.0746819	0.257144	4.59462	11.9208	COL4A2;COL4A1
Reactome_2022	inter	no_met > ln_mets	Respiratory Electron Transport R-HSA-611105	(2/90)	0.0746819	0.257144	4.59462	11.9208	TRAP1;COX6A1
Reactome_2022	inter	no_met > ln_mets	Activation Of Matrix Metalloproteinases R-HSA-1592389	(1/33)	0.152569	0.30458	6.27146	11.7912	MMP14
Reactome_2022	inter	no_met > ln_mets	Telomere C-strand (Lagging Strand) Synthesis R-HSA-174417	(1/33)	0.152569	0.30458	6.27146	11.7912	RFC3
Reactome_2022	inter	no_met > ln_mets	Striated Muscle Contraction R-HSA-390522	(1/33)	0.152569	0.30458	6.27146	11.7912	TPM1
Reactome_2022	inter	no_met > ln_mets	Cooperation Of Prefoldin And TriC/CCT In Actin And Tubulin Folding R-HSA-389958	(1/33)	0.152569	0.30458	6.27146	11.7912	CCT2
Reactome_2022	inter	no_met > ln_mets	Resolution Of D-loop Structures Thru Holliday Junction Intermediates R-HSA-5693568	(1/33)	0.152569	0.30458	6.27146	11.7912	RAD51
Reactome_2022	inter	no_met > ln_mets	Cell Cycle, Mitotic R-HSA-69278	(7/523)	0.0159601	0.21898	2.82754	11.6994	CCNB2;RFC3;BORA;VRK1;KIF23;PKMYT1;MZT1
Reactome_2022	inter	no_met > ln_mets	Synthesis Of Bile Acids And Bile Salts R-HSA-192105	(1/34)	0.156813	0.30458	6.08111	11.2665	SLC27A2
Reactome_2022	inter	no_met > ln_mets	Transcriptional Regulation By E2F6 R-HSA-8953750	(1/34)	0.156813	0.30458	6.08111	11.2665	RAD51
Reactome_2022	inter	no_met > ln_mets	Detoxification Of Reactive Oxygen Species R-HSA-3299685	(1/34)	0.156813	0.30458	6.08111	11.2665	GPX2
Reactome_2022	inter	no_met > ln_mets	Resolution Of D-Loop Structures R-HSA-5693537	(1/34)	0.156813	0.30458	6.08111	11.2665	RAD51
Reactome_2022	inter	no_met > ln_mets	Nucleotide Catabolism R-HSA-8956319	(1/35)	0.161037	0.306881	5.90196	10.7777	NUDT15
Reactome_2022	inter	no_met > ln_mets	RHOBTB GTPase Cycle R-HSA-9706574	(1/35)	0.161037	0.306881	5.90196	10.7777	CCT2
Reactome_2022	inter	no_met > ln_mets	N-glycan Trimming In ER And Calnexin/Calreticulin Cycle R-HSA-532668	(1/35)	0.161037	0.306881	5.90196	10.7777	MLEC
Reactome_2022	inter	no_met > ln_mets	Cell Cycle R-HSA-1640170	(8/654)	0.0167643	0.21898	2.59174	10.5963	CCNB2;RFC3;BORA;RAD51;VRK1;KIF23;PKMYT1;MZT1
Reactome_2022	inter	no_met > ln_mets	Mitochondrial Fatty Acid Beta-Oxidation R-HSA-77289	(1/36)	0.165239	0.307162	5.73304	10.3216	ECHS1
Reactome_2022	inter	no_met > ln_mets	HSF1-dependent Transactivation R-HSA-3371571	(1/36)	0.165239	0.307162	5.73304	10.3216	HSPB8
Reactome_2022	inter	no_met > ln_mets	Activation Of ATR In Response To Replication Stress R-HSA-176187	(1/36)	0.165239	0.307162	5.73304	10.3216	RFC3
Reactome_2022	inter	no_met > ln_mets	Nuclear Pore Complex (NPC) Disassembly R-HSA-3301854	(1/36)	0.165239	0.307162	5.73304	10.3216	CCNB2
Reactome_2022	inter	no_met > ln_mets	Cooperation Of PDCL (PhLP1) And TRiC/CCT In G-protein Beta Folding R-HSA-6814122	(1/37)	0.16942	0.313014	5.57351	9.89507	CCT2
Reactome_2022	inter	no_met > ln_mets	Association Of TriC/CCT With Target Proteins During Biosynthesis R-HSA-390471	(1/38)	0.173581	0.313065	5.4226	9.49559	CCT2
Reactome_2022	inter	no_met > ln_mets	Fanconi Anemia Pathway R-HSA-6783310	(1/38)	0.173581	0.313065	5.4226	9.49559	FANCI
Reactome_2022	inter	no_met > ln_mets	Resolution Of Abasic Sites (AP Sites) R-HSA-73933	(1/38)	0.173581	0.313065	5.4226	9.49559	RFC3
Reactome_2022	inter	no_met > ln_mets	MHC Class II Antigen Presentation R-HSA-2132295	(2/104)	0.0955626	0.270427	3.96118	9.30076	KIF23;KIF22
Reactome_2022	inter	no_met > ln_mets	Elastic Fibre Formation R-HSA-1566948	(1/39)	0.177721	0.317513	5.27964	9.1208	FBN1
Reactome_2022	inter	no_met > ln_mets	Collagen Degradation R-HSA-1442490	(1/40)	0.18184	0.320334	5.144	8.76861	MMP14
Reactome_2022	inter	no_met > ln_mets	Diseases Associated With Glycosaminoglycan Metabolism R-HSA-3560782	(1/40)	0.18184	0.320334	5.144	8.76861	DCN
Reactome_2022	inter	no_met > ln_mets	Degradation Of Extracellular Matrix R-HSA-1474228	(2/109)	0.103383	0.274672	3.77513	8.56695	MMP14;DCN
Reactome_2022	inter	no_met > ln_mets	Metabolism Of Carbohydrates R-HSA-71387	(4/285)	0.0548151	0.237271	2.9091	8.44743	PKM;SORD;DCN;PCK2
Reactome_2022	inter	no_met > ln_mets	Dual Incision In GG-NER R-HSA-5696400	(1/41)	0.185939	0.32379	5.01515	8.43717	RFC3
Reactome_2022	inter	no_met > ln_mets	Regulation Of Beta-Cell Development R-HSA-186712	(1/41)	0.185939	0.32379	5.01515	8.43717	HNF1A
Reactome_2022	inter	no_met > ln_mets	Respiratory Electron Transport, ATP Synthesis By Chemiosmotic Coupling, Heat Production By Uncoupling Proteins R-HSA-163200	(2/112)	0.108158	0.274672	3.67161	8.16628	TRAP1;COX6A1
Reactome_2022	inter	no_met > ln_mets	Mitotic Prophase R-HSA-68875	(2/112)	0.108158	0.274672	3.67161	8.16628	CCNB2;VRK1
Reactome_2022	inter	no_met > ln_mets	Golgi-to-ER Retrograde Transport R-HSA-8856688	(2/112)	0.108158	0.274672	3.67161	8.16628	KIF23;KIF22
Reactome_2022	inter	no_met > ln_mets	Activation Of Gene Expression By SREBF (SREBP) R-HSA-2426168	(1/42)	0.190018	0.329002	4.89258	8.12481	PKMYT1
Reactome_2022	inter	no_met > ln_mets	HDR Thru Homologous Recombination (HRR) Or Single Strand Annealing (SSA) R-HSA-5693567	(2/114)	0.111373	0.274672	3.60569	7.91401	RFC3;RAD51
Reactome_2022	inter	no_met > ln_mets	Smooth Muscle Contraction R-HSA-445355	(1/43)	0.194076	0.332232	4.77585	7.83004	TPM1
Reactome_2022	inter	no_met > ln_mets	Voltage Gated Potassium Channels R-HSA-1296072	(1/43)	0.194076	0.332232	4.77585	7.83004	KCNQ1
Reactome_2022	inter	no_met > ln_mets	Homology Directed Repair R-HSA-5693538	(2/119)	0.119519	0.276069	3.45072	7.33031	RFC3;RAD51
Reactome_2022	inter	no_met > ln_mets	Bile Acid And Bile Salt Metabolism R-HSA-194068	(1/45)	0.202133	0.342158	4.55831	7.28797	SLC27A2
Reactome_2022	inter	no_met > ln_mets	DNA Repair R-HSA-73894	(4/310)	0.0700975	0.257091	2.66803	7.09127	FANCI;RFC3;RAD51;PCLAF
Reactome_2022	inter	no_met > ln_mets	Signaling By NOTCH3 R-HSA-9012852	(1/49)	0.218007	0.362946	4.17761	6.36345	DLGAP5
Reactome_2022	inter	no_met > ln_mets	Cargo Trafficking To Periciliary Membrane R-HSA-5620920	(1/50)	0.221927	0.36348	4.09215	6.16035	CCT2
Reactome_2022	inter	no_met > ln_mets	Chondroitin Sulfate/Dermatan Sulfate Metabolism R-HSA-1793185	(1/50)	0.221927	0.36348	4.09215	6.16035	DCN
Reactome_2022	inter	no_met > ln_mets	Extension Of Telomeres R-HSA-180786	(1/50)	0.221927	0.36348	4.09215	6.16035	RFC3
Reactome_2022	inter	no_met > ln_mets	Factors Involved In Megakaryocyte Development And Platelet Production R-HSA-983231	(2/136)	0.14822	0.30458	3.01036	5.74694	KIF23;KIF22
Reactome_2022	inter	no_met > ln_mets	Nuclear Receptor Transcription Pathway R-HSA-383280	(1/53)	0.233569	0.374452	3.85548	5.60693	HNF1A
Reactome_2022	inter	no_met > ln_mets	Heparan Sulfate/Heparin (HS-GAG) Metabolism R-HSA-1638091	(1/53)	0.233569	0.374452	3.85548	5.60693	DCN
Reactome_2022	inter	no_met > ln_mets	Transcriptional Regulation By TP53 R-HSA-3700989	(4/354)	0.101707	0.272718	2.32738	5.3196	FANCI;GPX2;RFC3;COX6A1
Reactome_2022	inter	no_met > ln_mets	Signaling By ALK Fusions And Activated Point Mutants R-HSA-9725370	(1/55)	0.241235	0.376774	3.71231	5.27884	LMO7
Reactome_2022	inter	no_met > ln_mets	ECM Proteoglycans R-HSA-3000178	(1/55)	0.241235	0.376774	3.71231	5.27884	DCN
Reactome_2022	inter	no_met > ln_mets	Regulation Of Cholesterol Biosynthesis By SREBP (SREBF) R-HSA-1655829	(1/55)	0.241235	0.376774	3.71231	5.27884	PKMYT1
Reactome_2022	inter	no_met > ln_mets	Meiotic Recombination R-HSA-912446	(1/56)	0.245039	0.380753	3.64463	5.12558	RAD51
Reactome_2022	inter	no_met > ln_mets	Cytoprotection By HMOX1 R-HSA-9707564	(1/57)	0.248825	0.384662	3.57937	4.97892	COX6A1
Reactome_2022	inter	no_met > ln_mets	DNA Double-Strand Break Repair R-HSA-5693532	(2/149)	0.171014	0.313065	2.74233	4.84299	RFC3;RAD51
Reactome_2022	inter	no_met > ln_mets	Transcriptional Regulation Of Granulopoiesis R-HSA-9616222	(1/59)	0.256339	0.38714	3.45559	4.70394	KLF5
Reactome_2022	inter	no_met > ln_mets	O-linked Glycosylation Of Mucins R-HSA-913709	(1/59)	0.256339	0.38714	3.45559	4.70394	GCNT3
Reactome_2022	inter	no_met > ln_mets	Arachidonic Acid Metabolism R-HSA-2142753	(1/59)	0.256339	0.38714	3.45559	4.70394	GPX2
Reactome_2022	inter	no_met > ln_mets	Role Of GTSE1 In G2/M Progression After G2 Checkpoint R-HSA-8852276	(1/59)	0.256339	0.38714	3.45559	4.70394	CCNB2
Reactome_2022	inter	no_met > ln_mets	Metabolism Of Steroids R-HSA-8957322	(2/153)	0.178143	0.317513	2.66914	4.60473	PKMYT1;SLC27A2
Reactome_2022	inter	no_met > ln_mets	M Phase R-HSA-68886	(4/380)	0.123001	0.276069	2.16356	4.53389	CCNB2;VRK1;KIF23;MZT1
Reactome_2022	inter	no_met > ln_mets	Selective Autophagy R-HSA-9663891	(1/61)	0.263779	0.395669	3.34007	4.45112	PGAM5
Reactome_2022	inter	no_met > ln_mets	TP53 Regulates Transcription Of DNA Repair Genes R-HSA-6796648	(1/62)	0.267472	0.397274	3.28515	4.33226	FANCI
Reactome_2022	inter	no_met > ln_mets	RAB Geranylgeranylation R-HSA-8873719	(1/62)	0.267472	0.397274	3.28515	4.33226	RAB15
Reactome_2022	inter	no_met > ln_mets	Cell Cycle Checkpoints R-HSA-69620	(3/271)	0.154292	0.30458	2.26558	4.23416	CCNB2;RFC3;PKMYT1
Reactome_2022	inter	no_met > ln_mets	Peroxisomal Protein Import R-HSA-9033241	(1/63)	0.271146	0.398821	3.232	4.21808	SLC27A2
Reactome_2022	inter	no_met > ln_mets	Signaling By MET R-HSA-6806834	(1/63)	0.271146	0.398821	3.232	4.21808	SPINT1
Reactome_2022	inter	no_met > ln_mets	Gap-filling DNA Repair Synthesis And Ligation In TC-NER R-HSA-6782210	(1/64)	0.274801	0.402245	3.18054	4.10832	RFC3
Reactome_2022	inter	no_met > ln_mets	Citric Acid (TCA) Cycle And Respiratory Electron Transport R-HSA-1428517	(2/163)	0.196157	0.333907	2.50209	4.07551	TRAP1;COX6A1
Reactome_2022	inter	no_met > ln_mets	Dual Incision In TC-NER R-HSA-6782135	(1/65)	0.278439	0.402633	3.13068	4.00275	RFC3
Reactome_2022	inter	no_met > ln_mets	Glycolysis R-HSA-70171	(1/69)	0.29281	0.418497	2.94593	3.61829	PKM
Reactome_2022	inter	no_met > ln_mets	Base Excision Repair R-HSA-73884	(1/72)	0.303401	0.429905	2.82103	3.36463	RFC3
Reactome_2022	inter	no_met > ln_mets	Intra-Golgi And Retrograde Golgi-to-ER Traffic R-HSA-6811442	(2/181)	0.229089	0.373193	2.24843	3.31339	KIF23;KIF22
Reactome_2022	inter	no_met > ln_mets	Cellular Response To Chemical Stress R-HSA-9711123	(2/182)	0.230932	0.374184	2.23583	3.2769	GPX2;COX6A1
Reactome_2022	inter	no_met > ln_mets	Mitotic Prometaphase R-HSA-68877	(2/186)	0.238313	0.376774	2.18678	3.13621	CCNB2;MZT1
Reactome_2022	inter	no_met > ln_mets	Metabolism Of Vitamins And Cofactors R-HSA-196854	(2/186)	0.238313	0.376774	2.18678	3.13621	GCHFR;AMN
Reactome_2022	inter	no_met > ln_mets	Protein Ubiquitination R-HSA-8852135	(1/76)	0.31728	0.447143	2.67003	3.06512	UCHL3
Reactome_2022	inter	no_met > ln_mets	Transcription-Coupled Nucleotide Excision Repair (TC-NER) R-HSA-6781827	(1/77)	0.320707	0.447807	2.63477	2.99634	RFC3
Reactome_2022	inter	no_met > ln_mets	G2/M DNA Damage Checkpoint R-HSA-69473	(1/77)	0.320707	0.447807	2.63477	2.99634	RFC3
Reactome_2022	inter	no_met > ln_mets	Muscle Contraction R-HSA-397014	(2/196)	0.256816	0.38714	2.07301	2.81804	KCNQ1;TPM1
Reactome_2022	inter	no_met > ln_mets	Processing Of DNA Double-Strand Break Ends R-HSA-5693607	(1/80)	0.330885	0.453656	2.53433	2.80293	RFC3
Reactome_2022	inter	no_met > ln_mets	Recruitment Of NuMA To Mitotic Centrosomes R-HSA-380320	(1/80)	0.330885	0.453656	2.53433	2.80293	MZT1
Reactome_2022	inter	no_met > ln_mets	Metabolism R-HSA-1430728	(14/2049)	0.141653	0.300146	1.42912	2.79303	TRAP1;GPX2;AMN;ECHS1;SORD;COX6A1;PKMYT1;HACD3;DCN;GCHFR;PKM;NUDT15;SLC27A2;PCK2
Reactome_2022	inter	no_met > ln_mets	Neutrophil Degranulation R-HSA-6798695	(4/468)	0.206849	0.348196	1.74533	2.75023	CCT2;PKM;MLEC;SLC27A2
Reactome_2022	inter	no_met > ln_mets	Centrosome Maturation R-HSA-380287	(1/81)	0.334244	0.454152	2.50253	2.74248	MZT1
Reactome_2022	inter	no_met > ln_mets	Global Genome Nucleotide Excision Repair (GG-NER) R-HSA-5696399	(1/82)	0.337586	0.456645	2.47151	2.6839	RFC3
Reactome_2022	inter	no_met > ln_mets	Transcriptional Regulation Of White Adipocyte Differentiation R-HSA-381340	(1/84)	0.344221	0.463551	2.41171	2.57202	KLF5
Reactome_2022	inter	no_met > ln_mets	Keratinization R-HSA-6805567	(2/208)	0.279052	0.402633	1.95106	2.49025	PKP3;PPL
Reactome_2022	inter	no_met > ln_mets	Vesicle-mediated Transport R-HSA-5653656	(5/637)	0.213963	0.358182	1.6046	2.47421	SCARB1;COL4A2;COL4A1;KIF23;KIF22
Reactome_2022	inter	no_met > ln_mets	Cell Junction Organization R-HSA-446728	(1/86)	0.35079	0.466181	2.35472	2.46673	PARVA
Reactome_2022	inter	no_met > ln_mets	Meiosis R-HSA-1500620	(1/88)	0.357294	0.472751	2.30036	2.36752	RAD51
Reactome_2022	inter	no_met > ln_mets	Peptide Hormone Metabolism R-HSA-2980736	(1/89)	0.360521	0.474948	2.2741	2.32005	CDX2
Reactome_2022	inter	no_met > ln_mets	Chaperonin-mediated Protein Folding R-HSA-390466	(1/90)	0.363733	0.475048	2.24844	2.27393	CCT2
Reactome_2022	inter	no_met > ln_mets	Regulation Of TP53 Activity Thru Phosphorylation R-HSA-6804756	(1/90)	0.363733	0.475048	2.24844	2.27393	RFC3
Reactome_2022	inter	no_met > ln_mets	Telomere Maintenance R-HSA-157579	(1/92)	0.370109	0.4813	2.1988	2.18552	RFC3
Reactome_2022	inter	no_met > ln_mets	Drug ADME R-HSA-9748784	(1/95)	0.379554	0.487308	2.1283	2.06182	NUDT15
Reactome_2022	inter	no_met > ln_mets	Metabolism Of Nucleotides R-HSA-15869	(1/95)	0.379554	0.487308	2.1283	2.06182	NUDT15
Reactome_2022	inter	no_met > ln_mets	UCH Proteinases R-HSA-5689603	(1/95)	0.379554	0.487308	2.1283	2.06182	UCHL3
Reactome_2022	inter	no_met > ln_mets	Protein Folding R-HSA-391251	(1/96)	0.382671	0.489237	2.10579	2.02279	CCT2
Reactome_2022	inter	no_met > ln_mets	Mitotic Anaphase R-HSA-68882	(2/232)	0.323342	0.449415	1.74534	1.97057	CCNB2;VRK1
Reactome_2022	inter	no_met > ln_mets	Mitotic Metaphase And Anaphase R-HSA-2555396	(2/233)	0.325176	0.4499	1.7377	1.95211	CCNB2;VRK1
Reactome_2022	inter	no_met > ln_mets	Cellular Response To Heat Stress R-HSA-3371556	(1/99)	0.391929	0.49481	2.04102	1.91177	HSPB8
Reactome_2022	inter	no_met > ln_mets	SLC Transporter Disorders R-HSA-5619102	(1/99)	0.391929	0.49481	2.04102	1.91177	SLC22A18
Reactome_2022	inter	no_met > ln_mets	Neddylation R-HSA-8951664	(2/237)	0.332499	0.453816	1.70777	1.88046	LMO7;UCHL3
Reactome_2022	inter	no_met > ln_mets	Stimuli-sensing Channels R-HSA-2672351	(1/100)	0.394984	0.496599	2.0203	1.87668	ANO9
Reactome_2022	inter	no_met > ln_mets	Transport Of Small Molecules R-HSA-382551	(5/706)	0.278347	0.402633	1.44147	1.84348	SCARB1;AMN;SLC22A18;SLC39A5;ANO9
Reactome_2022	inter	no_met > ln_mets	Potassium Channels R-HSA-1296071	(1/102)	0.40105	0.502141	1.9801	1.80916	KCNQ1
Reactome_2022	inter	no_met > ln_mets	SLC-mediated Transmembrane Transport R-HSA-425407	(2/247)	0.350707	0.466181	1.63723	1.7155	SLC22A18;SLC39A5
Reactome_2022	inter	no_met > ln_mets	Diseases Of Metabolism R-HSA-5668914	(2/247)	0.350707	0.466181	1.63723	1.7155	AMN;DCN
Reactome_2022	inter	no_met > ln_mets	Resolution Of Sister Chromatid Cohesion R-HSA-2500257	(1/106)	0.413001	0.512866	1.90428	1.68397	CCNB2
Reactome_2022	inter	no_met > ln_mets	Post-translational Protein Phosphorylation R-HSA-8957275	(1/106)	0.413001	0.512866	1.90428	1.68397	FBN1
Reactome_2022	inter	no_met > ln_mets	O-linked Glycosylation R-HSA-5173105	(1/107)	0.415951	0.514421	1.88622	1.65457	GCNT3
Reactome_2022	inter	no_met > ln_mets	Metabolism Of Lipids R-HSA-556833	(5/732)	0.30363	0.429905	1.38804	1.65447	GPX2;ECHS1;PKMYT1;HACD3;SLC27A2
Reactome_2022	inter	no_met > ln_mets	Developmental Biology R-HSA-1266738	(7/1073)	0.289828	0.416198	1.32984	1.64697	KLF5;CDX2;COL4A2;COL4A1;PKP3;HNF1A;PPL
Reactome_2022	inter	no_met > ln_mets	Nucleotide Excision Repair R-HSA-5696398	(1/108)	0.418887	0.515946	1.8685	1.62588	RFC3
Reactome_2022	inter	no_met > ln_mets	Reproduction R-HSA-1474165	(1/113)	0.433349	0.531598	1.78463	1.49233	RAD51
Reactome_2022	inter	no_met > ln_mets	Macroautophagy R-HSA-1632852	(1/114)	0.436199	0.532936	1.76875	1.46746	PGAM5
Reactome_2022	inter	no_met > ln_mets	PPARA Activates Gene Expression R-HSA-1989781	(1/116)	0.441855	0.536167	1.73781	1.4194	PKMYT1
Reactome_2022	inter	no_met > ln_mets	Chromosome Maintenance R-HSA-73886	(1/118)	0.447455	0.536167	1.70793	1.37349	RFC3
Reactome_2022	inter	no_met > ln_mets	Regulation Of Lipid Metabolism By PPARalpha R-HSA-400206	(1/118)	0.447455	0.536167	1.70793	1.37349	PKMYT1
Reactome_2022	inter	no_met > ln_mets	Synthesis Of DNA R-HSA-69239	(1/119)	0.450234	0.536167	1.69337	1.35129	RFC3
Reactome_2022	inter	no_met > ln_mets	Estrogen-dependent Gene Expression R-HSA-9018519	(1/119)	0.450234	0.536167	1.69337	1.35129	FOXA1
Reactome_2022	inter	no_met > ln_mets	Glycosaminoglycan Metabolism R-HSA-1630316	(1/120)	0.452999	0.536167	1.67906	1.32959	DCN
Reactome_2022	inter	no_met > ln_mets	Cell-Cell Communication R-HSA-1500931	(1/120)	0.452999	0.536167	1.67906	1.32959	PARVA
Reactome_2022	inter	no_met > ln_mets	Metabolism Of Water-Soluble Vitamins And Cofactors R-HSA-196849	(1/122)	0.458489	0.540553	1.65114	1.28759	AMN
Reactome_2022	inter	no_met > ln_mets	Regulation Of IGF Transport And Uptake By IGFBPs R-HSA-381426	(1/123)	0.461213	0.541657	1.63752	1.26727	FBN1
Reactome_2022	inter	no_met > ln_mets	Cardiac Conduction R-HSA-5576891	(1/126)	0.469304	0.549031	1.59798	1.20888	KCNQ1
Reactome_2022	inter	no_met > ln_mets	Autophagy R-HSA-9612973	(1/128)	0.474631	0.553128	1.57266	1.17197	PGAM5
Reactome_2022	inter	no_met > ln_mets	Generic Transcription Pathway R-HSA-212436	(7/1190)	0.385319	0.490553	1.19088	1.13572	FANCI;GPX2;RFC3;RAD51;HNF1A;COX6A1;ZNF664
Reactome_2022	inter	no_met > ln_mets	Signaling By Receptor Tyrosine Kinases R-HSA-9006934	(3/496)	0.452893	0.536167	1.21748	0.964364	SPINT1;COL4A2;COL4A1
Reactome_2022	inter	no_met > ln_mets	Diseases Of Glycosylation R-HSA-3781865	(1/143)	0.512934	0.588708	1.40546	0.938299	DCN
Reactome_2022	inter	no_met > ln_mets	DNA Replication R-HSA-69306	(1/155)	0.541574	0.619234	1.29516	0.794289	RFC3
Reactome_2022	inter	no_met > ln_mets	RNA Polymerase II Transcription R-HSA-73857	(7/1312)	0.486072	0.564291	1.07251	0.773706	FANCI;GPX2;RFC3;RAD51;HNF1A;COX6A1;ZNF664
Reactome_2022	inter	no_met > ln_mets	Regulation Of TP53 Activity R-HSA-5633007	(1/157)	0.546183	0.622155	1.27843	0.773194	RFC3
Reactome_2022	inter	no_met > ln_mets	Adaptive Immune System R-HSA-1280218	(4/733)	0.501462	0.579935	1.09574	0.756307	LMO7;KIF23;KIF22;PPL
Reactome_2022	inter	no_met > ln_mets	Cellular Responses To Stimuli R-HSA-8953897	(4/736)	0.504679	0.581436	1.09107	0.746113	GPX2;HSPB8;COX6A1;PKMYT1
Reactome_2022	inter	no_met > ln_mets	S Phase R-HSA-69242	(1/161)	0.555263	0.630129	1.24621	0.733164	RFC3
Reactome_2022	inter	no_met > ln_mets	Protein Localization R-HSA-9609507	(1/164)	0.561954	0.635344	1.22309	0.704909	SLC27A2
Reactome_2022	inter	no_met > ln_mets	Ion Channel Transport R-HSA-983712	(1/175)	0.585649	0.659573	1.14513	0.612685	ANO9
Reactome_2022	inter	no_met > ln_mets	Disorders Of Transmembrane Transporters R-HSA-5619115	(1/176)	0.587739	0.659573	1.13853	0.605097	SLC22A18
Reactome_2022	inter	no_met > ln_mets	Cilium Assembly R-HSA-5617833	(1/186)	0.608073	0.677376	1.07644	0.535486	CCT2
Reactome_2022	inter	no_met > ln_mets	ESR-mediated Signaling R-HSA-8939211	(1/188)	0.61202	0.679274	1.06482	0.522817	FOXA1
Reactome_2022	inter	no_met > ln_mets	Gene Expression (Transcription) R-HSA-74160	(7/1449)	0.593304	0.663362	0.963462	0.502973	FANCI;GPX2;RFC3;RAD51;HNF1A;COX6A1;ZNF664
Reactome_2022	inter	no_met > ln_mets	TCF Dependent Signaling In Response To WNT R-HSA-201681	(1/198)	0.631168	0.69797	1.01025	0.464902	LGR5
Reactome_2022	inter	no_met > ln_mets	Signaling By NOTCH R-HSA-157118	(1/203)	0.640388	0.705591	0.984998	0.438995	DLGAP5
Reactome_2022	inter	no_met > ln_mets	Post-translational Protein Modification R-HSA-597592	(6/1383)	0.697918	0.766193	0.85862	0.308805	RAB15;MLEC;GCNT3;LMO7;UCHL3;FBN1
Reactome_2022	inter	no_met > ln_mets	Cellular Responses To Stress R-HSA-2262752	(3/722)	0.704935	0.771103	0.825072	0.288486	GPX2;HSPB8;COX6A1
Reactome_2022	inter	no_met > ln_mets	Metabolism Of Proteins R-HSA-392499	(8/1890)	0.739552	0.800301	0.832509	0.251177	CCT2;CDX2;RAB15;MLEC;GCNT3;LMO7;UCHL3;FBN1
Reactome_2022	inter	no_met > ln_mets	Signaling By Nuclear Receptors R-HSA-9006931	(1/260)	0.730663	0.79637	0.766	0.240373	FOXA1
Reactome_2022	inter	no_met > ln_mets	Axon Guidance R-HSA-422475	(2/519)	0.736467	0.799819	0.765128	0.234046	COL4A2;COL4A1
Reactome_2022	inter	no_met > ln_mets	RHO GTPase Effectors R-HSA-195258	(1/269)	0.742699	0.800802	0.739937	0.220105	PRC1
Reactome_2022	inter	no_met > ln_mets	RAF/MAP Kinase Cascade R-HSA-5673001	(1/271)	0.745301	0.800802	0.734381	0.215884	ABHD17C
Reactome_2022	inter	no_met > ln_mets	Immune System R-HSA-168256	(8/1943)	0.767217	0.804383	0.807325	0.213929	CCT2;PKM;MLEC;LMO7;KIF23;KIF22;SLC27A2;PPL
Reactome_2022	inter	no_met > ln_mets	Organelle Biogenesis And Maintenance R-HSA-1852241	(1/275)	0.750426	0.803161	0.723512	0.207731	CCT2
Reactome_2022	inter	no_met > ln_mets	MAPK1/MAPK3 Signaling R-HSA-5684996	(1/277)	0.75295	0.803161	0.718196	0.203793	ABHD17C
Reactome_2022	inter	no_met > ln_mets	Innate Immune System R-HSA-168249	(4/1035)	0.766913	0.804383	0.762569	0.202372	CCT2;PKM;MLEC;SLC27A2
Reactome_2022	inter	no_met > ln_mets	Deubiquitination R-HSA-5688426	(1/279)	0.755449	0.803161	0.712957	0.199944	UCHL3
Reactome_2022	inter	no_met > ln_mets	Nervous System Development R-HSA-9675108	(2/545)	0.760847	0.803264	0.727515	0.198846	COL4A2;COL4A1
Reactome_2022	inter	no_met > ln_mets	Asparagine N-linked Glycosylation R-HSA-446203	(1/282)	0.75915	0.803264	0.705237	0.194332	MLEC
Reactome_2022	inter	no_met > ln_mets	Signaling By WNT R-HSA-195721	(1/294)	0.77341	0.80808	0.67594	0.17368	LGR5
Reactome_2022	inter	no_met > ln_mets	Hemostasis R-HSA-109582	(2/576)	0.787372	0.817597	0.687122	0.164259	KIF23;KIF22
Reactome_2022	inter	no_met > ln_mets	Antigen Processing: Ubiquitination And Proteasome Degradation R-HSA-983168	(1/307)	0.787915	0.817597	0.646795	0.154173	LMO7
Reactome_2022	inter	no_met > ln_mets	Membrane Trafficking R-HSA-199991	(2/599)	0.805366	0.83002	0.659864	0.142833	KIF23;KIF22
Reactome_2022	inter	no_met > ln_mets	MAPK Family Signaling Cascades R-HSA-5683057	(1/318)	0.799468	0.826754	0.624	0.139657	ABHD17C
Reactome_2022	inter	no_met > ln_mets	Signaling By Rho GTPases R-HSA-194315	(2/644)	0.836736	0.859427	0.612181	0.10912	CCT2;PRC1
Reactome_2022	inter	no_met > ln_mets	Signaling By Rho GTPases, Miro GTPases And RHOBTB3 R-HSA-9716542	(2/660)	0.846753	0.863859	0.596799	0.0992754	CCT2;PRC1
Reactome_2022	inter	no_met > ln_mets	Metabolism Of Amino Acids And Derivatives R-HSA-71291	(1/364)	0.841399	0.861297	0.543646	0.093882	ECHS1
Reactome_2022	inter	no_met > ln_mets	Disease R-HSA-1643685	(6/1736)	0.87551	0.884265	0.670397	0.0891286	RFC3;AMN;RAD51;SLC22A18;LMO7;DCN
Reactome_2022	inter	no_met > ln_mets	Signal Transduction R-HSA-162582	(9/2465)	0.881993	0.886226	0.702456	0.0882084	FOXA1;CCT2;SPINT1;COL4A2;PRC1;COL4A1;ABHD17C;LGR5;DLGAP5
Reactome_2022	inter	no_met > ln_mets	Class I MHC Mediated Antigen Processing And Presentation R-HSA-983169	(1/378)	0.852343	0.866644	0.523082	0.0835708	LMO7
Reactome_2022	inter	no_met > ln_mets	Neuronal System R-HSA-112316	(1/386)	0.858258	0.86974	0.512003	0.07826	KCNQ1
Reactome_2022	inter	no_met > ln_mets	Diseases Of Signal Transduction By Growth Factor Receptors And Second Messengers R-HSA-5663202	(1/424)	0.883302	0.886226	0.4651	0.0577137	LMO7
Reactome_2022	inter	no_met > ln_mets	RHO GTPase Cycle R-HSA-9012999	(1/441)	0.893036	0.893036	0.44674	0.0505392	CCT2
Reactome_2022	inter	ln_mets	Fibronectin Matrix Formation R-HSA-1566977	(2/6)	0.000366432	0.0067551	101.51	803.118	CEACAM6;ITGA5
Reactome_2022	inter	ln_mets	RHO GTPases Activate PAKs R-HSA-5627123	(4/21)	3.2983e-06	0.000279696	48.7328	615.111	MYL6;FLNA;MYH14;MYH11
Reactome_2022	inter	ln_mets	EPHA-mediated Growth Cone Collapse R-HSA-3928663	(3/15)	5.28268e-05	0.00274675	51.2577	504.811	MYL6;MYH14;MYH11
Reactome_2022	inter	ln_mets	Cell-extracellular Matrix Interactions R-HSA-446353	(3/16)	6.47818e-05	0.00274675	47.3125	456.304	ACTN1;FLNA;FERMT2
Reactome_2022	inter	ln_mets	OAS Antiviral Response R-HSA-8983711	(2/9)	0.000870867	0.0131874	57.9971	408.649	OAS1;FLNA
Reactome_2022	inter	ln_mets	RHO GTPases Activate ROCKs R-HSA-5627117	(3/19)	0.000110881	0.0033581	38.4356	350.035	MYL6;MYH14;MYH11
Reactome_2022	inter	ln_mets	RHO GTPases Activate CIT R-HSA-5625900	(3/19)	0.000110881	0.0033581	38.4356	350.035	MYL6;MYH14;MYH11
Reactome_2022	inter	ln_mets	Sema4D Induced Cell Migration And Growth-Cone Collapse R-HSA-416572	(3/20)	0.000129975	0.00367396	36.1728	323.681	MYL6;MYH14;MYH11
Reactome_2022	inter	ln_mets	Sema4D In Semaphorin Signaling R-HSA-400685	(3/24)	0.000227436	0.00599645	29.2769	245.593	MYL6;MYH14;MYH11
Reactome_2022	inter	ln_mets	Degradation Of Cysteine And Homocysteine R-HSA-1614558	(2/13)	0.00186243	0.0254732	36.8998	231.948	MPST;ETHE1
Reactome_2022	inter	ln_mets	Smooth Muscle Contraction R-HSA-445355	(4/43)	6.25094e-05	0.00274675	21.219	205.404	MYL6;ANXA2;MYH11;SORBS1
Reactome_2022	inter	ln_mets	Synthesis Of GDP-mannose R-HSA-446205	(1/5)	0.0247535	0.126452	50.2424	185.836	SLPI
Reactome_2022	inter	ln_mets	Sulfide Oxidation To Sulfate R-HSA-1614517	(1/5)	0.0247535	0.126452	50.2424	185.836	ETHE1
Reactome_2022	inter	ln_mets	vRNP Assembly R-HSA-192905	(1/5)	0.0247535	0.126452	50.2424	185.836	HSP90AA1
Reactome_2022	inter	ln_mets	Chylomicron Clearance R-HSA-8964026	(1/5)	0.0247535	0.126452	50.2424	185.836	APOE
Reactome_2022	inter	ln_mets	Platelet Degranulation R-HSA-114608	(7/125)	3.11111e-06	0.000279696	12.6184	160.008	ISLR;ACTN1;FLNA;SERPING1;TIMP3;TIMP1;THBS1
Reactome_2022	inter	ln_mets	Response To Elevated Platelet Cytosolic Ca2+ R-HSA-76005	(7/130)	4.03855e-06	0.000285391	12.1024	150.307	ISLR;ACTN1;FLNA;SERPING1;TIMP3;TIMP1;THBS1
Reactome_2022	inter	ln_mets	Scavenging By Class F Receptors R-HSA-3000484	(1/6)	0.029631	0.137919	40.1919	141.433	HSP90AA1
Reactome_2022	inter	ln_mets	Uptake And Function Of Diphtheria Toxin R-HSA-5336415	(1/6)	0.029631	0.137919	40.1919	141.433	HSP90AA1
Reactome_2022	inter	ln_mets	Phosphorylation Of Emi1 R-HSA-176417	(1/6)	0.029631	0.137919	40.1919	141.433	PLK1
Reactome_2022	inter	ln_mets	Protein Repair R-HSA-5676934	(1/6)	0.029631	0.137919	40.1919	141.433	MSRB3
Reactome_2022	inter	ln_mets	HSF1-dependent Transactivation R-HSA-3371571	(3/36)	0.000768177	0.0125272	18.6195	133.53	HSPA8;HSP90AA1;CRYAB
Reactome_2022	inter	ln_mets	Nicotinamide Salvaging R-HSA-197264	(2/19)	0.00400405	0.0458842	23.8691	131.768	NNMT;PTGIS
Reactome_2022	inter	ln_mets	Syndecan Interactions R-HSA-3000170	(2/20)	0.0044345	0.048211	22.542	122.14	ACTN1;THBS1
Reactome_2022	inter	ln_mets	Chaperone Mediated Autophagy R-HSA-9613829	(2/20)	0.0044345	0.048211	22.542	122.14	HSPA8;HSP90AA1
Reactome_2022	inter	ln_mets	RHO GTPases Activate PKNs R-HSA-5625740	(4/62)	0.000262753	0.00599645	14.2543	117.517	PPP1R14A;MYL6;MYH14;MYH11
Reactome_2022	inter	ln_mets	RUNX1 Regulates Transcription Of Genes Involved In Differentiation Of Myeloid Cells R-HSA-8939246	(1/7)	0.0344842	0.150735	33.4916	112.775	LGALS3
Reactome_2022	inter	ln_mets	Activation Of NIMA Kinases NEK9, NEK6, NEK7 R-HSA-2980767	(1/7)	0.0344842	0.150735	33.4916	112.775	PLK1
Reactome_2022	inter	ln_mets	Semaphorin Interactions R-HSA-373755	(4/64)	0.000296994	0.00599645	13.7778	111.9	HSP90AA1;MYL6;MYH14;MYH11
Reactome_2022	inter	ln_mets	Signaling By Rho GTPases R-HSA-194315	(17/644)	1.92729e-08	5.84568e-06	6.29582	111.843	ARHGAP11A;PPP1R14A;HSP90AA1;ARHGAP8;ARHGEF25;SHMT2;ACTN1;MCAM;PLK1;MYL6;MYH14;FLNA;MYH11;EVL;CKB;FERMT2;TMPO
Reactome_2022	inter	ln_mets	Binding And Uptake Of Ligands By Scavenger Receptors R-HSA-2173782	(3/41)	0.00112633	0.0164677	16.1655	109.744	CD163;HSP90AA1;APOE
Reactome_2022	inter	ln_mets	Signaling By Rho GTPases, Miro GTPases And RHOBTB3 R-HSA-9716542	(17/660)	2.7574e-08	5.84568e-06	6.13407	106.772	ARHGAP11A;PPP1R14A;HSP90AA1;ARHGAP8;ARHGEF25;SHMT2;ACTN1;MCAM;PLK1;MYL6;MYH14;FLNA;MYH11;EVL;CKB;FERMT2;TMPO
Reactome_2022	inter	ln_mets	Integrin Cell Surface Interactions R-HSA-216083	(4/66)	0.000334323	0.00644332	13.332	106.701	COL18A1;LUM;ITGA5;THBS1
Reactome_2022	inter	ln_mets	RHOF GTPase Cycle R-HSA-9035034	(3/42)	0.00120859	0.0170814	15.7502	105.815	ACTN1;MCAM;TMPO
Reactome_2022	inter	ln_mets	Extracellular Matrix Organization R-HSA-1474244	(10/291)	1.9898e-06	0.000279696	7.75761	101.838	COL18A1;LUM;CEACAM6;ADAMTS1;ACTN1;COL6A2;BGN;ITGA5;TIMP1;THBS1
Reactome_2022	inter	ln_mets	RHOBTB2 GTPase Cycle R-HSA-9013418	(2/23)	0.00584762	0.0577417	19.3188	99.3316	HSP90AA1;ACTN1
Reactome_2022	inter	ln_mets	Synthesis Of Ketone Bodies R-HSA-77111	(1/8)	0.0393135	0.152926	28.7056	92.8968	AACS
Reactome_2022	inter	ln_mets	Defective CHST14 Causes EDS, Musculocontractural Type R-HSA-3595174	(1/8)	0.0393135	0.152926	28.7056	92.8968	BGN
Reactome_2022	inter	ln_mets	Regulation Of Cytoskeletal Remodeling And Cell Spreading By IPP Complex Components R-HSA-446388	(1/8)	0.0393135	0.152926	28.7056	92.8968	ACTN1
Reactome_2022	inter	ln_mets	Defective CHST6 Causes MCDC1 R-HSA-3656225	(1/8)	0.0393135	0.152926	28.7056	92.8968	LUM
Reactome_2022	inter	ln_mets	Defective B4GALT1 Causes B4GALT1-CDG (CDG-2d) R-HSA-3656244	(1/8)	0.0393135	0.152926	28.7056	92.8968	LUM
Reactome_2022	inter	ln_mets	Metabolism Of Ingested SeMet, Sec, MeSec Into H2Se R-HSA-2408508	(1/8)	0.0393135	0.152926	28.7056	92.8968	NNMT
Reactome_2022	inter	ln_mets	Defective CHSY1 Causes TPBS R-HSA-3595177	(1/8)	0.0393135	0.152926	28.7056	92.8968	BGN
Reactome_2022	inter	ln_mets	Defective CHST3 Causes SEDCJD R-HSA-3595172	(1/8)	0.0393135	0.152926	28.7056	92.8968	BGN
Reactome_2022	inter	ln_mets	Defective ST3GAL3 Causes MCT12 And EIEE15 R-HSA-3656243	(1/8)	0.0393135	0.152926	28.7056	92.8968	LUM
Reactome_2022	inter	ln_mets	RUNX2 Regulates Genes Involved In Cell Migration R-HSA-8941332	(1/8)	0.0393135	0.152926	28.7056	92.8968	ITGA5
Reactome_2022	inter	ln_mets	Attenuation Phase R-HSA-3371568	(2/26)	0.00743899	0.0671092	16.9014	82.8339	HSPA8;HSP90AA1
Reactome_2022	inter	ln_mets	Sulfur Amino Acid Metabolism R-HSA-1614635	(2/26)	0.00743899	0.0671092	16.9014	82.8339	MPST;ETHE1
Reactome_2022	inter	ln_mets	Chylomicron Remodeling R-HSA-8963901	(1/9)	0.0441188	0.159373	25.1162	78.3842	APOE
Reactome_2022	inter	ln_mets	GP1b-IX-V Activation Signaling R-HSA-430116	(1/9)	0.0441188	0.159373	25.1162	78.3842	FLNA
Reactome_2022	inter	ln_mets	Lipophagy R-HSA-9613354	(1/9)	0.0441188	0.159373	25.1162	78.3842	HSPA8
Reactome_2022	inter	ln_mets	CD163 Mediating An Anti-Inflammatory Response R-HSA-9662834	(1/9)	0.0441188	0.159373	25.1162	78.3842	CD163
Reactome_2022	inter	ln_mets	CHL1 Interactions R-HSA-447041	(1/9)	0.0441188	0.159373	25.1162	78.3842	HSPA8
Reactome_2022	inter	ln_mets	Chylomicron Assembly R-HSA-8963888	(1/9)	0.0441188	0.159373	25.1162	78.3842	APOE
Reactome_2022	inter	ln_mets	RHOD GTPase Cycle R-HSA-9013405	(3/52)	0.00224412	0.0297346	12.5296	76.4233	ACTN1;MCAM;TMPO
Reactome_2022	inter	ln_mets	Sensory Processing Of Sound By Outer Hair Cells Of Cochlea R-HSA-9662361	(3/53)	0.0023702	0.0303409	12.2784	74.2199	MSN;EPS8L2;KIF20B
Reactome_2022	inter	ln_mets	HuR (ELAVL1) Binds And Stabilizes mRNA R-HSA-450520	(1/10)	0.0489004	0.163258	22.3244	67.3742	GPRC5A
Reactome_2022	inter	ln_mets	Ketone Body Metabolism R-HSA-74182	(1/10)	0.0489004	0.163258	22.3244	67.3742	AACS
Reactome_2022	inter	ln_mets	Constitutive Signaling By Overexpressed ERBB2 R-HSA-9634285	(1/10)	0.0489004	0.163258	22.3244	67.3742	HSP90AA1
Reactome_2022	inter	ln_mets	Tetrahydrobiopterin (BH4) Synthesis, Recycling, Salvage And Regulation R-HSA-1474151	(1/10)	0.0489004	0.163258	22.3244	67.3742	HSP90AA1
Reactome_2022	inter	ln_mets	Creatine Metabolism R-HSA-71288	(1/10)	0.0489004	0.163258	22.3244	67.3742	CKB
Reactome_2022	inter	ln_mets	HDL Remodeling R-HSA-8964058	(1/10)	0.0489004	0.163258	22.3244	67.3742	APOE
Reactome_2022	inter	ln_mets	Nicotinate Metabolism R-HSA-196807	(2/31)	0.0104725	0.0807331	13.9838	63.7523	NNMT;PTGIS
Reactome_2022	inter	ln_mets	Glyoxylate Metabolism And Glycine Degradation R-HSA-389661	(2/31)	0.0104725	0.0807331	13.9838	63.7523	NDUFAB1;PXMP2
Reactome_2022	inter	ln_mets	SARS-CoV-2 Modulates Autophagy R-HSA-9754560	(1/11)	0.0536583	0.168527	20.0909	58.7683	TUFM
Reactome_2022	inter	ln_mets	Ethanol Oxidation R-HSA-71384	(1/11)	0.0536583	0.168527	20.0909	58.7683	ACSS2
Reactome_2022	inter	ln_mets	Establishment Of Sister Chromatid Cohesion R-HSA-2468052	(1/11)	0.0536583	0.168527	20.0909	58.7683	CDCA5
Reactome_2022	inter	ln_mets	Dermatan Sulfate Biosynthesis R-HSA-2022923	(1/11)	0.0536583	0.168527	20.0909	58.7683	BGN
Reactome_2022	inter	ln_mets	eNOS Activation R-HSA-203615	(1/11)	0.0536583	0.168527	20.0909	58.7683	HSP90AA1
Reactome_2022	inter	ln_mets	Activation Of Matrix Metalloproteinases R-HSA-1592389	(2/33)	0.0118146	0.0863688	13.0803	58.0559	COL18A1;TIMP1
Reactome_2022	inter	ln_mets	Detoxification Of Reactive Oxygen Species R-HSA-3299685	(2/34)	0.0125125	0.0864385	12.6709	55.5117	PRDX2;PRDX5
Reactome_2022	inter	ln_mets	Diseases Of Glycosylation R-HSA-3781865	(5/143)	0.000760748	0.0125272	7.53699	54.1247	SLPI;LUM;ADAMTS1;BGN;THBS1
Reactome_2022	inter	ln_mets	Gene And Protein Expression By JAK-STAT Signaling After Interleukin-12 Stimulation R-HSA-8950505	(2/35)	0.013228	0.0864385	12.2863	53.1436	ANXA2;MSN
Reactome_2022	inter	ln_mets	RHOBTB GTPase Cycle R-HSA-9706574	(2/35)	0.013228	0.0864385	12.2863	53.1436	HSP90AA1;ACTN1
Reactome_2022	inter	ln_mets	Keratan Sulfate Degradation R-HSA-2022857	(1/12)	0.0583926	0.179409	18.2635	51.8788	LUM
Reactome_2022	inter	ln_mets	Scavenging Of Heme From Plasma R-HSA-2168880	(1/12)	0.0583926	0.179409	18.2635	51.8788	CD163
Reactome_2022	inter	ln_mets	Eicosanoids R-HSA-211979	(1/12)	0.0583926	0.179409	18.2635	51.8788	PTGIS
Reactome_2022	inter	ln_mets	RHOA GTPase Cycle R-HSA-8980692	(5/147)	0.000861342	0.0131874	7.3232	51.68	ARHGAP11A;ARHGAP8;ARHGEF25;MCAM;TMPO
Reactome_2022	inter	ln_mets	Defective B3GALTL Causes PpS R-HSA-5083635	(2/37)	0.0147111	0.093097	11.5831	48.8708	ADAMTS1;THBS1
Reactome_2022	inter	ln_mets	Platelet Activation, Signaling And Aggregation R-HSA-76002	(7/254)	0.000287768	0.00599645	5.9889	48.8296	ISLR;ACTN1;FLNA;SERPING1;TIMP3;TIMP1;THBS1
Reactome_2022	inter	ln_mets	Hemostasis R-HSA-109582	(12/576)	3.03771e-05	0.00183999	4.67505	48.629	EHD2;ISLR;ANXA2;CEACAM6;ACTN1;FLNA;SERPING1;TIMP3;ITGA5;TIMP1;KIF20B;THBS1
Reactome_2022	inter	ln_mets	RHO GTPase Cycle R-HSA-9012999	(10/441)	7.23986e-05	0.00279064	5.01908	47.8485	ARHGAP11A;HSP90AA1;ARHGAP8;ARHGEF25;SHMT2;ACTN1;MCAM;CKB;FERMT2;TMPO
Reactome_2022	inter	ln_mets	O-glycosylation Of TSR Domain-Containing Proteins R-HSA-5173214	(2/38)	0.0154783	0.0951131	11.2608	46.9384	ADAMTS1;THBS1
Reactome_2022	inter	ln_mets	HSP90 Chaperone Cycle For Steroid Hormone Receptors (SHR) In Presence Of Ligand R-HSA-3371497	(2/38)	0.0154783	0.0951131	11.2608	46.9384	HSPA8;HSP90AA1
Reactome_2022	inter	ln_mets	Dissolution Of Fibrin Clot R-HSA-75205	(1/13)	0.0631034	0.184874	16.7407	46.2543	ANXA2
Reactome_2022	inter	ln_mets	Mitotic Telophase/Cytokinesis R-HSA-68884	(1/13)	0.0631034	0.184874	16.7407	46.2543	PLK1
Reactome_2022	inter	ln_mets	Advanced Glycosylation Endproduct Receptor Signaling R-HSA-879415	(1/13)	0.0631034	0.184874	16.7407	46.2543	LGALS3
Reactome_2022	inter	ln_mets	AURKA Activation By TPX2 R-HSA-8854518	(3/72)	0.00563543	0.0577417	8.88884	46.0325	HSP90AA1;PLK1;AURKA
Reactome_2022	inter	ln_mets	RHOC GTPase Cycle R-HSA-9013106	(3/73)	0.00585588	0.0577417	8.76141	45.0364	ARHGEF25;MCAM;TMPO
Reactome_2022	inter	ln_mets	RHOG GTPase Cycle R-HSA-9013408	(3/74)	0.00608144	0.058603	8.63758	44.0734	SHMT2;MCAM;TMPO
Reactome_2022	inter	ln_mets	RHO GTPase Effectors R-HSA-195258	(7/269)	0.000406567	0.00718268	5.64171	44.0492	PPP1R14A;MYL6;PLK1;MYH14;FLNA;MYH11;EVL
Reactome_2022	inter	ln_mets	Diseases Associated With Glycosaminoglycan Metabolism R-HSA-3560782	(2/40)	0.0170632	0.0991067	10.667	43.4237	LUM;BGN
Reactome_2022	inter	ln_mets	Sensory Processing Of Sound R-HSA-9659379	(3/75)	0.00631214	0.0594744	8.51718	43.1419	MSN;EPS8L2;KIF20B
Reactome_2022	inter	ln_mets	Nervous System Development R-HSA-9675108	(11/545)	8.81639e-05	0.00311512	4.4823	41.8482	HSPA8;MYL6;HSP90AA1;COL6A2;PXMP2;MYH14;MSN;MYH11;EVL;ITGA5;RGMA
Reactome_2022	inter	ln_mets	Non-integrin membrane-ECM Interactions R-HSA-3000171	(2/41)	0.0178805	0.101084	10.393	41.8219	ACTN1;THBS1
Reactome_2022	inter	ln_mets	Synthesis Of Bile Acids And Bile Salts Via 24-Hydroxycholesterol R-HSA-193775	(1/14)	0.0677909	0.186645	15.4522	41.587	PTGIS
Reactome_2022	inter	ln_mets	Constitutive Signaling By EGFRvIII R-HSA-5637810	(1/14)	0.0677909	0.186645	15.4522	41.587	HSP90AA1
Reactome_2022	inter	ln_mets	Golgi Cisternae Pericentriolar Stack Reorganization R-HSA-162658	(1/14)	0.0677909	0.186645	15.4522	41.587	PLK1
Reactome_2022	inter	ln_mets	Methylation R-HSA-156581	(1/14)	0.0677909	0.186645	15.4522	41.587	NNMT
Reactome_2022	inter	ln_mets	CS/DS Degradation R-HSA-2024101	(1/14)	0.0677909	0.186645	15.4522	41.587	BGN
Reactome_2022	inter	ln_mets	Synthesis Of Bile Acids And Bile Salts Via 27-Hydroxycholesterol R-HSA-193807	(1/15)	0.0724552	0.187323	14.3478	37.6598	PTGIS
Reactome_2022	inter	ln_mets	Defects Of Contact Activation System (CAS) And Kallikrein/Kinin System (KKS) R-HSA-9651496	(1/15)	0.0724552	0.187323	14.3478	37.6598	SERPING1
Reactome_2022	inter	ln_mets	Synthesis Of Prostaglandins (PG) And Thromboxanes (TX) R-HSA-2162123	(1/15)	0.0724552	0.187323	14.3478	37.6598	PTGIS
Reactome_2022	inter	ln_mets	Diseases Associated With Glycosylation Precursor Biosynthesis R-HSA-5609975	(1/15)	0.0724552	0.187323	14.3478	37.6598	SLPI
Reactome_2022	inter	ln_mets	Depolymerisation Of Nuclear Lamina R-HSA-4419969	(1/15)	0.0724552	0.187323	14.3478	37.6598	TMPO
Reactome_2022	inter	ln_mets	Metabolism Of Nitric Oxide: NOS3 Activation And Regulation R-HSA-202131	(1/15)	0.0724552	0.187323	14.3478	37.6598	HSP90AA1
Reactome_2022	inter	ln_mets	Signaling By ERBB2 ECD Mutants R-HSA-9665348	(1/15)	0.0724552	0.187323	14.3478	37.6598	HSP90AA1
Reactome_2022	inter	ln_mets	Collagen Chain Trimerization R-HSA-8948216	(2/44)	0.0204295	0.112495	9.64917	37.5428	COL18A1;COL6A2
Reactome_2022	inter	ln_mets	Interleukin-12 Signaling R-HSA-9020591	(2/44)	0.0204295	0.112495	9.64917	37.5428	ANXA2;MSN
Reactome_2022	inter	ln_mets	Axon Guidance R-HSA-422475	(10/519)	0.000271966	0.00599645	4.23292	34.7516	HSPA8;MYL6;HSP90AA1;COL6A2;MYH14;MSN;MYH11;EVL;ITGA5;RGMA
Reactome_2022	inter	ln_mets	Cell Junction Organization R-HSA-446728	(3/86)	0.0091967	0.0779881	7.3843	34.6243	ACTN1;FLNA;FERMT2
Reactome_2022	inter	ln_mets	Metabolism Of Vitamins And Cofactors R-HSA-196854	(5/186)	0.002433	0.0303409	5.73393	34.5104	HSP90AA1;NNMT;PTGIS;SHMT2;APOE
Reactome_2022	inter	ln_mets	Sema3A PAK Dependent Axon Repulsion R-HSA-399954	(1/16)	0.0770964	0.191163	13.3906	34.316	HSP90AA1
Reactome_2022	inter	ln_mets	Polo-like Kinase Mediated Events R-HSA-156711	(1/16)	0.0770964	0.191163	13.3906	34.316	PLK1
Reactome_2022	inter	ln_mets	Formation Of ATP By Chemiosmotic Coupling R-HSA-163210	(1/16)	0.0770964	0.191163	13.3906	34.316	ATP5F1B
Reactome_2022	inter	ln_mets	Plasma Lipoprotein Assembly R-HSA-8963898	(1/16)	0.0770964	0.191163	13.3906	34.316	APOE
Reactome_2022	inter	ln_mets	Regulation Of PLK1 Activity At G2/M Transition R-HSA-2565942	(3/87)	0.00949112	0.0789066	7.29602	33.9805	HSP90AA1;PLK1;AURKA
Reactome_2022	inter	ln_mets	Interferon Gamma Signaling R-HSA-877300	(3/89)	0.0100964	0.0807331	7.12563	32.7464	OAS1;TRIM29;IFI30
Reactome_2022	inter	ln_mets	EPH-Ephrin Signaling R-HSA-2682334	(3/91)	0.0107236	0.0811928	6.96298	31.5793	MYL6;MYH14;MYH11
Reactome_2022	inter	ln_mets	Protein Methylation R-HSA-8876725	(1/17)	0.0817146	0.200272	12.553	31.4393	HSPA8
Reactome_2022	inter	ln_mets	Metabolism Of Folate And Pterines R-HSA-196757	(1/17)	0.0817146	0.200272	12.553	31.4393	SHMT2
Reactome_2022	inter	ln_mets	RAC3 GTPase Cycle R-HSA-9013423	(3/93)	0.0113729	0.0845986	6.80756	30.4742	MCAM;FERMT2;TMPO
Reactome_2022	inter	ln_mets	Interferon Signaling R-HSA-913531	(5/200)	0.00332382	0.0391472	5.31849	30.3507	IFI27;OAS1;TRIM29;FLNA;IFI30
Reactome_2022	inter	ln_mets	Transcriptional Activation Of Mitochondrial Biogenesis R-HSA-2151201	(2/52)	0.0279086	0.137596	8.10204	28.9958	ACSS2;ATP5F1B
Reactome_2022	inter	ln_mets	Signaling By PDGF R-HSA-186797	(2/52)	0.0279086	0.137596	8.10204	28.9958	COL6A2;THBS1
Reactome_2022	inter	ln_mets	TP53 Regulates Transcription Of Genes Involved In G2 Cell Cycle Arrest R-HSA-6804114	(1/18)	0.08631	0.208088	11.814	28.9421	AURKA
Reactome_2022	inter	ln_mets	Constitutive Signaling By Ligand-Responsive EGFR Cancer Variants R-HSA-1236382	(1/18)	0.08631	0.208088	11.814	28.9421	HSP90AA1
Reactome_2022	inter	ln_mets	Anchoring Of Basal Body To Plasma Membrane R-HSA-5620912	(3/97)	0.0127385	0.0864385	6.51656	28.4326	HSP90AA1;PLK1;RAB3IP
Reactome_2022	inter	ln_mets	Nuclear Envelope Breakdown R-HSA-2980766	(2/53)	0.0289101	0.137919	7.94278	28.1457	PLK1;TMPO
Reactome_2022	inter	ln_mets	L1CAM Interactions R-HSA-373760	(3/99)	0.013455	0.0864385	6.38015	27.4883	HSPA8;MSN;ITGA5
Reactome_2022	inter	ln_mets	Cellular Response To Heat Stress R-HSA-3371556	(3/99)	0.013455	0.0864385	6.38015	27.4883	HSPA8;HSP90AA1;CRYAB
Reactome_2022	inter	ln_mets	Interleukin-12 Family Signaling R-HSA-447115	(2/54)	0.0299258	0.137919	7.78964	27.3341	ANXA2;MSN
Reactome_2022	inter	ln_mets	Initiation Of Nuclear Envelope (NE) Reformation R-HSA-2995383	(1/19)	0.0908825	0.210392	11.1571	26.7569	TMPO
Reactome_2022	inter	ln_mets	Scavenging By Class A Receptors R-HSA-3000480	(1/19)	0.0908825	0.210392	11.1571	26.7569	APOE
Reactome_2022	inter	ln_mets	GABA Synthesis, Release, Reuptake And Degradation R-HSA-888590	(1/19)	0.0908825	0.210392	11.1571	26.7569	HSPA8
Reactome_2022	inter	ln_mets	Metabolism Of Cofactors R-HSA-8978934	(1/19)	0.0908825	0.210392	11.1571	26.7569	HSP90AA1
Reactome_2022	inter	ln_mets	Ras Activation Upon Ca2+ Influx Thru NMDA Receptor R-HSA-442982	(1/19)	0.0908825	0.210392	11.1571	26.7569	GRIN2D
Reactome_2022	inter	ln_mets	Signaling By ALK Fusions And Activated Point Mutants R-HSA-9725370	(2/55)	0.0309557	0.13963	7.64228	26.5584	EEF1G;MSN
Reactome_2022	inter	ln_mets	ECM Proteoglycans R-HSA-3000178	(2/55)	0.0309557	0.13963	7.64228	26.5584	LUM;BGN
Reactome_2022	inter	ln_mets	Developmental Biology R-HSA-1266738	(15/1073)	0.000277631	0.00599645	3.14278	25.7369	HSPA8;ST14;HSP90AA1;KRT80;MSN;RGMA;MYL6;COL6A2;PXMP2;PKP2;MYH14;MYH11;EVL;ITGA5;FOXA3
Reactome_2022	inter	ln_mets	Assembly Of Collagen Fibrils And Other Multimeric Structures R-HSA-2022090	(2/57)	0.0330569	0.147538	7.36364	25.1065	COL18A1;COL6A2
Reactome_2022	inter	ln_mets	Chondroitin Sulfate Biosynthesis R-HSA-2022870	(1/20)	0.0954324	0.210392	10.5694	24.831	BGN
Reactome_2022	inter	ln_mets	Phosphorylation Of APC/C R-HSA-176412	(1/20)	0.0954324	0.210392	10.5694	24.831	PLK1
Reactome_2022	inter	ln_mets	Class I Peroxisomal Membrane Protein Import R-HSA-9603798	(1/20)	0.0954324	0.210392	10.5694	24.831	PXMP2
Reactome_2022	inter	ln_mets	Regulation Of Gene Expression In Beta Cells R-HSA-210745	(1/20)	0.0954324	0.210392	10.5694	24.831	FOXA3
Reactome_2022	inter	ln_mets	Defective B4GALT7 Causes EDS, Progeroid Type R-HSA-3560783	(1/20)	0.0954324	0.210392	10.5694	24.831	BGN
Reactome_2022	inter	ln_mets	Defective B3GAT3 Causes JDSSDHD R-HSA-3560801	(1/20)	0.0954324	0.210392	10.5694	24.831	BGN
Reactome_2022	inter	ln_mets	Defective B3GALT6 Causes EDSP2 And SEMDJL1 R-HSA-4420332	(1/20)	0.0954324	0.210392	10.5694	24.831	BGN
Reactome_2022	inter	ln_mets	Signal Transduction By L1 R-HSA-445144	(1/20)	0.0954324	0.210392	10.5694	24.831	ITGA5
Reactome_2022	inter	ln_mets	Interleukin-4 And Interleukin-13 Signaling R-HSA-6785807	(3/107)	0.0165478	0.0988207	5.88699	24.1455	HSPA8;HSP90AA1;TIMP1
Reactome_2022	inter	ln_mets	Role Of GTSE1 In G2/M Progression After G2 Checkpoint R-HSA-8852276	(2/59)	0.0352126	0.152348	7.10455	23.7743	HSP90AA1;PLK1
Reactome_2022	inter	ln_mets	Degradation Of Extracellular Matrix R-HSA-1474228	(3/109)	0.0173781	0.0995717	5.77534	23.4048	COL18A1;ADAMTS1;TIMP1
Reactome_2022	inter	ln_mets	Negative Regulation Of NMDA Receptor-Mediated Neuronal Transmission R-HSA-9617324	(1/21)	0.0999598	0.210392	10.0404	23.1229	GRIN2D
Reactome_2022	inter	ln_mets	Signaling By ERBB2 TMD/JMD Mutants R-HSA-9665686	(1/21)	0.0999598	0.210392	10.0404	23.1229	HSP90AA1
Reactome_2022	inter	ln_mets	Synaptic Adhesion-Like Molecules R-HSA-8849932	(1/21)	0.0999598	0.210392	10.0404	23.1229	GRIN2D
Reactome_2022	inter	ln_mets	Unblocking Of NMDA Receptors, Glutamate Binding And Activation R-HSA-438066	(1/21)	0.0999598	0.210392	10.0404	23.1229	GRIN2D
Reactome_2022	inter	ln_mets	VxPx Cargo-Targeting To Cilium R-HSA-5620916	(1/21)	0.0999598	0.210392	10.0404	23.1229	RAB3IP
Reactome_2022	inter	ln_mets	Intrinsic Pathway Of Fibrin Clot Formation R-HSA-140837	(1/21)	0.0999598	0.210392	10.0404	23.1229	SERPING1
Reactome_2022	inter	ln_mets	Deregulated CDK5 Triggers Neurodegenerative Pathways In Alzheimers Disease Models R-HSA-8862803	(1/21)	0.0999598	0.210392	10.0404	23.1229	PRDX2
Reactome_2022	inter	ln_mets	Selective Autophagy R-HSA-9663891	(2/61)	0.0374213	0.152926	6.86302	22.5486	HSPA8;HSP90AA1
Reactome_2022	inter	ln_mets	Laminin Interactions R-HSA-3000157	(1/22)	0.104465	0.217123	9.56181	21.5992	COL18A1
Reactome_2022	inter	ln_mets	Nephrin Family Interactions R-HSA-373753	(1/22)	0.104465	0.217123	9.56181	21.5992	ACTN1
Reactome_2022	inter	ln_mets	RAC1 GTPase Cycle R-HSA-9013149	(4/178)	0.0122693	0.0864385	4.72366	20.7872	ARHGEF25;MCAM;FERMT2;TMPO
Reactome_2022	inter	ln_mets	Diseases Of Metabolism R-HSA-5668914	(5/247)	0.0080291	0.0709238	4.27534	20.6271	SLPI;LUM;ADAMTS1;BGN;THBS1
Reactome_2022	inter	ln_mets	Telomere Extension By Telomerase R-HSA-171319	(1/23)	0.108947	0.218568	9.12672	20.2329	DKC1
Reactome_2022	inter	ln_mets	BBSome-mediated Cargo-Targeting To Cilium R-HSA-5620922	(1/23)	0.108947	0.218568	9.12672	20.2329	RAB3IP
Reactome_2022	inter	ln_mets	Long-term Potentiation R-HSA-9620244	(1/23)	0.108947	0.218568	9.12672	20.2329	GRIN2D
Reactome_2022	inter	ln_mets	Cell-Cell Communication R-HSA-1500931	(3/120)	0.0223556	0.121523	5.22945	19.8754	ACTN1;FLNA;FERMT2
Reactome_2022	inter	ln_mets	Collagen Biosynthesis And Modifying Enzymes R-HSA-1650814	(2/67)	0.0443538	0.159373	6.22763	19.4025	COL18A1;COL6A2
Reactome_2022	inter	ln_mets	Sensory Processing Of Sound By Inner Hair Cells Of Cochlea R-HSA-9662360	(2/67)	0.0443538	0.159373	6.22763	19.4025	MSN;EPS8L2
Reactome_2022	inter	ln_mets	Metabolism Of Water-Soluble Vitamins And Cofactors R-HSA-196849	(3/122)	0.0233356	0.125244	5.14104	19.3189	NNMT;PTGIS;SHMT2
Reactome_2022	inter	ln_mets	Signaling By ERBB2 KD Mutants R-HSA-9664565	(1/24)	0.113408	0.218568	8.72947	19.002	HSP90AA1
Reactome_2022	inter	ln_mets	Aggrephagy R-HSA-9646399	(1/24)	0.113408	0.218568	8.72947	19.002	HSP90AA1
Reactome_2022	inter	ln_mets	Synthesis Of Bile Acids And Bile Salts Via 7Alpha-Hydroxycholesterol R-HSA-193368	(1/24)	0.113408	0.218568	8.72947	19.002	PTGIS
Reactome_2022	inter	ln_mets	Impaired BRCA2 Binding To PALB2 R-HSA-9709603	(1/24)	0.113408	0.218568	8.72947	19.002	RAD51AP1
Reactome_2022	inter	ln_mets	Signaling By EGFR In Cancer R-HSA-1643713	(1/24)	0.113408	0.218568	8.72947	19.002	HSP90AA1
Reactome_2022	inter	ln_mets	Defective Intrinsic Pathway For Apoptosis R-HSA-9734009	(1/24)	0.113408	0.218568	8.72947	19.002	PRDX2
Reactome_2022	inter	ln_mets	RHOB GTPase Cycle R-HSA-9013026	(2/69)	0.0467626	0.163258	6.04112	18.502	ARHGEF25;MCAM
Reactome_2022	inter	ln_mets	Diseases Associated With O-glycosylation Of Proteins R-HSA-3906995	(2/69)	0.0467626	0.163258	6.04112	18.502	ADAMTS1;THBS1
Reactome_2022	inter	ln_mets	Loss Of Nlp From Mitotic Centrosomes R-HSA-380259	(2/69)	0.0467626	0.163258	6.04112	18.502	HSP90AA1;PLK1
Reactome_2022	inter	ln_mets	Cytokine Signaling In Immune System R-HSA-1280215	(10/702)	0.00268943	0.0325806	3.08414	18.2532	HSPA8;HSP90AA1;IFI27;ANXA2;OAS1;TRIM29;FLNA;MSN;TIMP1;IFI30
Reactome_2022	inter	ln_mets	Defective HDR Thru Homologous Recombination (HRR) Due To BRCA1 Loss-Of-Function R-HSA-9701192	(1/25)	0.117846	0.223066	8.36532	17.8882	RAD51AP1
Reactome_2022	inter	ln_mets	Signaling By ERBB2 In Cancer R-HSA-1227990	(1/25)	0.117846	0.223066	8.36532	17.8882	HSP90AA1
Reactome_2022	inter	ln_mets	Assembly And Cell Surface Presentation Of NMDA Receptors R-HSA-9609736	(1/25)	0.117846	0.223066	8.36532	17.8882	GRIN2D
Reactome_2022	inter	ln_mets	Cyclin A/B1/B2 Associated Events During G2/M Transition R-HSA-69273	(1/25)	0.117846	0.223066	8.36532	17.8882	PLK1
Reactome_2022	inter	ln_mets	Muscle Contraction R-HSA-397014	(4/196)	0.0169115	0.0991067	4.27691	17.4488	MYL6;ANXA2;MYH11;SORBS1
Reactome_2022	inter	ln_mets	Interferon Alpha/Beta Signaling R-HSA-909733	(2/72)	0.0504638	0.167161	5.78134	17.266	IFI27;OAS1
Reactome_2022	inter	ln_mets	APC/C:Cdh1 Mediated Degradation Of Cdc20 And APC/C:Cdh1 Targets In Late Mitosis/Early G1 R-HSA-174178	(2/73)	0.0517203	0.168527	5.69963	16.8817	PLK1;AURKA
Reactome_2022	inter	ln_mets	GAG Synthesis Requires Tetrasaccharide Linker Sequence R-HSA-1971475	(1/26)	0.122262	0.225388	8.0303	16.8764	BGN
Reactome_2022	inter	ln_mets	Cholesterol Biosynthesis R-HSA-191273	(1/26)	0.122262	0.225388	8.0303	16.8764	DHCR7
Reactome_2022	inter	ln_mets	Organelle Biogenesis And Maintenance R-HSA-1852241	(5/275)	0.0123731	0.0864385	3.82651	16.8069	HSP90AA1;ACSS2;ATP5F1B;PLK1;RAB3IP
Reactome_2022	inter	ln_mets	Formation Of Cornified Envelope R-HSA-6809371	(2/74)	0.0529881	0.168527	5.62018	16.5103	ST14;PKP2
Reactome_2022	inter	ln_mets	Metabolism Of Amino Acids And Derivatives R-HSA-71291	(6/364)	0.00993002	0.0807331	3.48425	16.07	MPST;NNMT;ETHE1;PXMP2;NDUFAB1;CKB
Reactome_2022	inter	ln_mets	Resolution Of D-loop Structures Thru Synthesis-Dependent Strand Annealing (SDSA) R-HSA-5693554	(1/27)	0.126657	0.227553	7.72106	15.9538	RAD51AP1
Reactome_2022	inter	ln_mets	Endogenous Sterols R-HSA-211976	(1/27)	0.126657	0.227553	7.72106	15.9538	PTGIS
Reactome_2022	inter	ln_mets	VEGFR2 Mediated Vascular Permeability R-HSA-5218920	(1/27)	0.126657	0.227553	7.72106	15.9538	HSP90AA1
Reactome_2022	inter	ln_mets	CREB1 Phosphorylation Thru NMDA Receptor-Mediated Activation Of RAS Signaling R-HSA-442742	(1/27)	0.126657	0.227553	7.72106	15.9538	GRIN2D
Reactome_2022	inter	ln_mets	Keratan Sulfate Biosynthesis R-HSA-2022854	(1/28)	0.131029	0.233338	7.43472	15.1098	LUM
Reactome_2022	inter	ln_mets	Recycling Pathway Of L1 R-HSA-437239	(1/28)	0.131029	0.233338	7.43472	15.1098	MSN
Reactome_2022	inter	ln_mets	Neutrophil Degranulation R-HSA-6798695	(7/468)	0.00909584	0.0779881	3.17386	14.917	LGALS3;HSPA8;PRDX5;HSP90AA1;SLPI;ANXA2;CEACAM6
Reactome_2022	inter	ln_mets	Recruitment Of NuMA To Mitotic Centrosomes R-HSA-380320	(2/80)	0.0608217	0.184874	5.18629	14.5206	HSP90AA1;PLK1
Reactome_2022	inter	ln_mets	HSF1 Activation R-HSA-3371511	(1/29)	0.13538	0.233338	7.16883	14.3353	HSP90AA1
Reactome_2022	inter	ln_mets	Downregulation Of ERBB2 Signaling R-HSA-8863795	(1/29)	0.13538	0.233338	7.16883	14.3353	HSP90AA1
Reactome_2022	inter	ln_mets	Cristae Formation R-HSA-8949613	(1/29)	0.13538	0.233338	7.16883	14.3353	ATP5F1B
Reactome_2022	inter	ln_mets	PIWI-interacting RNA (piRNA) Biogenesis R-HSA-5601884	(1/29)	0.13538	0.233338	7.16883	14.3353	HSP90AA1
Reactome_2022	inter	ln_mets	Regulation Of Necroptotic Cell Death R-HSA-5675482	(1/29)	0.13538	0.233338	7.16883	14.3353	HSP90AA1
Reactome_2022	inter	ln_mets	Uptake And Actions Of Bacterial Toxins R-HSA-5339562	(1/29)	0.13538	0.233338	7.16883	14.3353	HSP90AA1
Reactome_2022	inter	ln_mets	EGR2 And SOX10-mediated Initiation Of Schwann Cell Myelination R-HSA-9619665	(1/29)	0.13538	0.233338	7.16883	14.3353	PXMP2
Reactome_2022	inter	ln_mets	Centrosome Maturation R-HSA-380287	(2/81)	0.0621639	0.184874	5.12038	14.2243	HSP90AA1;PLK1
Reactome_2022	inter	ln_mets	TP53 Regulates Metabolic Genes R-HSA-5628897	(2/81)	0.0621639	0.184874	5.12038	14.2243	PRDX2;PRDX5
Reactome_2022	inter	ln_mets	Antiviral Mechanism By IFN-stimulated Genes R-HSA-1169410	(2/83)	0.0648784	0.186645	4.99345	13.6583	OAS1;FLNA
Reactome_2022	inter	ln_mets	RIPK1-mediated Regulated Necrosis R-HSA-5213460	(1/31)	0.144017	0.246223	6.69024	12.9645	HSP90AA1
Reactome_2022	inter	ln_mets	Late Endosomal Microautophagy R-HSA-9615710	(1/31)	0.144017	0.246223	6.69024	12.9645	HSPA8
Reactome_2022	inter	ln_mets	APC/C-mediated Degradation Of Cell Cycle Proteins R-HSA-174143	(2/87)	0.0704243	0.187323	4.7575	12.6227	PLK1;AURKA
Reactome_2022	inter	ln_mets	RAC2 GTPase Cycle R-HSA-9013404	(2/87)	0.0704243	0.187323	4.7575	12.6227	MCAM;TMPO
Reactome_2022	inter	ln_mets	Regulation Of mRNA Stability By Proteins That Bind AU-rich Elements R-HSA-450531	(2/88)	0.0718344	0.187323	4.70195	12.3821	HSPA8;GPRC5A
Reactome_2022	inter	ln_mets	Nuclear Signaling By ERBB4 R-HSA-1251985	(1/32)	0.148304	0.248541	6.4741	12.3558	APOE
Reactome_2022	inter	ln_mets	Generation Of Second Messenger Molecules R-HSA-202433	(1/32)	0.148304	0.248541	6.4741	12.3558	EVL
Reactome_2022	inter	ln_mets	Mitochondrial Biogenesis R-HSA-1592230	(2/89)	0.0732536	0.18824	4.64767	12.1482	ACSS2;ATP5F1B
Reactome_2022	inter	ln_mets	Collagen Formation R-HSA-1474290	(2/90)	0.0746819	0.190754	4.59462	11.9208	COL18A1;COL6A2
Reactome_2022	inter	ln_mets	Oncogene Induced Senescence R-HSA-2559585	(1/33)	0.152569	0.25171	6.27146	11.7912	ETS1
Reactome_2022	inter	ln_mets	Resolution Of D-loop Structures Thru Holliday Junction Intermediates R-HSA-5693568	(1/33)	0.152569	0.25171	6.27146	11.7912	RAD51AP1
Reactome_2022	inter	ln_mets	Plasma Lipoprotein Remodeling R-HSA-8963899	(1/33)	0.152569	0.25171	6.27146	11.7912	APOE
Reactome_2022	inter	ln_mets	Keratan Sulfate/Keratin Metabolism R-HSA-1638074	(1/33)	0.152569	0.25171	6.27146	11.7912	LUM
Reactome_2022	inter	ln_mets	Lysosome Vesicle Biogenesis R-HSA-432720	(1/34)	0.156813	0.253774	6.08111	11.2665	HSPA8
Reactome_2022	inter	ln_mets	COPI-independent Golgi-to-ER Retrograde Traffic R-HSA-6811436	(1/34)	0.156813	0.253774	6.08111	11.2665	PAFAH1B3
Reactome_2022	inter	ln_mets	Resolution Of D-Loop Structures R-HSA-5693537	(1/34)	0.156813	0.253774	6.08111	11.2665	RAD51AP1
Reactome_2022	inter	ln_mets	Synthesis Of Bile Acids And Bile Salts R-HSA-192105	(1/34)	0.156813	0.253774	6.08111	11.2665	PTGIS
Reactome_2022	inter	ln_mets	Signal Transduction R-HSA-162582	(22/2465)	0.00460381	0.0488003	2.01546	10.8449	ARHGAP11A;PPP1R14A;HSP90AA1;ARHGAP8;ARHGEF25;SHMT2;ACTN1;MCAM;PLK1;THBS1;GRIN2D;MYL6;COL6A2;MYH14;FLNA;MYH11;EVL;APOE;ITGA5;CKB;FERMT2;TMPO
Reactome_2022	inter	ln_mets	Plasma Lipoprotein Clearance R-HSA-8964043	(1/35)	0.161037	0.259618	5.90196	10.7777	APOE
Reactome_2022	inter	ln_mets	Mitochondrial Fatty Acid Beta-Oxidation R-HSA-77289	(1/36)	0.165239	0.262402	5.73304	10.3216	NDUFAB1
Reactome_2022	inter	ln_mets	Transcriptional Regulation By AP-2 (TFAP2) Family Of Transcription Factors R-HSA-8864260	(1/36)	0.165239	0.262402	5.73304	10.3216	APOE
Reactome_2022	inter	ln_mets	NR1H3 And NR1H2 Regulate Gene Expression Linked To Cholesterol Transport And Efflux R-HSA-9029569	(1/36)	0.165239	0.262402	5.73304	10.3216	APOE
Reactome_2022	inter	ln_mets	Formation Of Fibrin Clot (Clotting Cascade) R-HSA-140877	(1/37)	0.16942	0.267041	5.57351	9.89507	SERPING1
Reactome_2022	inter	ln_mets	NCAM1 Interactions R-HSA-419037	(1/37)	0.16942	0.267041	5.57351	9.89507	COL6A2
Reactome_2022	inter	ln_mets	G2/M Transition R-HSA-69275	(3/182)	0.0632235	0.184874	3.40742	9.40815	HSP90AA1;PLK1;AURKA
Reactome_2022	inter	ln_mets	Phase I - Functionalization Of Compounds R-HSA-211945	(2/104)	0.0955626	0.210392	3.96118	9.30076	ACSS2;PTGIS
Reactome_2022	inter	ln_mets	Mitotic G2-G2/M Phases R-HSA-453274	(3/184)	0.0648871	0.186645	3.36943	9.21573	HSP90AA1;PLK1;AURKA
Reactome_2022	inter	ln_mets	Elastic Fibre Formation R-HSA-1566948	(1/39)	0.177721	0.277693	5.27964	9.1208	ITGA5
Reactome_2022	inter	ln_mets	Cilium Assembly R-HSA-5617833	(3/186)	0.066571	0.186645	3.33226	9.02872	HSP90AA1;PLK1;RAB3IP
Reactome_2022	inter	ln_mets	Mitotic Prometaphase R-HSA-68877	(3/186)	0.066571	0.186645	3.33226	9.02872	HSP90AA1;CDCA5;PLK1
Reactome_2022	inter	ln_mets	Resolution Of Sister Chromatid Cohesion R-HSA-2500257	(2/106)	0.0986696	0.210392	3.88462	8.99668	CDCA5;PLK1
Reactome_2022	inter	ln_mets	Post-translational Protein Phosphorylation R-HSA-8957275	(2/106)	0.0986696	0.210392	3.88462	8.99668	APOE;TIMP1
Reactome_2022	inter	ln_mets	O-linked Glycosylation R-HSA-5173105	(2/107)	0.100234	0.210392	3.84742	8.85004	ADAMTS1;THBS1
Reactome_2022	inter	ln_mets	Collagen Degradation R-HSA-1442490	(1/40)	0.18184	0.282418	5.144	8.76861	COL18A1
Reactome_2022	inter	ln_mets	Regulation Of Beta-Cell Development R-HSA-186712	(1/41)	0.185939	0.286684	5.01515	8.43717	FOXA3
Reactome_2022	inter	ln_mets	Defective Homologous Recombination Repair (HRR) Due To BRCA2 Loss Of Function R-HSA-9701190	(1/41)	0.185939	0.286684	5.01515	8.43717	RAD51AP1
Reactome_2022	inter	ln_mets	Golgi-to-ER Retrograde Transport R-HSA-8856688	(2/112)	0.108158	0.218568	3.67161	8.16628	KIF20B;PAFAH1B3
Reactome_2022	inter	ln_mets	Mitotic Prophase R-HSA-68875	(2/112)	0.108158	0.218568	3.67161	8.16628	PLK1;TMPO
Reactome_2022	inter	ln_mets	Respiratory Electron Transport, ATP Synthesis By Chemiosmotic Coupling, Heat Production By Uncoupling Proteins R-HSA-163200	(2/112)	0.108158	0.218568	3.67161	8.16628	ATP5F1B;NDUFAB1
Reactome_2022	inter	ln_mets	Kinesins R-HSA-983189	(1/42)	0.190018	0.289811	4.89258	8.12481	KIF20B
Reactome_2022	inter	ln_mets	RND3 GTPase Cycle R-HSA-9696264	(1/42)	0.190018	0.289811	4.89258	8.12481	CKB
Reactome_2022	inter	ln_mets	Activation Of Gene Expression By SREBF (SREBP) R-HSA-2426168	(1/42)	0.190018	0.289811	4.89258	8.12481	DHCR7
Reactome_2022	inter	ln_mets	Immune System R-HSA-168256	(17/1943)	0.0157078	0.0951442	1.91143	7.93933	HSPA8;HSP90AA1;ANXA2;ZBTB16;MSN;IFI30;LGALS3;PRDX5;IFI27;SLPI;OAS1;CEACAM6;TRIM29;FLNA;SERPING1;EVL;TIMP1
Reactome_2022	inter	ln_mets	Macroautophagy R-HSA-1632852	(2/114)	0.111373	0.218568	3.60569	7.91401	HSPA8;HSP90AA1
Reactome_2022	inter	ln_mets	Condensation Of Prophase Chromosomes R-HSA-2299718	(1/43)	0.194076	0.291802	4.77585	7.83004	PLK1
Reactome_2022	inter	ln_mets	GPER1 Signaling R-HSA-9634597	(1/43)	0.194076	0.291802	4.77585	7.83004	ITGA5
Reactome_2022	inter	ln_mets	Homologous DNA Pairing And Strand Exchange R-HSA-5693579	(1/43)	0.194076	0.291802	4.77585	7.83004	RAD51AP1
Reactome_2022	inter	ln_mets	Retinoid Metabolism And Transport R-HSA-975634	(1/43)	0.194076	0.291802	4.77585	7.83004	APOE
Reactome_2022	inter	ln_mets	Sphingolipid De Novo Biosynthesis R-HSA-1660661	(1/44)	0.198114	0.294739	4.66455	7.55149	DEGS2
Reactome_2022	inter	ln_mets	Vesicle-mediated Transport R-HSA-5653656	(7/637)	0.0405863	0.156442	2.30227	7.37722	HSPA8;CD163;HSP90AA1;RAB3IP;APOE;KIF20B;PAFAH1B3
Reactome_2022	inter	ln_mets	RHO GTPases Activate Formins R-HSA-5663220	(2/119)	0.119519	0.22423	3.45072	7.33031	PLK1;EVL
Reactome_2022	inter	ln_mets	Transcriptional Regulation By RUNX2 R-HSA-8878166	(2/119)	0.119519	0.22423	3.45072	7.33031	LGALS3;ITGA5
Reactome_2022	inter	ln_mets	SUMOylation Of DNA Replication Proteins R-HSA-4615885	(1/45)	0.202133	0.296555	4.55831	7.28797	AURKA
Reactome_2022	inter	ln_mets	Bile Acid And Bile Salt Metabolism R-HSA-194068	(1/45)	0.202133	0.296555	4.55831	7.28797	PTGIS
Reactome_2022	inter	ln_mets	Regulation Of Complement Cascade R-HSA-977606	(1/45)	0.202133	0.296555	4.55831	7.28797	SERPING1
Reactome_2022	inter	ln_mets	Interleukin-10 Signaling R-HSA-6783783	(1/45)	0.202133	0.296555	4.55831	7.28797	TIMP1
Reactome_2022	inter	ln_mets	Keratinization R-HSA-6805567	(3/208)	0.0863763	0.208088	2.97134	7.27693	ST14;KRT80;PKP2
Reactome_2022	inter	ln_mets	Glycosaminoglycan Metabolism R-HSA-1630316	(2/120)	0.121166	0.225388	3.42131	7.221	LUM;BGN
Reactome_2022	inter	ln_mets	NR1H2 And NR1H3-mediated Signaling R-HSA-9024446	(1/46)	0.206131	0.301378	4.45679	7.03836	APOE
Reactome_2022	inter	ln_mets	Regulation Of IGF Transport And Uptake By IGFBPs R-HSA-381426	(2/123)	0.12614	0.227553	3.33598	6.90669	APOE;TIMP1
Reactome_2022	inter	ln_mets	Metabolism Of Fat-Soluble Vitamins R-HSA-6806667	(1/47)	0.210109	0.30509	4.35968	6.80166	APOE
Reactome_2022	inter	ln_mets	Metabolism R-HSA-1430728	(17/2049)	0.0250793	0.126591	1.80104	6.63811	MPST;HSP90AA1;ACSS2;NNMT;PTGIS;LUM;SHMT2;BGN;AACS;ATP5F1B;ETHE1;PXMP2;NDUFAB1;DEGS2;DHCR7;APOE;CKB
Reactome_2022	inter	ln_mets	Biological Oxidations R-HSA-211859	(3/218)	0.0961161	0.210392	2.8317	6.63239	ACSS2;NNMT;PTGIS
Reactome_2022	inter	ln_mets	Autophagy R-HSA-9612973	(2/128)	0.134536	0.233338	3.20279	6.42455	HSPA8;HSP90AA1
Reactome_2022	inter	ln_mets	TP53 Regulates Transcription Of Cell Cycle Genes R-HSA-6791312	(1/49)	0.218007	0.312281	4.17761	6.36345	AURKA
Reactome_2022	inter	ln_mets	Signaling By ERBB2 R-HSA-1227986	(1/49)	0.218007	0.312281	4.17761	6.36345	HSP90AA1
Reactome_2022	inter	ln_mets	Netrin-1 Signaling R-HSA-373752	(1/49)	0.218007	0.312281	4.17761	6.36345	RGMA
Reactome_2022	inter	ln_mets	Cargo Trafficking To Periciliary Membrane R-HSA-5620920	(1/50)	0.221927	0.313657	4.09215	6.16035	RAB3IP
Reactome_2022	inter	ln_mets	Chondroitin Sulfate/Dermatan Sulfate Metabolism R-HSA-1793185	(1/50)	0.221927	0.313657	4.09215	6.16035	BGN
Reactome_2022	inter	ln_mets	Extension Of Telomeres R-HSA-180786	(1/50)	0.221927	0.313657	4.09215	6.16035	DKC1
Reactome_2022	inter	ln_mets	Neurotransmitter Release Cycle R-HSA-112310	(1/50)	0.221927	0.313657	4.09215	6.16035	HSPA8
Reactome_2022	inter	ln_mets	Complex I Biogenesis R-HSA-6799198	(1/51)	0.225827	0.317055	4.0101	5.96697	NDUFAB1
Reactome_2022	inter	ln_mets	Diseases Of DNA Repair R-HSA-9675135	(1/51)	0.225827	0.317055	4.0101	5.96697	RAD51AP1
Reactome_2022	inter	ln_mets	Cell Surface Interactions At Vascular Wall R-HSA-202733	(2/134)	0.144772	0.24652	3.05628	5.90654	CEACAM6;ITGA5
Reactome_2022	inter	ln_mets	Signaling By Interleukins R-HSA-449147	(5/453)	0.0769457	0.191163	2.28524	5.86086	HSPA8;HSP90AA1;ANXA2;MSN;TIMP1
Reactome_2022	inter	ln_mets	Mitotic Anaphase R-HSA-68882	(3/232)	0.110466	0.218568	2.65669	5.85281	CDCA5;PLK1;TMPO
Reactome_2022	inter	ln_mets	Mitotic Metaphase And Anaphase R-HSA-2555396	(3/233)	0.111521	0.218568	2.645	5.80192	CDCA5;PLK1;TMPO
Reactome_2022	inter	ln_mets	Factors Involved In Megakaryocyte Development And Platelet Production R-HSA-983231	(2/136)	0.14822	0.248541	3.01036	5.74694	EHD2;KIF20B
Reactome_2022	inter	ln_mets	Nuclear Receptor Transcription Pathway R-HSA-383280	(1/53)	0.233569	0.322965	3.85548	5.60693	NR2F6
Reactome_2022	inter	ln_mets	Heparan Sulfate/Heparin (HS-GAG) Metabolism R-HSA-1638091	(1/53)	0.233569	0.322965	3.85548	5.60693	BGN
Reactome_2022	inter	ln_mets	FBXL7 Down-Regulates AURKA During Mitotic Entry And In Early Mitosis R-HSA-8854050	(1/54)	0.237412	0.323674	3.78254	5.43914	AURKA
Reactome_2022	inter	ln_mets	AUF1 (hnRNP D0) Binds And Destabilizes mRNA R-HSA-450408	(1/54)	0.237412	0.323674	3.78254	5.43914	HSPA8
Reactome_2022	inter	ln_mets	RHOJ GTPase Cycle R-HSA-9013409	(1/54)	0.237412	0.323674	3.78254	5.43914	TMPO
Reactome_2022	inter	ln_mets	Regulation Of Cholesterol Biosynthesis By SREBP (SREBF) R-HSA-1655829	(1/55)	0.241235	0.325744	3.71231	5.27884	DHCR7
Reactome_2022	inter	ln_mets	Golgi Associated Vesicle Biogenesis R-HSA-432722	(1/55)	0.241235	0.325744	3.71231	5.27884	HSPA8
Reactome_2022	inter	ln_mets	Complement Cascade R-HSA-166658	(1/55)	0.241235	0.325744	3.71231	5.27884	SERPING1
Reactome_2022	inter	ln_mets	Neurexins And Neuroligins R-HSA-6794361	(1/57)	0.248825	0.330726	3.57937	4.97892	GRIN2D
Reactome_2022	inter	ln_mets	Signaling By ERBB4 R-HSA-1236394	(1/57)	0.248825	0.330726	3.57937	4.97892	APOE
Reactome_2022	inter	ln_mets	NCAM Signaling For Neurite Out-Growth R-HSA-375165	(1/57)	0.248825	0.330726	3.57937	4.97892	COL6A2
Reactome_2022	inter	ln_mets	Regulated Necrosis R-HSA-5218859	(1/57)	0.248825	0.330726	3.57937	4.97892	HSP90AA1
Reactome_2022	inter	ln_mets	CDC42 GTPase Cycle R-HSA-9013148	(2/149)	0.171014	0.268555	2.74233	4.84299	ARHGEF25;TMPO
Reactome_2022	inter	ln_mets	Arachidonic Acid Metabolism R-HSA-2142753	(1/59)	0.256339	0.338167	3.45559	4.70394	PTGIS
Reactome_2022	inter	ln_mets	Metabolism Of Steroids R-HSA-8957322	(2/153)	0.178143	0.277693	2.66914	4.60473	PTGIS;DHCR7
Reactome_2022	inter	ln_mets	rRNA Modification In Nucleus And Cytosol R-HSA-6790901	(1/60)	0.260068	0.341075	3.39685	4.57491	DKC1
Reactome_2022	inter	ln_mets	M Phase R-HSA-68886	(4/380)	0.123001	0.225768	2.16356	4.53389	HSP90AA1;CDCA5;PLK1;TMPO
Reactome_2022	inter	ln_mets	Post NMDA Receptor Activation Events R-HSA-438064	(1/61)	0.263779	0.34413	3.34007	4.45112	GRIN2D
Reactome_2022	inter	ln_mets	Regulation Of Actin Dynamics For Phagocytic Cup Formation R-HSA-2029482	(1/62)	0.267472	0.347877	3.28515	4.33226	HSP90AA1
Reactome_2022	inter	ln_mets	Synthesis Of Substrates In N-glycan Biosythesis R-HSA-446219	(1/63)	0.271146	0.351145	3.232	4.21808	SLPI
Reactome_2022	inter	ln_mets	Cell Cycle R-HSA-1640170	(6/654)	0.109593	0.218568	1.89638	4.19285	HSP90AA1;DKC1;CDCA5;PLK1;AURKA;TMPO
Reactome_2022	inter	ln_mets	Cell Cycle, Mitotic R-HSA-69278	(5/523)	0.121567	0.225388	1.96932	4.14992	HSP90AA1;CDCA5;PLK1;AURKA;TMPO
Reactome_2022	inter	ln_mets	Citric Acid (TCA) Cycle And Respiratory Electron Transport R-HSA-1428517	(2/163)	0.196157	0.293888	2.50209	4.07551	ATP5F1B;NDUFAB1
Reactome_2022	inter	ln_mets	Protein Localization R-HSA-9609507	(2/164)	0.197971	0.294739	2.48652	4.02725	ATP5F1B;PXMP2
Reactome_2022	inter	ln_mets	Cytochrome P450 - Arranged By Substrate Type R-HSA-211897	(1/65)	0.278439	0.357752	3.13068	4.00275	PTGIS
Reactome_2022	inter	ln_mets	Mitochondrial Protein Import R-HSA-1268020	(1/65)	0.278439	0.357752	3.13068	4.00275	ATP5F1B
Reactome_2022	inter	ln_mets	RUNX1 Regulates Genes Involved In Megakaryocyte Differentiation And Platelet Function R-HSA-8936459	(1/66)	0.282059	0.361308	3.08236	3.90116	THBS1
Reactome_2022	inter	ln_mets	HDR Thru Homologous Recombination (HRR) R-HSA-5685942	(1/67)	0.28566	0.364819	3.03551	3.80335	RAD51AP1
Reactome_2022	inter	ln_mets	Disease R-HSA-1643685	(13/1736)	0.0918593	0.210392	1.57638	3.7636	CD163;HSP90AA1;LUM;BGN;MSN;THBS1;TUFM;EEF1G;RAD51AP1;PRDX2;SLPI;ADAMTS1;SERPING1
Reactome_2022	inter	ln_mets	Separation Of Sister Chromatids R-HSA-2467813	(2/170)	0.2089	0.304377	2.39699	3.75344	CDCA5;PLK1
Reactome_2022	inter	ln_mets	Fatty Acid Metabolism R-HSA-8978868	(2/173)	0.214389	0.310242	2.35458	3.62596	PTGIS;NDUFAB1
Reactome_2022	inter	ln_mets	Diseases Of Programmed Cell Death R-HSA-9645723	(1/71)	0.299888	0.378431	2.86147	3.4462	PRDX2
Reactome_2022	inter	ln_mets	trans-Golgi Network Vesicle Budding R-HSA-199992	(1/71)	0.299888	0.378431	2.86147	3.4462	HSPA8
Reactome_2022	inter	ln_mets	Plasma Lipoprotein Assembly, Remodeling, And Clearance R-HSA-174824	(1/71)	0.299888	0.378431	2.86147	3.4462	APOE
Reactome_2022	inter	ln_mets	Intra-Golgi And Retrograde Golgi-to-ER Traffic R-HSA-6811442	(2/181)	0.229089	0.320573	2.24843	3.31339	KIF20B;PAFAH1B3
Reactome_2022	inter	ln_mets	Extra-nuclear Estrogen Signaling R-HSA-9009391	(1/73)	0.306897	0.384983	2.78171	3.28587	HSP90AA1
Reactome_2022	inter	ln_mets	Cellular Response To Chemical Stress R-HSA-9711123	(2/182)	0.230932	0.322089	2.23583	3.2769	PRDX2;PRDX5
Reactome_2022	inter	ln_mets	Activation Of NMDA Receptors And Postsynaptic Events R-HSA-442755	(1/74)	0.310375	0.388198	2.74346	3.20978	GRIN2D
Reactome_2022	inter	ln_mets	Cellular Responses To Stress R-HSA-2262752	(6/722)	0.153192	0.251758	1.71021	3.20846	PRDX2;HSPA8;PRDX5;HSP90AA1;CRYAB;ETS1
Reactome_2022	inter	ln_mets	Nuclear Envelope (NE) Reassembly R-HSA-2995410	(1/75)	0.313836	0.391372	2.70625	3.13623	TMPO
Reactome_2022	inter	ln_mets	Innate Immune System R-HSA-168249	(8/1035)	0.146274	0.248081	1.59798	3.07176	LGALS3;HSPA8;PRDX5;HSP90AA1;SLPI;ANXA2;CEACAM6;SERPING1
Reactome_2022	inter	ln_mets	Activation Of APC/C And APC/C:Cdc20 Mediated Degradation Of Mitotic Proteins R-HSA-176814	(1/76)	0.31728	0.394506	2.67003	3.06512	PLK1
Reactome_2022	inter	ln_mets	Cellular Responses To Stimuli R-HSA-8953897	(6/736)	0.163025	0.261828	1.67619	3.04036	PRDX2;HSPA8;PRDX5;HSP90AA1;CRYAB;ETS1
Reactome_2022	inter	ln_mets	Biosynthesis Of N-glycan Precursor (Dolichol LLO) And Transfer To Protein R-HSA-446193	(1/77)	0.320707	0.397601	2.63477	2.99634	SLPI
Reactome_2022	inter	ln_mets	COPI-dependent Golgi-to-ER Retrograde Traffic R-HSA-6811434	(1/78)	0.324116	0.400657	2.60042	2.92977	KIF20B
Reactome_2022	inter	ln_mets	Amyloid Fiber Formation R-HSA-977225	(1/79)	0.327509	0.403674	2.56695	2.86534	APOE
Reactome_2022	inter	ln_mets	SARS-CoV-2-host Interactions R-HSA-9705683	(2/196)	0.256816	0.338167	2.07301	2.81804	HSP90AA1;TUFM
Reactome_2022	inter	ln_mets	Regulation Of APC/C Activators Between G1/S And Early Anaphase R-HSA-176408	(1/80)	0.330885	0.406652	2.53433	2.80293	PLK1
Reactome_2022	inter	ln_mets	Regulation Of HSF1-mediated Heat Shock Response R-HSA-3371453	(1/81)	0.334244	0.407239	2.50253	2.74248	HSPA8
Reactome_2022	inter	ln_mets	DDX58/IFIH1-mediated Induction Of Interferon-Alpha/Beta R-HSA-168928	(1/81)	0.334244	0.407239	2.50253	2.74248	HSP90AA1
Reactome_2022	inter	ln_mets	Mitochondrial Translation Elongation R-HSA-5389840	(1/82)	0.337586	0.410133	2.47151	2.6839	TUFM
Reactome_2022	inter	ln_mets	Transcriptional Regulation By RUNX1 R-HSA-8878171	(2/204)	0.271641	0.351145	1.9901	2.59365	LGALS3;THBS1
Reactome_2022	inter	ln_mets	Fcgamma Receptor (FCGR) Dependent Phagocytosis R-HSA-2029480	(1/87)	0.35405	0.426469	2.32723	2.4164	HSP90AA1
Reactome_2022	inter	ln_mets	Signaling By Receptor Tyrosine Kinases R-HSA-9006934	(4/496)	0.23645	0.323674	1.64363	2.37014	HSP90AA1;COL6A2;APOE;THBS1
Reactome_2022	inter	ln_mets	Protein-protein Interactions At Synapses R-HSA-6794362	(1/88)	0.357294	0.42674	2.30036	2.36752	GRIN2D
Reactome_2022	inter	ln_mets	Mitochondrial Translation R-HSA-5368287	(1/88)	0.357294	0.42674	2.30036	2.36752	TUFM
Reactome_2022	inter	ln_mets	RAB GEFs Exchange GTP For GDP On RABs R-HSA-8876198	(1/89)	0.360521	0.428182	2.2741	2.32005	RAB3IP
Reactome_2022	inter	ln_mets	Sphingolipid Metabolism R-HSA-428157	(1/89)	0.360521	0.428182	2.2741	2.32005	DEGS2
Reactome_2022	inter	ln_mets	Transcriptional Regulation By TP53 R-HSA-3700989	(3/354)	0.260633	0.341075	1.72253	2.31619	PRDX2;PRDX5;AURKA
Reactome_2022	inter	ln_mets	Eukaryotic Translation Elongation R-HSA-156842	(1/90)	0.363733	0.428397	2.24844	2.27393	EEF1G
Reactome_2022	inter	ln_mets	Regulation Of TP53 Activity Thru Phosphorylation R-HSA-6804756	(1/90)	0.363733	0.428397	2.24844	2.27393	AURKA
Reactome_2022	inter	ln_mets	Respiratory Electron Transport R-HSA-611105	(1/90)	0.363733	0.428397	2.24844	2.27393	NDUFAB1
Reactome_2022	inter	ln_mets	Telomere Maintenance R-HSA-157579	(1/92)	0.370109	0.433317	2.1988	2.18552	DKC1
Reactome_2022	inter	ln_mets	Post-translational Modification: Synthesis Of GPI-anchored Proteins R-HSA-163125	(1/92)	0.370109	0.433317	2.1988	2.18552	THY1
Reactome_2022	inter	ln_mets	VEGFA-VEGFR2 Pathway R-HSA-4420097	(1/93)	0.373273	0.433414	2.17479	2.14314	HSP90AA1
Reactome_2022	inter	ln_mets	Unattached Kinetochores Signal Amplification Via A MAD2 Inhibitory Signal R-HSA-141444	(1/93)	0.373273	0.433414	2.17479	2.14314	PLK1
Reactome_2022	inter	ln_mets	Potential Therapeutics For SARS R-HSA-9679191	(1/97)	0.385772	0.444477	2.08375	1.98479	HSP90AA1
Reactome_2022	inter	ln_mets	EML4 And NUDC In Mitotic Spindle Formation R-HSA-9648025	(1/97)	0.385772	0.444477	2.08375	1.98479	PLK1
Reactome_2022	inter	ln_mets	Visual Phototransduction R-HSA-2187338	(1/98)	0.388858	0.446818	2.06217	1.9478	APOE
Reactome_2022	inter	ln_mets	Generic Transcription Pathway R-HSA-212436	(8/1190)	0.244271	0.328797	1.37703	1.94089	LGALS3;PRDX2;PRDX5;APOE;ITGA5;THBS1;AURKA;NR2F6
Reactome_2022	inter	ln_mets	Metabolism Of Proteins R-HSA-392499	(12/1890)	0.233845	0.322965	1.3086	1.90152	EEF1G;HSPA8;SLPI;ADAMTS1;ZBTB16;MSRB3;APOE;THY1;TIMP1;THBS1;TUFM;AURKA
Reactome_2022	inter	ln_mets	Post-translational Protein Modification R-HSA-597592	(9/1383)	0.254365	0.337034	1.33351	1.82555	HSPA8;SLPI;ADAMTS1;ZBTB16;APOE;THY1;TIMP1;THBS1;AURKA
Reactome_2022	inter	ln_mets	Signaling By VEGF R-HSA-194138	(1/102)	0.40105	0.459581	1.9801	1.80916	HSP90AA1
Reactome_2022	inter	ln_mets	MHC Class II Antigen Presentation R-HSA-2132295	(1/104)	0.407055	0.465206	1.94145	1.74499	IFI30
Reactome_2022	inter	ln_mets	Transmission Across Chemical Synapses R-HSA-112315	(2/246)	0.348893	0.422659	1.64403	1.73114	HSPA8;GRIN2D
Reactome_2022	inter	ln_mets	Phase II - Conjugation Of Compounds R-HSA-156580	(1/107)	0.415951	0.47156	1.88622	1.65457	NNMT
Reactome_2022	inter	ln_mets	Metabolism Of Lipids R-HSA-556833	(5/732)	0.30363	0.382015	1.38804	1.65447	PTGIS;NDUFAB1;DEGS2;DHCR7;AACS
Reactome_2022	inter	ln_mets	Gene Silencing By RNA R-HSA-211000	(1/108)	0.418887	0.472362	1.8685	1.62588	HSP90AA1
Reactome_2022	inter	ln_mets	Mitotic Spindle Checkpoint R-HSA-69618	(1/110)	0.424715	0.477664	1.83403	1.57054	PLK1
Reactome_2022	inter	ln_mets	Gene Expression (Transcription) R-HSA-74160	(9/1449)	0.299121	0.378431	1.26786	1.53019	LGALS3;PRDX2;PRDX5;HSP90AA1;APOE;ITGA5;THBS1;AURKA;NR2F6
Reactome_2022	inter	ln_mets	Signaling By Nuclear Receptors R-HSA-9006931	(2/260)	0.374126	0.433414	1.55371	1.52755	HSP90AA1;APOE
Reactome_2022	inter	ln_mets	Diseases Of Signal Transduction By Growth Factor Receptors And Second Messengers R-HSA-5663202	(3/424)	0.356171	0.42674	1.43098	1.47726	EEF1G;HSP90AA1;MSN
Reactome_2022	inter	ln_mets	Selenoamino Acid Metabolism R-HSA-2408522	(1/114)	0.436199	0.48799	1.76875	1.46746	NNMT
Reactome_2022	inter	ln_mets	HDR Thru Homologous Recombination (HRR) Or Single Strand Annealing (SSA) R-HSA-5693567	(1/114)	0.436199	0.48799	1.76875	1.46746	RAD51AP1
Reactome_2022	inter	ln_mets	TCR Signaling R-HSA-202403	(1/116)	0.441855	0.493017	1.73781	1.4194	EVL
Reactome_2022	inter	ln_mets	Membrane Trafficking R-HSA-199991	(4/599)	0.351592	0.424715	1.35189	1.41311	HSPA8;RAB3IP;KIF20B;PAFAH1B3
Reactome_2022	inter	ln_mets	Chromosome Maintenance R-HSA-73886	(1/118)	0.447455	0.497955	1.70793	1.37349	DKC1
Reactome_2022	inter	ln_mets	RNA Polymerase II Transcription R-HSA-73857	(8/1312)	0.333552	0.407239	1.24006	1.36154	LGALS3;PRDX2;PRDX5;APOE;ITGA5;THBS1;AURKA;NR2F6
Reactome_2022	inter	ln_mets	Estrogen-dependent Gene Expression R-HSA-9018519	(1/119)	0.450234	0.498431	1.69337	1.35129	HSP90AA1
Reactome_2022	inter	ln_mets	Homology Directed Repair R-HSA-5693538	(1/119)	0.450234	0.498431	1.69337	1.35129	RAD51AP1
Reactome_2022	inter	ln_mets	SARS-CoV-2 Activates/Modulates Innate And Adaptive Immune Responses R-HSA-9705671	(1/121)	0.455751	0.503225	1.66498	1.30836	HSP90AA1
Reactome_2022	inter	ln_mets	Sensory Perception R-HSA-9709957	(4/616)	0.370976	0.433317	1.31318	1.30217	MSN;EPS8L2;APOE;KIF20B
Reactome_2022	inter	ln_mets	Rab Regulation Of Trafficking R-HSA-9007101	(1/122)	0.458489	0.504933	1.65114	1.28759	RAB3IP
Reactome_2022	inter	ln_mets	Translation R-HSA-72766	(2/281)	0.411218	0.4687	1.43523	1.27539	EEF1G;TUFM
Reactome_2022	inter	ln_mets	SARS-CoV-2 Infection R-HSA-9694516	(2/283)	0.414697	0.471398	1.42487	1.25418	HSP90AA1;TUFM
Reactome_2022	inter	ln_mets	Metabolism Of Carbohydrates R-HSA-71387	(2/285)	0.418166	0.472362	1.41465	1.2334	LUM;BGN
Reactome_2022	inter	ln_mets	Influenza Viral RNA Transcription And Replication R-HSA-168273	(1/137)	0.497956	0.546978	1.46791	1.02349	HSP90AA1
Reactome_2022	inter	ln_mets	Clathrin-mediated Endocytosis R-HSA-8856828	(1/142)	0.510469	0.559273	1.4155	0.951821	HSPA8
Reactome_2022	inter	ln_mets	DNA Double-Strand Break Repair R-HSA-5693532	(1/149)	0.527469	0.576409	1.34808	0.862318	RAD51AP1
Reactome_2022	inter	ln_mets	G Alpha (S) Signaling Events R-HSA-418555	(1/153)	0.536919	0.585228	1.31233	0.81615	ITGA5
Reactome_2022	inter	ln_mets	Regulation Of TP53 Activity R-HSA-5633007	(1/157)	0.546183	0.59228	1.27843	0.773194	AURKA
Reactome_2022	inter	ln_mets	Influenza Infection R-HSA-168255	(1/157)	0.546183	0.59228	1.27843	0.773194	HSP90AA1
Reactome_2022	inter	ln_mets	S Phase R-HSA-69242	(1/161)	0.555263	0.599062	1.24621	0.733164	CDCA5
Reactome_2022	inter	ln_mets	Anti-inflammatory Response Favoring Leishmania Infection R-HSA-9662851	(1/165)	0.564163	0.605582	1.21557	0.695808	CD163
Reactome_2022	inter	ln_mets	Cellular Senescence R-HSA-2559583	(1/165)	0.564163	0.605582	1.21557	0.695808	ETS1
Reactome_2022	inter	ln_mets	SUMO E3 Ligases SUMOylate Target Proteins R-HSA-3108232	(1/168)	0.570722	0.611076	1.19355	0.669408	AURKA
Reactome_2022	inter	ln_mets	SARS-CoV Infections R-HSA-9679506	(2/369)	0.553321	0.59849	1.08619	0.642827	HSP90AA1;TUFM
Reactome_2022	inter	ln_mets	SUMOylation R-HSA-2990846	(1/174)	0.583548	0.621669	1.15181	0.620396	AURKA
Reactome_2022	inter	ln_mets	mRNA Splicing - Major Pathway R-HSA-72163	(1/181)	0.598033	0.635504	1.10662	0.568924	HSPA8
Reactome_2022	inter	ln_mets	Neuronal System R-HSA-112316	(2/386)	0.5779	0.617203	1.0372	0.568755	HSPA8;GRIN2D
Reactome_2022	inter	ln_mets	Neurotransmitter Receptors And Postsynaptic Signal Transmission R-HSA-112314	(1/182)	0.600061	0.636065	1.10045	0.562026	GRIN2D
Reactome_2022	inter	ln_mets	ESR-mediated Signaling R-HSA-8939211	(1/188)	0.61202	0.645972	1.06482	0.522817	HSP90AA1
Reactome_2022	inter	ln_mets	mRNA Splicing R-HSA-72172	(1/189)	0.613978	0.645972	1.0591	0.516626	HSPA8
Reactome_2022	inter	ln_mets	rRNA Processing In Nucleus And Cytosol R-HSA-8868773	(1/189)	0.613978	0.645972	1.0591	0.516626	DKC1
Reactome_2022	inter	ln_mets	rRNA Processing R-HSA-72312	(1/199)	0.633031	0.664369	1.0051	0.459569	DKC1
Reactome_2022	inter	ln_mets	Programmed Cell Death R-HSA-5357801	(1/208)	0.64938	0.678907	0.960962	0.414883	HSP90AA1
Reactome_2022	inter	ln_mets	Signaling By ROBO Receptors R-HSA-376176	(1/209)	0.651152	0.678907	0.956294	0.410262	EVL
Reactome_2022	inter	ln_mets	G Alpha (Q) Signaling Events R-HSA-416476	(1/212)	0.656413	0.682155	0.942553	0.396782	ARHGEF25
Reactome_2022	inter	ln_mets	Metabolism Of RNA R-HSA-8953854	(3/666)	0.651687	0.678907	0.897374	0.384248	HSPA8;GPRC5A;DKC1
Reactome_2022	inter	ln_mets	Neddylation R-HSA-8951664	(1/237)	0.697312	0.722886	0.841637	0.303429	ZBTB16
Reactome_2022	inter	ln_mets	Processing Of Capped Intron-Containing Pre-mRNA R-HSA-72203	(1/242)	0.704893	0.728963	0.823966	0.288148	HSPA8
Reactome_2022	inter	ln_mets	Leishmania Infection R-HSA-9658195	(1/247)	0.712287	0.734817	0.807013	0.273799	CD163
Reactome_2022	inter	ln_mets	Adaptive Immune System R-HSA-1280218	(3/733)	0.714644	0.735459	0.812173	0.272866	ZBTB16;EVL;IFI30
Reactome_2022	inter	ln_mets	Cell Cycle Checkpoints R-HSA-69620	(1/271)	0.745301	0.763303	0.734381	0.215884	PLK1
Reactome_2022	inter	ln_mets	RAF/MAP Kinase Cascade R-HSA-5673001	(1/271)	0.745301	0.763303	0.734381	0.215884	GRIN2D
Reactome_2022	inter	ln_mets	MAPK1/MAPK3 Signaling R-HSA-5684996	(1/277)	0.75295	0.769279	0.718196	0.203793	GRIN2D
Reactome_2022	inter	ln_mets	Asparagine N-linked Glycosylation R-HSA-446203	(1/282)	0.75915	0.773749	0.705237	0.194332	SLPI
Reactome_2022	inter	ln_mets	Antigen Processing: Ubiquitination And Proteasome Degradation R-HSA-983168	(1/307)	0.787915	0.801142	0.646795	0.154173	ZBTB16
Reactome_2022	inter	ln_mets	DNA Repair R-HSA-73894	(1/310)	0.79113	0.802486	0.640417	0.150045	RAD51AP1
Reactome_2022	inter	ln_mets	MAPK Family Signaling Cascades R-HSA-5683057	(1/318)	0.799468	0.809008	0.624	0.139657	GRIN2D
Reactome_2022	inter	ln_mets	GPCR Downstream Signaling R-HSA-388396	(2/619)	0.819912	0.82772	0.637813	0.126643	ARHGEF25;ITGA5
Reactome_2022	inter	ln_mets	Infectious Disease R-HSA-5663205	(3/961)	0.865036	0.867081	0.611519	0.0886602	CD163;HSP90AA1;TUFM
Reactome_2022	inter	ln_mets	Signaling By GPCR R-HSA-372790	(2/689)	0.863511	0.867081	0.570745	0.0837559	ARHGEF25;ITGA5
Reactome_2022	inter	ln_mets	Class I MHC Mediated Antigen Processing And Presentation R-HSA-983169	(1/378)	0.852343	0.858417	0.523082	0.0835708	ZBTB16
Reactome_2022	inter	ln_mets	Transport Of Small Molecules R-HSA-382551	(1/706)	0.972753	0.972753	0.27502	0.00759733	APOE
Reactome_2022	benign_inflammation	no_met > ln_mets	Uptake Of Dietary Cobalamins Into Enterocytes R-HSA-9758881	(2/10)	0.00108504	0.117727	50.7449	346.392	AMN;PRSS3
Reactome_2022	benign_inflammation	no_met > ln_mets	Constitutive Signaling By Overexpressed ERBB2 R-HSA-9634285	(2/10)	0.00108504	0.117727	50.7449	346.392	HSP90AA1;ERBB2
Reactome_2022	benign_inflammation	no_met > ln_mets	Signaling By ERBB2 ECD Mutants R-HSA-9665348	(2/15)	0.00249083	0.16233	31.2198	187.167	HSP90AA1;ERBB2
Reactome_2022	benign_inflammation	no_met > ln_mets	HDL Clearance R-HSA-8964011	(1/5)	0.0247535	0.197203	50.2424	185.836	AMN
Reactome_2022	benign_inflammation	no_met > ln_mets	Beta Oxidation Of lauroyl-CoA To decanoyl-CoA-CoA R-HSA-77310	(1/5)	0.0247535	0.197203	50.2424	185.836	ECHS1
Reactome_2022	benign_inflammation	no_met > ln_mets	MET Interacts With TNS Proteins R-HSA-8875513	(1/5)	0.0247535	0.197203	50.2424	185.836	ITGB1
Reactome_2022	benign_inflammation	no_met > ln_mets	vRNP Assembly R-HSA-192905	(1/5)	0.0247535	0.197203	50.2424	185.836	HSP90AA1
Reactome_2022	benign_inflammation	no_met > ln_mets	Acetylcholine Inhibits Contraction Of Outer Hair Cells R-HSA-9667769	(1/5)	0.0247535	0.197203	50.2424	185.836	KCNMA1
Reactome_2022	benign_inflammation	no_met > ln_mets	GRB7 Events In ERBB2 Signaling R-HSA-1306955	(1/5)	0.0247535	0.197203	50.2424	185.836	ERBB2
Reactome_2022	benign_inflammation	no_met > ln_mets	Signaling By MST1 R-HSA-8852405	(1/5)	0.0247535	0.197203	50.2424	185.836	SPINT1
Reactome_2022	benign_inflammation	no_met > ln_mets	RHOT1 GTPase Cycle R-HSA-9013425	(1/5)	0.0247535	0.197203	50.2424	185.836	MYO19
Reactome_2022	benign_inflammation	no_met > ln_mets	Beta Oxidation Of butanoyl-CoA To acetyl-CoA R-HSA-77352	(1/5)	0.0247535	0.197203	50.2424	185.836	ECHS1
Reactome_2022	benign_inflammation	no_met > ln_mets	Beta Oxidation Of hexanoyl-CoA To butanoyl-CoA R-HSA-77350	(1/5)	0.0247535	0.197203	50.2424	185.836	ECHS1
Reactome_2022	benign_inflammation	no_met > ln_mets	Beta Oxidation Of octanoyl-CoA To hexanoyl-CoA R-HSA-77348	(1/5)	0.0247535	0.197203	50.2424	185.836	ECHS1
Reactome_2022	benign_inflammation	no_met > ln_mets	Cell-extracellular Matrix Interactions R-HSA-446353	(2/16)	0.00283741	0.16233	28.9883	170.013	ITGB1;FLNC
Reactome_2022	benign_inflammation	no_met > ln_mets	Sealing Of Nuclear Envelope (NE) By ESCRT-III R-HSA-9668328	(3/31)	0.000492444	0.117727	21.9499	167.174	TUBA1C;CHMP4C;TUBB4B
Reactome_2022	benign_inflammation	no_met > ln_mets	Fibronectin Matrix Formation R-HSA-1566977	(1/6)	0.029631	0.204124	40.1919	141.433	ITGB1
Reactome_2022	benign_inflammation	no_met > ln_mets	Beta Oxidation Of decanoyl-CoA To octanoyl-CoA-CoA R-HSA-77346	(1/6)	0.029631	0.204124	40.1919	141.433	ECHS1
Reactome_2022	benign_inflammation	no_met > ln_mets	Scavenging By Class F Receptors R-HSA-3000484	(1/6)	0.029631	0.204124	40.1919	141.433	HSP90AA1
Reactome_2022	benign_inflammation	no_met > ln_mets	Uptake And Function Of Diphtheria Toxin R-HSA-5336415	(1/6)	0.029631	0.204124	40.1919	141.433	HSP90AA1
Reactome_2022	benign_inflammation	no_met > ln_mets	MET Receptor Activation R-HSA-6806942	(1/6)	0.029631	0.204124	40.1919	141.433	SPINT1
Reactome_2022	benign_inflammation	no_met > ln_mets	Alpha-oxidation Of Phytanate R-HSA-389599	(1/6)	0.029631	0.204124	40.1919	141.433	SLC27A2
Reactome_2022	benign_inflammation	no_met > ln_mets	Metabolism Of Cofactors R-HSA-8978934	(2/19)	0.00400405	0.16233	23.8691	131.768	HSP90AA1;PDSS1
Reactome_2022	benign_inflammation	no_met > ln_mets	Syndecan Interactions R-HSA-3000170	(2/20)	0.0044345	0.16233	22.542	122.14	ITGB1;THBS1
Reactome_2022	benign_inflammation	no_met > ln_mets	Cobalamin (Cbl, Vitamin B12) Transport And Metabolism R-HSA-196741	(2/21)	0.00488539	0.16233	21.3545	113.638	AMN;PRSS3
Reactome_2022	benign_inflammation	no_met > ln_mets	Signaling By ERBB2 TMD/JMD Mutants R-HSA-9665686	(2/21)	0.00488539	0.16233	21.3545	113.638	HSP90AA1;ERBB2
Reactome_2022	benign_inflammation	no_met > ln_mets	Signaling By RNF43 Mutants R-HSA-5340588	(1/7)	0.0344842	0.216901	33.4916	112.775	RNF43
Reactome_2022	benign_inflammation	no_met > ln_mets	RHOT2 GTPase Cycle R-HSA-9013419	(1/7)	0.0344842	0.216901	33.4916	112.775	MYO19
Reactome_2022	benign_inflammation	no_met > ln_mets	Wax And Plasmalogen Biosynthesis R-HSA-8848584	(1/7)	0.0344842	0.216901	33.4916	112.775	FAR2
Reactome_2022	benign_inflammation	no_met > ln_mets	Mitochondrial Calcium Ion Transport R-HSA-8949215	(2/22)	0.0053565	0.16233	20.2857	106.083	STOML2;AKAP1
Reactome_2022	benign_inflammation	no_met > ln_mets	Post-chaperonin Tubulin Folding Pathway R-HSA-389977	(2/23)	0.00584762	0.16233	19.3188	99.3316	TUBA1C;TUBB4B
Reactome_2022	benign_inflammation	no_met > ln_mets	Signaling By ERBB2 KD Mutants R-HSA-9664565	(2/24)	0.00635855	0.16233	18.4397	93.2672	HSP90AA1;ERBB2
Reactome_2022	benign_inflammation	no_met > ln_mets	Formation Of Editosome R-HSA-75094	(1/8)	0.0393135	0.223662	28.7056	92.8968	A1CF
Reactome_2022	benign_inflammation	no_met > ln_mets	Miro GTPase Cycle R-HSA-9715370	(1/8)	0.0393135	0.223662	28.7056	92.8968	MYO19
Reactome_2022	benign_inflammation	no_met > ln_mets	Ca2+ Activated K+ Channels R-HSA-1296052	(1/8)	0.0393135	0.223662	28.7056	92.8968	KCNMA1
Reactome_2022	benign_inflammation	no_met > ln_mets	Ubiquinol Biosynthesis R-HSA-2142789	(1/8)	0.0393135	0.223662	28.7056	92.8968	PDSS1
Reactome_2022	benign_inflammation	no_met > ln_mets	Alpha-defensins R-HSA-1462054	(1/8)	0.0393135	0.223662	28.7056	92.8968	PRSS3
Reactome_2022	benign_inflammation	no_met > ln_mets	Signaling By ERBB2 In Cancer R-HSA-1227990	(2/25)	0.00688907	0.166103	17.6371	87.7942	HSP90AA1;ERBB2
Reactome_2022	benign_inflammation	no_met > ln_mets	Sensory Processing Of Sound R-HSA-9659379	(4/75)	0.00054478	0.117727	11.6367	87.4516	GSN;CTBP2;KCNMA1;EPS8L2
Reactome_2022	benign_inflammation	no_met > ln_mets	Formation Of Tubulin Folding Intermediates By CCT/TriC R-HSA-389960	(2/26)	0.00743899	0.166423	16.9014	82.8339	TUBA1C;TUBB4B
Reactome_2022	benign_inflammation	no_met > ln_mets	GP1b-IX-V Activation Signaling R-HSA-430116	(1/9)	0.0441188	0.230694	25.1162	78.3842	YWHAZ
Reactome_2022	benign_inflammation	no_met > ln_mets	CHL1 Interactions R-HSA-447041	(1/9)	0.0441188	0.230694	25.1162	78.3842	ITGB1
Reactome_2022	benign_inflammation	no_met > ln_mets	POU5F1 (OCT4), SOX2, NANOG Repress Genes Related To Differentiation R-HSA-2892245	(1/9)	0.0441188	0.230694	25.1162	78.3842	CDX2
Reactome_2022	benign_inflammation	no_met > ln_mets	Sensory Processing Of Sound By Outer Hair Cells Of Cochlea R-HSA-9662361	(3/53)	0.0023702	0.16233	12.2784	74.2199	GSN;KCNMA1;EPS8L2
Reactome_2022	benign_inflammation	no_met > ln_mets	Interconversion Of Nucleotide Di- And Triphosphates R-HSA-499943	(2/28)	0.00859621	0.166423	15.5997	74.1989	GSR;DCTPP1
Reactome_2022	benign_inflammation	no_met > ln_mets	Prefoldin Mediated Transfer Of Substrate To CCT/TriC R-HSA-389957	(2/28)	0.00859621	0.166423	15.5997	74.1989	TUBA1C;TUBB4B
Reactome_2022	benign_inflammation	no_met > ln_mets	Downregulation Of ERBB2 Signaling R-HSA-8863795	(2/29)	0.0092031	0.166423	15.0212	70.4224	HSP90AA1;ERBB2
Reactome_2022	benign_inflammation	no_met > ln_mets	Nef Mediated Downregulation Of MHC Class I Complex Cell Surface Expression R-HSA-164940	(1/10)	0.0489004	0.237343	22.3244	67.3742	AP1S1
Reactome_2022	benign_inflammation	no_met > ln_mets	Creatine Metabolism R-HSA-71288	(1/10)	0.0489004	0.237343	22.3244	67.3742	CKB
Reactome_2022	benign_inflammation	no_met > ln_mets	mRNA Editing R-HSA-75072	(1/10)	0.0489004	0.237343	22.3244	67.3742	A1CF
Reactome_2022	benign_inflammation	no_met > ln_mets	Tetrahydrobiopterin (BH4) Synthesis, Recycling, Salvage And Regulation R-HSA-1474151	(1/10)	0.0489004	0.237343	22.3244	67.3742	HSP90AA1
Reactome_2022	benign_inflammation	no_met > ln_mets	Transcriptional Regulation Of Pluripotent Stem Cells R-HSA-452723	(2/30)	0.00982858	0.170624	14.484	66.9516	CDX2;EPHA1
Reactome_2022	benign_inflammation	no_met > ln_mets	Glyoxylate Metabolism And Glycine Degradation R-HSA-389661	(2/31)	0.0104725	0.174809	13.9838	63.7523	NDUFAB1;PXMP2
Reactome_2022	benign_inflammation	no_met > ln_mets	SARS-CoV-2 Modulates Autophagy R-HSA-9754560	(1/11)	0.0536583	0.242677	20.0909	58.7683	TUFM
Reactome_2022	benign_inflammation	no_met > ln_mets	eNOS Activation R-HSA-203615	(1/11)	0.0536583	0.242677	20.0909	58.7683	HSP90AA1
Reactome_2022	benign_inflammation	no_met > ln_mets	NOTCH4 Activation And Transmission Of Signal To Nucleus R-HSA-9013700	(1/11)	0.0536583	0.242677	20.0909	58.7683	YWHAZ
Reactome_2022	benign_inflammation	no_met > ln_mets	Mitochondrial Fatty Acid Beta-Oxidation Of Saturated Fatty Acids R-HSA-77286	(1/11)	0.0536583	0.242677	20.0909	58.7683	ECHS1
Reactome_2022	benign_inflammation	no_met > ln_mets	Cooperation Of Prefoldin And TriC/CCT In Actin And Tubulin Folding R-HSA-389958	(2/33)	0.0118146	0.176812	13.0803	58.0559	TUBA1C;TUBB4B
Reactome_2022	benign_inflammation	no_met > ln_mets	Signaling By WNT In Cancer R-HSA-4791275	(2/33)	0.0118146	0.176812	13.0803	58.0559	RNF43;CTBP2
Reactome_2022	benign_inflammation	no_met > ln_mets	Semaphorin Interactions R-HSA-373755	(3/64)	0.00405172	0.16233	10.0586	55.4092	ITGB1;HSP90AA1;ERBB2
Reactome_2022	benign_inflammation	no_met > ln_mets	Caspase-mediated Cleavage Of Cytoskeletal Proteins R-HSA-264870	(1/12)	0.0583926	0.244465	18.2635	51.8788	GSN
Reactome_2022	benign_inflammation	no_met > ln_mets	Platelet Adhesion To Exposed Collagen R-HSA-75892	(1/12)	0.0583926	0.244465	18.2635	51.8788	ITGB1
Reactome_2022	benign_inflammation	no_met > ln_mets	Translation Of Replicase And Assembly Of Replication Transcription Complex R-HSA-9679504	(1/12)	0.0583926	0.244465	18.2635	51.8788	CHMP4C
Reactome_2022	benign_inflammation	no_met > ln_mets	POU5F1 (OCT4), SOX2, NANOG Activate Genes Related To Proliferation R-HSA-2892247	(1/12)	0.0583926	0.244465	18.2635	51.8788	EPHA1
Reactome_2022	benign_inflammation	no_met > ln_mets	Regulation Of Localization Of FOXO Transcription Factors R-HSA-9614399	(1/12)	0.0583926	0.244465	18.2635	51.8788	YWHAZ
Reactome_2022	benign_inflammation	no_met > ln_mets	Sensory Processing Of Sound By Inner Hair Cells Of Cochlea R-HSA-9662360	(3/67)	0.00460865	0.16233	9.5857	51.5693	CTBP2;KCNMA1;EPS8L2
Reactome_2022	benign_inflammation	no_met > ln_mets	Mitochondrial Fatty Acid Beta-Oxidation R-HSA-77289	(2/36)	0.0139609	0.192804	11.9244	50.9349	ECHS1;NDUFAB1
Reactome_2022	benign_inflammation	no_met > ln_mets	Fatty acyl-CoA Biosynthesis R-HSA-75105	(2/37)	0.0147111	0.193473	11.5831	48.8708	ACSL5;SLC27A2
Reactome_2022	benign_inflammation	no_met > ln_mets	ERBB2 Activates PTK6 Signaling R-HSA-8847993	(1/13)	0.0631034	0.244465	16.7407	46.2543	ERBB2
Reactome_2022	benign_inflammation	no_met > ln_mets	TFAP2 (AP-2) Family Regulates Transcription Of Growth Factors And Their Receptors R-HSA-8866910	(1/13)	0.0631034	0.244465	16.7407	46.2543	ERBB2
Reactome_2022	benign_inflammation	no_met > ln_mets	SARS-CoV-2 Targets Host Intracellular Signaling And Regulatory Pathways R-HSA-9755779	(1/13)	0.0631034	0.244465	16.7407	46.2543	YWHAZ
Reactome_2022	benign_inflammation	no_met > ln_mets	Downregulation Of ERBB2:ERBB3 Signaling R-HSA-1358803	(1/13)	0.0631034	0.244465	16.7407	46.2543	ERBB2
Reactome_2022	benign_inflammation	no_met > ln_mets	Defects In Cobalamin (B12) Metabolism R-HSA-3296469	(1/13)	0.0631034	0.244465	16.7407	46.2543	AMN
Reactome_2022	benign_inflammation	no_met > ln_mets	Chk1/Chk2(Cds1) Mediated Inactivation Of Cyclin B:Cdk1 Complex R-HSA-75035	(1/13)	0.0631034	0.244465	16.7407	46.2543	YWHAZ
Reactome_2022	benign_inflammation	no_met > ln_mets	Nuclear Envelope (NE) Reassembly R-HSA-2995410	(3/75)	0.00631214	0.16233	8.51718	43.1419	TUBA1C;CHMP4C;TUBB4B
Reactome_2022	benign_inflammation	no_met > ln_mets	Non-integrin membrane-ECM Interactions R-HSA-3000171	(2/41)	0.0178805	0.197203	10.393	41.8219	ITGB1;THBS1
Reactome_2022	benign_inflammation	no_met > ln_mets	Carboxyterminal Post-Translational Modifications Of Tubulin R-HSA-8955332	(2/41)	0.0178805	0.197203	10.393	41.8219	TUBA1C;TUBB4B
Reactome_2022	benign_inflammation	no_met > ln_mets	Synthesis Of Bile Acids And Bile Salts Via 24-Hydroxycholesterol R-HSA-193775	(1/14)	0.0677909	0.249333	15.4522	41.587	SLC27A2
Reactome_2022	benign_inflammation	no_met > ln_mets	Constitutive Signaling By EGFRvIII R-HSA-5637810	(1/14)	0.0677909	0.249333	15.4522	41.587	HSP90AA1
Reactome_2022	benign_inflammation	no_met > ln_mets	Leading Strand Synthesis R-HSA-69109	(1/14)	0.0677909	0.249333	15.4522	41.587	RFC3
Reactome_2022	benign_inflammation	no_met > ln_mets	Repression Of WNT Target Genes R-HSA-4641265	(1/14)	0.0677909	0.249333	15.4522	41.587	CTBP2
Reactome_2022	benign_inflammation	no_met > ln_mets	Smooth Muscle Contraction R-HSA-445355	(2/43)	0.0195638	0.197203	9.88502	38.8884	ACTA2;SORBS1
Reactome_2022	benign_inflammation	no_met > ln_mets	GRB2 Events In ERBB2 Signaling R-HSA-1963640	(1/15)	0.0724552	0.253484	14.3478	37.6598	ERBB2
Reactome_2022	benign_inflammation	no_met > ln_mets	Metabolism Of Nitric Oxide: NOS3 Activation And Regulation R-HSA-202131	(1/15)	0.0724552	0.253484	14.3478	37.6598	HSP90AA1
Reactome_2022	benign_inflammation	no_met > ln_mets	cGMP Effects R-HSA-418457	(1/15)	0.0724552	0.253484	14.3478	37.6598	KCNMA1
Reactome_2022	benign_inflammation	no_met > ln_mets	ERBB2 Regulates Cell Motility R-HSA-6785631	(1/15)	0.0724552	0.253484	14.3478	37.6598	ERBB2
Reactome_2022	benign_inflammation	no_met > ln_mets	Activation Of BAD And Translocation To Mitochondria R-HSA-111447	(1/15)	0.0724552	0.253484	14.3478	37.6598	YWHAZ
Reactome_2022	benign_inflammation	no_met > ln_mets	SUMOylation Of DNA Replication Proteins R-HSA-4615885	(2/45)	0.021311	0.197203	9.4243	36.2697	TOP2A;AURKB
Reactome_2022	benign_inflammation	no_met > ln_mets	Bile Acid And Bile Salt Metabolism R-HSA-194068	(2/45)	0.021311	0.197203	9.4243	36.2697	ABCC3;SLC27A2
Reactome_2022	benign_inflammation	no_met > ln_mets	Cell Junction Organization R-HSA-446728	(3/86)	0.0091967	0.166423	7.3843	34.6243	ITGB1;FLNC;CDH17
Reactome_2022	benign_inflammation	no_met > ln_mets	Translesion Synthesis By REV1 R-HSA-110312	(1/16)	0.0770964	0.253484	13.3906	34.316	RFC3
Reactome_2022	benign_inflammation	no_met > ln_mets	PI3K Events In ERBB2 Signaling R-HSA-1963642	(1/16)	0.0770964	0.253484	13.3906	34.316	ERBB2
Reactome_2022	benign_inflammation	no_met > ln_mets	Sema3A PAK Dependent Axon Repulsion R-HSA-399954	(1/16)	0.0770964	0.253484	13.3906	34.316	HSP90AA1
Reactome_2022	benign_inflammation	no_met > ln_mets	Rap1 Signaling R-HSA-392517	(1/16)	0.0770964	0.253484	13.3906	34.316	YWHAZ
Reactome_2022	benign_inflammation	no_met > ln_mets	Processing Of SMDT1 R-HSA-8949664	(1/16)	0.0770964	0.253484	13.3906	34.316	STOML2
Reactome_2022	benign_inflammation	no_met > ln_mets	Signaling By ERBB2 R-HSA-1227986	(2/49)	0.0249912	0.197203	8.6205	31.803	HSP90AA1;ERBB2
Reactome_2022	benign_inflammation	no_met > ln_mets	MET Activates PTK2 Signaling R-HSA-8874081	(1/17)	0.0817146	0.259625	12.553	31.4393	ITGB1
Reactome_2022	benign_inflammation	no_met > ln_mets	Translesion Synthesis By POLK R-HSA-5655862	(1/17)	0.0817146	0.259625	12.553	31.4393	RFC3
Reactome_2022	benign_inflammation	no_met > ln_mets	KSRP (KHSRP) Binds And Destabilizes mRNA R-HSA-450604	(1/17)	0.0817146	0.259625	12.553	31.4393	YWHAZ
Reactome_2022	benign_inflammation	no_met > ln_mets	Translesion Synthesis By POLI R-HSA-5656121	(1/17)	0.0817146	0.259625	12.553	31.4393	RFC3
Reactome_2022	benign_inflammation	no_met > ln_mets	Recycling Of Bile Acids And Salts R-HSA-159418	(1/18)	0.08631	0.261948	11.814	28.9421	ABCC3
Reactome_2022	benign_inflammation	no_met > ln_mets	Constitutive Signaling By Ligand-Responsive EGFR Cancer Variants R-HSA-1236382	(1/18)	0.08631	0.261948	11.814	28.9421	HSP90AA1
Reactome_2022	benign_inflammation	no_met > ln_mets	Aflatoxin Activation And Detoxification R-HSA-5423646	(1/19)	0.0908825	0.264167	11.1571	26.7569	CYP3A5
Reactome_2022	benign_inflammation	no_met > ln_mets	Other Semaphorin Interactions R-HSA-416700	(1/19)	0.0908825	0.264167	11.1571	26.7569	ITGB1
Reactome_2022	benign_inflammation	no_met > ln_mets	Transcription Of E2F Targets Under Negative Control By DREAM Complex R-HSA-1362277	(1/19)	0.0908825	0.264167	11.1571	26.7569	TOP2A
Reactome_2022	benign_inflammation	no_met > ln_mets	Translesion Synthesis By POLH R-HSA-110320	(1/19)	0.0908825	0.264167	11.1571	26.7569	RFC3
Reactome_2022	benign_inflammation	no_met > ln_mets	Golgi Associated Vesicle Biogenesis R-HSA-432722	(2/55)	0.0309557	0.206689	7.64228	26.5584	TPD52;AP1S1
Reactome_2022	benign_inflammation	no_met > ln_mets	Regulated Necrosis R-HSA-5218859	(2/57)	0.0330569	0.216901	7.36364	25.1065	HSP90AA1;CHMP4C
Reactome_2022	benign_inflammation	no_met > ln_mets	Nef-mediated Downmodulation Of Cell Surface Receptors By Recruitment To Clathrin Adapters R-HSA-164938	(1/20)	0.0954324	0.264167	10.5694	24.831	AP1S1
Reactome_2022	benign_inflammation	no_met > ln_mets	Regulation Of FZD By Ubiquitination R-HSA-4641263	(1/20)	0.0954324	0.264167	10.5694	24.831	RNF43
Reactome_2022	benign_inflammation	no_met > ln_mets	Chaperone Mediated Autophagy R-HSA-9613829	(1/20)	0.0954324	0.264167	10.5694	24.831	HSP90AA1
Reactome_2022	benign_inflammation	no_met > ln_mets	NOTCH4 Intracellular Domain Regulates Transcription R-HSA-9013695	(1/20)	0.0954324	0.264167	10.5694	24.831	ACTA2
Reactome_2022	benign_inflammation	no_met > ln_mets	Lagging Strand Synthesis R-HSA-69186	(1/20)	0.0954324	0.264167	10.5694	24.831	RFC3
Reactome_2022	benign_inflammation	no_met > ln_mets	Class I Peroxisomal Membrane Protein Import R-HSA-9603798	(1/20)	0.0954324	0.264167	10.5694	24.831	PXMP2
Reactome_2022	benign_inflammation	no_met > ln_mets	Signal Transduction By L1 R-HSA-445144	(1/20)	0.0954324	0.264167	10.5694	24.831	ITGB1
Reactome_2022	benign_inflammation	no_met > ln_mets	Sema4D Induced Cell Migration And Growth-Cone Collapse R-HSA-416572	(1/20)	0.0954324	0.264167	10.5694	24.831	ERBB2
Reactome_2022	benign_inflammation	no_met > ln_mets	Synthesis, Secretion, And Inactivation Of Glucagon-like Peptide-1 (GLP-1) R-HSA-381771	(1/21)	0.0999598	0.265253	10.0404	23.1229	CDX2
Reactome_2022	benign_inflammation	no_met > ln_mets	Defects In Vitamin And Cofactor Metabolism R-HSA-3296482	(1/21)	0.0999598	0.265253	10.0404	23.1229	AMN
Reactome_2022	benign_inflammation	no_met > ln_mets	Nitric Oxide Stimulates Guanylate Cyclase R-HSA-392154	(1/21)	0.0999598	0.265253	10.0404	23.1229	KCNMA1
Reactome_2022	benign_inflammation	no_met > ln_mets	SHC1 Events In ERBB2 Signaling R-HSA-1250196	(1/21)	0.0999598	0.265253	10.0404	23.1229	ERBB2
Reactome_2022	benign_inflammation	no_met > ln_mets	PCNA-Dependent Long Patch Base Excision Repair R-HSA-5651801	(1/21)	0.0999598	0.265253	10.0404	23.1229	RFC3
Reactome_2022	benign_inflammation	no_met > ln_mets	Branched-chain Amino Acid Catabolism R-HSA-70895	(1/21)	0.0999598	0.265253	10.0404	23.1229	ECHS1
Reactome_2022	benign_inflammation	no_met > ln_mets	Fatty Acid Metabolism R-HSA-8978868	(4/173)	0.0111445	0.176812	4.86464	21.8754	ECHS1;NDUFAB1;ACSL5;SLC27A2
Reactome_2022	benign_inflammation	no_met > ln_mets	Laminin Interactions R-HSA-3000157	(1/22)	0.104465	0.269867	9.56181	21.5992	ITGB1
Reactome_2022	benign_inflammation	no_met > ln_mets	Signaling By MET R-HSA-6806834	(2/63)	0.0396819	0.223662	6.63734	21.4178	ITGB1;SPINT1
Reactome_2022	benign_inflammation	no_met > ln_mets	Miscellaneous Transport And Binding Events R-HSA-5223345	(1/23)	0.108947	0.274966	9.12672	20.2329	ADD3
Reactome_2022	benign_inflammation	no_met > ln_mets	RHOBTB2 GTPase Cycle R-HSA-9013418	(1/23)	0.108947	0.274966	9.12672	20.2329	HSP90AA1
Reactome_2022	benign_inflammation	no_met > ln_mets	Integrin Cell Surface Interactions R-HSA-216083	(2/66)	0.0431674	0.230694	6.32526	19.8782	ITGB1;THBS1
Reactome_2022	benign_inflammation	no_met > ln_mets	Cell-Cell Communication R-HSA-1500931	(3/120)	0.0223556	0.197203	5.22945	19.8754	ITGB1;FLNC;CDH17
Reactome_2022	benign_inflammation	no_met > ln_mets	HCMV Infection R-HSA-9609646	(3/121)	0.0228427	0.197203	5.18487	19.5943	ITGB1;CHMP4C;EZH2
Reactome_2022	benign_inflammation	no_met > ln_mets	Metabolism Of Vitamins And Cofactors R-HSA-196854	(4/186)	0.014216	0.192804	4.51419	19.2006	HSP90AA1;AMN;PDSS1;PRSS3
Reactome_2022	benign_inflammation	no_met > ln_mets	Incretin Synthesis, Secretion, And Inactivation R-HSA-400508	(1/24)	0.113408	0.274966	8.72947	19.002	CDX2
Reactome_2022	benign_inflammation	no_met > ln_mets	Aggrephagy R-HSA-9646399	(1/24)	0.113408	0.274966	8.72947	19.002	HSP90AA1
Reactome_2022	benign_inflammation	no_met > ln_mets	Synthesis Of Bile Acids And Bile Salts Via 7Alpha-Hydroxycholesterol R-HSA-193368	(1/24)	0.113408	0.274966	8.72947	19.002	SLC27A2
Reactome_2022	benign_inflammation	no_met > ln_mets	DARPP-32 Events R-HSA-180024	(1/24)	0.113408	0.274966	8.72947	19.002	PPP1R1B
Reactome_2022	benign_inflammation	no_met > ln_mets	Sema4D In Semaphorin Signaling R-HSA-400685	(1/24)	0.113408	0.274966	8.72947	19.002	ERBB2
Reactome_2022	benign_inflammation	no_met > ln_mets	Xenobiotics R-HSA-211981	(1/24)	0.113408	0.274966	8.72947	19.002	CYP3A5
Reactome_2022	benign_inflammation	no_met > ln_mets	Synthesis Of Very Long-Chain Fatty acyl-CoAs R-HSA-75876	(1/24)	0.113408	0.274966	8.72947	19.002	ACSL5
Reactome_2022	benign_inflammation	no_met > ln_mets	Signaling By EGFR In Cancer R-HSA-1643713	(1/24)	0.113408	0.274966	8.72947	19.002	HSP90AA1
Reactome_2022	benign_inflammation	no_met > ln_mets	Loss Of Nlp From Mitotic Centrosomes R-HSA-380259	(2/69)	0.0467626	0.237343	6.04112	18.502	HSP90AA1;TUBB4B
Reactome_2022	benign_inflammation	no_met > ln_mets	Polymerase Switching On C-strand Of Telomere R-HSA-174411	(1/25)	0.117846	0.279482	8.36532	17.8882	RFC3
Reactome_2022	benign_inflammation	no_met > ln_mets	Resolution Of AP Sites Via Multiple-Nucleotide Patch Replacement Pathway R-HSA-110373	(1/25)	0.117846	0.279482	8.36532	17.8882	RFC3
Reactome_2022	benign_inflammation	no_met > ln_mets	Gap-filling DNA Repair Synthesis And Ligation In GG-NER R-HSA-5696397	(1/25)	0.117846	0.279482	8.36532	17.8882	RFC3
Reactome_2022	benign_inflammation	no_met > ln_mets	Basigin Interactions R-HSA-210991	(1/25)	0.117846	0.279482	8.36532	17.8882	ITGB1
Reactome_2022	benign_inflammation	no_met > ln_mets	trans-Golgi Network Vesicle Budding R-HSA-199992	(2/71)	0.0492185	0.237343	5.86542	17.6636	TPD52;AP1S1
Reactome_2022	benign_inflammation	no_met > ln_mets	AURKA Activation By TPX2 R-HSA-8854518	(2/72)	0.0504638	0.240673	5.78134	17.266	HSP90AA1;TUBB4B
Reactome_2022	benign_inflammation	no_met > ln_mets	Cholesterol Biosynthesis R-HSA-191273	(1/26)	0.122262	0.283753	8.0303	16.8764	SQLE
Reactome_2022	benign_inflammation	no_met > ln_mets	Pyroptosis R-HSA-5620971	(1/26)	0.122262	0.283753	8.0303	16.8764	CHMP4C
Reactome_2022	benign_inflammation	no_met > ln_mets	Attenuation Phase R-HSA-3371568	(1/26)	0.122262	0.283753	8.0303	16.8764	HSP90AA1
Reactome_2022	benign_inflammation	no_met > ln_mets	VEGFR2 Mediated Vascular Permeability R-HSA-5218920	(1/27)	0.126657	0.287796	7.72106	15.9538	HSP90AA1
Reactome_2022	benign_inflammation	no_met > ln_mets	Role Of Nef In HIV-1 Replication And Disease Pathogenesis R-HSA-164952	(1/27)	0.126657	0.287796	7.72106	15.9538	AP1S1
Reactome_2022	benign_inflammation	no_met > ln_mets	G0 And Early G1 R-HSA-1538133	(1/27)	0.126657	0.287796	7.72106	15.9538	TOP2A
Reactome_2022	benign_inflammation	no_met > ln_mets	Programmed Cell Death R-HSA-5357801	(4/208)	0.0205434	0.197203	4.02288	15.6297	HSP90AA1;GSN;CHMP4C;YWHAZ
Reactome_2022	benign_inflammation	no_met > ln_mets	G2/M DNA Damage Checkpoint R-HSA-69473	(2/77)	0.0568571	0.244465	5.39456	15.4674	RFC3;YWHAZ
Reactome_2022	benign_inflammation	no_met > ln_mets	Molecules Associated With Elastic Fibres R-HSA-2129379	(1/28)	0.131029	0.289434	7.43472	15.1098	ITGB1
Reactome_2022	benign_inflammation	no_met > ln_mets	Paracetamol ADME R-HSA-9753281	(1/28)	0.131029	0.289434	7.43472	15.1098	ABCC3
Reactome_2022	benign_inflammation	no_met > ln_mets	MET Promotes Cell Motility R-HSA-8875878	(1/28)	0.131029	0.289434	7.43472	15.1098	ITGB1
Reactome_2022	benign_inflammation	no_met > ln_mets	Neutrophil Degranulation R-HSA-6798695	(7/468)	0.00909584	0.166423	3.17386	14.917	AOC1;HSP90AA1;GSN;PRSS3;TUBB4B;SLC27A2;S100A11
Reactome_2022	benign_inflammation	no_met > ln_mets	Recruitment Of NuMA To Mitotic Centrosomes R-HSA-380320	(2/80)	0.0608217	0.244465	5.18629	14.5206	HSP90AA1;TUBB4B
Reactome_2022	benign_inflammation	no_met > ln_mets	Uptake And Actions Of Bacterial Toxins R-HSA-5339562	(1/29)	0.13538	0.289434	7.16883	14.3353	HSP90AA1
Reactome_2022	benign_inflammation	no_met > ln_mets	Regulation Of Necroptotic Cell Death R-HSA-5675482	(1/29)	0.13538	0.289434	7.16883	14.3353	HSP90AA1
Reactome_2022	benign_inflammation	no_met > ln_mets	HSF1 Activation R-HSA-3371511	(1/29)	0.13538	0.289434	7.16883	14.3353	HSP90AA1
Reactome_2022	benign_inflammation	no_met > ln_mets	EGR2 And SOX10-mediated Initiation Of Schwann Cell Myelination R-HSA-9619665	(1/29)	0.13538	0.289434	7.16883	14.3353	PXMP2
Reactome_2022	benign_inflammation	no_met > ln_mets	Adherens Junctions Interactions R-HSA-418990	(1/29)	0.13538	0.289434	7.16883	14.3353	CDH17
Reactome_2022	benign_inflammation	no_met > ln_mets	Budding And Maturation Of HIV Virion R-HSA-162588	(1/29)	0.13538	0.289434	7.16883	14.3353	CHMP4C
Reactome_2022	benign_inflammation	no_met > ln_mets	Peroxisomal Lipid Metabolism R-HSA-390918	(1/29)	0.13538	0.289434	7.16883	14.3353	SLC27A2
Reactome_2022	benign_inflammation	no_met > ln_mets	PIWI-interacting RNA (piRNA) Biogenesis R-HSA-5601884	(1/29)	0.13538	0.289434	7.16883	14.3353	HSP90AA1
Reactome_2022	benign_inflammation	no_met > ln_mets	Signaling By NOTCH4 R-HSA-9013694	(2/81)	0.0621639	0.244465	5.12038	14.2243	ACTA2;YWHAZ
Reactome_2022	benign_inflammation	no_met > ln_mets	TP53 Regulates Metabolic Genes R-HSA-5628897	(2/81)	0.0621639	0.244465	5.12038	14.2243	GSR;YWHAZ
Reactome_2022	benign_inflammation	no_met > ln_mets	Centrosome Maturation R-HSA-380287	(2/81)	0.0621639	0.244465	5.12038	14.2243	HSP90AA1;TUBB4B
Reactome_2022	benign_inflammation	no_met > ln_mets	Endosomal Sorting Complex Required For Transport (ESCRT) R-HSA-917729	(1/30)	0.13971	0.292918	6.92128	13.6224	CHMP4C
Reactome_2022	benign_inflammation	no_met > ln_mets	Recognition Of DNA Damage By PCNA-containing Replication Complex R-HSA-110314	(1/30)	0.13971	0.292918	6.92128	13.6224	RFC3
Reactome_2022	benign_inflammation	no_met > ln_mets	Activation Of BH3-only Proteins R-HSA-114452	(1/30)	0.13971	0.292918	6.92128	13.6224	YWHAZ
Reactome_2022	benign_inflammation	no_met > ln_mets	Late Endosomal Microautophagy R-HSA-9615710	(1/31)	0.144017	0.296226	6.69024	12.9645	CHMP4C
Reactome_2022	benign_inflammation	no_met > ln_mets	DNA Strand Elongation R-HSA-69190	(1/31)	0.144017	0.296226	6.69024	12.9645	RFC3
Reactome_2022	benign_inflammation	no_met > ln_mets	RIPK1-mediated Regulated Necrosis R-HSA-5213460	(1/31)	0.144017	0.296226	6.69024	12.9645	HSP90AA1
Reactome_2022	benign_inflammation	no_met > ln_mets	Regulation Of MECP2 Expression And Activity R-HSA-9022692	(1/31)	0.144017	0.296226	6.69024	12.9645	AURKB
Reactome_2022	benign_inflammation	no_met > ln_mets	Metabolism Of Steroids R-HSA-8957322	(3/153)	0.0414557	0.230664	4.07216	12.9622	ABCC3;SQLE;SLC27A2
Reactome_2022	benign_inflammation	no_met > ln_mets	Mitotic Anaphase R-HSA-68882	(4/232)	0.0291583	0.204124	3.59503	12.7085	TUBA1C;CHMP4C;TUBB4B;AURKB
Reactome_2022	benign_inflammation	no_met > ln_mets	Regulation Of PLK1 Activity At G2/M Transition R-HSA-2565942	(2/87)	0.0704243	0.253484	4.7575	12.6227	HSP90AA1;TUBB4B
Reactome_2022	benign_inflammation	no_met > ln_mets	Mitotic Metaphase And Anaphase R-HSA-2555396	(4/233)	0.0295572	0.204124	3.57915	12.6037	TUBA1C;CHMP4C;TUBB4B;AURKB
Reactome_2022	benign_inflammation	no_met > ln_mets	Termination Of Translesion DNA Synthesis R-HSA-5656169	(1/32)	0.148304	0.303604	6.4741	12.3558	RFC3
Reactome_2022	benign_inflammation	no_met > ln_mets	Regulation Of TP53 Activity Thru Phosphorylation R-HSA-6804756	(2/90)	0.0746819	0.253484	4.59462	11.9208	RFC3;AURKB
Reactome_2022	benign_inflammation	no_met > ln_mets	Chaperonin-mediated Protein Folding R-HSA-390466	(2/90)	0.0746819	0.253484	4.59462	11.9208	TUBA1C;TUBB4B
Reactome_2022	benign_inflammation	no_met > ln_mets	Activation Of Matrix Metalloproteinases R-HSA-1592389	(1/33)	0.152569	0.307977	6.27146	11.7912	MMP15
Reactome_2022	benign_inflammation	no_met > ln_mets	Telomere C-strand (Lagging Strand) Synthesis R-HSA-174417	(1/33)	0.152569	0.307977	6.27146	11.7912	RFC3
Reactome_2022	benign_inflammation	no_met > ln_mets	Cell Cycle, Mitotic R-HSA-69278	(7/523)	0.0159601	0.197203	2.82754	11.6994	TOP2A;TUBA1C;HSP90AA1;RFC3;CHMP4C;TUBB4B;AURKB
Reactome_2022	benign_inflammation	no_met > ln_mets	Transcriptional Regulation By E2F6 R-HSA-8953750	(1/34)	0.156813	0.30935	6.08111	11.2665	EZH2
Reactome_2022	benign_inflammation	no_met > ln_mets	Synthesis Of Bile Acids And Bile Salts R-HSA-192105	(1/34)	0.156813	0.30935	6.08111	11.2665	SLC27A2
Reactome_2022	benign_inflammation	no_met > ln_mets	Detoxification Of Reactive Oxygen Species R-HSA-3299685	(1/34)	0.156813	0.30935	6.08111	11.2665	GSR
Reactome_2022	benign_inflammation	no_met > ln_mets	Lysosome Vesicle Biogenesis R-HSA-432720	(1/34)	0.156813	0.30935	6.08111	11.2665	AP1S1
Reactome_2022	benign_inflammation	no_met > ln_mets	Metabolism Of Nucleotides R-HSA-15869	(2/95)	0.0819552	0.259625	4.3465	10.8731	GSR;DCTPP1
Reactome_2022	benign_inflammation	no_met > ln_mets	Impaired BRCA2 Binding To RAD51 R-HSA-9709570	(1/35)	0.161037	0.313408	5.90196	10.7777	RFC3
Reactome_2022	benign_inflammation	no_met > ln_mets	Plasma Lipoprotein Clearance R-HSA-8964043	(1/35)	0.161037	0.313408	5.90196	10.7777	AMN
Reactome_2022	benign_inflammation	no_met > ln_mets	RHOBTB GTPase Cycle R-HSA-9706574	(1/35)	0.161037	0.313408	5.90196	10.7777	HSP90AA1
Reactome_2022	benign_inflammation	no_met > ln_mets	Protein Folding R-HSA-391251	(2/96)	0.0834354	0.26051	4.30004	10.6799	TUBA1C;TUBB4B
Reactome_2022	benign_inflammation	no_met > ln_mets	HCMV Early Events R-HSA-9609690	(2/96)	0.0834354	0.26051	4.30004	10.6799	ITGB1;EZH2
Reactome_2022	benign_inflammation	no_met > ln_mets	Cell Cycle R-HSA-1640170	(8/654)	0.0167643	0.197203	2.59174	10.5963	TOP2A;TUBA1C;HSP90AA1;RFC3;CHMP4C;TUBB4B;YWHAZ;AURKB
Reactome_2022	benign_inflammation	no_met > ln_mets	Anchoring Of Basal Body To Plasma Membrane R-HSA-5620912	(2/97)	0.0849237	0.261396	4.25456	10.4918	HSP90AA1;TUBB4B
Reactome_2022	benign_inflammation	no_met > ln_mets	Potential Therapeutics For SARS R-HSA-9679191	(2/97)	0.0849237	0.261396	4.25456	10.4918	ITGB1;HSP90AA1
Reactome_2022	benign_inflammation	no_met > ln_mets	Transcriptional Regulation By AP-2 (TFAP2) Family Of Transcription Factors R-HSA-8864260	(1/36)	0.165239	0.313481	5.73304	10.3216	ERBB2
Reactome_2022	benign_inflammation	no_met > ln_mets	Activation Of ATR In Response To Replication Stress R-HSA-176187	(1/36)	0.165239	0.313481	5.73304	10.3216	RFC3
Reactome_2022	benign_inflammation	no_met > ln_mets	HSF1-dependent Transactivation R-HSA-3371571	(1/36)	0.165239	0.313481	5.73304	10.3216	HSP90AA1
Reactome_2022	benign_inflammation	no_met > ln_mets	Early SARS-CoV-2 Infection Events R-HSA-9772572	(1/37)	0.16942	0.314224	5.57351	9.89507	CHMP4C
Reactome_2022	benign_inflammation	no_met > ln_mets	HDR Thru Single Strand Annealing (SSA) R-HSA-5685938	(1/37)	0.16942	0.314224	5.57351	9.89507	RFC3
Reactome_2022	benign_inflammation	no_met > ln_mets	Defective B3GALTL Causes PpS R-HSA-5083635	(1/37)	0.16942	0.314224	5.57351	9.89507	THBS1
Reactome_2022	benign_inflammation	no_met > ln_mets	Metabolism Of Amino Acids And Derivatives R-HSA-71291	(5/364)	0.0359939	0.223162	2.86483	9.52386	ECHS1;GSR;PXMP2;NDUFAB1;CKB
Reactome_2022	benign_inflammation	no_met > ln_mets	Resolution Of Abasic Sites (AP Sites) R-HSA-73933	(1/38)	0.173581	0.316529	5.4226	9.49559	RFC3
Reactome_2022	benign_inflammation	no_met > ln_mets	Apoptotic Cleavage Of Cellular Proteins R-HSA-111465	(1/38)	0.173581	0.316529	5.4226	9.49559	GSN
Reactome_2022	benign_inflammation	no_met > ln_mets	O-glycosylation Of TSR Domain-Containing Proteins R-HSA-5173214	(1/38)	0.173581	0.316529	5.4226	9.49559	THBS1
Reactome_2022	benign_inflammation	no_met > ln_mets	HSP90 Chaperone Cycle For Steroid Hormone Receptors (SHR) In Presence Of Ligand R-HSA-3371497	(1/38)	0.173581	0.316529	5.4226	9.49559	HSP90AA1
Reactome_2022	benign_inflammation	no_met > ln_mets	Phase I - Functionalization Of Compounds R-HSA-211945	(2/104)	0.0955626	0.264167	3.96118	9.30076	AOC1;CYP3A5
Reactome_2022	benign_inflammation	no_met > ln_mets	SARS-CoV Infections R-HSA-9679506	(5/369)	0.0378174	0.223662	2.82475	9.25103	ITGB1;HSP90AA1;CHMP4C;YWHAZ;TUFM
Reactome_2022	benign_inflammation	no_met > ln_mets	Elastic Fibre Formation R-HSA-1566948	(1/39)	0.177721	0.321378	5.27964	9.1208	ITGB1
Reactome_2022	benign_inflammation	no_met > ln_mets	Translesion Synthesis By Y Family DNA Polymerases Bypasses Lesions On DNA Template R-HSA-110313	(1/39)	0.177721	0.321378	5.27964	9.1208	RFC3
Reactome_2022	benign_inflammation	no_met > ln_mets	Mitotic Prometaphase R-HSA-68877	(3/186)	0.066571	0.249333	3.33226	9.02872	HSP90AA1;TUBB4B;AURKB
Reactome_2022	benign_inflammation	no_met > ln_mets	Interleukin-4 And Interleukin-13 Signaling R-HSA-6785807	(2/107)	0.100234	0.265253	3.84742	8.85004	ITGB1;HSP90AA1
Reactome_2022	benign_inflammation	no_met > ln_mets	Presynaptic Phase Of Homologous DNA Pairing And Strand Exchange R-HSA-5693616	(1/40)	0.18184	0.322993	5.144	8.76861	RFC3
Reactome_2022	benign_inflammation	no_met > ln_mets	Collagen Degradation R-HSA-1442490	(1/40)	0.18184	0.322993	5.144	8.76861	MMP15
Reactome_2022	benign_inflammation	no_met > ln_mets	M Phase R-HSA-68886	(5/380)	0.0420267	0.230694	2.74035	8.6854	TUBA1C;HSP90AA1;CHMP4C;TUBB4B;AURKB
Reactome_2022	benign_inflammation	no_met > ln_mets	SARS-CoV-2 Infection R-HSA-9694516	(4/283)	0.0536797	0.242677	2.93026	8.57018	HSP90AA1;CHMP4C;YWHAZ;TUFM
Reactome_2022	benign_inflammation	no_met > ln_mets	Metabolism R-HSA-1430728	(18/2049)	0.0124406	0.179973	1.9313	8.4722	ABCC3;AOC1;HSP90AA1;AMN;ECHS1;GSR;ACSL5;CYP3A5;SQLE;PXMP2;NDUFAB1;PDSS1;FAR2;DEGS2;CKB;PRSS3;SLC27A2;DCTPP1
Reactome_2022	benign_inflammation	no_met > ln_mets	Dual Incision In GG-NER R-HSA-5696400	(1/41)	0.185939	0.323403	5.01515	8.43717	RFC3
Reactome_2022	benign_inflammation	no_met > ln_mets	Binding And Uptake Of Ligands By Scavenger Receptors R-HSA-2173782	(1/41)	0.185939	0.323403	5.01515	8.43717	HSP90AA1
Reactome_2022	benign_inflammation	no_met > ln_mets	Defective Homologous Recombination Repair (HRR) Due To BRCA2 Loss Of Function R-HSA-9701190	(1/41)	0.185939	0.323403	5.01515	8.43717	RFC3
Reactome_2022	benign_inflammation	no_met > ln_mets	SARS-CoV-2-host Interactions R-HSA-9705683	(3/196)	0.075287	0.253484	3.158	8.16802	HSP90AA1;YWHAZ;TUFM
Reactome_2022	benign_inflammation	no_met > ln_mets	Defective Pyroptosis R-HSA-9710421	(1/42)	0.190018	0.323403	4.89258	8.12481	EZH2
Reactome_2022	benign_inflammation	no_met > ln_mets	PRC2 Methylates Histones And DNA R-HSA-212300	(1/42)	0.190018	0.323403	4.89258	8.12481	EZH2
Reactome_2022	benign_inflammation	no_met > ln_mets	RND3 GTPase Cycle R-HSA-9696264	(1/42)	0.190018	0.323403	4.89258	8.12481	CKB
Reactome_2022	benign_inflammation	no_met > ln_mets	Deactivation Of Beta-Catenin Transactivating Complex R-HSA-3769402	(1/42)	0.190018	0.323403	4.89258	8.12481	YWHAZ
Reactome_2022	benign_inflammation	no_met > ln_mets	RHOF GTPase Cycle R-HSA-9035034	(1/42)	0.190018	0.323403	4.89258	8.12481	ADD3
Reactome_2022	benign_inflammation	no_met > ln_mets	Activation Of Gene Expression By SREBF (SREBP) R-HSA-2426168	(1/42)	0.190018	0.323403	4.89258	8.12481	SQLE
Reactome_2022	benign_inflammation	no_met > ln_mets	Metabolism Of Lipids R-HSA-556833	(8/732)	0.0302924	0.20542	2.30315	8.05378	ABCC3;SQLE;ECHS1;NDUFAB1;ACSL5;FAR2;DEGS2;SLC27A2
Reactome_2022	benign_inflammation	no_met > ln_mets	Macroautophagy R-HSA-1632852	(2/114)	0.111373	0.274966	3.60569	7.91401	HSP90AA1;CHMP4C
Reactome_2022	benign_inflammation	no_met > ln_mets	Defensins R-HSA-1461973	(1/43)	0.194076	0.326469	4.77585	7.83004	PRSS3
Reactome_2022	benign_inflammation	no_met > ln_mets	GPER1 Signaling R-HSA-9634597	(1/43)	0.194076	0.326469	4.77585	7.83004	ITGB1
Reactome_2022	benign_inflammation	no_met > ln_mets	Homologous DNA Pairing And Strand Exchange R-HSA-5693579	(1/43)	0.194076	0.326469	4.77585	7.83004	RFC3
Reactome_2022	benign_inflammation	no_met > ln_mets	Sphingolipid De Novo Biosynthesis R-HSA-1660661	(1/44)	0.198114	0.326926	4.66455	7.55149	DEGS2
Reactome_2022	benign_inflammation	no_met > ln_mets	Aspirin ADME R-HSA-9749641	(1/44)	0.198114	0.326926	4.66455	7.55149	ABCC3
Reactome_2022	benign_inflammation	no_met > ln_mets	TGF-beta Receptor Signaling Activates SMADs R-HSA-2173789	(1/44)	0.198114	0.326926	4.66455	7.55149	ITGB1
Reactome_2022	benign_inflammation	no_met > ln_mets	Interleukin-3, Interleukin-5 And GM-CSF Signaling R-HSA-512988	(1/44)	0.198114	0.326926	4.66455	7.55149	YWHAZ
Reactome_2022	benign_inflammation	no_met > ln_mets	RHO GTPases Activate Formins R-HSA-5663220	(2/119)	0.119519	0.281909	3.45072	7.33031	ITGB1;AURKB
Reactome_2022	benign_inflammation	no_met > ln_mets	Metabolism Of Water-Soluble Vitamins And Cofactors R-HSA-196849	(2/122)	0.124476	0.287355	3.36395	7.00925	AMN;PRSS3
Reactome_2022	benign_inflammation	no_met > ln_mets	PKMTs Methylate Histone Lysines R-HSA-3214841	(1/47)	0.210109	0.34281	4.35968	6.80166	EZH2
Reactome_2022	benign_inflammation	no_met > ln_mets	Signaling By Rho GTPases, Miro GTPases And RHOBTB3 R-HSA-9716542	(7/660)	0.0475444	0.237343	2.21853	6.75784	ITGB1;HSP90AA1;CKB;ADD3;YWHAZ;MYO19;AURKB
Reactome_2022	benign_inflammation	no_met > ln_mets	DNA Damage Bypass R-HSA-73893	(1/48)	0.214068	0.346663	4.26671	6.57696	RFC3
Reactome_2022	benign_inflammation	no_met > ln_mets	Autophagy R-HSA-9612973	(2/128)	0.134536	0.289434	3.20279	6.42455	HSP90AA1;CHMP4C
Reactome_2022	benign_inflammation	no_met > ln_mets	EPH-ephrin Mediated Repulsion Of Cells R-HSA-3928665	(1/49)	0.218007	0.349211	4.17761	6.36345	EPHA1
Reactome_2022	benign_inflammation	no_met > ln_mets	Extension Of Telomeres R-HSA-180786	(1/50)	0.221927	0.354104	4.09215	6.16035	RFC3
Reactome_2022	benign_inflammation	no_met > ln_mets	Complex I Biogenesis R-HSA-6799198	(1/51)	0.225827	0.35478	4.0101	5.96697	NDUFAB1
Reactome_2022	benign_inflammation	no_met > ln_mets	Translocation Of SLC2A4 (GLUT4) To Plasma Membrane R-HSA-1445148	(1/51)	0.225827	0.35478	4.0101	5.96697	YWHAZ
Reactome_2022	benign_inflammation	no_met > ln_mets	Diseases Of DNA Repair R-HSA-9675135	(1/51)	0.225827	0.35478	4.0101	5.96697	RFC3
Reactome_2022	benign_inflammation	no_met > ln_mets	RHOD GTPase Cycle R-HSA-9013405	(1/52)	0.229708	0.35478	3.93127	5.7827	ADD3
Reactome_2022	benign_inflammation	no_met > ln_mets	Signaling By PDGF R-HSA-186797	(1/52)	0.229708	0.35478	3.93127	5.7827	THBS1
Reactome_2022	benign_inflammation	no_met > ln_mets	Signaling By Non-Receptor Tyrosine Kinases R-HSA-9006927	(1/52)	0.229708	0.35478	3.93127	5.7827	ERBB2
Reactome_2022	benign_inflammation	no_met > ln_mets	Apoptotic Execution Phase R-HSA-75153	(1/52)	0.229708	0.35478	3.93127	5.7827	GSN
[truncated: 1,380,774 more chars]
